# A placental transcriptional signature for autism

**DOI:** 10.64898/2026.07.06.26357412

**Authors:** Luba Sominsky, Anne-Louise Ponsonby, Martin O’Hely, Richard Saffery, Christos Symeonides, Poshmaal Dhar, David Burgner, Peter D. Sly, Fiona Collier, Samuel Tanner, Katherine Drummond, Chloe J Love, Kristina Vacy, Toby Mansell, Sean L. McGee, Michael Berk, Peter Vuillermin, the Barwon Infant Study Investigator Group

## Abstract

Autism development involves multiple genetic and early-life environmental factors. Studying the placenta’s gene expression profile may reveal key mechanistic pathways in autism development. Here, using a nested case-cohort design within an Australian population-derived prebirth cohort study (n=1074), we identified 1,644 differentially expressed genes (DEGs; FDR<0.05) in the placenta of children with autism diagnosis (n=43), compared to those without (n=120). The top enriched pathways related to mitochondrial translation, oxidative stress, RNA processing and transcription regulation. *CYP1A1*, the most important xenobiotic-metabolising enzyme of the placenta, was the top downregulated DEG in the placenta of children with autism, while immuno-regulatory human leukocyte antigen (HLA)-related genes were among the top upregulated DEGs. A machine learning-based approach predicted autism from the transcriptomic data with a median sensitivity of 0.57 (2.5th–97.5th centiles: 0.29, 0.76) and median specificity of 0.92 (2.5th–97.5th centiles: 0.78, 0.98). Weighted Gene Correlation Network Analysis identified eight affected placental gene modules, with the largest five modules being enriched primarily for mitochondrial bioenergetics, oxidative phosphorylation and RNA processing pathways. This placental transcriptomic signature of impaired mitochondrial function and gene transcription regulation among infants subsequently diagnosed with autism has profound implications for understanding both risk factors and prediction, suggesting the possibility of identifying modifiable prenatal pathways to improve autism outcomes.

## Supplementary material for "A placental transcriptional signature for autism": sTable (part 1 of 3)

### Sheet: Sheet1
Supplementary Tables
sTable 1	Differentially Expressed Genes in children with autism diagnosis compared to a random sample of the cohort without autism
sTable 2	Gene Ontology annotations
sTable 3a	Upregulated KEGG pathways
sTable 3b	Downregulated KEGG pathways
sTable 4	REACTOME pathways
sTable 5	Canonical pathways - Ingenuity Pathway Analysis
sTable 6	Upstream regulators - Ingenuity Pathway Analysis
sTable 7	Causal pathways - Ingenuity Pathway Analysis

### Sheet: sTable 1_DEGs
geneid	logFC	logCPM	LR	PValue	FDR
LOC105376033	-0.658559	-0.196899	43.5638	4.1037e-11	3.81455e-07
MALAT1	-0.518457	9.67566	43.3277	4.62987e-11	3.81455e-07
TRA2A	-0.238302	6.56443	40.8739	1.62378e-10	8.91889e-07
FAM89B	0.27591	4.67596	38.0726	6.81593e-10	2.80782e-06
TMEM250	0.24331	5.26982	36.9276	1.226e-09	4.0404e-06
TLNRD1	0.391551	4.95358	36.2567	1.72961e-09	4.5049e-06
HNRNPH1	-0.331964	5.48238	36.0596	1.91372e-09	4.5049e-06
HYAL2	0.588109	6.23032	35.4371	2.63428e-09	5.42595e-06
APH1A	0.1703	6.48072	35.0274	3.25091e-09	5.95206e-06
ZNF506	-0.210905	3.86514	33.8496	5.95417e-09	9.81129e-06
RNF220	0.167023	5.30078	33.3279	7.7858e-09	1.06971e-05
MAPK1IP1L	-0.160559	6.52187	33.3268	7.79007e-09	1.06971e-05
GIT1	0.207154	5.89456	31.7056	1.79401e-08	2.27398e-05
UCK1	0.209666	4.61828	31.3914	2.10909e-08	2.4824e-05
UBL4A	0.23451	4.62377	29.8813	4.59318e-08	4.92487e-05
EPB41L4A-DT	0.601634	0.496147	29.8032	4.78201e-08	4.92487e-05
TRNH	-0.688897	3.99071	29.6046	5.29787e-08	5.13519e-05
IFRD2	0.238076	4.30648	29.0974	6.8828e-08	5.80881e-05
OAZ2	0.184825	6.10017	29.0529	7.04299e-08	5.80881e-05
MPG	0.299196	4.40103	29.0508	7.05038e-08	5.80881e-05
CSNK1G2	0.153497	5.99865	28.8086	7.98972e-08	6.26927e-05
TATDN2	0.188345	4.43403	28.7038	8.43372e-08	6.31685e-05
RO60	-0.165849	5.553	28.4975	9.38209e-08	6.65924e-05
KIF1C	0.197308	6.27894	28.2979	1.04007e-07	6.65924e-05
LIN7C	-0.207025	4.90051	28.2848	1.04714e-07	6.65924e-05
MAP3K11	0.238848	6.02369	28.2782	1.05074e-07	6.65924e-05
SRSF5	-0.293447	8.90027	27.968	1.2334e-07	7.52742e-05
RBM26	-0.172394	6.35431	27.8605	1.30381e-07	7.67293e-05
RHOC	0.236881	7.23793	27.7921	1.35078e-07	7.67522e-05
SCARNA7	-0.58845	0.22268	27.6321	1.46723e-07	8.05901e-05
NELFB	0.164788	5.55219	27.5008	1.57027e-07	8.34676e-05
ZNF429	-0.257232	4.02183	27.4376	1.62247e-07	8.35472e-05
PDGFB	0.277039	6.32442	27.3138	1.72974e-07	8.4744e-05
CCNK	-0.148719	5.56904	27.2928	1.74857e-07	8.4744e-05
FAM76B	-0.224995	4.77122	27.1943	1.84e-07	8.66271e-05
TSPAN9	0.263383	6.75513	27.0103	2.02376e-07	9.11346e-05
FCN3	0.790462	2.51003	26.9888	2.04635e-07	9.11346e-05
BTBD6	0.283202	3.94162	26.928	2.11173e-07	9.15712e-05
HNRNPA2B1	-0.153038	9.42028	26.8657	2.18092e-07	9.21466e-05
AXIN1	0.166164	4.55023	26.7613	2.30207e-07	9.48339e-05
BCLAF1	-0.139837	7.05667	26.6659	2.41856e-07	9.65034e-05
VAMP5	0.453435	4.25942	26.6333	2.45973e-07	9.65034e-05
MON1A	0.25529	2.62325	26.4321	2.72963e-07	0.000104602
ID1	0.511595	5.6035	26.1264	3.19783e-07	0.000119759
DGCR2	0.189827	6.00584	25.9922	3.42806e-07	0.000124316
COMMD5	0.22494	3.90923	25.9685	3.4704e-07	0.000124316
KIN	-0.176585	4.08941	25.8997	3.5963e-07	0.000126085
EMC6	0.26868	4.32836	25.6425	4.10899e-07	0.000139663
HNRNPA3	-0.119348	8.1454	25.5964	4.20826e-07	0.000139663
LOC105377449	-0.389614	1.30939	25.5829	4.23787e-07	0.000139663
GUK1	0.230873	6.48784	25.5197	4.37889e-07	0.000139878
C19orf25	0.244439	3.86496	25.5042	4.41417e-07	0.000139878
LOC107984754	-0.414621	4.41266	25.4432	4.55612e-07	0.000141652
SLC2A8	0.246094	4.82004	25.3118	4.87719e-07	0.00014615
SMC5	-0.182197	5.93357	25.3114	4.87817e-07	0.00014615
TXNDC5	0.90903	1.10048	24.9857	5.77585e-07	0.000169954
SRRM1	-0.256483	6.97392	24.8687	6.13703e-07	0.00017529
MTCH1	0.146199	7.22966	24.8584	6.16993e-07	0.00017529
DROSHA	-0.148018	5.37985	24.7859	6.40652e-07	0.000178926
TRNG	-0.670663	4.01511	24.5537	7.22683e-07	0.000198473
CYC1	0.235217	5.5877	24.5114	7.38729e-07	0.000199554
ABHD17A	0.201778	6.59682	24.48	7.50845e-07	0.000199555
BBC3	0.331011	3.52631	24.4172	7.75725e-07	0.000202895
CLDN5	0.734829	4.62567	24.2969	8.2571e-07	0.000210684
PPP1R37	0.129227	5.11568	24.2844	8.31075e-07	0.000210684
C8orf33	0.190169	4.62388	24.2362	8.52157e-07	0.000212755
CCAR1	-0.136303	6.25422	24.1675	8.83087e-07	0.000217187
TOMM40L	0.228368	3.28529	24.1155	9.07268e-07	0.000219852
MDM4	-0.280818	6.16107	24.081	9.23658e-07	0.00022005
TCF15	0.791403	2.14268	24.058	9.34791e-07	0.00022005
G2E3	-0.167367	4.12093	23.9934	9.66653e-07	0.000224345
RCOR3	-0.159189	5.65775	23.9286	9.99733e-07	0.000224829
TMEM205	0.252642	4.17703	23.9246	1.00183e-06	0.000224829
LEMD2	0.132092	6.35833	23.8714	1.02988e-06	0.000224829
N4BP2L2	-0.195482	6.2767	23.8635	1.03414e-06	0.000224829
TSR3	0.252973	5.02962	23.8583	1.03696e-06	0.000224829
PUF60	0.326871	1.76835	23.8193	1.05818e-06	0.000226372
TENT2	-0.1436	5.72213	23.7714	1.08485e-06	0.000226372
SFPQ	-0.172566	8.45451	23.7706	1.08529e-06	0.000226372
WSCD1	0.56354	2.94476	23.6487	1.15625e-06	0.000238159
BCLAF3	-0.228698	4.06703	23.5559	1.21336e-06	0.000246837
STOML1	0.227177	3.59362	23.4508	1.28149e-06	0.000257518
PSME3IP1	-0.15522	6.25183	23.3767	1.33179e-06	0.000264401
WRNIP1	0.167628	6.28264	23.1448	1.50247e-06	0.000293786
FAM133B	-0.19081	3.87744	23.1283	1.51546e-06	0.000293786
PSMA3-AS1	-0.252271	5.46806	22.9794	1.63748e-06	0.000309799
ADAM15	0.353218	5.99365	22.9596	1.65445e-06	0.000309799
TRNW	-0.658264	3.94186	22.9223	1.68686e-06	0.000309799
SCYL2	-0.160631	6.31468	22.9024	1.70441e-06	0.000309799
ORC2	-0.130134	4.66741	22.9007	1.70591e-06	0.000309799
DEXI	0.227384	4.49766	22.8951	1.71087e-06	0.000309799
RBM25	-0.1972	6.73553	22.841	1.75969e-06	0.000315175
ZNF207	-0.134198	7.60878	22.7963	1.80116e-06	0.000319134
PLEKHJ1	0.218604	4.65974	22.7378	1.85677e-06	0.000325488
DNPEP	0.135293	5.73392	22.7141	1.8798e-06	0.000326056
C7orf50	0.288097	4.6097	22.6814	1.9121e-06	0.000328203
CCDC85B	0.500356	4.15199	22.6261	1.96798e-06	0.000334313
TRNI	-0.642928	2.84258	22.596	1.99898e-06	0.000336114
TRAF7	0.179862	5.55643	22.5649	2.03165e-06	0.000337338
SRSF4	-0.123036	6.91038	22.5244	2.07496e-06	0.000337338
STK11	0.137721	5.70101	22.5211	2.0785e-06	0.000337338
ZNF84	-0.253749	4.72901	22.5122	2.08815e-06	0.000337338
ZFX	-0.161292	5.96927	22.4771	2.12669e-06	0.000340229
ZNF326	-0.192574	5.12897	22.4412	2.16676e-06	0.000340862
SREK1	-0.165104	6.14716	22.4365	2.17202e-06	0.000340862
SMIM29	0.278446	3.78097	22.1917	2.46743e-06	0.000383569
ZNF787	0.157886	4.2379	22.1124	2.57143e-06	0.000396
TIMM13	0.249601	4.87279	22.0045	2.72012e-06	0.00041502
GUCD1	0.151872	5.47165	21.89	2.88733e-06	0.000436491
FAM122B	-0.176825	5.7248	21.7783	3.06035e-06	0.000456031
RNF215	0.162688	3.48308	21.7418	3.11922e-06	0.000456031
C1orf52	-0.145916	5.37853	21.7277	3.14228e-06	0.000456031
RAB5IF	0.317351	3.26382	21.723	3.14985e-06	0.000456031
MRPS34	0.223386	4.72343	21.7199	3.15497e-06	0.000456031
TSPAN14	0.231822	7.23318	21.6627	3.25055e-06	0.000465761
KLF16	0.216667	4.16867	21.6278	3.31027e-06	0.000470229
DCTN4	-0.132051	6.48421	21.6105	3.34014e-06	0.000470417
NUP43	-0.142329	5.3249	21.5677	3.41557e-06	0.000476964
FCHO2	-0.141824	5.65577	21.3735	3.77961e-06	0.000521911
ZNF841	-0.365331	4.94946	21.3628	3.80078e-06	0.000521911
PRKAA1	-0.150536	5.56995	21.1893	4.16082e-06	0.000566539
CDC34	0.228632	5.72123	21.1738	4.19455e-06	0.000566539
VCPIP1	-0.148622	4.88091	21.1406	4.26796e-06	0.000569228
ZNF700	-0.234108	3.88633	21.1336	4.28354e-06	0.000569228
NRARP	0.672528	3.39752	21.1079	4.34143e-06	0.000572305
NUBP2	0.211321	4.88351	21.0907	4.38057e-06	0.000572882
SLC66A2	0.244979	4.43119	21.0153	4.55641e-06	0.000591185
TRMT61A	0.19115	3.70063	20.8529	4.95946e-06	0.000635649
RC3H1	-0.17083	5.11909	20.8368	5.0012e-06	0.000635649
IKZF5	-0.159574	4.61835	20.8316	5.01483e-06	0.000635649
SCARNA17	-0.472837	1.33657	20.8111	5.06887e-06	0.000637594
ZNF44	-0.198751	4.29588	20.7947	5.1124e-06	0.000638198
ACTR1B	0.196397	4.93715	20.7756	5.16356e-06	0.000639738
LOC107987245	-0.34876	2.67875	20.748	5.2386e-06	0.000644192
CHMP1A	0.138186	6.0162	20.6915	5.39539e-06	0.000658558
NEMF	-0.119218	5.5273	20.6418	5.53734e-06	0.000670913
TRND	-0.576151	3.3194	20.3996	6.28428e-06	0.000755857
MTIF3	-0.148879	4.98672	20.3586	6.42041e-06	0.000757944
CRK	0.269301	3.18914	20.3514	6.44451e-06	0.000757944
ICAM2	0.583053	4.17642	20.3459	6.46308e-06	0.000757944
VCPKMT	-0.242007	3.45258	20.3349	6.50048e-06	0.000757944
BAG4	-0.181673	4.81509	20.3152	6.56782e-06	0.000757944
LOC105377320	-0.461417	0.769319	20.3123	6.57762e-06	0.000757944
S100A16	0.32894	4.55553	20.2809	6.68641e-06	0.00076513
HTRA2	0.151163	4.109	20.2675	6.73357e-06	0.000765213
SHOC2	-0.135104	5.43807	20.2439	6.81704e-06	0.000765334
NECAP2	0.158232	5.96265	20.241	6.82753e-06	0.000765334
ZBTB1	-0.178979	5.67612	20.1231	7.26126e-06	0.000803593
MIR4728	-0.645869	-0.642647	20.1177	7.28192e-06	0.000803593
LOC107986363	-0.448646	0.653248	20.1084	7.31739e-06	0.000803593
PKD1L1	-0.253971	3.62228	20.084	7.41155e-06	0.000803593
MRPL41	0.260878	3.68417	20.0837	7.41268e-06	0.000803593
LFNG	0.584685	2.66668	20.0575	7.51482e-06	0.000809341
B3GALT6	0.274634	3.58021	19.9995	7.74635e-06	0.00082886
GFER	0.21189	4.39194	19.9603	7.90685e-06	0.000840574
XIST	-1.4479	8.58364	19.8901	8.20244e-06	0.000866409
TYSND1	0.195409	3.95626	19.848	8.38515e-06	0.000875574
ZNF805	-0.181237	3.61587	19.8359	8.43825e-06	0.000875574
SF1	-0.118672	7.75765	19.8336	8.44862e-06	0.000875574
ETNK1	-0.167379	5.69247	19.6813	9.14913e-06	0.000942152
SEC23IP	-0.124509	5.38894	19.6673	9.21674e-06	0.000942152
SMAD6	0.259984	6.31164	19.649	9.3054e-06	0.000942152
ZDHHC18	0.124264	5.7209	19.6334	9.38171e-06	0.000942152
HNRNPD	-0.132915	7.40427	19.6223	9.43624e-06	0.000942152
LOC105377319	-0.685952	-0.738966	19.6199	9.44815e-06	0.000942152
BAALC	0.631179	1.99773	19.6112	9.49128e-06	0.000942152
CLPP	0.197844	4.09967	19.4979	1.00711e-05	0.000993718
ALKBH7	0.290451	4.44773	19.4368	1.03982e-05	0.00101989
ATP2C2-AS1	-0.545984	2.11788	19.4063	1.05659e-05	0.00102821
ESF1	-0.18384	3.67541	19.3987	1.06078e-05	0.00102821
RPRD1B	-0.146382	5.37347	19.3799	1.0713e-05	0.00103233
ABCA5	-0.263122	5.83059	19.3593	1.08291e-05	0.00103746
LINC01004	-0.455486	5.72159	19.3405	1.09361e-05	0.0010389
MDM2	-0.161367	7.10602	19.3346	1.09703e-05	0.0010389
DOHH	0.200197	3.39791	19.3004	1.11681e-05	0.00105159
LACC1	-0.195579	3.99383	19.2745	1.13208e-05	0.00105991
EWSR1	-0.104472	7.71449	19.262	1.13954e-05	0.00106072
TMEM41B	-0.166474	5.71427	19.2515	1.14582e-05	0.00106072
RRAS	0.213257	5.41111	19.1983	1.1782e-05	0.0010846
SOX18	0.660698	4.08426	19.1288	1.22189e-05	0.00111857
CEP95	-0.201679	4.9953	19.1142	1.23126e-05	0.00112093
YIF1B	0.171625	4.24901	19.0509	1.27278e-05	0.00114874
SLC25A39	0.190345	5.89187	19.0464	1.27576e-05	0.00114874
GNG11	0.399667	7.08624	19.0176	1.29521e-05	0.00115145
KANK3	0.626314	5.17028	19.0117	1.29919e-05	0.00115145
ST6GALNAC6	0.282989	4.35273	19.0109	1.29973e-05	0.00115145
LOC101926994	-0.511196	-0.316143	18.9935	1.31167e-05	0.00115582
RUFY2	-0.154388	4.15302	18.9738	1.32526e-05	0.00116157
PPM1F	0.389772	5.7758	18.9408	1.34838e-05	0.00116963
PIK3R3	0.498147	0.533586	18.9404	1.34864e-05	0.00116963
CEP44	-0.177155	4.3291	18.9282	1.3573e-05	0.00117097
TRAPPC5	0.309529	4.63852	18.8835	1.38946e-05	0.00119247
SRSF10	-0.120038	6.65307	18.8179	1.43808e-05	0.00122052
FBXL15	0.249391	3.6096	18.8119	1.44267e-05	0.00122052
CD2AP	-0.158126	5.9691	18.8096	1.44436e-05	0.00122052
NDUFA11	0.249254	5.77587	18.7675	1.47666e-05	0.00124111
ZNF721	-0.191837	4.50003	18.7583	1.48378e-05	0.00124111
SELENOW	0.355949	5.36712	18.7361	1.50111e-05	0.00124925
TMEM129	0.182959	5.04937	18.7172	1.5161e-05	0.00125539
SCARNA9	-0.643726	-0.501662	18.6374	1.58091e-05	0.0012979
STUB1	0.172594	5.42926	18.6332	1.58437e-05	0.0012979
CTDSPL2	-0.116756	5.3824	18.6252	1.59106e-05	0.0012979
IPO5P1	-0.230615	2.70402	18.5955	1.61598e-05	0.00131173
SNORD102	-0.427985	0.283228	18.5796	1.62952e-05	0.00131461
SIVA1	0.2696	4.63807	18.5727	1.63548e-05	0.00131461
MRTO4	0.225952	4.0282	18.5328	1.67008e-05	0.0013359
TUSC2	0.192994	4.96126	18.4884	1.7094e-05	0.00136075
MIER1	-0.124349	5.49958	18.3781	1.81123e-05	0.00141946
RIC8A	0.122412	6.00675	18.3522	1.8361e-05	0.00141946
ZNF585B	-0.190685	4.16293	18.3472	1.84087e-05	0.00141946
MAPKAPK2	0.137423	5.56974	18.3359	1.85184e-05	0.00141946
MFNG	0.530325	3.94034	18.3335	1.85419e-05	0.00141946
ZSWIM8-AS1	-0.370714	1.3166	18.3325	1.85516e-05	0.00141946
IMP4	0.147676	4.4241	18.3299	1.85764e-05	0.00141946
SRXN1	0.345792	4.94367	18.3242	1.86328e-05	0.00141946
JCAD	0.368667	6.58975	18.3191	1.86826e-05	0.00141946
PAXBP1	-0.205068	5.77912	18.318	1.8693e-05	0.00141946
ZNF431	-0.269215	4.12692	18.2594	1.92769e-05	0.00145709
TPGS1	0.343616	3.85219	18.2292	1.95852e-05	0.00147363
NRN1	0.544084	4.31155	18.2121	1.97621e-05	0.00147922
LOC105372117	-0.418293	3.48927	18.2046	1.98398e-05	0.00147922
GRK6	0.18051	4.13698	18.1961	1.99288e-05	0.00147922
AFG3L1P	-0.245136	4.79382	18.1804	2.0094e-05	0.00148479
POLR2A	-0.218962	3.05208	18.1086	2.0866e-05	0.00153496
KCTD5	0.131978	4.72631	18.0518	2.14975e-05	0.00157438
CCDC18-AS1	-0.383179	4.40784	17.9928	2.21736e-05	0.00161671
LZTS2	0.223378	5.79851	17.9634	2.25188e-05	0.00163464
GNB2	0.167306	7.32169	17.9479	2.27031e-05	0.0016408
ZBTB42	0.268512	1.89375	17.8829	2.34928e-05	0.00168815
PHC3	-0.194722	6.13728	17.8772	2.35633e-05	0.00168815
ZNF587B	-0.215738	3.83029	17.8669	2.36905e-05	0.00168992
FLJ45513	-0.390086	0.634359	17.8015	2.45187e-05	0.00174146
MRPS26	0.219599	4.58275	17.7845	2.47391e-05	0.00174958
ZNF136	-0.143055	3.59007	17.7678	2.49574e-05	0.00175747
ARL6IP4	0.180501	6.31212	17.7571	2.50985e-05	0.00175989
TBC1D9B	0.315556	1.25742	17.7471	2.52305e-05	0.00176164
DFFA	0.149723	5.3869	17.7346	2.53959e-05	0.00176571
BAP1	0.140608	6.02783	17.6891	2.60119e-05	0.00180094
SPDYA	-0.548013	-0.132311	17.6738	2.62216e-05	0.00180787
ZNF253	-0.168947	2.84049	17.6654	2.63373e-05	0.00180827
XPNPEP3	-0.187691	3.92564	17.6262	2.68859e-05	0.00183649
SAP30L	0.160275	4.7719	17.6174	2.70111e-05	0.00183649
PPP5C	0.12487	5.13028	17.601	2.72451e-05	0.00183649
SND1-IT1	-0.503046	-0.632793	17.5999	2.72599e-05	0.00183649
CELF1	-0.11669	6.476	17.5967	2.73055e-05	0.00183649
OGFOD3	0.173999	4.93649	17.5673	2.77312e-05	0.00185754
LOC105374363	-0.284175	2.13694	17.5068	2.86287e-05	0.00190989
HNRNPDL	-0.140461	7.905	17.4892	2.88942e-05	0.001918
STAB2	-1.99511	0.585721	17.4834	2.8983e-05	0.001918
EMC10	0.224283	7.07551	17.4712	2.91686e-05	0.00192256
CASKIN2	0.356569	4.97633	17.3839	3.05409e-05	0.00200499
NUDT2	0.319997	3.15682	17.3705	3.07557e-05	0.00201108
ZNF818P	-0.226054	3.9199	17.3215	3.15597e-05	0.0020555
ANTKMT	0.287602	2.9272	17.2901	3.20857e-05	0.00208153
NDUFS7	0.154799	4.96501	17.199	3.36611e-05	0.00217517
DCAF16	-0.153868	5.01724	17.1779	3.40368e-05	0.00219085
SSNA1	0.211008	4.83387	17.169	3.41963e-05	0.00219256
SENP6	-0.106629	6.6287	17.1573	3.44082e-05	0.00219759
ZNF107	-0.287665	3.88743	17.0797	3.58443e-05	0.00228047
CHORDC1P4	-0.503892	-0.439852	17.0449	3.65064e-05	0.00231366
LINC01278	-0.275061	5.96106	17.019	3.70085e-05	0.0023365
RBM15B	0.173458	5.7705	16.9564	3.82491e-05	0.0024003
CENPBD1P1	0.200736	4.02237	16.9427	3.85253e-05	0.0024003
FBXW5	0.14111	6.52718	16.9426	3.85275e-05	0.0024003
RASIP1	0.635446	4.05463	16.9389	3.86017e-05	0.0024003
ESRRA	0.206564	6.36551	16.9195	3.89994e-05	0.00241591
CCNT2	-0.184881	6.15041	16.9071	3.92551e-05	0.00242264
SCAF11	-0.101079	6.68441	16.8866	3.96802e-05	0.00243974
PDRG1	0.195145	3.75404	16.8751	3.99215e-05	0.00244257
BCL2L1	0.152305	6.13994	16.8703	4.00227e-05	0.00244257
NHLRC2	-0.157252	5.84978	16.8422	4.06206e-05	0.00246991
TENT4B	-0.134666	4.66412	16.8305	4.08702e-05	0.00247595
GUSB	0.192312	6.75856	16.8161	4.11828e-05	0.00248575
ADAM20	-0.36608	1.15179	16.7947	4.16494e-05	0.00250474
SNX17	0.178768	6.53612	16.7687	4.22238e-05	0.00252539
PTPA	0.141473	6.14926	16.7627	4.23582e-05	0.00252539
THAP11	0.170605	4.31846	16.7585	4.24525e-05	0.00252539
CLEC3B	0.564055	5.71471	16.7439	4.278e-05	0.00253572
PHC2	0.143335	6.11574	16.6634	4.46343e-05	0.00263615
AEBP2	-0.163044	6.0739	16.6508	4.4931e-05	0.00264419
STX16	-0.146203	6.22205	16.626	4.55231e-05	0.00266932
COQ8B	0.133826	3.73346	16.6149	4.57895e-05	0.00266932
SLC25A40	-0.210764	3.18197	16.6107	4.58924e-05	0.00266932
BCL7C	0.224968	4.59125	16.606	4.6006e-05	0.00266932
ZNF814	-0.232427	2.55003	16.5669	4.69636e-05	0.00271532
ALG10	-0.161341	3.69407	16.542	4.75852e-05	0.00274164
MAZ	0.161436	6.82318	16.5301	4.78839e-05	0.00274924
NBPF11	-0.242117	4.65338	16.5098	4.84003e-05	0.00276536
NADK2	-0.137127	4.80004	16.5011	4.86222e-05	0.00276536
TRADD	0.149187	4.53071	16.4923	4.8848e-05	0.00276536
BCL6B	0.621848	3.47016	16.4866	4.89963e-05	0.00276536
SRSF11	-0.168561	7.88896	16.4863	4.90039e-05	0.00276536
ZNF451	-0.102021	5.85587	16.4193	5.07664e-05	0.00285504
KRIT1	-0.11316	5.30513	16.3834	5.17352e-05	0.00289964
ATP13A2	0.227214	5.36296	16.3644	5.22578e-05	0.002919
RPL36	0.286373	6.67717	16.3482	5.27065e-05	0.00292408
OFD1	-0.175038	4.97338	16.3423	5.28699e-05	0.00292408
AIP	0.197327	4.9076	16.3419	5.28812e-05	0.00292408
BAD	0.277141	5.88984	16.3299	5.3219e-05	0.00293292
PRKAB1	0.153433	4.89876	16.3127	5.37017e-05	0.00294332
LOC400684	-0.524468	-0.618045	16.3105	5.3765e-05	0.00294332
ZCCHC8	-0.126086	4.68185	16.3014	5.40234e-05	0.00294767
PIAS1	-0.122066	5.55413	16.295	5.42061e-05	0.00294788
LATS1	-0.183927	5.8238	16.2811	5.46071e-05	0.00295992
CSAD	-0.246382	4.72252	16.2572	5.52994e-05	0.00298762
RPS6KB2	0.170376	5.41717	16.2404	5.57928e-05	0.00300442
PNN	-0.198855	6.57374	16.1857	5.74271e-05	0.00308236
FGF14-AS2	0.477503	-0.62942	16.15	5.85184e-05	0.00312279
GTF2IP20	-0.274983	3.77928	16.1487	5.85594e-05	0.00312279
KLHDC3	0.143543	6.37683	16.1389	5.88638e-05	0.0031289
LOC102723694	-0.278782	5.97764	16.1026	6.00027e-05	0.00317547
ZNF432	-0.361298	4.38435	16.0987	6.01254e-05	0.00317547
TMEM219	0.197552	4.78732	16.0873	6.04893e-05	0.00318448
ZC3H14	-0.133041	6.09427	16.0692	6.1068e-05	0.00318775
ZNF302	-0.201789	5.08185	16.0687	6.10847e-05	0.00318775
TIE1	0.636753	5.38987	16.0662	6.11669e-05	0.00318775
LOC100652768	-0.297523	1.60615	16.0613	6.13252e-05	0.00318775
GABPA	-0.120722	6.00001	16.0396	6.20312e-05	0.00320061
PSMD9	0.168402	4.30005	16.0361	6.21463e-05	0.00320061
XKR8	0.211901	4.17093	16.0358	6.21554e-05	0.00320061
OGA	-0.148092	7.40013	15.9397	6.53941e-05	0.0033569
LETM2	-0.431741	2.09978	15.923	6.59724e-05	0.00336863
ZNF71	0.193293	2.32498	15.9213	6.60315e-05	0.00336863
CD300LG	0.669921	4.64596	15.8894	6.71544e-05	0.00341343
STK16	0.175977	3.51557	15.883	6.73823e-05	0.00341343
UBXN6	0.167742	6.66575	15.8743	6.769e-05	0.00341343
PRPF3	-0.190388	6.00032	15.873	6.77383e-05	0.00341343
LINC02435	-0.496818	-0.390927	15.8447	6.87576e-05	0.00344575
CHMP6	0.198688	4.54763	15.8436	6.8798e-05	0.00344575
PSMD6-AS2	-0.415325	2.69329	15.831	6.9257e-05	0.00345823
TJAP1	-0.101415	5.39719	15.8109	6.99991e-05	0.00348473
WASHC4	-0.136728	6.22658	15.801	7.03649e-05	0.00348958
MCRS1	0.125531	5.409	15.7968	7.05202e-05	0.00348958
LOC102723338	-0.405749	0.260161	15.7828	7.10442e-05	0.00349511
PMS2P1	0.207374	2.32886	15.7825	7.10562e-05	0.00349511
LOC105374795	-0.458436	-0.183284	15.7708	7.14984e-05	0.0035064
NXF1	-0.177364	7.62027	15.7519	7.22171e-05	0.00352546
CDIPT	0.123356	6.12539	15.7493	7.23149e-05	0.00352546
ZNF524	0.207297	3.72103	15.688	7.46957e-05	0.00363078
TMED7	-0.211559	6.69323	15.6672	7.55242e-05	0.00364481
TRMT13	-0.211394	4.55958	15.6652	7.56029e-05	0.00364481
THAP4	0.152413	4.79598	15.6641	7.56478e-05	0.00364481
CIAO2B	0.207547	4.94418	15.6528	7.61012e-05	0.00364982
SDF4	0.205919	7.95079	15.6504	7.61949e-05	0.00364982
LOC105371692	-0.433765	1.22616	15.6408	7.65854e-05	0.00365211
PPP2R5A	0.195332	5.31003	15.6383	7.66858e-05	0.00365211
HIRA	0.133458	4.25982	15.6277	7.7117e-05	0.00366206
PECAM1	0.550846	8.60892	15.6095	7.78608e-05	0.00368675
EFHD2	0.222452	6.43944	15.5948	7.84682e-05	0.00370487
CTU2	0.1983	3.01566	15.5565	8.00772e-05	0.00375764
LETMD1	-0.134758	5.02621	15.5552	8.01327e-05	0.00375764
ARHGEF18	0.1416	4.89349	15.5478	8.04444e-05	0.00375764
TPP2	-0.114491	5.74696	15.5466	8.04981e-05	0.00375764
RCC1L	0.152691	5.07526	15.5256	8.13958e-05	0.00378881
SLC25A11	0.195269	5.6499	15.5034	8.23552e-05	0.00382267
PHIP	-0.161193	6.39592	15.4923	8.28431e-05	0.00382313
SCAND1	0.253512	4.59328	15.4878	8.30397e-05	0.00382313
LOC729683	0.587303	0.00437486	15.4873	8.30611e-05	0.00382313
LOC101927391	-0.296802	2.93604	15.4778	8.34798e-05	0.0038317
RGS3	0.449299	4.18975	15.4533	8.45705e-05	0.00387098
HAUS6	-0.114025	4.31571	15.4259	8.58029e-05	0.00391651
LOC112267967	-0.50652	-0.736091	15.3885	8.75197e-05	0.00398384
LOC105376025	-0.413274	1.2611	15.373	8.8239e-05	0.00400551
RABAC1	0.235388	6.33481	15.3595	8.88728e-05	0.0040232
TRAPPC12	0.168849	3.53185	15.3493	8.9354e-05	0.00403391
HBM	0.877204	0.912885	15.3338	9.00899e-05	0.00405602
RNPEPL1	0.170598	5.67372	15.3127	9.11041e-05	0.0040905
ZNF654	-0.165739	4.34239	15.2782	9.27821e-05	0.00415452
RAB33B	-0.171707	4.19701	15.263	9.35329e-05	0.00416557
EZH1	-0.180428	5.47207	15.261	9.36285e-05	0.00416557
JRKL	-0.216073	4.29761	15.2578	9.37873e-05	0.00416557
S1PR1	0.514496	4.721	15.2428	9.45361e-05	0.00418754
NCBP2AS2	0.221037	3.36453	15.2339	9.49837e-05	0.00419461
FBXL19	0.141498	5.62526	15.2295	9.52047e-05	0.00419461
CCDC22	0.142691	3.43736	15.2217	9.55984e-05	0.00420072
JOSD1	0.116915	5.4411	15.2085	9.62717e-05	0.00421607
JMJD4	0.193675	3.47676	15.2019	9.66052e-05	0.00421607
TOMM40	0.164586	5.28192	15.1998	9.67152e-05	0.00421607
GAB1	-0.176682	6.54475	15.1857	9.74378e-05	0.00423636
PRPF39	-0.145792	5.34907	15.1751	9.79895e-05	0.00424295
HAGH	0.181228	4.5372	15.1728	9.81044e-05	0.00424295
POFUT1	0.133502	5.25025	15.1667	9.84237e-05	0.00424562
U2SURP	-0.125175	6.39678	15.1517	9.92072e-05	0.00426824
SMIM12	0.146904	4.67558	15.139	9.98771e-05	0.00428587
FRMD8	0.124422	4.7746	15.123	0.00010073	0.00431125
TCF3	0.168097	5.03272	15.1067	0.000101604	0.00433737
KIAA2013	0.163391	6.37456	15.0946	0.000102253	0.0043538
LOC101926967	-0.345524	2.75436	15.074	0.000103377	0.00438253
CTNNBIP1	0.319362	4.66729	15.0725	0.000103459	0.00438253
ZNF611	-0.234907	4.10313	15.0605	0.000104119	0.00439916
ZDHHC3	0.125989	5.01066	15.0405	0.000105229	0.00443471
B4GALT2	0.206503	4.33572	15.023	0.000106207	0.00446139
LRRC14	0.158474	4.42109	15.0195	0.000106404	0.00446139
ROMO1	0.296347	4.33102	15.0014	0.000107432	0.00449304
FAM71F2	-0.376674	1.86651	14.9939	0.000107858	0.00449591
MIR7-1	-0.34673	0.990206	14.9897	0.000108097	0.00449591
BOD1	0.126236	5.00648	14.9859	0.000108319	0.00449591
MGST2	0.193439	4.37045	14.9527	0.00011024	0.00455116
FAM126B	-0.168285	5.3881	14.9489	0.000110463	0.00455116
MARCKSL1	0.242187	5.16388	14.9486	0.000110479	0.00455116
STARD3	0.119421	5.95751	14.9403	0.000110969	0.00455998
PIN1	0.157772	4.81452	14.9305	0.000111545	0.004563
GADD45GIP1	0.25156	4.93859	14.9296	0.000111597	0.004563
PHETA2	0.25192	2.76347	14.9033	0.000113162	0.00460993
CA4	0.729075	1.19055	14.8983	0.000113462	0.00460993
CPEB2	-0.242175	3.64017	14.8963	0.000113584	0.00460993
RALY	0.125253	6.78711	14.8893	0.00011401	0.00461151
RIF1	-0.130855	6.25304	14.8864	0.000114182	0.00461151
FAM229B	0.50572	1.19835	14.8693	0.000115226	0.00464228
CCNL1	-0.204521	7.03597	14.8486	0.000116497	0.00467127
CBLL1	-0.1355	4.76713	14.8483	0.000116512	0.00467127
ZNF224	-0.208813	4.82394	14.8222	0.000118136	0.00472486
LOC105372553	-0.547158	-0.743423	14.8163	0.000118508	0.00472825
THSD1	0.480538	2.98479	14.8002	0.000119524	0.00475729
LOC107987081	-0.369279	1.29634	14.7794	0.000120849	0.00479843
KL	0.541649	4.99813	14.7544	0.000122461	0.00485076
NPIPB3	-0.329726	4.40347	14.747	0.000122943	0.0048524
KCTD2	0.140105	5.73292	14.7447	0.000123092	0.0048524
RDH14	0.283011	2.0549	14.7263	0.000124301	0.00488611
DDX46	-0.10068	5.82738	14.7227	0.00012454	0.00488611
UEVLD	-0.121074	4.47467	14.7117	0.000125269	0.00490306
FBXO30	-0.136169	4.69551	14.6636	0.000128507	0.00500725
CYP1A1	-2.48056	2.10118	14.6631	0.000128539	0.00500725
CEP43	-0.149682	4.09747	14.6467	0.000129662	0.0050391
FIBP	0.161837	4.4446	14.6171	0.000131715	0.00509686
ATG4A	0.147808	3.36009	14.6163	0.000131767	0.00509686
RNF144A	0.272537	3.57355	14.5892	0.000133681	0.00515326
RAB2B	-0.107226	4.67019	14.5868	0.000133851	0.00515326
PGGT1B	-0.112054	4.42381	14.5706	0.000135003	0.00518549
GPATCH2	-0.112595	3.92104	14.5659	0.000135345	0.00518655
GNAI1	-0.16159	6.28813	14.5506	0.000136448	0.0052167
LOC112267943	-0.568181	-0.858789	14.5197	0.000138704	0.00528642
TALAM1	-0.853111	1.03077	14.5168	0.000138914	0.00528642
PRKAR2B	0.360168	3.37165	14.5079	0.000139571	0.00529863
RELCH	-0.129729	5.45321	14.5038	0.000139878	0.00529863
ST3GAL2	0.285368	4.14821	14.4904	0.000140875	0.00532418
LINC02604	-0.338494	2.70501	14.4603	0.000143143	0.00539751
DGCR6L	0.214178	3.59529	14.4436	0.000144416	0.00543029
ARHGAP5	-0.131581	6.28459	14.4403	0.000144672	0.00543029
TCERG1	-0.137097	5.78662	14.4345	0.000145116	0.00543458
PPM1B	-0.115483	5.36076	14.4182	0.00014638	0.00546949
MLEC	0.144445	7.01017	14.3951	0.000148189	0.00552455
CCM2	0.162775	4.50012	14.3861	0.0001489	0.00553012
SLC35A3	-0.183996	5.43674	14.3829	0.000149147	0.00553012
FAM98C	0.196314	3.09094	14.3804	0.000149345	0.00553012
TTLL11	0.205209	2.41799	14.3741	0.000149847	0.00553626
MYDGF	0.255662	6.36845	14.3633	0.000150714	0.00554661
MAF1	0.137278	6.39655	14.3622	0.0001508	0.00554661
ZNF211	-0.172769	4.92371	14.327	0.000153648	0.00561668
MZT2B	0.286663	4.56385	14.3249	0.000153816	0.00561668
CNP	0.121695	5.35048	14.3206	0.00015417	0.00561668
PPP1R16B	0.610435	2.61511	14.3185	0.000154343	0.00561668
MARCHF7	-0.14341	6.86331	14.3177	0.000154409	0.00561668
LAMTOR2	0.191264	3.99748	14.3073	0.000155264	0.00563535
C9orf24	-0.43933	-0.0638395	14.2715	0.00015824	0.00573071
NXT1	0.242409	3.70129	14.2631	0.000158953	0.00574064
MRPL52	0.212648	3.55671	14.26	0.000159211	0.00574064
USP53	-0.162437	5.71684	14.2505	0.000160022	0.00574123
RHBDD3	0.145696	4.66771	14.2482	0.000160212	0.00574123
ZC3H7B	0.154025	6.05033	14.2458	0.000160422	0.00574123
ARMC6	0.137699	3.92734	14.2434	0.000160621	0.00574123
THOC1	-0.173869	4.37768	14.2151	0.000163059	0.00581576
LOC102723985	-0.293856	2.12708	14.2037	0.000164051	0.00583852
PRPF4B	-0.131267	6.68017	14.1666	0.000167316	0.0059419
ACIN1	-0.140106	7.62049	14.1591	0.000167982	0.0059527
WARS1	0.466487	7.3966	14.1472	0.000169045	0.0059775
SLC25A34	-0.328561	4.20232	14.1431	0.000169415	0.00597776
PPP1R21	-0.108564	4.90695	14.1271	0.000170865	0.00601092
HIGD1B	0.52675	3.53629	14.1247	0.000171084	0.00601092
KEAP1	0.167185	5.5688	14.0737	0.000175783	0.00616288
CBX2	0.549688	1.59564	14.0642	0.00017667	0.00618084
LYRM4	0.21492	3.68279	14.0475	0.000178255	0.00622306
FNIP1	-0.197126	5.44773	14.0356	0.00017938	0.00624911
NOP53	0.163485	7.15731	14.022	0.000180681	0.00626443
SPSB3	0.13069	5.46604	14.0184	0.000181031	0.00626443
EPS15	-0.0989017	6.18121	14.0175	0.000181114	0.00626443
GNAI2	0.17048	7.96191	14.0152	0.000181341	0.00626443
TBC1D8B	-0.20221	2.86722	13.989	0.000183888	0.00633912
LOC100289561	-0.373189	0.250704	13.9762	0.000185141	0.00635948
ZNF397	-0.160376	4.93297	13.9751	0.00018525	0.00635948
ABHD18	-0.197995	3.91514	13.9622	0.000186522	0.00636817
LOC112268169	0.590085	-0.385027	13.9616	0.000186582	0.00636817
PCBD1	0.204472	4.18607	13.9601	0.000186736	0.00636817
LOC107985567	-0.38476	0.625469	13.9569	0.000187049	0.00636817
CDR2L	0.28449	5.58641	13.9378	0.000188962	0.00640805
PSPC1	-0.133635	6.02856	13.9374	0.000188998	0.00640805
LOC105375247	-0.529035	0.335775	13.9124	0.000191531	0.00647693
LOC112268421	-0.581225	0.570092	13.9073	0.000192046	0.00647693
HSPC324	0.693915	-0.161657	13.9058	0.000192209	0.00647693
TSPAN3	0.150848	6.36025	13.901	0.000192697	0.00648011
BAK1	0.272523	3.3517	13.8959	0.000193224	0.0064846
AATK	0.572095	1.82958	13.8874	0.000194091	0.00649512
ZDHHC21	-0.189574	5.60169	13.8852	0.000194325	0.00649512
YDJC	0.204817	3.8083	13.8706	0.000195837	0.00653239
AEN	0.213473	4.09258	13.8525	0.000197732	0.00658227
RNF41	0.105422	4.70532	13.8331	0.000199781	0.00663708
GPIHBP1	0.751445	2.27687	13.7737	0.000206207	0.00683678
MCAT	0.19395	2.43856	13.7157	0.000212669	0.00702497
PARD6B	-0.284405	5.15718	13.7151	0.000212736	0.00702497
NME3	0.228005	3.92179	13.7011	0.000214325	0.00706328
LOC101927300	-0.333568	2.2591	13.646	0.000220716	0.00725939
DUSP23	0.289183	2.70269	13.639	0.00022153	0.00727166
NR2F6	0.205225	7.12036	13.6306	0.000222527	0.00728986
APLNR	0.551468	6.1181	13.6259	0.000223084	0.00729019
INPP1	0.259095	3.14623	13.6231	0.000223422	0.00729019
TAB1	0.104914	4.66598	13.5786	0.00022878	0.00744977
NAT14	0.211502	3.11603	13.575	0.000229217	0.00744977
SNX11	0.157022	4.03463	13.5579	0.000231315	0.00750317
SPTY2D1OS	-0.451687	-0.559911	13.5473	0.000232627	0.00753091
TSPAN17	0.272317	3.6357	13.5262	0.000235259	0.00760118
MRPL14	0.211674	4.21844	13.513	0.000236921	0.0076399
ZNF8	-0.233708	2.89353	13.5029	0.000238195	0.00766304
AMY2B	-0.336503	2.63466	13.497	0.000238947	0.00766304
GALNT18	0.288988	4.9269	13.4963	0.000239034	0.00766304
RPUSD2	0.184207	2.35339	13.4815	0.000240925	0.00770867
TNIP2	0.168344	5.63223	13.4742	0.000241864	0.00772372
LOC101928120	0.299398	0.503444	13.4653	0.000243014	0.00774543
FMR1	-0.190234	7.31079	13.4612	0.000243551	0.00774657
SRSF6	-0.167645	7.8438	13.4511	0.00024486	0.00774657
RBM39	-0.139463	8.52895	13.4443	0.000245757	0.00774657
SAC3D1	0.236692	2.32251	13.4436	0.000245846	0.00774657
RIOK3	-0.137865	6.6972	13.4426	0.000245973	0.00774657
CIDECP1	0.156713	2.63848	13.4423	0.000246013	0.00774657
IGIP	-0.19796	4.31063	13.4368	0.000246733	0.00774657
MAP2K2	0.101466	6.25463	13.4362	0.000246811	0.00774657
PTRH1	0.214176	1.95659	13.4308	0.000247524	0.00775419
CD2BP2	0.109856	5.80262	13.4185	0.000249159	0.0077675
RNF146	-0.120349	5.88186	13.418	0.000249225	0.0077675
NBR2	-0.226046	2.84953	13.4134	0.000249829	0.0077675
C7orf26	0.114046	4.20754	13.4134	0.000249835	0.0077675
PPP1R3E	-0.205234	4.18353	13.3882	0.000253212	0.00785768
SPARCL1	0.530665	6.99646	13.3829	0.000253924	0.00786497
LINC00894	-0.340998	4.13712	13.3764	0.000254805	0.00786553
SEC61A2	-0.180258	2.60626	13.3758	0.000254897	0.00786553
CENPB	0.14644	6.04135	13.3656	0.000256289	0.00789369
CD93	0.532191	7.51772	13.3484	0.00025865	0.00794625
EEA1	-0.180198	6.26114	13.3461	0.00025896	0.00794625
SLC39A3	0.177834	3.81457	13.3332	0.000260743	0.00798029
TMEM267	-0.193828	3.33028	13.3311	0.000261038	0.00798029
SERTAD1	0.239231	4.28622	13.3189	0.000262745	0.0080144
DLL4	0.570601	3.9844	13.3162	0.000263126	0.0080144
ABLIM3	0.509879	5.27897	13.3083	0.000264241	0.00803061
UQCC3	0.264394	2.87262	13.3042	0.000264807	0.00803061
REST	-0.0967983	5.10767	13.3011	0.000265254	0.00803061
APEH	0.129057	5.85701	13.2986	0.000265608	0.00803061
NPR1	0.554084	4.53161	13.2908	0.000266713	0.00804926
DCTPP1	0.273233	3.46646	13.2822	0.000267944	0.00806199
ATG101	0.200962	4.72007	13.2787	0.000268436	0.00806199
NEURL1B	0.566085	3.31085	13.2768	0.000268704	0.00806199
LAMTOR4	0.221488	4.79241	13.2741	0.000269092	0.00806199
CRELD1	0.225051	4.35497	13.264	0.000270546	0.00809085
TMEM69	-0.129886	4.22275	13.254	0.000272	0.00811958
DIPK2B	0.561688	5.39523	13.2344	0.00027486	0.00819013
RPL17	0.215158	2.09278	13.2281	0.00027578	0.00820104
TRIOBP	0.1015	7.32999	13.2246	0.000276292	0.00820104
C18orf32	0.172942	2.37322	13.2207	0.000276872	0.00820104
ZNNT1	-0.343872	3.05671	13.2184	0.000277217	0.00820104
TOR2A	0.131477	3.99465	13.2048	0.000279233	0.00824588
DLG1	-0.110523	6.37586	13.1986	0.000280166	0.0082518
UBE2Z	0.0932594	6.52717	13.1967	0.000280435	0.0082518
ELAPOR2	0.396903	2.80606	13.1846	0.000282254	0.00829053
LIPE	0.560783	1.2748	13.1621	0.000285673	0.00837186
LOC102724660	-0.483296	2.60069	13.1583	0.000286254	0.00837186
ERI2	-0.140673	3.42922	13.1563	0.000286547	0.00837186
GNA11	0.146533	6.80466	13.149	0.000287679	0.00839005
RUVBL1	0.228935	4.26762	13.1408	0.000288935	0.00840645
SH2D3C	0.523759	3.87467	13.1387	0.000289262	0.00840645
SSBP4	0.137781	5.8276	13.1268	0.000291097	0.0084449
TYW5	-0.157831	3.30007	13.1184	0.000292404	0.00846054
SLC25A25-AS1	-0.319887	3.97419	13.1168	0.000292663	0.00846054
HOOK1	-0.222921	3.8812	13.1107	0.000293617	0.00846954
PITPNM1	0.147809	4.93824	13.1082	0.000294003	0.00846954
ARHGAP12	-0.11716	5.19283	13.0937	0.000296285	0.00852038
ZNRF1	0.147045	4.56696	13.0879	0.000297215	0.00853225
DNASE1L1	0.142871	4.96159	13.0787	0.000298673	0.00855918
FBXO3	-0.146958	5.51724	13.0724	0.00029968	0.00857314
LINC00622	-0.34071	1.03712	13.0457	0.000303987	0.00868129
SKIL	-0.228562	6.48229	13.0324	0.00030615	0.00872792
ATP5F1D	0.204538	5.44942	13.0157	0.000308889	0.00878808
PHF8	-0.122327	5.60768	13.0084	0.000310096	0.00878808
PLPP5	-0.169803	5.06631	13.0082	0.000310123	0.00878808
LOC107986457	-0.408597	0.4956	13.0066	0.000310394	0.00878808
FAM124A	0.558294	1.88907	12.9976	0.000311891	0.00881533
ZNF681	-0.217469	2.14421	12.9917	0.000312869	0.00882784
TRAPPC2L	0.194609	3.74259	12.9675	0.000316946	0.00892758
AURKAIP1	0.21007	5.8707	12.9623	0.00031783	0.00893149
ZC3H6	-0.173164	4.51787	12.9603	0.000318169	0.00893149
CENPT	-0.182075	6.4089	12.9545	0.000319157	0.008944
COPS9	0.265036	3.47183	12.9459	0.000320621	0.00896923
TRMT2A	0.114039	5.24767	12.9428	0.000321146	0.00896923
VPS51	0.110379	6.06528	12.9256	0.000324124	0.00903564
RFLNB	0.642166	-0.0197544	12.9227	0.000324621	0.00903564
DNLZ	0.302605	2.31192	12.8782	0.000332424	0.00923724
RELB	0.323489	2.86072	12.8716	0.000333602	0.00925437
PCBP2-OT1	-0.529372	-0.949794	12.8628	0.000335178	0.00928245
NEAT1	-0.29149	12.122	12.8567	0.000336265	0.00929695
POLR3H	0.147116	4.16739	12.8532	0.000336898	0.00929883
CENPC	-0.15368	4.28331	12.8493	0.000337603	0.0093027
NFKB2	0.158987	5.25186	12.8073	0.000345276	0.00949827
TAF2	-0.110051	4.98833	12.804	0.000345884	0.00949912
TMED1	0.228439	5.47606	12.7995	0.000346713	0.00950604
NAA25	-0.129945	5.11424	12.7764	0.000351018	0.0096081
TMEM160	0.308855	2.35964	12.7659	0.000352998	0.00963424
PNISR	-0.189986	7.07774	12.7651	0.000353142	0.00963424
NUDT16L1	0.173236	4.5572	12.7582	0.000354445	0.00965381
LOC105370567	-0.367583	0.257984	12.7465	0.000356667	0.00968231
SLC36A4	-0.148016	3.90065	12.7465	0.000356667	0.00968231
MBTD1	-0.13292	5.44172	12.7262	0.000360573	0.00975552
ZNF688	0.201021	2.4464	12.7236	0.000361078	0.00975552
SEPHS2	0.12905	5.23087	12.7226	0.000361265	0.00975552
TRIM23	-0.172041	4.24822	12.7202	0.000361732	0.00975552
TMEM38A	0.449361	-0.437103	12.7109	0.000363533	0.00978806
SUZ12	-0.13412	6.06956	12.705	0.000364673	0.00980241
IDO1	0.541831	5.48751	12.702	0.000365256	0.00980241
LTN1	-0.164325	6.39081	12.6879	0.000368023	0.00986062
FAM167B	0.476692	0.67874	12.6804	0.000369511	0.00988442
ORAI2	0.315154	3.18592	12.6762	0.000370336	0.00988617
TMEM135	-0.18462	4.83991	12.6705	0.000371479	0.00988617
PCDHB15	0.607528	0.333848	12.6602	0.000373528	0.00988617
LSMEM1	-0.326509	2.49161	12.6587	0.000373814	0.00988617
RN7SL3	-0.57564	0.142436	12.6587	0.000373826	0.00988617
GPALPP1	-0.0970181	4.71903	12.6584	0.000373873	0.00988617
LSM8	-0.147219	4.41877	12.6561	0.000374341	0.00988617
RAPGEF5	0.574628	5.27663	12.6559	0.000374376	0.00988617
CCNY	0.150383	5.86785	12.6477	0.000376027	0.00991388
TMEM88	0.380643	2.99032	12.6393	0.00037773	0.00993151
CFAP43	-0.327666	0.954123	12.6365	0.000378281	0.00993151
LRRC37A3	-0.24277	2.88289	12.6329	0.00037902	0.00993151
LOC105376266	-0.383247	-0.365176	12.6325	0.000379107	0.00993151
CDKN1C	0.586129	3.55244	12.6222	0.00038119	0.00997025
KIF26A	0.479343	3.43985	12.6181	0.000382021	0.00997614
UBE2W	-0.148284	5.31447	12.6117	0.000383338	0.00999468
ARHGAP27P1-BPTFP1-KPNA2P3	-0.231209	5.02192	12.5829	0.000389297	0.010134
ZNF672	0.137827	5.3834	12.5796	0.000389977	0.010135
PCMTD1	-0.120081	6.16071	12.5768	0.000390566	0.010135
HDHD2	-0.113315	4.38091	12.5726	0.000391436	0.0101416
DNAJB14	-0.137845	6.20297	12.5613	0.000393822	0.0101874
TMEM101	0.161377	4.75053	12.555	0.000395149	0.0101992
NADK	0.128416	6.39761	12.5533	0.000395513	0.0101992
LOC107984192	-0.312685	1.21861	12.5495	0.000396318	0.010204
C19orf47	0.137047	4.58423	12.5309	0.000400282	0.0102899
MICOS13	0.204753	3.59913	12.5244	0.00040168	0.0103098
LMNB2	0.171512	6.22964	12.5206	0.000402482	0.0103143
DIPK1B	0.512994	4.93068	12.5135	0.000404021	0.0103271
LUZP1	0.19774	4.81242	12.5102	0.00040474	0.0103271
MPST	0.187682	4.29633	12.508	0.000405218	0.0103271
NHP2	0.203924	4.6463	12.5067	0.000405486	0.0103271
BORCS6	0.176364	3.06642	12.4969	0.000407633	0.0103657
CCR7	0.455224	0.13043	12.4777	0.000411834	0.0104564
SCAF4	-0.114911	5.47965	12.4739	0.000412683	0.0104618
FUBP1	-0.118454	6.63863	12.4552	0.000416827	0.0105507
NTMT1	0.164939	4.07133	12.4507	0.000417825	0.0105536
ZNF652	-0.14235	5.46736	12.449	0.000418222	0.0105536
CREBZF	-0.173988	6.73906	12.4424	0.000419687	0.0105743
ZNF483	-0.443174	0.511473	12.4317	0.000422102	0.0106189
ADCK2	0.183749	5.05724	12.4054	0.000428092	0.0107532
NAGLU	0.163231	5.67908	12.3999	0.000429348	0.0107578
HERC4	-0.124474	5.45819	12.3989	0.00042958	0.0107578
VEZF1	-0.0892829	5.65689	12.3753	0.000435053	0.0108783
LOC100506282	-0.375925	0.449016	12.3702	0.000436242	0.0108915
POLRMT	0.133353	5.08444	12.3554	0.000439724	0.0109618
CPSF7	-0.120243	6.99842	12.3467	0.000441765	0.0109961
ZNF567	-0.178252	4.00068	12.343	0.00044264	0.0110012
UBXN4	-0.105703	7.43405	12.3362	0.000444256	0.0110127
MAP1LC3A	0.206642	3.45419	12.3354	0.000444439	0.0110127
FIS1	0.223423	6.3377	12.3252	0.000446874	0.0110564
PGM3	-0.119297	5.74723	12.3075	0.000451153	0.0111372
STXBP3	-0.138284	5.7903	12.3054	0.000451638	0.0111372
CHCHD2	0.223572	6.99701	12.3033	0.000452164	0.0111372
GRWD1	0.146635	4.71676	12.2964	0.000453832	0.0111456
EFCAB2	-0.232385	5.59507	12.2942	0.000454372	0.0111456
LSM4	0.179331	5.58492	12.2913	0.000455086	0.0111456
FUT1	0.335383	2.70504	12.2907	0.000455211	0.0111456
TRAPPC6A	0.203999	3.3786	12.2863	0.000456308	0.0111558
THAP9	-0.159083	3.14963	12.2806	0.000457691	0.0111731
LOC105379752	-0.317252	2.58421	12.2756	0.00045893	0.0111868
OVCA2	0.233265	1.32321	12.2676	0.000460893	0.011218
PIM3	0.248903	7.73724	12.2606	0.000462612	0.0112432
OR2B6	-0.485737	0.227796	12.2527	0.000464583	0.011272
ZNF48	0.249838	1.69342	12.2492	0.000465466	0.011272
C2CD4B	0.629833	0.402364	12.2476	0.000465846	0.011272
DOCK9-DT	0.3248	1.86752	12.2421	0.000467235	0.011289
ZNF141	-0.183078	4.45293	12.2082	0.000475793	0.0114789
NEK4	-0.135686	4.4379	12.1979	0.000478434	0.0115258
TP53AIP1	-0.462853	-0.826856	12.1915	0.000480085	0.0115487
CARD10	0.499342	2.72759	12.1883	0.000480908	0.0115516
PLXNA2	0.195848	6.02226	12.1816	0.000482644	0.0115764
LOC101929356	-0.339171	3.71566	12.1547	0.000489637	0.0117144
EMC8	0.129945	4.66377	12.154	0.000489819	0.0117144
TSSC4	0.206691	5.14617	12.1489	0.000491155	0.0117234
EXOSC10	-0.0888426	5.88488	12.1471	0.000491648	0.0117234
NDUFB7	0.256621	5.60882	12.144	0.000492454	0.0117234
EVA1B	0.347267	7.94602	12.1418	0.000493042	0.0117234
PRADC1	0.253694	2.43831	12.1326	0.000495484	0.0117645
MORF4L2-AS1	-0.38458	0.206128	12.105	0.000502858	0.0119224
R3HDM2	-0.122946	5.93965	12.0896	0.000507047	0.0120045
FAM32A	0.143854	6.20607	12.0807	0.000509478	0.0120447
STK25	0.101339	5.91789	12.0734	0.000511472	0.0120746
DCTN2	0.09486	6.16535	12.0618	0.000514669	0.0121326
H2AJ	0.18011	5.66541	12.0514	0.000517542	0.0121539
GSTO1	0.2726	5.18687	12.0505	0.000517788	0.0121539
METTL22	-0.15156	3.98595	12.0504	0.000517821	0.0121539
ACVRL1	0.314924	7.5245	12.0478	0.000518523	0.0121539
GPR4	0.575643	1.73137	12.0374	0.000521447	0.0122003
TIMM50	0.122421	4.88101	12.0355	0.000521982	0.0122003
SELENOH	0.244799	5.18409	12.0256	0.000524735	0.0122272
ZNF615	-0.22459	3.37451	12.0241	0.000525167	0.0122272
C22orf39	0.109025	4.69954	12.0234	0.00052536	0.0122272
BRF2	0.15086	3.30992	12.0148	0.000527796	0.0122666
ZBTB43	-0.187924	4.72814	12.0033	0.000531051	0.0123249
DHRS7B	0.154343	3.66985	11.9958	0.000533215	0.0123421
ARL2	0.203254	3.81146	11.9955	0.000533292	0.0123421
HAUS3	-0.119666	3.87781	11.9879	0.000535466	0.0123751
EML4	-0.127337	7.27301	11.9832	0.000536834	0.0123893
FAU	0.208774	7.12358	11.9564	0.000544611	0.0125265
LOC107987398	-0.828051	-0.378861	11.9545	0.000545142	0.0125265
TBL1XR1	-0.176685	7.16668	11.9537	0.000545384	0.0125265
DUS1L	0.100424	5.66967	11.9509	0.000546197	0.0125265
FAM110D	0.543551	0.45271	11.9496	0.00054658	0.0125265
MAGED2	0.147173	7.24392	11.9453	0.000547845	0.0125361
IGFBP5	0.551073	8.28654	11.943	0.000548522	0.0125361
ANGEL2	-0.103608	4.43149	11.9237	0.000554238	0.0126461
HLA-DRA	1.33922	2.80635	11.9181	0.000555906	0.0126461
PEX1	-0.126111	4.25493	11.9165	0.000556378	0.0126461
LOC728485	0.308297	0.388172	11.9164	0.000556405	0.0126461
TNFRSF10A	0.371705	2.04539	11.9111	0.000557994	0.0126648
PITPNC1	0.401114	3.82055	11.9062	0.000559485	0.0126812
ZNF581	0.158404	3.09087	11.9015	0.000560878	0.0126953
L3MBTL1	-0.216878	3.94553	11.875	0.000568917	0.0128595
STOML2	0.156373	5.42994	11.8658	0.00057173	0.0129054
SF3B5	0.195286	4.66194	11.8561	0.000574714	0.012955
FBXL20	-0.125874	4.68726	11.8457	0.000577933	0.0129935
LOC101929439	-0.584677	-0.843397	11.8455	0.000577997	0.0129935
SPACA6	-0.228388	5.1128	11.8411	0.000579391	0.0130071
NTHL1	0.326596	1.79273	11.8359	0.000580993	0.0130253
CITED4	0.373681	5.61137	11.831	0.000582526	0.0130419
DLX6-AS1	-0.286955	2.8057	11.8145	0.000587723	0.0131237
MAN1B1	0.130684	6.0701	11.8142	0.000587816	0.0131237
LOC107987251	-0.438477	2.49917	11.8118	0.000588569	0.0131237
KLHL28	-0.150423	3.9011	11.7975	0.000593095	0.0131902
NAA38	0.232535	4.40989	11.7966	0.000593384	0.0131902
RPS19BP1	0.199492	5.079	11.7948	0.000593951	0.0131902
ARF5	0.180178	6.09467	11.784	0.000597429	0.0132496
NGRN	0.17555	6.51519	11.7656	0.000603348	0.0133382
ASAP1-IT2	-0.499832	-0.749512	11.7645	0.000603697	0.0133382
GPS1	0.100944	5.79537	11.7641	0.000603854	0.0133382
ZFP3	-0.208724	3.08478	11.7513	0.000608022	0.0134123
CHPF2	0.142992	5.9356	11.7394	0.00061192	0.0134802
BRI3	0.190618	6.62536	11.7216	0.000617776	0.0135868
LRGUK	-0.436108	-0.0507844	11.7197	0.000618404	0.0135868
TOR3A	0.214706	3.70292	11.7156	0.000619792	0.0135991
ZNF766	-0.146694	4.06642	11.7087	0.000622096	0.0136315
BRD4	-0.118895	7.48789	11.702	0.00062434	0.0136625
ZKSCAN8	-0.219556	4.87269	11.6962	0.000626268	0.0136865
ICMT	0.113279	6.62838	11.6924	0.000627544	0.0136963
SCN4B	0.791032	1.3955	11.6782	0.000632383	0.0137796
TEK	0.47609	5.00801	11.6759	0.000633145	0.0137796
DMAC2	0.116001	4.71352	11.6738	0.000633871	0.0137796
THAP6	-0.169739	4.62772	11.6689	0.000635545	0.0137822
ARPC5L	0.148052	5.54851	11.6685	0.000635664	0.0137822
NCK2	0.188886	5.7658	11.6634	0.000637402	0.0138017
TRIM24	-0.177407	5.26239	11.6549	0.00064033	0.0138469
N4BP2L2-IT2	-0.339237	2.55273	11.6502	0.000641956	0.0138493
WRAP73	0.141961	4.05885	11.6497	0.000642123	0.0138493
ZNF160	-0.152928	5.02259	11.6457	0.000643528	0.0138615
ALKAL2	0.655919	1.63203	11.6382	0.000646125	0.0138939
GAS2L1	0.15857	4.52183	11.6361	0.000646848	0.0138939
OXLD1	0.193081	4.4457	11.634	0.000647561	0.0138939
TEX14	-0.443337	0.272325	11.627	0.000649998	0.013928
RPL13	0.244654	8.65111	11.6227	0.000651511	0.0139423
NKIRAS2	0.123042	6.03999	11.6114	0.000655476	0.014009
LINC02583	-0.29648	0.791286	11.6077	0.000656785	0.0140188
PROSER3	-0.1818	4.14297	11.601	0.000659162	0.0140513
MRPS7	0.169403	5.26829	11.5972	0.000660517	0.0140522
WWP1	-0.128852	6.31893	11.5961	0.000660909	0.0140522
TIAL1	-0.106673	6.94669	11.5924	0.000662211	0.0140617
BST2	0.430128	5.629	11.5841	0.000665192	0.0141069
GRAP	0.402226	2.09819	11.5672	0.000671246	0.014217
PRX	0.342434	3.6971	11.5537	0.000676137	0.0142865
ZNF254	-0.175329	3.5222	11.5534	0.000676262	0.0142865
ST6GALNAC4	0.26478	2.41934	11.5498	0.000677552	0.0142954
SNAPC2	0.145696	3.50951	11.5444	0.000679519	0.0143186
NENF	0.247876	5.19086	11.5363	0.000682489	0.0143376
SYNCRIP	-0.0965751	7.49752	11.5359	0.000682662	0.0143376
ZDHHC12	0.185093	4.84456	11.5349	0.000683033	0.0143376
DDX55	-0.157537	3.88803	11.522	0.000687781	0.0144189
ANAPC11	0.227093	4.94462	11.4668	0.000708508	0.0148346
FZD1	0.202139	5.33702	11.4644	0.00070942	0.0148348
ZNF800	-0.172637	5.57781	11.4551	0.000712981	0.0148904
ZNF260	-0.130527	4.68701	11.4358	0.000720406	0.0150086
PIGQ	0.114903	5.17657	11.4337	0.000721256	0.0150086
TSPAN15	0.337454	4.66766	11.4295	0.000722858	0.0150086
MBD6	-0.202203	8.17857	11.4281	0.00072342	0.0150086
RAMP2	0.47869	4.59682	11.425	0.000724609	0.0150086
TNFRSF4	0.473183	1.75551	11.4249	0.000724683	0.0150086
LOC105377929	-0.497273	-0.949352	11.424	0.000725019	0.0150086
HSD17B2	0.425192	6.76841	11.4199	0.00072663	0.0150231
PLD6	-0.214502	1.96001	11.4133	0.000729219	0.0150486
CDC73	-0.122527	5.34933	11.4121	0.000729691	0.0150486
TIMM29	0.153742	3.76472	11.4043	0.000732744	0.0150927
LLGL1	0.224743	2.89316	11.3938	0.000736888	0.0151591
RALA	0.10629	5.25584	11.3794	0.00074264	0.0152584
TMEM203	0.154596	4.55994	11.3724	0.000745427	0.0152904
ARC	0.895852	0.734904	11.3687	0.000746927	0.0152904
CDKN2AIPNL	0.190901	3.17995	11.367	0.00074761	0.0152904
CALCOCO1	-0.118817	7.0721	11.3653	0.00074828	0.0152904
EEF2	0.118964	9.68082	11.3639	0.000748839	0.0152904
PSMA7	0.15064	6.39371	11.3584	0.000751065	0.0153169
RSBN1	-0.104305	4.4656	11.3439	0.000756951	0.0154178
THBD	0.311667	6.37713	11.331	0.000762231	0.0155062
FAM20B	0.12525	5.50967	11.3261	0.000764233	0.0155278
SIL1	0.253806	7.25631	11.3183	0.000767462	0.0155444
ZNF213-AS1	-0.209901	2.56362	11.3152	0.000768749	0.0155444
ENOSF1	-0.229246	6.12902	11.3134	0.000769507	0.0155444
LOC400499	-0.352893	2.12884	11.3127	0.000769771	0.0155444
GDAP2	-0.116926	4.5803	11.3112	0.000770402	0.0155444
RIMKLB	-0.168751	7.74943	11.3105	0.00077071	0.0155444
UBA6	-0.134484	6.05838	11.2905	0.000779037	0.0156514
NUDT22	0.1374	4.7988	11.2904	0.000779098	0.0156514
ZC3H7A	-0.100131	5.85486	11.288	0.000780105	0.0156514
INE1	-0.390945	1.36237	11.2868	0.000780616	0.0156514
ZNF511	0.199338	3.07497	11.2849	0.00078142	0.0156514
DENND4C	-0.135638	6.22314	11.2842	0.000781715	0.0156514
EBLN3P	-0.123999	5.30209	11.2708	0.000787373	0.0157455
TNFRSF1B	0.346022	5.71315	11.2665	0.000789163	0.0157622
RNF181	0.182899	5.20661	11.2508	0.000795877	0.0158771
TRIM16	0.359907	4.34042	11.2449	0.000798414	0.0159084
LOC105373218	-0.464906	-0.342329	11.2386	0.000801141	0.0159435
AP2S1	0.198315	5.55637	11.2349	0.000802746	0.0159562
ADNP	-0.109856	6.75358	11.2318	0.000804068	0.0159632
SUZ12P1	-0.19278	3.71469	11.2287	0.000805403	0.0159704
DNAJC2	-0.114357	4.48508	11.2224	0.000808173	0.015996
PTBP3	-0.133127	6.66506	11.2213	0.000808633	0.015996
LDB2	0.462334	4.68057	11.2186	0.00080983	0.0160005
H1-10	0.219387	6.33312	11.202	0.000817077	0.0161186
SZRD1	0.155739	7.10579	11.2005	0.000817768	0.0161186
YKT6	0.116304	6.01337	11.1871	0.000823666	0.0162155
C20orf197	-0.4451	-0.536921	11.1847	0.000824752	0.0162175
ARHGAP21	-0.121787	6.47553	11.1703	0.00083115	0.0163022
ILRUN	0.119412	6.41614	11.17	0.000831292	0.0163022
SNORA67	-0.277583	1.36643	11.1684	0.000832026	0.0163022
LSM10	0.19097	4.02532	11.161	0.000835345	0.0163313
TAMALIN	0.53447	3.79115	11.1607	0.000835494	0.0163313
NFKBIZ	-0.276219	5.83378	11.1576	0.000836872	0.0163388
MMP15	0.220382	7.72511	11.1507	0.00083999	0.0163803
C8orf82	0.176061	3.87081	11.1464	0.00084197	0.0163995
ZNF638	-0.112989	6.5574	11.1428	0.000843585	0.0164116
CPSF6	-0.0859768	6.30725	11.1394	0.000845154	0.0164227
ZNF75A	-0.146981	4.55291	11.134	0.000847583	0.0164505
RASSF1	0.166505	4.70788	11.1272	0.000850705	0.0164795
AKIP1	0.121501	3.86271	11.1264	0.000851079	0.0164795
GPR68	0.279353	3.49577	11.1214	0.000853387	0.0165048
MFSD3	0.210113	3.78223	11.1175	0.000855173	0.01652
SLX4IP	-0.180972	2.75878	11.1105	0.000858401	0.0165629
PODXL	0.512013	5.09307	11.1001	0.000863214	0.0166325
TP53I13	0.207505	6.15622	11.0984	0.000864024	0.0166325
CAMK1	0.420202	1.78145	11.0876	0.000869076	0.0166946
PDE6G	0.421351	1.35057	11.0872	0.000869276	0.0166946
NTRK2	0.72848	0.991093	11.082	0.000871699	0.0167216
TIMM17B	0.177374	4.82516	11.0723	0.000876261	0.0167896
NFAT5	-0.19519	8.21401	11.0614	0.000881414	0.0168687
HBG2	0.621309	9.62369	11.0554	0.000884289	0.0169041
RSKR	-0.274852	3.90311	11.0512	0.000886275	0.0169224
SF3A2	-0.108443	6.1064	11.0433	0.000890072	0.0169575
GJD3	0.547575	-0.776077	11.0412	0.000891091	0.0169575
TEAD2	0.438106	3.32397	11.041	0.000891199	0.0169575
LAGE3	0.209074	2.77059	11.0363	0.000893457	0.0169808
BLID	-0.502018	-0.531806	11.0293	0.000896846	0.0170256
DNAL4	0.155897	3.49863	11.0199	0.000901397	0.0170923
MRPL49	0.171716	5.65029	11.0174	0.000902583	0.0170951
ZDHHC17	-0.132468	5.52583	11.015	0.000903757	0.0170977
LOC105374897	-0.357293	1.04582	11.0127	0.000904883	0.0170994
ADRB2	0.468968	2.08502	11.0004	0.000910935	0.0171876
PPP4C	0.161855	6.64943	10.9989	0.000911639	0.0171876
NDNF	0.489571	5.45004	10.99	0.000916053	0.0172436
LOC105375265	-0.665009	0.0127193	10.9887	0.0009167	0.0172436
TBC1D23	-0.117442	5.79179	10.9756	0.000923184	0.0173026
ARPC1B	0.171263	6.71426	10.9734	0.000924282	0.0173026
CHAMP1	-0.117831	4.27484	10.9728	0.000924602	0.0173026
C7orf61	-0.511722	-0.431938	10.972	0.000924975	0.0173026
ZNF677	0.251066	1.04604	10.9718	0.000925085	0.0173026
KLHL11	-0.136224	3.85431	10.9683	0.000926818	0.0173153
EXOC1	-0.0846921	5.80018	10.9575	0.000932251	0.0173971
MTHFS	0.310724	0.802611	10.94	0.000941099	0.0175423
L3MBTL3	-0.157677	3.52178	10.9228	0.000949882	0.0176857
UROD	0.123693	5.13985	10.9207	0.000950937	0.0176857
BRD3	0.121924	5.12111	10.916	0.00095336	0.0176932
PSMB10	0.214638	4.39363	10.9158	0.000953486	0.0176932
SHANK3	0.716634	0.783132	10.9055	0.000958803	0.0177718
PDXDC2P-NPIPB14P	-0.253506	5.44229	10.8991	0.000962119	0.0177993
SDF2L1	0.277033	4.18823	10.8985	0.000962443	0.0177993
NOSIP	0.164584	4.9147	10.8904	0.000966653	0.0178571
MMRN2	0.27586	6.57118	10.8878	0.000967981	0.0178616
KANSL1L	-0.173395	3.80858	10.881	0.00097158	0.0178664
RNF138	-0.176506	4.16762	10.8809	0.000971623	0.0178664
GPX1	0.262754	6.39637	10.879	0.000972628	0.0178664
ZRANB2	-0.1393	6.62482	10.8789	0.000972649	0.0178664
MYBL1	-0.22962	3.09073	10.877	0.000973665	0.0178664
LOC112268458	-0.395813	1.34846	10.8746	0.000974936	0.0178699
SLC27A4	0.224086	4.67058	10.869	0.00097788	0.0179039
SASS6	-0.15582	2.68189	10.8611	0.000982075	0.0179607
ZNF626	-0.144942	3.43201	10.8565	0.000984493	0.017985
MYSM1	-0.190143	5.40917	10.8536	0.000986051	0.0179894
SH3BP5L	0.124731	5.51109	10.8503	0.00098782	0.0179894
ABCA10	-0.381112	0.514775	10.8499	0.000988006	0.0179894
NUDCD3	0.118868	5.65541	10.8426	0.000991922	0.0180242
TRIM33	-0.135648	6.89574	10.8422	0.00099211	0.0180242
WDR26	-0.0680249	7.0043	10.8216	0.00100323	0.0182062
PINX1	0.285967	-0.422916	10.8154	0.00100659	0.0182471
PKN3	0.290642	2.92736	10.8093	0.00100991	0.018286
BLVRB	0.181423	5.3615	10.8074	0.00101096	0.018286
SLC33A1	-0.117451	5.25545	10.8037	0.00101298	0.0183025
MRPL43	0.148912	4.87978	10.7785	0.00102687	0.0185331
PRRG3	0.819912	-0.735804	10.767	0.00103326	0.0185931
F2RL3	0.933269	-0.101674	10.7651	0.00103434	0.0185931
JAG2	0.359098	4.33563	10.7647	0.00103454	0.0185931
IPMK	-0.261588	4.73308	10.7644	0.00103471	0.0185931
CCDC122	-0.19657	2.29787	10.7599	0.00103724	0.0186009
HBG1	0.604227	6.76099	10.7596	0.0010374	0.0186009
JAM3	0.485625	5.92261	10.7487	0.00104354	0.0186907
ZNF548	-0.154803	4.4263	10.7308	0.00105366	0.0188514
MIS12	-0.13977	4.30585	10.7131	0.00106377	0.0190118
CCNQ	0.207137	4.74108	10.7087	0.00106632	0.0190366
BACE1-AS	-0.303875	0.291237	10.7041	0.001069	0.0190637
SNUPN	0.132174	3.49757	10.6941	0.00107481	0.0191467
RPL18A	0.213866	7.85802	10.6888	0.00107787	0.0191644
NECTIN2	0.289544	5.97744	10.6883	0.00107813	0.0191644
TAMM41	-0.296551	1.93569	10.6844	0.00108043	0.0191846
ZNF354B	-0.193272	5.68465	10.6822	0.00108169	0.0191863
DPRXP4	-0.443888	-0.571534	10.6748	0.00108605	0.0192085
C17orf107	0.325655	1.20904	10.6745	0.00108623	0.0192085
ZNF91	-0.263054	7.2023	10.6741	0.00108644	0.0192085
ZNF680	-0.188083	3.08271	10.662	0.00109361	0.0193146
INTS6	-0.109277	5.26624	10.6585	0.00109565	0.0193298
ERVK13-1	-0.261247	4.01978	10.645	0.00110368	0.0194233
BRAF	-0.163988	5.52228	10.6433	0.00110469	0.0194233
ZNF853	0.440597	1.61184	10.641	0.00110605	0.0194233
JTB	0.161809	6.48979	10.6409	0.00110613	0.0194233
ADGRL4	0.432621	3.75721	10.6397	0.00110684	0.0194233
NUDT8	0.288718	1.41875	10.6265	0.0011148	0.0195423
HSPA12B	0.52278	4.16719	10.6224	0.00111729	0.019565
CDK4	0.132482	5.25319	10.6131	0.00112292	0.0196427
RUSC1-AS1	-0.22836	2.82033	10.6069	0.00112668	0.0196877
SLC39A1	0.159941	7.68877	10.5982	0.00113196	0.0197589
VEGFC	0.472655	2.8856	10.5946	0.00113419	0.0197769
ZBTB46	0.293296	3.9804	10.5923	0.00113561	0.0197807
ARMC10	0.163658	2.80186	10.5818	0.00114204	0.0198542
LOC171391	-0.299162	2.06275	10.5815	0.00114224	0.0198542
LOC105372529	0.633901	-0.664382	10.579	0.00114382	0.0198607
LOC100507507	0.244801	2.23197	10.5763	0.00114548	0.0198677
CHMP7	0.104298	4.98209	10.5744	0.00114663	0.0198677
BAG1	0.165816	5.23462	10.5675	0.00115092	0.0199211
LOC105369161	-0.370393	1.27886	10.5595	0.00115591	0.0199674
TXN2	0.137293	5.60258	10.5586	0.00115648	0.0199674
ZNF74	0.185443	2.62624	10.5555	0.00115843	0.0199674
UBXN2B	-0.125105	4.27958	10.5555	0.00115845	0.0199674
FDPS	0.125538	5.56654	10.5363	0.00117056	0.0201198
GTF2IP23	-0.390971	0.303792	10.5359	0.0011708	0.0201198
INTS4	-0.0994962	4.38416	10.5356	0.00117095	0.0201198
GATAD1	-0.122453	5.94433	10.4973	0.0011955	0.0205009
NDUFA2	0.205527	4.76733	10.4971	0.00119562	0.0205009
CCDC107	0.217264	3.03221	10.4717	0.00121215	0.0207628
MARCHF9	0.245511	3.14721	10.4594	0.00122024	0.0208364
VWA1	0.204147	7.95553	10.4587	0.00122075	0.0208364
DMTF1	-0.177192	6.01075	10.4579	0.00122125	0.0208364
SF3B1	-0.100067	8.71089	10.4575	0.0012215	0.0208364
LOC100506235	-0.293491	0.700138	10.4545	0.00122354	0.0208469
UPK3BL2	-0.469071	0.589117	10.4528	0.00122465	0.0208469
GH1	0.781548	2.39218	10.4482	0.00122769	0.0208771
LOC105369180	-0.410797	-0.665407	10.4439	0.00123054	0.0208807
LRRC32	0.296	6.04723	10.4436	0.00123078	0.0208807
ZNF195	-0.200599	3.6793	10.4422	0.0012317	0.0208807
PGAM5	0.152119	4.35869	10.4333	0.00123764	0.0209598
SEMA3G	0.466458	5.12279	10.428	0.00124118	0.0209815
ZFP2	-0.208543	3.73542	10.4276	0.00124147	0.0209815
SS18	-0.098957	6.93584	10.4209	0.00124599	0.0210174
SPIN4	-0.18937	3.27363	10.4206	0.00124615	0.0210174
EEF1G	0.153611	8.9844	10.4033	0.00125792	0.0211899
CCM2L	0.494932	3.27753	10.4018	0.00125894	0.0211899
ALKBH4	0.152846	2.98693	10.3921	0.00126555	0.0212253
YIF1A	0.178359	5.58987	10.3907	0.00126651	0.0212253
NDUFA13	0.219474	6.52004	10.39	0.00126701	0.0212253
ZSCAN4	-0.323757	6.07185	10.389	0.00126769	0.0212253
SH3D21	-0.324218	6.02662	10.3883	0.00126819	0.0212253
LOC105371084	-0.420361	1.28049	10.3874	0.00126878	0.0212253
MON2	-0.122639	6.4468	10.3806	0.00127347	0.0212781
ZBTB6	-0.207819	4.21072	10.3791	0.00127451	0.0212781
EEF2KMT	0.203687	1.82905	10.3564	0.0012903	0.0214729
KATNBL1	-0.307094	6.70376	10.3548	0.00129138	0.0214729
ATP2A1	-0.26828	2.39935	10.3521	0.00129329	0.0214729
CETP	0.58605	2.4862	10.3518	0.00129345	0.0214729
WDR4	0.170857	2.37579	10.3512	0.00129389	0.0214729
MYH3	-0.289317	1.62009	10.3511	0.00129401	0.0214729
LOC645967	0.330242	-0.226231	10.3404	0.00130149	0.0215587
ZNF576	0.150925	2.91595	10.34	0.00130179	0.0215587
ZNF92	-0.154613	2.77115	10.338	0.00130322	0.0215607
PPP1R14A	0.420905	4.08609	10.3326	0.00130704	0.0215953
TMEM106C	0.169184	5.65083	10.3303	0.00130867	0.0215953
KLK14	-0.355337	0.0962919	10.3289	0.00130962	0.0215953
B3GAT3	0.105685	5.23784	10.3276	0.00131055	0.0215953
REX1BD	0.241238	4.17078	10.3232	0.00131365	0.0216248
CLEC14A	0.438284	3.94711	10.3174	0.00131781	0.0216715
LOC107986699	-0.376043	0.0104098	10.3108	0.00132253	0.0216861
C1orf122	0.202354	4.81731	10.3105	0.00132279	0.0216861
LOC105376972	-0.425549	-0.32852	10.3095	0.0013235	0.0216861
EEPD1	0.427502	2.07098	10.3088	0.00132396	0.0216861
TARBP2	0.112874	4.8636	10.3045	0.00132704	0.0216935
NAA16	-0.194917	4.15398	10.3045	0.00132704	0.0216935
FIGN	-0.247016	4.29882	10.2994	0.00133073	0.0217323
CCDC62	-0.397127	-0.150103	10.2929	0.00133543	0.0217874
MBNL2	-0.130344	6.85227	10.2813	0.00134382	0.0219025
UBAP1L	-0.292692	3.58658	10.2753	0.00134819	0.0219521
KCNH5	-0.370786	0.440258	10.2618	0.00135814	0.0220923
LINC02767	0.572463	0.814827	10.2582	0.00136081	0.0221138
UBAP2	-0.0964249	5.23137	10.251	0.00136611	0.0221781
GABRE	-0.266062	8.68113	10.2488	0.00136772	0.0221824
LOC100506124	-0.368897	0.151835	10.2446	0.00137088	0.0221982
ADGRF5	0.480277	5.59683	10.2439	0.00137139	0.0221982
GGA3	-0.105184	5.75881	10.2313	0.00138074	0.0223268
RPS5	0.223513	7.26492	10.2288	0.00138266	0.0223268
C9orf16	0.214137	3.30869	10.2278	0.0013834	0.0223268
TPD52L2	0.0784534	6.72615	10.2232	0.00138685	0.0223605
TEX264	0.153234	5.39699	10.2209	0.00138857	0.0223665
ADAMTS9	0.582986	4.23052	10.217	0.0013915	0.0223918
DDX42	-0.0874136	6.87399	10.2124	0.00139502	0.0224264
TMEM222	0.1121	4.78264	10.1832	0.00141724	0.0227615
APOL3	0.367396	4.11458	10.1755	0.0014232	0.0228226
ABHD6	0.299782	2.15345	10.1742	0.00142421	0.0228226
TARDBP	-0.0870578	7.2906	10.1727	0.00142539	0.0228226
MRPL36	0.167559	3.40737	10.1711	0.00142658	0.0228226
BSPRY	0.242296	2.31078	10.165	0.00143132	0.0228761
LOC105375304	0.423937	-0.0628748	10.1573	0.0014373	0.0229348
PPP6R3	-0.0826665	7.11828	10.1567	0.00143778	0.0229348
FAM160B2	-0.171209	7.41931	10.15	0.00144299	0.0229806
ZNHIT2	0.208309	2.67475	10.1484	0.00144428	0.0229806
ATXN7L2	-0.205751	3.45984	10.1477	0.00144483	0.0229806
LOC100288069	-0.289461	3.49321	10.1417	0.0014495	0.0230144
AP1G2	-0.16852	6.86391	10.1414	0.00144975	0.0230144
MSANTD2	-0.214759	5.32545	10.138	0.00145244	0.0230349
SIRT1	-0.129859	4.95374	10.1349	0.00145485	0.023051
CCDC124	0.158586	4.5853	10.1299	0.00145882	0.0230916
LOC107986517	-0.470172	-0.379358	10.1224	0.00146478	0.0231627
ITGB8	-0.322642	4.71778	10.1205	0.00146629	0.0231627
PLLP	0.440109	0.771655	10.119	0.00146752	0.0231627
LOC91450	-0.344712	0.106203	10.1125	0.00147264	0.0232165
SPAAR	0.476318	1.28543	10.1111	0.00147375	0.0232165
LYSMD3	-0.134223	5.44807	10.1042	0.00147931	0.0232818
APRT	0.193348	4.4584	10.0925	0.0014887	0.023384
LOC107984713	-0.330704	1.21566	10.0914	0.00148963	0.023384
TMEM44	0.312764	3.09898	10.0909	0.00149006	0.023384
HIC1	0.553412	1.88522	10.081	0.00149805	0.0234723
RPS29	0.215485	6.94407	10.0804	0.00149854	0.0234723
CLTC	-0.0830805	8.80732	10.0642	0.00151175	0.0236369
RPL27A	0.222426	8.38075	10.064	0.00151191	0.0236369
WASF1	-0.231614	2.1338	10.0613	0.00151419	0.0236501
TAF10	0.176084	5.56276	10.0548	0.00151951	0.0237107
PGLS	0.123165	4.84578	10.0424	0.0015298	0.0238486
OSBPL8	-0.124329	5.42853	10.0348	0.00153609	0.0239242
TRPV1	-0.204142	3.65749	10.0313	0.00153901	0.02393
UBE4A	-0.101621	5.86408	10.0309	0.00153937	0.02393
BRMS1	0.13796	4.97071	10.0246	0.00154467	0.0239897
COASY	-0.209694	7.35893	10.0227	0.00154618	0.0239906
SPRING1	0.140875	4.08115	10.0194	0.00154897	0.0240113
LOC107984952	-0.341121	1.27089	10.0114	0.00155571	0.024093
ZNF26	-0.148646	3.86607	10.0052	0.00156099	0.0241449
ZNF605	-0.167805	4.46869	10.004	0.00156199	0.0241449
TMEM209	-0.186662	4.62529	9.99692	0.00156803	0.0242155
HLA-DQA1	1.14823	3.11904	9.98482	0.00157836	0.0243523
ORMDL3	0.219284	6.85422	9.97598	0.00158595	0.0243959
RABL6	0.095782	6.55053	9.97589	0.00158604	0.0243959
LINC00893	-0.274857	3.78573	9.97511	0.00158671	0.0243959
RRS1-AS1	-0.403967	1.55089	9.97464	0.00158711	0.0243959
LOC112267930	-0.425844	0.602258	9.96872	0.00159222	0.0244517
LINC00641	-0.24683	3.49469	9.95655	0.00160278	0.024591
CAPS2	-0.326454	0.234966	9.95053	0.00160803	0.0246485
RNF207	-0.206967	5.04958	9.94779	0.00161043	0.0246623
ATP6V0B	0.217828	7.13656	9.9449	0.00161296	0.0246781
CYYR1	0.402647	4.44371	9.94214	0.00161538	0.0246922
MC1R	-0.242186	6.43321	9.93313	0.0016233	0.0247517
GABRR2	-0.350548	3.12766	9.9331	0.00162333	0.0247517
C2CD4C	0.712969	0.342594	9.9322	0.00162412	0.0247517
TMEM259	0.0995345	8.11236	9.93089	0.00162528	0.0247517
PLEKHA5	-0.17636	5.29504	9.92354	0.00163178	0.0248278
LINC01820	-0.229575	1.86197	9.92102	0.00163402	0.0248389
IRAK4	-0.129025	5.29331	9.91922	0.00163562	0.0248403
TSPAN10	0.471761	0.0509359	9.90784	0.00164576	0.0249713
ADRB1	0.285361	5.71223	9.90409	0.00164912	0.0249992
LOC107983998	-0.261831	2.42806	9.90121	0.0016517	0.0250154
MRPL12	0.211253	4.8417	9.89855	0.00165409	0.025016
HELZ	-0.133025	6.02619	9.89709	0.0016554	0.025016
TMEM9	0.235301	3.9742	9.8961	0.0016563	0.025016
QKI	-0.103061	7.6436	9.89243	0.0016596	0.025043
RAPGEF6	-0.108073	4.47875	9.8869	0.0016646	0.0250953
ARID2	-0.112831	5.47475	9.87819	0.0016725	0.0251914
ORAI1	0.403132	0.227378	9.87271	0.00167748	0.0252435
MIR3936HG	-0.259973	2.2984	9.87089	0.00167914	0.0252454
RBM4B	-0.0991621	4.19623	9.86852	0.00168131	0.0252549
UFL1	-0.142038	5.92262	9.86667	0.001683	0.0252573
CGGBP1	-0.0995675	6.5527	9.86488	0.00168464	0.0252575
NDUFB8	0.141427	5.28376	9.8633	0.00168608	0.0252575
LIG1	-0.131044	5.17502	9.85221	0.00169628	0.0253835
TUBG2	-0.19375	4.77442	9.85081	0.00169757	0.0253835
SMARCC2	-0.11505	6.62061	9.84718	0.00170092	0.0253877
LOC102724517	-0.312651	-0.156319	9.84716	0.00170094	0.0253877
PSMD12	-0.103992	5.50272	9.84109	0.00170656	0.0254486
RPS6	0.189568	8.72243	9.83891	0.00170859	0.0254527
ELP3	0.109686	4.08433	9.83747	0.00170992	0.0254527
DPY19L4	-0.10149	5.27137	9.83446	0.00171273	0.0254611
RBM12	-0.0809715	5.8931	9.83354	0.00171358	0.0254611
SNHG7	0.285093	3.60047	9.82461	0.00172192	0.025562
NPIPB4	-0.311649	2.0341	9.81802	0.0017281	0.0255972
ZNF518A	-0.160716	5.66807	9.81625	0.00172977	0.0255972
PEMT	0.1744	2.60589	9.81597	0.00173003	0.0255972
PPIP5K2	-0.13629	5.38056	9.81546	0.00173051	0.0255972
PPP3CB-AS1	-0.170691	2.44488	9.80947	0.00173616	0.0256578
MFSD4A	0.540092	2.43409	9.79773	0.00174727	0.025761
RNF149	-0.103455	6.45855	9.79719	0.00174778	0.025761
ANKS1A	0.206926	6.41371	9.79714	0.00174783	0.025761
TMEM147	0.131154	4.76749	9.79035	0.0017543	0.0258332
CD34	0.48269	7.06129	9.7886	0.00175597	0.0258347
MRPL55	0.127877	4.00333	9.78645	0.00175803	0.0258419
UNC119	0.124034	3.96798	9.77994	0.00176426	0.0259104
UBR3	-0.0967461	5.75114	9.77167	0.00177222	0.0260041
MORC3	-0.169954	6.01059	9.76528	0.00177838	0.0260398
AHSA2P	-0.218706	6.67746	9.76439	0.00177925	0.0260398
PPAT	-0.14488	4.36756	9.76424	0.00177939	0.0260398
NUDT18	0.231253	2.06852	9.75169	0.00179158	0.0261948
PTPN12	-0.156489	7.19935	9.74989	0.00179334	0.0261973
LOC107987063	-0.259208	0.964451	9.74181	0.00180124	0.0262895
KATNB1	0.11091	3.86633	9.73989	0.00180312	0.0262936
RBM6	-0.164786	6.4219	9.73698	0.00180597	0.0263119
WEE1	-0.147571	6.62729	9.72661	0.00181619	0.0264375
MT1L	0.574599	-0.912306	9.72176	0.00182099	0.0264826
ZNF440	-0.171547	5.02593	9.72023	0.00182251	0.0264826
LEFTY2	-0.818673	0.866382	9.71822	0.0018245	0.0264882
ZNF644	-0.116865	5.55219	9.70461	0.00183806	0.0266616
CUEDC2	0.118964	4.25086	9.69968	0.001843	0.0267097
TMC1	-0.262064	2.80522	9.69416	0.00184854	0.0267665
ETAA1	-0.151087	3.47475	9.68495	0.00185784	0.0268751
GARS1-DT	-0.238824	3.12037	9.6835	0.0018593	0.0268751
FANK1	-0.273817	1.19223	9.67729	0.0018656	0.0269425
TMEM121	0.394625	0.0921766	9.67143	0.00187155	0.0269871
GIMAP1	0.379086	3.35427	9.67102	0.00187197	0.0269871
PPP1R35	0.199097	4.29297	9.66527	0.00187784	0.0270481
MAP3K2	-0.12319	6.13115	9.66206	0.00188113	0.0270718
GRHL3-AS1	-0.503981	1.40761	9.65699	0.00188633	0.0271229
STXBP6	0.392717	4.33321	9.65353	0.00188989	0.0271293
LOC101929819	-0.638037	-0.649963	9.65336	0.00189006	0.0271293
FUBP3	-0.104013	6.49354	9.6506	0.0018929	0.0271464
HS1BP3	0.123989	4.62417	9.64795	0.00189563	0.0271618
ANKHD1	-0.187347	2.79466	9.64514	0.00189853	0.0271799
OAZ1	0.166354	9.08371	9.64075	0.00190307	0.0272212
MCF2L	0.613434	3.67033	9.63757	0.00190637	0.0272447
AFMID	0.287098	3.16495	9.6327	0.00191143	0.0272934
PUSL1	0.154946	3.25457	9.6285	0.00191581	0.0273318
PHC1	-0.164689	5.32585	9.62694	0.00191744	0.0273318
SOX17	0.486819	3.03659	9.61833	0.00192645	0.0274365
CCDC6	-0.107693	5.54285	9.6147	0.00193026	0.0274529
LRWD1	0.13644	3.41196	9.61344	0.00193158	0.0274529
PDCD6IP	-0.0962951	7.44947	9.61048	0.0019347	0.0274529
GOPC	-0.0834349	5.77829	9.60991	0.0019353	0.0274529
MAMDC2	-0.473628	1.28235	9.60931	0.00193593	0.0274529
CFAP58	-0.268393	1.28694	9.60569	0.00193976	0.0274835
SDHAF1	0.200599	3.13652	9.59467	0.00195143	0.0275965
TMEM86B	-0.214076	1.89781	9.59392	0.00195223	0.0275965
HAX1	0.128136	4.83908	9.59342	0.00195275	0.0275965
COPS7A	0.103634	5.4918	9.59158	0.00195472	0.0276006
MIR7973-2	-0.43144	1.60808	9.5822	0.00196473	0.0277182
FGL1	-0.39829	1.20972	9.57715	0.00197014	0.0277546
COL7A1	-0.214215	5.4149	9.57664	0.00197068	0.0277546
ITM2C	0.273944	6.30985	9.57165	0.00197605	0.0277921
PRPF40A	-0.0922173	6.69617	9.56864	0.00197929	0.0277921
CCND1	0.337879	6.5463	9.56715	0.0019809	0.0277921
TOPORS	-0.139978	4.92883	9.56589	0.00198226	0.0277921
EXOSC4	0.217179	3.94214	9.56504	0.00198318	0.0277921
TWSG1	-0.240909	5.27574	9.56477	0.00198347	0.0277921
SALL1	0.519282	1.50492	9.56299	0.00198539	0.0277955
ZNF586	-0.13409	2.73276	9.55867	0.00199007	0.0278265
RAB11FIP2	-0.105783	4.8843	9.55754	0.0019913	0.0278265
ZNF808	-0.168032	3.9434	9.55599	0.00199298	0.0278265
GIPC1	0.160736	6.88913	9.55472	0.00199436	0.0278265
COX8A	0.178396	5.69299	9.55291	0.00199633	0.0278304
ZNF675	-0.189869	2.32248	9.54894	0.00200065	0.0278671
ZCWPW2	-0.219807	0.682446	9.54063	0.00200973	0.0279699
EPC2	-0.13344	5.42158	9.52016	0.00203227	0.0282597
VAT1	0.264493	5.74874	9.51311	0.00204009	0.0283328
PEA15	0.139634	7.35036	9.51233	0.00204096	0.0283328
CLHC1	-0.248002	2.64788	9.50307	0.00205128	0.028452
CUL5	-0.094564	5.70647	9.49979	0.00205495	0.028479
ABCA3	0.465156	2.65308	9.49479	0.00206056	0.0285208
DUSP14	0.264933	0.793569	9.49318	0.00206237	0.0285208
ASIC3	-0.272823	3.25174	9.49248	0.00206316	0.0285208
LOC105375785	-0.29627	1.75666	9.4897	0.00206628	0.0285258
PDS5B	-0.0891825	5.17226	9.48905	0.00206702	0.0285258
AGR2	-0.725928	-0.625885	9.48754	0.00206872	0.0285258
BCKDHA	0.147405	4.98499	9.48225	0.0020747	0.0285843
TTC7A	0.127203	5.79247	9.4799	0.00207735	0.028597
C8orf44	-0.265666	2.03478	9.46894	0.0020898	0.0287388
FAM171A1	0.478705	2.11664	9.46666	0.0020924	0.0287388
PRXL2A	0.212078	5.16515	9.46584	0.00209334	0.0287388
LOC105370877	-0.33213	1.31484	9.46471	0.00209463	0.0287388
COL4A2	0.314373	9.95295	9.45727	0.00210314	0.0288115
RBM33	-0.171081	6.24545	9.4555	0.00210517	0.0288115
LOC107986871	-0.314493	1.35715	9.45433	0.00210651	0.0288115
NPIPB5	-0.371999	0.305349	9.45398	0.00210692	0.0288115
SS18L1	-0.111928	4.92558	9.44838	0.00211335	0.0288755
ZNF708	-0.1909	2.86765	9.43663	0.00212694	0.0290371
SPATA9	-0.273387	2.54885	9.42713	0.00213799	0.0291631
C3orf35	-0.245465	1.36419	9.42565	0.00213971	0.0291631
SHE	0.450698	4.33591	9.41668	0.0021502	0.0292818
PENK	-0.784993	-0.29979	9.41495	0.00215224	0.0292854
MRPL38	0.105744	5.07747	9.41026	0.00215774	0.029336
ITCH	-0.124075	6.6853	9.40684	0.00216177	0.0293666
P4HB	0.138744	9.95799	9.39904	0.00217099	0.0294545
ZNF90	-0.262518	2.85533	9.39767	0.00217261	0.0294545
LOC107986714	-0.589053	-0.92581	9.39683	0.00217361	0.0294545
SMIM9	0.441283	-0.420955	9.39414	0.0021768	0.0294736
PNPLA6	0.101928	5.95647	9.3917	0.0021797	0.0294877
ABHD15	0.162454	3.6279	9.39025	0.00218142	0.0294877
B4GALT7	0.130472	4.63428	9.38668	0.00218568	0.029521
ACOT8	0.13017	3.16506	9.38441	0.00218838	0.0295333
INTS6-AS1	-0.228684	1.52623	9.38011	0.00219352	0.0295784
LINC02668	0.606734	2.0042	9.37256	0.00220258	0.0296763
B4GALT5	0.149476	6.18143	9.36856	0.00220739	0.0297107
EFNB2	0.365716	5.02319	9.36674	0.00220958	0.0297107
LOC107986476	-0.324402	0.579477	9.36594	0.00221054	0.0297107
FAM160B1	-0.133083	6.36061	9.35307	0.00222612	0.0298802
ZNF384	-0.109713	6.01472	9.35253	0.00222678	0.0298802
SRSF1	-0.0738098	7.55642	9.34855	0.00223162	0.0298952
SEC14L1	0.29901	6.44336	9.34797	0.00223232	0.0298952
FCGR2B	0.437303	6.44444	9.34629	0.00223438	0.0298952
LOC105378526	-0.535832	2.08042	9.34565	0.00223516	0.0298952
S1PR4	0.38765	1.14826	9.34265	0.00223881	0.0299198
PRDM2	-0.101451	5.90361	9.34037	0.00224161	0.0299329
DCAF17	-0.13214	4.07521	9.33815	0.00224432	0.0299449
LOC105376325	0.566614	0.85275	9.33481	0.00224841	0.0299752
PARVB	0.401003	3.28119	9.32949	0.00225495	0.0300142
VPS26B	0.089795	5.24885	9.32902	0.00225553	0.0300142
ZNF345	-0.174192	2.70896	9.32798	0.00225681	0.0300142
UBE2K	-0.0863285	6.49126	9.32493	0.00226056	0.0300266
LUC7L3	-0.14256	7.11225	9.32428	0.00226138	0.0300266
DPP9	-0.131079	6.34591	9.3209	0.00226555	0.0300577
POLN	-0.31209	-0.59583	9.31658	0.00227089	0.0300853
SETDB1	-0.0972163	5.30987	9.31627	0.00227128	0.0300853
CLCN6	-0.154991	4.44956	9.31394	0.00227416	0.0300993
ZNF335	-0.126536	5.73822	9.30668	0.0022832	0.0301947
CDC37	0.0943247	6.74219	9.29865	0.00229322	0.0303029
AUTS2	-0.16387	4.44337	9.29632	0.00229614	0.0303172
DEK	-0.11829	6.61486	9.29036	0.00230362	0.0303916
EGFL7	0.465391	7.51453	9.28087	0.00231559	0.030525
NPEPPSP1	-0.348967	1.40092	9.27306	0.00232549	0.0306266
SPTLC2	0.222159	5.33185	9.27133	0.00232769	0.0306266
ZNF417	-0.203832	3.83024	9.26998	0.0023294	0.0306266
N4BP2	-0.150086	5.6245	9.26804	0.00233188	0.0306266
SPNS2	0.408046	4.04364	9.26748	0.00233259	0.0306266
MAPK11	0.47151	2.77578	9.26443	0.00233648	0.0306532
ZMYND19	0.125475	4.29119	9.26063	0.00234133	0.0306925
CPTP	0.154356	4.93144	9.25769	0.00234509	0.0307173
TRIR	0.164315	7.26413	9.25384	0.00235002	0.0307267
ZBTB11	-0.12342	5.26019	9.25319	0.00235085	0.0307267
WSB1	-0.159754	8.70739	9.25277	0.0023514	0.0307267
MTX3	-0.122504	4.53001	9.24485	0.00236159	0.0308084
DGKA	-0.109191	5.42726	9.24439	0.00236218	0.0308084
LOC105378143	-0.516983	1.41181	9.24355	0.00236326	0.0308084
VASH1	0.438704	5.26551	9.24117	0.00236633	0.0308241
HBA1	0.627181	6.15171	9.23554	0.00237363	0.0308947
KRT15	-0.438204	1.77427	9.23345	0.00237633	0.0309055
DMD	-0.207156	4.78571	9.22755	0.002384	0.0309807
HP1BP3	-0.153487	8.42217	9.22418	0.0023884	0.0310135
ABT1	0.144669	5.16706	9.2195	0.00239451	0.031066
APLP2	0.13082	9.03332	9.21719	0.00239753	0.031066
ZMYM4	-0.0714822	5.86613	9.21675	0.0023981	0.031066
LOC105370569	-0.315243	-0.305436	9.21516	0.00240019	0.0310686
ZNF662	-0.230312	3.75006	9.21126	0.00240531	0.0311104
APLN	0.478615	5.3946	9.20968	0.00240739	0.0311129
KLHL31	-0.325036	2.5952	9.19642	0.00242489	0.031299
XXYLT1	0.120311	4.80632	9.19589	0.00242559	0.031299
PUM1	-0.102852	6.88325	9.19211	0.0024306	0.0313392
SNORA70F	-0.378099	1.69203	9.19025	0.00243307	0.0313465
ZNF439	-0.220217	3.2744	9.18464	0.00244055	0.0314182
ACE	0.541292	3.5929	9.18199	0.00244408	0.0314392
MIER3	-0.183852	5.55556	9.17204	0.0024574	0.0315763
LOC105372310	-0.226356	1.44323	9.17117	0.00245858	0.0315763
ELOB	0.195645	5.98773	9.16749	0.00246353	0.0316153
UQCR11	0.227083	5.97535	9.15826	0.00247598	0.0317339
PCDH12	0.28646	5.313	9.15719	0.00247742	0.0317339
NDUFAF3	0.13037	4.63544	9.15636	0.00247855	0.0317339
ADGRL2	0.405762	5.47321	9.15467	0.00248084	0.0317386
AFAP1L1	0.224031	5.09432	9.1506	0.00248637	0.031772
MNT	-0.16905	5.42565	9.14991	0.00248731	0.031772
ZNRF2P1	0.250687	1.74483	9.13553	0.00250693	0.0319731
NDUFA5	-0.133214	5.55707	9.13553	0.00250693	0.0319731
ATXN7L3	0.115785	6.48048	9.12839	0.00251673	0.0320732
RASA2	-0.124381	5.07897	9.12084	0.00252714	0.0321809
KDR	0.490555	6.02887	9.11927	0.0025293	0.0321837
TMEM208	0.198968	4.99025	9.11549	0.00253454	0.0322254
PIGL	-0.171592	4.13925	9.10885	0.00254376	0.0323079
LYL1	0.330975	3.19214	9.108	0.00254495	0.0323079
PARD6A	0.292188	0.607815	9.1023	0.00255288	0.0323837
TRNR	-0.504416	3.12594	9.09867	0.00255796	0.0324009
NR1H3	0.320114	4.09846	9.09851	0.00255817	0.0324009
SFXN5	0.155859	3.41	9.09379	0.00256478	0.0324329
DDX49	0.116868	4.83693	9.09278	0.0025662	0.0324329
SLC35B2	0.130987	4.56684	9.0925	0.0025666	0.0324329
RBM28	-0.10661	4.5033	9.09069	0.00256914	0.0324401
LOC107986035	0.598459	-0.229095	9.0824	0.00258081	0.0325625
RBAK	-0.140754	3.70864	9.08029	0.00258378	0.0325751
PPP1CA	0.130532	6.56069	9.07698	0.00258847	0.0326092
RFXANK	0.128351	4.22345	9.07459	0.00259186	0.0326243
ZNF823	-0.144707	3.46482	9.07334	0.00259363	0.0326243
ITPKB	0.384926	4.27531	9.07149	0.00259625	0.0326323
TAGLN2	0.149881	8.67603	9.0661	0.00260392	0.0327038
UBL5	0.225062	5.61786	9.05622	0.00261802	0.0328559
PIGBOS1	0.159157	2.95281	9.05382	0.00262147	0.0328574
CASQ1	-0.752779	3.57002	9.05335	0.00262213	0.0328574
ZNF383	-0.117303	3.46132	9.04794	0.00262991	0.0329298
PTPRB	0.42818	5.73106	9.03851	0.00264351	0.033075
ZBTB8OS	-0.128745	3.59299	9.03664	0.00264622	0.0330837
GPR158	-0.207606	2.44434	9.0344	0.00264947	0.0330929
JPH4	0.707259	-0.592978	9.03336	0.00265097	0.0330929
SMCO2	-0.27958	1.01907	9.02969	0.00265629	0.0331343
RARA-AS1	0.216411	1.49248	9.02771	0.00265917	0.0331451
CDK2AP1	0.130945	5.10507	9.02457	0.00266375	0.033177
RNR2	-0.306237	12.1218	9.01379	0.0026795	0.0333481
TRNL1	-0.354963	5.27284	9.00846	0.00268733	0.0334203
STRA6	-0.275388	2.45852	9.00556	0.00269159	0.033448
ZNF83	-0.225191	7.7529	9.00171	0.00269726	0.0334932
ZMAT5	0.144612	2.76822	8.99856	0.00270192	0.0335258
MUS81	0.0876679	5.37809	8.9928	0.00271045	0.0335861
HGH1	0.176879	3.2714	8.99216	0.0027114	0.0335861
COX14	0.19933	3.4625	8.99116	0.00271289	0.0335861
CGNL1	0.329209	5.56175	8.98922	0.00271577	0.0335965
LINC01176	-0.265466	1.78286	8.98577	0.00272089	0.0336346
RAB3D	0.200157	3.4167	8.98153	0.00272723	0.0336876
ATG9B	-0.263637	8.23446	8.97765	0.00273302	0.0337078
PXDC1	0.177113	7.79397	8.97542	0.00273636	0.0337078
LOC107984224	-0.265704	0.0934941	8.97475	0.00273736	0.0337078
DAPK1-IT1	-0.41196	-0.236202	8.97345	0.00273931	0.0337078
FUNDC2	0.159689	5.30574	8.97218	0.00274122	0.0337078
LOC105379337	-0.43873	-0.425705	8.97106	0.0027429	0.0337078
TWF2	0.211917	4.25356	8.97087	0.00274319	0.0337078
TNFRSF12A	0.267377	7.13575	8.96653	0.0027497	0.0337627
CAVIN1	0.20884	7.90834	8.95052	0.0027739	0.0340345
STRN3	-0.113992	5.30248	8.94915	0.00277599	0.0340347
PLOD3	0.167259	6.59451	8.94734	0.00277874	0.0340432
MYL6	0.195219	8.86288	8.94006	0.00278984	0.0341537
LOC105370518	-0.345615	-0.358741	8.93645	0.00279535	0.0341959
MFSD8	-0.117245	5.06009	8.93174	0.00280257	0.0342587
ZNF767P	-0.163758	4.46416	8.92964	0.0028058	0.0342728
TPM3P9	-0.286565	4.07948	8.92718	0.00280958	0.0342935
IGFBP4	0.434937	6.9308	8.92367	0.00281499	0.0343341
CYP4F3	-0.500708	0.446147	8.91857	0.00282286	0.0344046
REM1	0.608891	0.210109	8.91243	0.00283236	0.0344949
NOL8	-0.104125	5.01948	8.90983	0.00283639	0.0345185
NBPF12	-0.174124	3.6664	8.90755	0.00283995	0.0345363
ALAS2	0.609645	3.62275	8.89134	0.00286527	0.0348185
SHTN1	-0.179954	4.78775	8.88886	0.00286915	0.03484
ZNF219	0.185826	4.36819	8.87936	0.00288412	0.034996
SLC39A13	0.103879	6.10521	8.86591	0.00290546	0.0352043
BEND4	0.649855	-0.562922	8.86584	0.00290556	0.0352043
LAMB2	0.169276	8.05679	8.85745	0.00291895	0.0353405
LOC107984210	-0.417892	-0.180471	8.85412	0.00292428	0.0353791
SLCO5A1	-0.358788	2.93307	8.8492	0.00293217	0.0354441
REPS1	-0.0870686	5.2547	8.84809	0.00293396	0.0354441
PTOV1-AS2	-0.159721	3.90509	8.84405	0.00294047	0.0354967
GEMIN7	0.149261	3.02688	8.83842	0.00294955	0.0355388
AAK1	-0.17258	6.77084	8.83685	0.00295208	0.0355388
MED15	-0.110821	7.23037	8.836	0.00295346	0.0355388
TUFM	0.116583	6.22251	8.83569	0.00295397	0.0355388
INTS10	0.0781705	5.25576	8.83521	0.00295474	0.0355388
UBE2CP5	-0.216132	2.96744	8.82455	0.00297205	0.035721
SOX7	0.504349	2.63859	8.8214	0.00297718	0.0357501
LRMDA	0.386227	1.29801	8.8204	0.00297881	0.0357501
SNRNP70	-0.126952	7.96256	8.81872	0.00298155	0.035757
LOC107986652	-0.333941	0.283271	8.81519	0.00298733	0.0358001
SLTM	-0.12223	6.64014	8.8008	0.00301098	0.0360574
ZNF792	0.380946	1.43959	8.79762	0.00301623	0.0360811
SYT11	0.37514	3.34969	8.79695	0.00301734	0.0360811
NPB	0.402648	3.33386	8.79472	0.00302103	0.036099
PDE2A	0.426095	2.45476	8.79338	0.00302325	0.0360994
IFITM3	0.259103	7.42537	8.79028	0.00302841	0.0361347
MYO6	-0.119515	5.22973	8.78746	0.00303309	0.0361644
LOC389834	-0.407206	3.6374	8.76713	0.00306707	0.0365431
ARID4B	-0.103862	5.69805	8.76351	0.00307316	0.0365893
THAP7	0.164294	4.4336	8.75727	0.0030837	0.0366882
MRPL17	0.152727	4.59945	8.7356	0.00312057	0.0371001
NOTCH2NLC	-0.27896	2.41415	8.7225	0.00314306	0.0373406
TSPAN6	0.222384	4.51645	8.72006	0.00314728	0.0373637
SH3BP5-AS1	-0.26454	3.81349	8.7173	0.00315205	0.0373865
ARMC7	0.129861	3.01247	8.71632	0.00315374	0.0373865
SEMA6B	0.361173	3.2573	8.71275	0.00315992	0.0374329
ANGPTL6	0.505309	0.344043	8.7112	0.00316262	0.0374379
SLC50A1	0.138646	4.68691	8.7057	0.00317216	0.0375209
HDAC9	-0.320325	2.90314	8.70391	0.00317528	0.0375209
SPATA5L1	0.132108	3.20324	8.70324	0.00317645	0.0375209
LIX1-AS1	-0.349038	1.14723	8.69817	0.00318529	0.0375983
CCDC13	-0.299264	1.37581	8.69514	0.0031906	0.037634
PLXNA3	-0.175398	6.1773	8.68775	0.00320355	0.0377598
LOC100130345	-0.504035	-0.443821	8.68565	0.00320725	0.0377763
CAVIN2	0.44087	4.34856	8.68168	0.00321424	0.0378316
DCUN1D1	-0.109928	4.97168	8.67703	0.00322245	0.0378842
EXOC6	0.257305	5.15636	8.67596	0.00322435	0.0378842
PFN1P2	-0.390462	-0.746906	8.67525	0.00322561	0.0378842
RAB1B	0.139525	7.81735	8.67127	0.00323265	0.0379399
MIR570HG	-0.487146	0.874709	8.66493	0.00324392	0.0380451
GEN1	-0.259226	3.51037	8.66296	0.00324743	0.0380592
BROX	-0.120319	5.7579	8.65914	0.00325424	0.0381119
RHEBL1	0.43939	-0.750035	8.65773	0.00325677	0.0381144
TCAF2	-0.27477	1.9489	8.656	0.00325986	0.0381235
LINC01061	-0.235765	3.80274	8.6538	0.0032638	0.0381277
POMGNT1	0.163733	6.41597	8.65247	0.00326618	0.0381277
TTC21A	-0.197037	2.56583	8.65192	0.00326717	0.0381277
USP22	0.127255	7.1133	8.64934	0.00327179	0.0381369
POLR2M	0.199807	0.920682	8.64891	0.00327258	0.0381369
C17orf58	0.249835	3.57633	8.64204	0.00328493	0.0382538
PGBD4	-0.225684	2.01501	8.63355	0.00330028	0.0384053
MLST8	0.124562	4.68352	8.62905	0.00330845	0.0384732
RFX3	-0.167343	3.31246	8.62304	0.00331938	0.0385469
DNAJC25	-0.122253	3.35691	8.62299	0.00331946	0.0385469
ZNF428	0.142155	4.00112	8.61638	0.00333153	0.0386341
ZBTB25	-0.18946	3.62355	8.61631	0.00333165	0.0386341
POLR2G	0.130212	4.41584	8.60297	0.00335615	0.0388907
LOC105374584	-0.390942	0.651417	8.59937	0.0033628	0.0389404
RLIM	-0.0846051	5.57451	8.59687	0.00336742	0.0389665
LOC105372098	-0.425745	-0.638852	8.58831	0.00338328	0.0391226
RPL7L1	0.0753176	6.20241	8.57918	0.00340028	0.0392916
ZNF596	-0.169069	3.3798	8.57424	0.00340952	0.0393434
DHH	0.456721	0.637927	8.57423	0.00340954	0.0393434
MIF4GD	0.130947	3.51432	8.56765	0.00342189	0.0394508
LOC107984859	-0.35616	-0.547568	8.56566	0.00342562	0.0394508
MAFA	0.409571	1.93981	8.56545	0.00342603	0.0394508
UBE2D1	-0.145742	4.04636	8.56055	0.00343525	0.0395223
TMEM223	0.243645	2.09563	8.55961	0.00343703	0.0395223
BBOX1-AS1	0.213357	1.67904	8.55681	0.00344231	0.0395554
FKBP8	0.140037	7.65509	8.55114	0.00345306	0.0396512
LOC107986463	-0.390172	0.423796	8.53728	0.00347946	0.0399265
ZNF148	-0.107324	5.53833	8.52952	0.00349431	0.0400691
RNASEK	-0.192446	0.891352	8.5278	0.00349762	0.0400791
ERG	0.391917	4.47861	8.52488	0.00350324	0.0400881
GOLGA2P5	-0.217888	2.19633	8.52486	0.00350327	0.0400881
MICU3	-0.282737	7.03322	8.51582	0.00352072	0.0402599
ATXN2L	-0.143813	7.91355	8.5145	0.00352327	0.0402611
POU5F2	-0.36159	-0.687372	8.51089	0.00353028	0.0402667
CEACAM1	0.395651	4.42487	8.50985	0.00353228	0.0402667
FOXN2	-0.177833	5.65384	8.50952	0.00353293	0.0402667
LOC107984749	-0.322687	0.181291	8.50921	0.00353354	0.0402667
DNAJC17	0.0911052	3.67384	8.5069	0.00353801	0.0402724
SH3D19	-0.164009	5.83925	8.50644	0.00353892	0.0402724
TRNT1	-0.107271	4.78736	8.50339	0.00354486	0.0403121
LIMD2	0.39108	3.62002	8.49929	0.00355284	0.0403412
HSP90AB4P	-0.438615	-0.883882	8.49908	0.00355325	0.0403412
PRF1	0.581764	1.27227	8.49831	0.00355477	0.0403412
SFSWAP	-0.0797929	5.90147	8.49546	0.00356033	0.0403765
C1orf53	0.320494	1.15726	8.49315	0.00356487	0.0404002
AGTRAP	0.203313	3.43682	8.4817	0.00358736	0.0406272
HSF4	-0.21751	4.14152	8.47757	0.00359551	0.0406528
RSRC2	-0.0941577	6.26821	8.47602	0.0035986	0.0406528
RPS10	0.308298	-0.348933	8.476	0.00359863	0.0406528
LOC112268177	-0.296392	0.35749	8.47556	0.00359949	0.0406528
DPM3	0.265803	2.50277	8.46899	0.00361252	0.040772
AK1	0.200167	2.82034	8.46738	0.00361571	0.0407801
HNRNPAB	0.129564	6.51977	8.46397	0.00362251	0.0408288
HNRNPH3	-0.0957081	7.18916	8.46073	0.00362896	0.0408735
TIMM10	0.201545	3.07422	8.45249	0.00364544	0.0410311
ZMPSTE24	-0.110675	5.58482	8.44963	0.00365117	0.0410545
HIPK3	-0.113098	7.18413	8.44897	0.0036525	0.0410545
LOC105373608	-0.319093	0.883723	8.4459	0.00365867	0.0410958
SQLE	0.172623	5.20819	8.44418	0.00366213	0.0411066
TRMT10B	-0.149273	3.2329	8.4366	0.00367742	0.0412502
PKIG	0.163964	6.10501	8.4334	0.00368392	0.0412939
FGD5	0.383713	4.32706	8.43221	0.00368633	0.0412939
PTPRA	0.0754851	6.21499	8.42884	0.00369316	0.0413423
GOLGA1	-0.109858	4.90157	8.42735	0.0036962	0.0413482
TRPV2	0.386439	3.33648	8.42361	0.0037038	0.0414052
RCHY1	-0.12809	4.64171	8.41557	0.00372021	0.0415604
UBE2G2	-0.0719922	6.04014	8.41086	0.00372986	0.04164
ECI1	0.243342	4.50994	8.40923	0.0037332	0.0416491
MROH8	-0.192324	1.1277	8.40682	0.00373815	0.0416672
SLC25A36	-0.0879451	6.31534	8.40598	0.00373988	0.0416672
MLLT10	-0.107731	5.78722	8.40456	0.00374281	0.0416716
AGAP11	-0.229563	3.30355	8.39939	0.00375347	0.0417622
WDR18	0.178202	4.46445	8.39184	0.00376909	0.0419076
LINC01137	0.292901	2.48856	8.38812	0.0037768	0.0419651
CLK1	-0.180334	7.57334	8.3859	0.00378142	0.041988
PRPF38B	-0.0845414	5.70929	8.38416	0.00378505	0.0419951
RGPD2	-0.248658	2.48329	8.38315	0.00378715	0.0419951
KLHL24	-0.150376	5.91282	8.38161	0.00379036	0.0420024
EPHA2	0.26284	4.9908	8.37968	0.00379438	0.0420187
SNF8	0.118059	4.59733	8.37422	0.00380582	0.042117
THEM6	0.197948	3.96865	8.36931	0.00381609	0.0422024
ARL16	0.151429	4.52901	8.34981	0.00385728	0.0425791
PLIN3	0.161712	6.52833	8.34965	0.00385762	0.0425791
FAM174C	0.158274	4.58966	8.34951	0.00385791	0.0425791
GK5	-0.139641	4.21781	8.34787	0.00386139	0.042589
PPP1R14B	0.223028	7.0702	8.33982	0.00387854	0.0427496
SLC25A16	-0.110907	5.37099	8.338	0.00388242	0.0427534
SEPTIN12	-0.488737	-0.279848	8.33685	0.00388488	0.0427534
MOB2	0.0902123	4.69412	8.33602	0.00388667	0.0427534
ZNF137P	-0.219669	2.05557	8.33441	0.00389011	0.0427626
NUP54	-0.096335	5.23461	8.33122	0.00389694	0.0428092
AHI1	-0.146613	3.82007	8.32922	0.00390125	0.0428242
SNORD14B	-0.266571	0.312889	8.32817	0.0039035	0.0428242
CREM	0.195424	5.74139	8.32499	0.00391033	0.0428706
PUS1	0.146273	3.29235	8.3191	0.00392303	0.0429812
SPATA25	-0.483798	0.638179	8.3175	0.00392649	0.0429904
VIM-AS1	0.389251	0.820353	8.31572	0.00393033	0.043004
ZNF765	-0.148331	3.77531	8.3145	0.00393298	0.0430044
CCDC102A	0.348899	2.45866	8.31005	0.00394262	0.0430813
RPL3	0.142551	9.38273	8.30595	0.00395155	0.0431502
ZC3H8	-0.123028	2.79513	8.30451	0.00395467	0.0431556
LRFN3	0.313361	1.69198	8.30196	0.00396023	0.0431878
ANKRD17	-0.097092	6.67181	8.30054	0.00396332	0.0431928
PCDHB16	0.505153	-0.407685	8.29906	0.00396656	0.0431996
RBM7	-0.111686	4.98751	8.28833	0.00399007	0.0434269
MSL3	-0.0967743	4.67861	8.28704	0.0039929	0.043429
RPS6KB1	-0.0770947	5.55706	8.28512	0.00399713	0.0434464
CSPP1	-0.142542	4.90127	8.2835	0.00400069	0.0434564
TSPAN18	0.434002	4.3761	8.28155	0.004005	0.0434614
LOC112543491	-0.416606	0.0648845	8.28015	0.00400809	0.0434614
SLC38A3	0.470461	0.178053	8.2797	0.00400906	0.0434614
ZNF701	-0.137099	4.34428	8.27224	0.00402559	0.0436059
PRSS23	0.370664	5.46035	8.27129	0.00402768	0.0436059
LIN28B	0.119329	6.82313	8.26535	0.0040409	0.0437201
FKBP1A	0.124149	7.35951	8.26416	0.00404354	0.0437201
MAP4K2	0.167395	5.07553	8.2623	0.00404768	0.0437362
PKN1	0.273473	5.54945	8.26002	0.00405276	0.0437624
C1QTNF3	-0.197419	2.20481	8.25008	0.00407502	0.0439628
MRPL53	0.19432	4.28071	8.24892	0.00407763	0.0439628
ABI3	0.392265	2.15451	8.24816	0.00407932	0.0439628
RBFOX2	0.204024	2.09603	8.24692	0.00408212	0.0439642
LMO7	-0.178662	5.94846	8.24312	0.00409067	0.0440003
ZNF521	0.438902	2.69223	8.24253	0.004092	0.0440003
CPNE2	0.308657	4.18354	8.24187	0.00409348	0.0440003
LOC112268292	-0.248386	5.01002	8.24013	0.00409743	0.044014
GPER1	0.595277	2.89619	8.23279	0.00411403	0.0441414
DOCK5	-0.206163	5.91311	8.23252	0.00411465	0.0441414
ATF7IP2	-0.169933	3.03208	8.23065	0.00411887	0.044158
SLC9A3R2	0.397178	5.34882	8.22821	0.00412442	0.0441886
MGLL	0.159516	6.32391	8.22668	0.0041279	0.0441973
MEX3D	0.248637	6.62845	8.22394	0.00413413	0.0442282
SEC31A	-0.0803943	7.64743	8.22305	0.00413616	0.0442282
FOXK2	0.0716439	5.71526	8.21823	0.00414717	0.0443172
HS6ST1	0.197157	5.08442	8.21192	0.00416161	0.0444287
C1QBP	0.160362	5.3345	8.21131	0.004163	0.0444287
ST6GALNAC1	0.389259	0.961053	8.20353	0.0041809	0.0445909
LOC107983971	-0.313743	0.350592	8.20066	0.00418751	0.0446105
FAM183A	-0.292593	2.10276	8.20038	0.00418816	0.0446105
RIPPLY1	-0.366394	-0.295191	8.19372	0.00420357	0.0447453
POLR2E	0.0942272	6.30658	8.19167	0.00420832	0.0447453
PAK4	0.118187	6.32506	8.1914	0.00420895	0.0447453
C9orf78	0.111141	5.12496	8.19022	0.00421169	0.0447455
RAB43	0.236986	0.39882	8.18852	0.00421563	0.0447584
ZNF182	-0.160312	3.06885	8.18648	0.00422036	0.0447767
RPS8	0.186511	8.79715	8.18537	0.00422295	0.0447767
LRRC4B	0.545854	2.535	8.18426	0.00422555	0.0447767
TM4SF1	0.349163	6.02724	8.18308	0.0042283	0.0447767
APOLD1	0.55618	6.21599	8.18194	0.00423094	0.0447767
WDR83	0.135348	2.485	8.1804	0.00423453	0.044786
SLC25A46	-0.12234	5.4529	8.17808	0.00423996	0.0448147
ZBTB33	-0.0897902	4.55169	8.17566	0.00424561	0.0448249
PSKH1	0.153706	4.21102	8.17455	0.00424821	0.0448249
MIR6772	-0.428768	-0.523208	8.17418	0.00424909	0.0448249
SH3GL1P1	-0.339586	0.409059	8.1664	0.00426734	0.0449887
PDCD2	0.0962987	5.32319	8.16444	0.00427196	0.0449941
CCDC66	-0.135623	3.99033	8.16288	0.00427565	0.0449941
ZNHIT1	0.152225	4.90052	8.16271	0.00427605	0.0449941
ANKRD10	-0.187812	8.16287	8.15297	0.00429907	0.0451893
ECSIT	0.142801	3.83389	8.15254	0.00430009	0.0451893
ZNF93	-0.198582	1.9634	8.15065	0.00430457	0.0452076
CD163L1	-0.277743	4.09403	8.14946	0.00430739	0.0452084
TRNK	-0.461893	3.64593	8.14619	0.00431518	0.0452613
LOC105377725	-0.35444	0.757468	8.13753	0.00433583	0.045449
SUMF2	0.233845	7.1546	8.12967	0.00435466	0.0455807
GCFC2	-0.103252	4.40416	8.12908	0.0043561	0.0455807
HOOK2	-0.144861	6.09911	8.12883	0.0043567	0.0455807
FKBP9	0.133094	6.85545	8.12601	0.00436346	0.0456225
RPSA	0.179838	8.13185	8.12372	0.00436898	0.0456512
ZNF33B	-0.0896829	4.89724	8.11968	0.00437872	0.0457241
ST14	0.1581	6.31091	8.11243	0.00439628	0.0458784
PSMB5	0.138342	6.18467	8.09754	0.00443253	0.0462274
MRPL4	0.148901	4.75756	8.09215	0.00444575	0.0463199
ELMOD2	-0.105071	4.84565	8.09064	0.00444944	0.0463199
UBE2V1	-0.217657	1.31919	8.09004	0.00445091	0.0463199
NBEAL1	-0.185776	6.04179	8.08934	0.00445264	0.0463199
HDGFL2	0.0814291	5.14409	8.08622	0.0044603	0.0463364
LOXHD1	0.599595	-0.336944	8.0856	0.00446185	0.0463364
CD8A	0.929679	0.747293	8.08526	0.00446267	0.0463364
POLDIP2	0.101023	5.50395	8.07982	0.00447608	0.0464464
LOC105372300	-0.292662	0.516056	8.07714	0.00448272	0.046486
LAMTOR1	0.13045	5.90297	8.07446	0.00448936	0.0465256
DHX37	0.119956	3.55643	8.06695	0.00450799	0.0466778
CASP2	-0.105077	5.27764	8.06597	0.00451042	0.0466778
IGLC2	-1.59988	1.04019	8.06512	0.00451255	0.0466778
LOC105376952	-0.429197	-0.610296	8.05318	0.00454239	0.0469378
NOL9	-0.103514	4.36423	8.05252	0.00454404	0.0469378
LOC105369354	-0.400078	-0.862625	8.05163	0.00454628	0.0469378
SPATA2L	0.180667	2.94885	8.05051	0.00454908	0.0469378
LOC101928068	-0.275686	1.43663	8.03978	0.00457611	0.0471872
STYX	-0.0842917	4.56263	8.03835	0.00457971	0.0471948
LOC105370774	-0.469057	-0.850954	8.03366	0.00459159	0.0472876
LOC112268131	-0.389513	3.53068	8.03051	0.0045996	0.0473405
MRPL58	0.134303	3.61023	8.02927	0.00460273	0.0473432
RNF26	0.11092	4.98302	8.02436	0.00461523	0.0474422
TSNAX	-0.134107	4.47102	8.02146	0.00462262	0.0474885
BAX	0.113427	5.02072	8.01904	0.00462881	0.0475224
TMCO3	0.0974427	5.91582	8.01787	0.00463181	0.0475237
LCAT	-0.1333	5.02952	8.01349	0.00464301	0.0476023
C4orf48	0.362896	0.941165	8.01262	0.00464526	0.0476023
TXNL4A	0.121206	5.18893	8.00958	0.00465306	0.0476375
DNAH14	-0.200384	2.32469	8.00835	0.00465621	0.0476375
EXOC8	-0.152045	5.11724	8.00683	0.00466013	0.0476375
ATG4D	0.112748	4.84948	8.00617	0.00466182	0.0476375
BTNL9	0.738074	3.91953	8.00566	0.00466315	0.0476375
FADD	0.141901	4.87121	8.00135	0.00467425	0.0477214
UBE2J2	0.0923184	5.67145	7.99452	0.00469191	0.0478489
COX6A1	0.178287	6.78196	7.99427	0.00469255	0.0478489
SPRED3	-0.289374	1.30673	7.99188	0.00469875	0.0478825
BMP6	0.411667	4.34163	7.9849	0.00471692	0.048038
MARCHF2	0.214931	3.90373	7.98313	0.00472153	0.0480552
MIER2	0.198475	4.56796	7.97928	0.00473158	0.0481277
YY1AP1	-0.0934095	6.1224	7.96996	0.004756	0.0483463
LMBRD2	-0.111358	4.62906	7.96437	0.0047707	0.0484659
MRM2	0.117467	4.11515	7.95099	0.00480611	0.0487955
KIF25	0.503593	-0.66496	7.94629	0.0048186	0.0488922
USP45	-0.137121	3.73148	7.94355	0.00482591	0.0489362
NPHP3	-0.222222	3.32715	7.93882	0.00483854	0.0489737
SLA2	0.649359	-0.471965	7.93867	0.00483893	0.0489737
SMAD2	-0.103081	6.50968	7.93799	0.00484077	0.0489737
KPNA5	-0.174129	3.23716	7.93772	0.00484149	0.0489737
INPP5A	0.208689	4.51739	7.93407	0.00485124	0.0490376
PTEN	0.233848	2.13442	7.93313	0.00485377	0.0490376
LOC112268317	-0.275104	3.5942	7.92753	0.00486881	0.0491595
SYNGR2	0.140805	7.10382	7.92483	0.00487608	0.0491703
ADPRS	0.122618	4.65947	7.92477	0.00487625	0.0491703
TMEM104	0.186097	4.80305	7.92285	0.00488143	0.0491703
RNR1	-0.261485	9.81965	7.92193	0.00488392	0.0491703
ZNF366	0.435771	3.68125	7.9216	0.0048848	0.0491703
PPP2R5B	0.166963	3.80628	7.91396	0.00490547	0.0493482
CEBPD	0.236782	7.7217	7.90644	0.00492592	0.0495236
USHBP1	0.422509	3.27708	7.90074	0.00494145	0.0496496
H3-3A	0.121226	6.79916	7.89488	0.00495749	0.0497803
CFAP70	-0.188687	1.42994	7.89245	0.00496417	0.049817
TEPSIN	-0.123298	5.10398	7.89063	0.00496915	0.0498367
DDOST	0.141789	8.16475	7.88806	0.00497622	0.0498772
KLF2	0.420061	5.87366	7.87717	0.00500629	0.0501481
BET1L	0.0854163	5.62353	7.86831	0.00503087	0.0503637
CD320	0.290254	6.62865	7.86465	0.00504106	0.0504351
SH3BP2	-0.214867	7.5905	7.86123	0.0050506	0.0504528
DHX30	0.0840289	6.06606	7.86096	0.00505134	0.0504528
ZNF18	-0.126149	2.45728	7.86073	0.00505201	0.0504528
ZMYM1	-0.149045	3.54823	7.85887	0.0050572	0.0504739
TBC1D3E	-0.306978	0.844469	7.85386	0.00507125	0.0505835
C6orf163	-0.305569	-0.167959	7.84918	0.00508438	0.0506839
MICOS10	0.127927	3.88211	7.84484	0.00509659	0.0507749
COL18A1	0.488246	6.50758	7.8347	0.00512528	0.0510298
MBD2	-0.13478	7.13072	7.83189	0.00513323	0.0510576
NKG7	0.582141	1.0423	7.83123	0.00513512	0.0510576
LOC107986211	-0.268394	2.04054	7.83044	0.00513737	0.0510576
LOC101928421	-0.321113	0.0371508	7.82799	0.00514431	0.0510958
CCDC88C	0.323603	2.38442	7.8241	0.00515542	0.0511753
COX11	-0.113844	4.43657	7.8211	0.00516398	0.0512294
PLAT	0.5928	3.24854	7.81622	0.00517793	0.0513369
TMEM189	0.125382	5.84049	7.80533	0.00520923	0.051604
PAN3	-0.12078	6.06512	7.80467	0.00521113	0.051604
BGLAP	-0.372437	-0.927221	7.80063	0.0052228	0.0516848
LOC105376090	-0.313196	0.334137	7.79967	0.00522557	0.0516848
MRPL27	0.177059	4.71625	7.79799	0.00523044	0.0517019
LOC107985393	-0.260586	0.610305	7.79683	0.00523378	0.051704
LTF	-0.785818	2.78852	7.79105	0.00525056	0.0518386
ZNF587	-0.208242	5.73026	7.7878	0.00526002	0.0518819
LOC105375521	-0.225947	1.34104	7.78731	0.00526145	0.0518819
BCAR1	0.158931	4.72564	7.78566	0.00526625	0.0518819
BTN2A1	0.0976094	5.11538	7.78522	0.00526754	0.0518819
GTF2E2	0.111813	4.04029	7.78076	0.00528056	0.0519792
SNORA73B	-0.280228	0.628717	7.77904	0.0052856	0.0519832
EVI5	-0.105128	5.88585	7.77846	0.00528728	0.0519832
LOC107984969	-0.308291	-0.0840411	7.77686	0.00529197	0.0519851
STARD3NL	0.151843	4.75101	7.77624	0.00529378	0.0519851
DKFZP586I1420	-0.13409	3.81314	7.77229	0.00530538	0.0520679
AURKAP1	-0.251813	0.592452	7.76993	0.00531232	0.0520829
SARAF	0.10067	8.20146	7.76962	0.00531322	0.0520829
SLC35G2	0.311533	1.87469	7.76723	0.00532027	0.0521036
ATOX1	0.168603	4.05518	7.76675	0.00532167	0.0521036
GET4	0.117822	6.34439	7.76539	0.00532568	0.052112
DOP1A	-0.150716	5.02903	7.75974	0.00534236	0.0522441
MAD1L1	0.11222	3.45222	7.75795	0.00534766	0.0522591
RPS7	0.216975	8.18139	7.75708	0.00535023	0.0522591
ROBO4	0.43149	5.09902	7.75527	0.00535559	0.0522804
LIN7B	0.276419	0.928957	7.75104	0.00536817	0.0523722
GJA4	0.468436	4.17021	7.73867	0.00540506	0.0527009
DMTN	0.418165	2.3211	7.73505	0.0054159	0.0527587
ZCWPW1	-0.189084	1.18954	7.7336	0.00542025	0.0527587
LOC101928387	-0.27269	0.779266	7.73349	0.00542059	0.0527587
IL24	1.02198	-0.451199	7.72898	0.00543414	0.0528594
URM1	0.0935476	5.29928	7.7225	0.00545368	0.0530041
GRHL1	-0.237027	7.43955	7.72191	0.00545545	0.0530041
PUS7L	-0.133501	3.97793	7.71979	0.00546187	0.0530269
MICAL1	-0.135209	6.69216	7.71901	0.00546423	0.0530269
ANKRD16	0.154187	1.80272	7.71593	0.00547357	0.0530862
CARF	-0.157861	4.48267	7.71264	0.00548356	0.0531519
GPR108	0.138217	6.00199	7.71102	0.00548847	0.0531682
CLSTN1	0.108073	7.00232	7.70975	0.00549233	0.0531743
LOC729968	-0.581322	2.48936	7.7063	0.00550284	0.0532447
RPS6KA2	0.406936	4.26243	7.70392	0.00551011	0.0532735
KMT5A	0.0716484	5.21465	7.70321	0.00551228	0.0532735
C16orf72	-0.0858113	6.65125	7.69431	0.00553952	0.0534572
CCDC71	0.143362	4.36678	7.694	0.00554048	0.0534572
FBXL4	-0.0939049	4.28802	7.69362	0.00554164	0.0534572
KHDRBS3	0.344861	0.674752	7.69276	0.00554426	0.0534572
TMEM204	0.423703	3.44659	7.68912	0.00555546	0.0535339
SRGAP2D	0.336426	1.36444	7.68804	0.00555881	0.0535348
ZSCAN9	-0.440067	3.9515	7.68671	0.0055629	0.0535429
FBXO11	-0.104087	6.5274	7.68414	0.00557081	0.0535858
B9D2	0.201416	1.54183	7.68255	0.00557574	0.0535858
SCO2	0.268143	3.12769	7.6821	0.00557711	0.0535858
TST	0.174794	3.30091	7.66972	0.00561553	0.0539235
KCTD10	0.131812	5.58225	7.66425	0.00563257	0.0540557
MPND	0.146418	2.77708	7.65816	0.00565161	0.0542068
UBXN1	0.115847	5.81939	7.6557	0.00565932	0.0542491
RMI1	-0.143553	3.82252	7.65204	0.00567082	0.0543278
PSMB6	0.15646	6.30736	7.65083	0.00567461	0.0543324
SLC14A1	0.397241	0.724464	7.6477	0.00568448	0.0543954
GPSM2	-0.163494	4.34786	7.64642	0.00568852	0.0544024
CDH5	0.329727	7.92762	7.64119	0.00570504	0.0545288
GLUD1	0.0777045	6.69399	7.63773	0.00571597	0.0546016
MUC19	-0.396523	1.70219	7.63462	0.00572583	0.0546641
SAXO2	-0.790461	0.0188817	7.63328	0.00573009	0.0546731
UVSSA	-0.220363	5.67253	7.62455	0.00575791	0.0549068
TSHZ1	0.300681	4.77293	7.62287	0.00576327	0.0549261
JMJD8	0.0987845	5.50413	7.62047	0.00577093	0.0549645
IREB2	-0.0826881	6.36865	7.61905	0.0057755	0.0549645
TRIM64B	-1.18799	-0.621631	7.61848	0.00577731	0.0549645
LEPROTL1	0.25085	5.71493	7.61394	0.00579188	0.0550713
NDUFA1	0.169883	5.27351	7.61185	0.0057986	0.0551034
TLK1	-0.14196	7.29813	7.60863	0.00580897	0.0551702
C1QTNF9	0.447492	0.328381	7.60522	0.00581995	0.0552248
SNRK	0.152991	5.64193	7.60476	0.00582143	0.0552248
SPOPL	-0.120579	5.00878	7.60158	0.00583173	0.0552409
TMEM106B	-0.207977	7.47893	7.60139	0.00583233	0.0552409
LARS2	0.110281	3.91616	7.60113	0.00583318	0.0552409
CEBPB	0.240658	9.52597	7.59939	0.0058388	0.0552623
SLC9B2	0.352767	1.35319	7.59598	0.00584985	0.0553014
ZNF418	-0.174685	3.19408	7.59493	0.00585327	0.0553014
CBWD5	-0.173183	2.7893	7.59398	0.00585634	0.0553014
RAB13	0.112268	4.96645	7.59371	0.00585723	0.0553014
ITGAV	-0.127944	8.10101	7.59295	0.00585971	0.0553014
SRRM2	-0.212952	9.74904	7.58864	0.00587371	0.0553835
TSC22D4	0.10179	6.0926	7.58821	0.00587513	0.0553835
PTER	-0.127249	4.06295	7.58642	0.00588096	0.0554068
LEMD3	-0.10512	5.19433	7.58229	0.00589444	0.0554725
ARFRP1	0.104097	5.25247	7.58173	0.00589628	0.0554725
CSKMT	0.206052	0.595296	7.5812	0.00589803	0.0554725
TRABD	0.108257	5.24099	7.57977	0.00590269	0.0554846
HIPK2	0.286493	5.19916	7.56919	0.00593745	0.0557795
SUOX	-0.129453	3.73962	7.56385	0.00595506	0.0558752
WDR82	0.088562	6.95805	7.56267	0.00595895	0.0558752
POP7	0.18398	4.58173	7.56176	0.00596198	0.0558752
ADAMTSL3	0.50858	3.20643	7.56102	0.00596441	0.0558752
SRRD	0.0834162	3.88388	7.56097	0.00596459	0.0558752
TRG-AS1	0.417109	-0.0140592	7.55784	0.00597494	0.0559404
RNF214	-0.0982635	4.49789	7.55379	0.00598839	0.0560008
PSG8-AS1	-0.449884	1.34298	7.55228	0.00599342	0.0560008
HLA-DQB1	0.742227	3.80612	7.55212	0.00599395	0.0560008
ZBTB44	-0.0950015	6.06502	7.55181	0.00599498	0.0560008
FAM149B1	-0.0718332	4.38741	7.54598	0.00601442	0.0561505
EFCC1	0.512689	0.644505	7.5442	0.00602036	0.0561741
MIMT1	-0.301303	0.0715327	7.54219	0.00602707	0.0561947
ZNF514	-0.264675	4.84136	7.5415	0.00602938	0.0561947
CDC42EP1	0.131004	6.53074	7.53504	0.00605103	0.0563646
VPS33A	0.0914912	4.99795	7.53243	0.00605981	0.0564144
LOC105378456	-0.263406	0.305422	7.52985	0.0060685	0.0564634
BMPR1A	-0.0943456	4.49755	7.52572	0.00608241	0.0565609
ZNF33A	-0.0994398	5.59618	7.52224	0.0060942	0.0566005
ARHGAP31	0.253288	4.60605	7.52043	0.0061003	0.0566005
LOC107986768	-0.319192	10.1616	7.52041	0.00610038	0.0566005
SNORD55	0.264726	-0.162085	7.51952	0.00610339	0.0566005
SHARPIN	0.0839854	4.9886	7.51939	0.00610384	0.0566005
TUBA3FP	0.3106	-0.712208	7.51647	0.00611372	0.0566593
LOC105374937	-0.514751	0.426908	7.51549	0.00611705	0.0566593
CHID1	0.146482	5.90908	7.51226	0.00612805	0.0567292
ADAM20P1	-0.266916	1.27796	7.50516	0.00615226	0.0568833
GORAB	-0.11225	3.37833	7.50512	0.00615238	0.0568833
ZNF593	0.231396	3.72842	7.50434	0.00615506	0.0568833
DCTN3	0.122976	4.70437	7.50146	0.00616489	0.0569423
CH25H	0.718086	0.584802	7.49782	0.00617737	0.0570256
MRPL54	0.221273	4.80015	7.49568	0.00618472	0.0570615
LOC101927745	-0.505012	2.22548	7.49394	0.00619069	0.0570846
MBL1P	-0.56523	0.10528	7.49024	0.00620343	0.0571701
C12orf57	0.1883	5.00186	7.48807	0.00621092	0.0572071
LOC100506473	-0.242499	1.26897	7.48307	0.00622818	0.0573341
PYGO1	-0.168699	2.62996	7.48135	0.00623412	0.0573437
FER1L5	-0.309806	2.772	7.48037	0.00623754	0.0573437
BCL6	-0.316455	6.77564	7.47975	0.00623967	0.0573437
ZNF775	0.262285	1.13453	7.46864	0.00627828	0.0576664
LOC107987097	-0.328532	3.39755	7.46411	0.00629411	0.057733
TUG1	-0.115134	7.76403	7.46395	0.00629467	0.057733
GMFB	-0.121216	6.20617	7.46356	0.00629604	0.057733
LOC100505664	0.475976	0.00768097	7.45622	0.00632175	0.0579278
DPH2	0.124809	3.57418	7.45549	0.00632431	0.0579278
SBNO1	-0.103099	5.81147	7.45232	0.00633547	0.0579977
RMND5B	0.102546	5.58131	7.45092	0.00634039	0.0580068
THUMPD3-AS1	-0.17009	4.36077	7.45004	0.0063435	0.0580068
RNF7	0.150147	5.73097	7.44342	0.00636687	0.0581882
RRP1	0.0818661	4.19861	7.44006	0.00637877	0.0582646
PSENEN	0.141157	4.06492	7.43768	0.00638722	0.0583095
LOC107985289	-0.333682	-0.517999	7.4332	0.00640315	0.0584106
FAM3A	0.140823	5.80469	7.43167	0.0064086	0.0584106
CDC42EP2	0.33137	2.91779	7.43006	0.00641433	0.0584106
NQO1	0.278837	2.08424	7.42983	0.00641513	0.0584106
GPX7	0.262432	3.67065	7.42958	0.00641602	0.0584106
DIP2A	-0.16875	6.40631	7.4276	0.00642309	0.0584427
CTU1	0.164296	2.95639	7.42527	0.00643141	0.0584861
ADRM1	0.131202	6.24286	7.42339	0.00643815	0.0585151
TMED3	0.207403	6.77218	7.41532	0.00646708	0.0587187
DCHS1	0.41284	4.73002	7.41515	0.00646768	0.0587187
NIBAN2	0.198787	10.1407	7.41282	0.00647606	0.0587624
TRAC	0.849224	0.414665	7.41127	0.00648166	0.0587808
RASEF	-0.380122	3.88732	7.40572	0.00650168	0.0589044
NOP10	0.132118	4.84149	7.40551	0.00650243	0.0589044
PRKCH	0.103753	6.29179	7.40185	0.00651569	0.058992
GOLGA6L9	-0.461484	-0.262764	7.3975	0.00653146	0.0591023
KRT1	0.551965	0.0369179	7.39448	0.00654243	0.0591691
BABAM2-AS1	0.704098	0.4096	7.39223	0.00655061	0.0592095
OPA1	-0.0665421	5.73405	7.39128	0.00655408	0.0592095
RIOX1	0.135631	2.48851	7.38645	0.00657172	0.0593363
BUD31	0.137024	4.9077	7.38195	0.00658816	0.0593768
YTHDF3	-0.10267	6.69785	7.38142	0.00659011	0.0593768
RPL8	0.164172	8.81836	7.38137	0.00659028	0.0593768
C2orf69	-0.118069	3.2188	7.38128	0.00659062	0.0593768
RETREG2	0.106461	6.19245	7.37366	0.00661861	0.0595743
RPL29	0.16936	7.36762	7.37335	0.00661977	0.0595743
UTP3	-0.0921395	4.47468	7.37053	0.00663013	0.059635
LOC107986785	-0.29206	-0.13419	7.3678	0.00664022	0.0596932
PRRC1	-0.11388	6.57625	7.36555	0.00664851	0.0597351
NFXL1	-0.141317	3.97457	7.36422	0.00665346	0.0597461
XYLT2	0.129864	4.34279	7.36326	0.00665699	0.0597461
S100A9	0.265006	7.61538	7.35788	0.00667693	0.0598925
ZNF771	0.242565	0.877929	7.35687	0.00668071	0.0598938
YAF2	-0.110173	4.10024	7.3553	0.00668653	0.0599134
SNCA	0.328554	3.06781	7.34946	0.00670831	0.0600121
CLDN11	0.326842	2.50436	7.34904	0.00670987	0.0600121
LOC107986084	-0.187159	1.16357	7.34868	0.00671121	0.0600121
GABPB2	-0.131444	4.51488	7.34723	0.00671663	0.0600121
USP48	-0.0781816	5.90964	7.34722	0.00671666	0.0600121
ZNF319	0.138972	3.55213	7.34563	0.00672261	0.0600121
PNPLA8	-0.112749	5.97258	7.34551	0.00672305	0.0600121
CES4A	-0.232179	3.19072	7.34368	0.00672988	0.0600406
RABL2B	-0.15445	3.44336	7.33944	0.00674579	0.0601499
TNFAIP8L1	0.224814	4.80017	7.33538	0.00676105	0.0602534
TMC7	0.413542	1.96829	7.33298	0.00677006	0.0603011
CARNMT1	-0.112035	3.46947	7.33114	0.006777	0.0603011
CALHM5	0.417557	3.33381	7.33104	0.00677737	0.0603011
TSC2	-0.105337	6.15619	7.32715	0.00679207	0.0603992
GJC2	0.271639	0.324433	7.32333	0.00680651	0.0604949
PARP11	-0.128243	2.84845	7.3179	0.00682713	0.0606455
UBN2	-0.148853	5.18856	7.31659	0.00683209	0.0606526
RPP25L	0.17813	3.64268	7.31575	0.00683528	0.0606526
GIGYF1	-0.154468	7.51524	7.31363	0.00684334	0.0606914
NAPB	-0.100209	4.61091	7.31167	0.00685081	0.060725
POLR2L	0.191669	4.54882	7.30999	0.00685723	0.0607492
VAC14-AS1	-0.426141	-0.476043	7.30488	0.00687677	0.0608868
GTF2A1	-0.147518	6.24683	7.30399	0.00688015	0.0608868
SSR2	0.132298	6.95575	7.30277	0.00688483	0.0608954
SPAG17	-0.362972	-0.140723	7.30149	0.00688976	0.0609034
TMED2-DT	-0.335693	0.706637	7.30061	0.00689312	0.0609034
UNK	-0.11203	5.93328	7.29836	0.00690174	0.060934
LOC107986707	-0.354446	-0.832656	7.29778	0.00690398	0.060934
PDXP	0.241034	1.46266	7.29568	0.00691205	0.0609726
GDF11	0.344141	1.03082	7.29339	0.00692089	0.0610179
FAAP20	0.154712	4.26402	7.28675	0.00694648	0.0611923
MIR100HG	-0.220316	5.51681	7.28576	0.00695035	0.0611923
ZNF350	-0.13932	3.63019	7.28512	0.00695282	0.0611923
BACH2	0.374109	-0.547442	7.28442	0.00695553	0.0611923
CD247	0.511656	0.353087	7.27918	0.00697582	0.0613168
KIF13B	0.191014	3.87596	7.27885	0.00697712	0.0613168
POLD4	0.122058	5.12537	7.27587	0.00698871	0.0613859
FANCA	-0.155562	4.82893	7.27297	0.00699999	0.0614475
IQCN	-0.307081	1.66483	7.27215	0.00700317	0.0614475
JADE3	-0.0981959	5.50918	7.26163	0.00704432	0.0617558
TMEM132A	0.198535	7.81144	7.26125	0.00704581	0.0617558
MIR6840	-0.325701	0.290163	7.25718	0.00706183	0.0618633
SYNJ2	-0.202594	5.14283	7.25245	0.00708045	0.0619688
ATN1	-0.116268	7.95347	7.25202	0.00708212	0.0619688
ZBTB11-AS1	0.144625	1.87526	7.25007	0.00708982	0.0619688
RAD18	-0.0898711	3.38384	7.24982	0.00709081	0.0619688
ELFN1	0.481211	0.488326	7.24935	0.00709267	0.0619688
TAS2R5	-0.317103	0.281527	7.24705	0.00710177	0.0620154
RPS19	0.18515	7.6077	7.24488	0.00711033	0.0620278
EPM2AIP1	-0.128506	4.83879	7.24478	0.00711072	0.0620278
POLR2C	0.0979435	5.56825	7.24128	0.00712462	0.0620936
MICALL1	0.119249	7.04976	7.24087	0.00712625	0.0620936
ARHGAP44	0.291986	3.73896	7.24003	0.00712957	0.0620936
RGPD8	-0.245797	1.76255	7.23715	0.00714103	0.0621605
EXOC3L1	0.452197	2.75573	7.23035	0.00716812	0.0623325
ATP6V0E2-AS1	0.261937	-0.142771	7.22988	0.00716998	0.0623325
ZNF257	-0.184331	1.67575	7.22935	0.00717214	0.0623325
SNCG	0.338251	2.78933	7.22592	0.00718584	0.0624187
ZNF236-DT	0.225462	1.08709	7.22287	0.00719807	0.062492
CEP85L	-0.134939	4.055	7.21897	0.00721372	0.0625949
COPS2	-0.122262	6.12388	7.21558	0.00722737	0.0626386
PYCR2	0.115812	5.14649	7.21474	0.00723074	0.0626386
ZC4H2	0.449975	-1.03081	7.21463	0.00723115	0.0626386
PCDHGC3	0.275032	3.43985	7.21394	0.00723396	0.0626386
C6orf62	-0.105214	7.37477	7.20871	0.00725507	0.0627359
NACC1	0.112279	5.79479	7.20818	0.00725721	0.0627359
VPS36	-0.0621039	5.99779	7.20706	0.00726174	0.0627359
NGFR	0.474398	3.91337	7.20616	0.00726536	0.0627359
LOC101928762	-0.185456	3.48002	7.20568	0.00726732	0.0627359
TCN2	0.389572	2.65719	7.2055	0.00726804	0.0627359
COL9A3	0.351479	1.14966	7.20127	0.00728521	0.0628511
NDUFA8	0.132362	4.50598	7.19521	0.00730983	0.0629928
CNKSR1	-0.172277	6.08787	7.19504	0.00731052	0.0629928
MRPL28	0.124476	4.26234	7.19441	0.0073131	0.0629928
FBXL3	-0.121729	6.33209	7.19265	0.00732026	0.0630216
ACOT2	0.188494	3.65618	7.18932	0.00733389	0.0630744
RADIL	0.44804	1.51023	7.18857	0.00733696	0.0630744
BRWD1	-0.177447	8.29239	7.18808	0.00733893	0.0630744
VPS4B	-0.113057	6.28862	7.1874	0.00734171	0.0630744
NR1H2	0.127845	6.31603	7.18194	0.00736411	0.0632338
CCDC17	-0.251091	1.62189	7.17977	0.00737303	0.0632749
RPL23AP7	0.180732	1.54743	7.17862	0.00737773	0.0632749
GABARAPL2	0.133384	6.25371	7.17797	0.00738041	0.0632749
LINC00174	-0.217632	3.24598	7.16685	0.0074263	0.0636304
BCL7B	0.115814	5.59449	7.16594	0.00743008	0.0636304
CAPN10	0.105889	4.06658	7.16512	0.00743346	0.0636304
CCDC116	-0.250495	1.00094	7.15758	0.00746479	0.0638575
FOXJ2	-0.126225	4.91675	7.15625	0.00747034	0.0638575
LOC100506639	-0.177914	1.83409	7.15492	0.00747586	0.0638575
PHF5A	0.168396	4.52334	7.15485	0.00747616	0.0638575
CYHR1	0.081673	4.929	7.15408	0.00747936	0.0638575
GTF2IP1	-0.205033	2.62762	7.15088	0.00749271	0.0639383
LOC105373195	-0.237267	3.21174	7.14757	0.00750655	0.0640233
CES2	0.0979167	4.71484	7.14262	0.00752729	0.064167
MRPL35	0.0922768	4.10691	7.14143	0.00753232	0.0641766
SYDE2	-0.174531	3.49354	7.13416	0.00756292	0.0644003
LOC101927476	0.452056	1.69985	7.13333	0.00756639	0.0644003
MED23	-0.109827	5.27546	7.13135	0.00757476	0.0644382
MRPL46	0.147019	3.97511	7.12902	0.00758462	0.0644888
LRFN4	0.291951	1.71381	7.12804	0.00758876	0.0644907
N4BP3	0.18946	6.14038	7.12587	0.00759795	0.0645043
DTD1	0.202989	2.82628	7.12581	0.00759819	0.0645043
GRID1	0.528946	1.04691	7.12356	0.00760776	0.0645093
SIPA1	0.269734	4.99652	7.12344	0.00760824	0.0645093
CCDC183	-0.281372	3.6847	7.12291	0.00761052	0.0645093
JAGN1	0.118268	4.2454	7.12129	0.00761738	0.0645343
CUL4B	-0.0650734	5.43021	7.11865	0.0076286	0.0645781
PABPC1L	-0.227051	4.21012	7.11823	0.00763039	0.0645781
FUS	-0.092943	7.47686	7.11587	0.00764044	0.0646299
HAUS2	0.0843438	3.94284	7.11464	0.00764568	0.0646411
ZNF529	-0.162596	3.70455	7.11357	0.00765027	0.0646467
MAP3K10	0.195406	3.06919	7.11067	0.00766265	0.0646925
COL28A1	-0.252728	3.91385	7.11046	0.00766354	0.0646925
ZNF730	-0.241274	1.77057	7.10802	0.007674	0.0647476
POLR2F	0.157525	4.40027	7.10282	0.00769628	0.0648584
HELLS	-0.186122	3.78263	7.10259	0.00769728	0.0648584
LINC00926	-0.23038	1.26279	7.1012	0.00770324	0.0648584
TMEM63C	-0.419206	-0.501887	7.10049	0.0077063	0.0648584
PPIL2	-0.123369	6.6374	7.09971	0.00770964	0.0648584
RPS16	0.169793	8.04832	7.09946	0.00771074	0.0648584
IRGQ	-0.119513	4.95468	7.09728	0.0077201	0.0649039
NKTR	-0.203492	6.75419	7.09576	0.00772667	0.0649261
ZNF292	-0.234983	8.19197	7.09219	0.00774206	0.0650223
TRNL2	-0.650079	-0.132504	7.08803	0.00776004	0.0651194
STON1	-0.139103	4.52774	7.08724	0.00776347	0.0651194
PLA1A	0.232386	2.35556	7.08635	0.00776735	0.0651194
ZNF264	-0.101966	4.62561	7.08586	0.00776943	0.0651194
NDUFAB1	0.147507	4.9955	7.08261	0.00778354	0.0651764
LSM1	0.14399	4.53291	7.08247	0.00778415	0.0651764
UBE2D4	0.122369	3.10267	7.07919	0.00779844	0.0652629
P2RX2	-0.74415	0.312343	7.07744	0.00780606	0.0652935
TMEM168	-0.16042	6.24762	7.07541	0.0078149	0.0653343
LOC105375001	-0.303425	-0.586474	7.06844	0.00784536	0.0655557
CBR3-AS1	-0.186486	4.12783	7.06677	0.00785265	0.0655834
BTD	0.115323	4.64074	7.06516	0.00785971	0.0656091
LMAN2	0.122972	7.38067	7.06162	0.00787527	0.0657056
TNMD	0.483542	-0.18897	7.0573	0.00789428	0.065831
CMYA5	-0.236491	5.50411	7.05265	0.00791479	0.0659686
LOC105372108	-0.377174	-0.0758998	7.05007	0.00792622	0.0660305
RPL13A	0.148437	9.65173	7.04797	0.00793551	0.0660744
DENND1B	-0.165765	3.48983	7.04178	0.00796298	0.0662165
LINC01793	-0.357765	-0.618486	7.04125	0.00796536	0.0662165
NNAT	0.43656	4.9039	7.04081	0.00796732	0.0662165
NDUFC1	0.170002	4.25994	7.04051	0.00796865	0.0662165
FRS2	-0.149103	5.98058	7.0375	0.00798204	0.0662944
ZNF333	-0.162645	4.18614	7.03617	0.00798799	0.0663103
PPIEL	-0.261705	2.43179	7.03259	0.00800396	0.0663905
LOC105370998	-0.411125	-0.782851	7.0322	0.0080057	0.0663905
MGAT1	0.25488	9.19602	7.03104	0.00801088	0.0664
PEX10	0.143125	4.59321	7.0293	0.00801867	0.0664312
ENDOD1	0.157848	4.76354	7.02073	0.00805713	0.0667163
IVD	0.163864	4.73771	7.0148	0.00808386	0.0668964
CREB5	-0.265622	6.45433	7.01411	0.008087	0.0668964
CNOT2	-0.073195	5.83915	7.0101	0.00810514	0.0669697
TMTC1	0.347504	2.92031	7.00954	0.00810763	0.0669697
CAPRIN2	-0.212303	3.56127	7.00945	0.00810806	0.0669697
SAP130	-0.139637	5.37634	7.00834	0.0081131	0.0669778
DDX17	-0.0912832	9.27828	7.00562	0.00812543	0.067046
TMEM141	0.206685	5.8892	7.00218	0.00814104	0.0671412
PARP6	-0.125673	5.33427	7.00089	0.00814692	0.0671561
MRPL57	0.146904	4.47783	6.9988	0.00815645	0.0671923
PHLDA3	0.168813	5.71477	6.99813	0.00815948	0.0671923
SLC10A3	0.134021	5.69284	6.99512	0.00817323	0.067272
ZBTB41	-0.181157	5.14412	6.99126	0.00819086	0.0673834
BMS1P4-AGAP5	-0.224561	0.351214	6.98898	0.00820132	0.0674358
ATP6V0A1	-0.144762	6.72295	6.98538	0.00821782	0.0674635
ITPRIP	0.204489	7.40129	6.98424	0.00822304	0.0674635
OMA1	-0.113646	2.90449	6.98229	0.00823203	0.0674635
TSPAN11	0.457637	0.317869	6.98174	0.00823454	0.0674635
TMEM266	0.198829	2.76443	6.98137	0.00823626	0.0674635
SNRPB	0.133421	6.37843	6.9808	0.00823887	0.0674635
BAIAP2-DT	0.140845	3.38275	6.98067	0.00823949	0.0674635
LPCAT1	0.276598	1.76098	6.98007	0.00824222	0.0674635
LOC107987057	-0.335713	1.4049	6.97951	0.00824482	0.0674635
HMGCL	0.116743	4.35934	6.97933	0.00824563	0.0674635
DVL1	0.124867	6.52826	6.97762	0.00825351	0.0674944
LOC101928216	-0.485806	2.80694	6.97198	0.00827959	0.0676741
FJX1	0.275856	2.91736	6.9686	0.00829523	0.0677684
LOC100996842	0.173204	1.83917	6.96384	0.00831733	0.0679001
PLVAP	0.404096	5.00153	6.96335	0.0083196	0.0679001
CCDC171	-0.213474	2.98279	6.96018	0.00833437	0.067987
PCF11-AS1	-0.264966	0.748858	6.9579	0.00834498	0.0680398
RNF157	0.359006	1.21443	6.95417	0.00836243	0.0681484
PGAP1	-0.17058	4.83674	6.95148	0.00837499	0.068217
HEXA	0.116483	7.41557	6.94765	0.00839293	0.0683233
GBP4	0.475807	4.21777	6.94611	0.00840017	0.0683233
LINC01106	-0.412305	-0.271877	6.94605	0.00840047	0.0683233
INPP5B	-0.154319	5.3961	6.94207	0.00841916	0.0684415
SUPT20H	-0.0751611	5.38275	6.93959	0.00843083	0.0685026
RPS3	0.173513	8.56429	6.93854	0.00843579	0.0685091
FAM234A	0.0972273	6.15101	6.93347	0.00845974	0.0686698
COA8	0.134367	4.12935	6.92707	0.00849007	0.0688585
RAD52	-0.169005	3.7749	6.92631	0.00849369	0.0688585
HBA2	0.517938	7.64607	6.92587	0.00849576	0.0688585
ZNF283	-0.14987	3.51553	6.92416	0.00850387	0.0688585
LOC101929280	-0.261029	0.739553	6.92325	0.00850823	0.0688585
MYL6B	0.136981	2.94021	6.92282	0.00851027	0.0688585
LOC101928046	-0.502174	-0.996027	6.9224	0.00851225	0.0688585
CCNG2	-0.21267	5.24647	6.92021	0.00852271	0.0689093
TRMT1L	-0.0857396	4.47966	6.91876	0.00852962	0.0689314
NDUFS6	0.156837	4.79028	6.91583	0.00854362	0.0690107
TRMT112	0.138823	5.68194	6.91489	0.00854807	0.0690128
CKAP4	0.142319	6.47245	6.91239	0.00856004	0.0690755
UQCRQ	0.198749	5.29722	6.90664	0.0085876	0.0692641
PAXIP1	-0.0825571	4.45508	6.90406	0.00860003	0.0693304
ST7-OT4	-0.266586	-0.109068	6.90275	0.00860633	0.0693472
LOC101927864	-0.3463	1.01139	6.90042	0.00861753	0.0694035
PLAG1	-0.166824	4.39613	6.89812	0.00862864	0.0694342
STARD7	0.0632131	6.08265	6.8976	0.00863117	0.0694342
MAP7	-0.149217	5.38803	6.89686	0.00863472	0.0694342
FIP1L1	-0.0764507	5.55693	6.89598	0.008639	0.0694342
SUPT7L	-0.078019	5.4991	6.89527	0.00864241	0.0694342
KMT2E	-0.148065	6.04515	6.89134	0.00866141	0.0694654
MARCHF6	-0.067216	6.89715	6.89065	0.0086648	0.0694654
NPDC1	0.381261	4.84005	6.89045	0.00866574	0.0694654
FCGBP	0.713758	1.71798	6.89033	0.00866634	0.0694654
TMEM184B	0.14807	7.22809	6.89011	0.00866737	0.0694654
ELP6	0.106282	3.58926	6.88752	0.00867995	0.0695014
SGCB	0.148339	5.01144	6.88745	0.00868029	0.0695014
LOC102723360	-0.463701	1.29159	6.88145	0.00870949	0.0696792
RANBP10	-0.10344	5.34167	6.88115	0.00871095	0.0696792
TUSC1	0.17756	5.16723	6.87698	0.00873132	0.0698082
ARMC8	-0.0613402	5.34822	6.87606	0.00873579	0.06981
SLC25A18	-0.522437	-1.04313	6.87398	0.00874598	0.0698576
TMOD4	-0.277987	0.162316	6.87244	0.00875349	0.0698838
ZNF689	0.154067	2.42243	6.87056	0.00876273	0.0699236
SMIM10L2A	0.439988	-0.7994	6.86394	0.00879526	0.0701492
RUFY1	-0.208675	0.779554	6.86194	0.00880509	0.0701867
LINC02289	0.422872	-0.566104	6.86125	0.00880847	0.0701867
PPP2R5D	0.0951456	4.42632	6.85615	0.00883368	0.0703535
LOC220729	-0.206742	5.15267	6.85449	0.00884185	0.0703604
LRRC39	-0.334586	0.790918	6.85425	0.00884308	0.0703604
TBC1D10B	0.0758375	5.60913	6.85266	0.00885096	0.070389
TRIM7	0.422923	-0.667928	6.84692	0.00887944	0.0705541
PHB	0.118929	5.87485	6.84675	0.00888027	0.0705541
TRNT	-0.381016	1.42	6.84449	0.00889151	0.0706093
ZDHHC2	-0.116654	4.2577	6.8436	0.00889591	0.0706102
UBIAD1	0.100122	3.76468	6.8417	0.00890542	0.0706517
SEC24A	-0.157151	6.564	6.83955	0.00891612	0.0707025
LOC112267886	-0.252961	2.95349	6.83797	0.00892403	0.0707312
CIAO3	0.0953027	4.41043	6.83645	0.00893163	0.0707574
PSMB1	0.154072	7.13253	6.83179	0.00895496	0.070881
FLI1	0.298502	4.95343	6.83161	0.00895583	0.070881
BRD8	-0.103086	6.22377	6.83045	0.00896167	0.0708931
CST3	0.157631	7.58974	6.82774	0.00897526	0.0709665
LOC107986454	-0.246433	2.11559	6.82416	0.00899328	0.0710706
LINC01001	-0.424701	1.01845	6.82341	0.00899704	0.0710706
LOC105370356	-0.406566	-0.55819	6.82011	0.00901371	0.0711366
BRK1	0.112538	5.6661	6.82004	0.00901404	0.0711366
MANBAL	0.0996551	4.78786	6.81647	0.0090321	0.0712451
LOC105378248	-0.262315	0.35418	6.81468	0.00904115	0.0712669
FBXL14	0.164672	3.25791	6.81421	0.00904352	0.0712669
PDF	0.245158	1.12737	6.81012	0.00906425	0.0713961
GYG1	0.104697	4.26215	6.8078	0.00907606	0.071455
FIGNL1	-0.126512	3.46388	6.8052	0.00908929	0.071525
CLTB	0.193882	7.74338	6.80279	0.00910154	0.0715872
ACADS	0.137573	4.69165	6.79981	0.00911676	0.071664
COL4A1	0.310451	9.95445	6.79917	0.00912001	0.071664
CENPX	0.195746	4.41171	6.79563	0.00913813	0.0717276
FRAT2	0.142125	4.39424	6.79523	0.00914018	0.0717276
PCF11	-0.120765	5.97829	6.79504	0.00914116	0.0717276
CACUL1	-0.111604	6.43107	6.7936	0.0091485	0.0717511
EIF3I	0.112168	6.24674	6.79229	0.00915522	0.0717696
UPF3B	-0.105956	3.45345	6.78995	0.00916722	0.071824
LINC01844	-0.390397	-0.121813	6.78864	0.00917397	0.071824
SLC2A4RG	0.118771	5.17613	6.78823	0.0091761	0.071824
SUGT1	-0.0796849	5.13663	6.78522	0.00919158	0.071824
EPHB2	0.293852	5.40846	6.78462	0.00919467	0.071824
ETFB	0.147372	4.90966	6.78436	0.00919601	0.071824
TTLL10	0.422882	0.380137	6.78421	0.00919678	0.071824
SLC35A4	0.116604	6.01493	6.78289	0.00920356	0.071824
LINC01960	0.305055	0.519963	6.78248	0.0092057	0.071824
LOC112268122	-0.327651	0.523736	6.78247	0.00920575	0.071824
SNX8	0.125808	5.22757	6.77614	0.00923845	0.0719891
LRPAP1	0.158036	8.43657	6.77605	0.00923892	0.0719891
FCRLB	0.372687	0.00668774	6.77584	0.00924001	0.0719891
RUNDC3B	-0.425669	-0.225111	6.77288	0.00925532	0.0720351
USP20	0.0715296	4.66916	6.77282	0.00925563	0.0720351
ZNF547	-0.142525	1.6897	6.77217	0.00925903	0.0720351
NDUFB2	0.170321	4.8157	6.76644	0.00928879	0.0722325
CRTC2	-0.0980462	6.27217	6.76125	0.00931587	0.0724089
LOC105379312	-0.364409	2.60068	6.75975	0.00932366	0.0724353
SH3GL1	0.110582	6.99593	6.7561	0.00934279	0.0725497
POLD2	0.139594	4.52186	6.75461	0.00935058	0.072576
LOC101927673	-0.22298	1.75633	6.7521	0.00936374	0.0726439
ANKRD13C	-0.0748826	4.18043	6.74942	0.0093778	0.0727187
LOC107986982	-0.32991	-0.618794	6.74839	0.00938326	0.0727269
TMCC3	0.232037	4.73029	6.7444	0.00940425	0.0728553
TBL3	0.0853484	4.625	6.74079	0.0094233	0.0729686
HPS6	0.134548	4.34564	6.7399	0.00942801	0.0729708
PIK3R2	0.0998611	5.46736	6.73866	0.00943453	0.0729869
CCND3	0.191638	6.18693	6.73492	0.00945434	0.0731059
CALM3	0.0887684	7.17373	6.7329	0.00946505	0.0731543
MRM3	0.114992	3.2147	6.72521	0.00950598	0.0734362
TSPAN4	0.26012	4.83493	6.7239	0.00951292	0.0734555
ZNF492	-0.391437	-0.765572	6.72009	0.00953327	0.0735781
TOR1AIP2	-0.148856	7.79261	6.71538	0.0095585	0.0737383
LINC01376	-0.246344	0.598393	6.71149	0.00957934	0.0738572
LRG1	0.279726	1.24265	6.71084	0.00958288	0.0738572
RNF217-AS1	-0.247403	0.36603	6.70647	0.00960635	0.0740035
ZNF525	-0.162345	4.61842	6.70305	0.00962484	0.0740801
NFATC1	0.373987	2.29177	6.70281	0.00962612	0.0740801
BLOC1S4	0.144716	4.47477	6.7016	0.00963267	0.0740801
C19orf48	0.183946	4.27792	6.7013	0.00963428	0.0740801
NOP58	-0.0961763	5.2246	6.6972	0.00965647	0.0741925
TMEM154	-0.159599	3.26508	6.69631	0.00966127	0.0741925
AHNAK2	-0.754228	2.19437	6.6961	0.0096624	0.0741925
MMP25	-0.46981	2.10323	6.68974	0.00969692	0.0744228
ARL5B	-0.0978244	5.72434	6.6874	0.00970966	0.0744859
MRPS15	0.150615	5.34336	6.68346	0.00973118	0.0746163
EEF1AKNMT	0.0743384	4.31892	6.67881	0.00975655	0.0747756
GALNT2	0.192456	6.53718	6.678	0.00976104	0.0747756
IL32	0.391018	3.784	6.67383	0.0097839	0.0749159
AP1G1	-0.0941408	6.47426	6.67275	0.00978983	0.0749265
COMMD7	0.135834	5.80871	6.67154	0.00979646	0.0749424
MXRA5	0.477566	3.27346	6.6688	0.00981152	0.0750229
ZNF594	-0.189834	2.56354	6.66623	0.00982568	0.0750962
TRMT11	-0.110527	3.2926	6.66329	0.00984188	0.075165
SYCP2L	-0.224214	2.00603	6.66238	0.00984696	0.075165
ALG13	-0.0970652	4.68623	6.66212	0.00984836	0.075165
MVB12A	0.220406	3.24752	6.65972	0.00986163	0.0752048
COG7	-0.0845297	4.69761	6.65919	0.00986456	0.0752048
ESRP2	-0.120647	6.35106	6.65754	0.00987374	0.0752048
MYZAP	0.347896	2.98735	6.6575	0.00987391	0.0752048
SCRN2	0.145132	4.51096	6.65632	0.00988049	0.0752048
GRK2	0.0862018	7.15432	6.65623	0.00988095	0.0752048
SCAF8	-0.0954671	6.07475	6.65406	0.00989301	0.0752331
TMTC3	-0.108787	5.21872	6.65372	0.00989491	0.0752331
DHDDS-AS1	-0.30233	1.04668	6.6531	0.00989837	0.0752331
PCDHGA6	0.43568	0.296672	6.64939	0.00991899	0.075355
ERF	0.126977	5.08249	6.64641	0.00993561	0.0754354
RNF111	-0.112185	5.51161	6.64585	0.00993873	0.0754354
TRNM	-0.452205	3.63161	6.64483	0.0099444	0.0754438
ZNF837	0.202693	1.40815	6.64234	0.00995831	0.0755145
NOVA2	0.441051	3.00384	6.63935	0.00997502	0.0755779
BNIP2	-0.0692042	6.39731	6.63852	0.0099797	0.0755779
TPRA1	0.112503	5.82152	6.63839	0.00998043	0.0755779
IGF2-AS	0.312615	2.4341	6.63648	0.00999113	0.0756242
ACBD3	-0.11387	6.49782	6.63524	0.00999809	0.0756421
PPM1G	0.0822168	5.58438	6.63345	0.0100081	0.0756832
ABHD3	-0.136878	4.26425	6.63037	0.0100254	0.0757793
SNORA66	-0.391557	-0.907922	6.62525	0.0100543	0.0759626
SNORC	-0.254376	0.208005	6.6224	0.0100704	0.0760495
MED29	0.0777285	5.29495	6.62111	0.0100777	0.0760699
BTBD19	-0.282438	4.17244	6.61789	0.0100959	0.0761724
CREB3	0.131787	5.05832	6.61452	0.0101151	0.0762818
SNORD58A	-0.341719	-0.794885	6.6133	0.010122	0.0762991
SOCS1	0.258046	4.0958	6.61232	0.0101275	0.0763062
LOC112268256	-0.29554	2.47349	6.60974	0.0101422	0.0763587
RHOB	0.219503	8.77207	6.60947	0.0101438	0.0763587
ARF1	0.116255	9.15587	6.60866	0.0101484	0.0763587
BPTF	-0.103826	6.33081	6.60306	0.0101804	0.0765465
GNGT2	0.44101	-0.830265	6.60266	0.0101827	0.0765465
PLEKHA1	-0.18585	7.30018	6.59822	0.0102081	0.0767027
RRP9	0.152531	2.91223	6.59458	0.010229	0.0767695
ZNRD2	0.124238	3.53392	6.59433	0.0102304	0.0767695
PEX13	-0.0809469	4.42194	6.59423	0.010231	0.0767695
PROB1	0.361789	0.302021	6.59152	0.0102466	0.0768516
ADAM28	-0.46875	1.72864	6.58983	0.0102563	0.0768895
HEMK1	-0.140925	5.7771	6.58744	0.0102701	0.0769578
EMSY	-0.149515	5.83335	6.58559	0.0102807	0.0769749
TUBB4A	-0.711331	-0.840611	6.58543	0.0102817	0.0769749
GPRASP1	-0.230262	2.56687	6.58372	0.0102916	0.0770137
LINC00324	0.265845	-0.0935713	6.58186	0.0103023	0.0770302
RPUSD1	0.133797	3.44765	6.58129	0.0103056	0.0770302
TPM4	0.099403	9.067	6.58069	0.0103091	0.0770302
ZNF865	0.131018	4.39402	6.58011	0.0103125	0.0770302
ZNF324	0.114422	2.83596	6.57808	0.0103242	0.077083
GSE1	-0.193914	9.29003	6.57672	0.0103321	0.0771072
LINC02587	0.424202	1.52993	6.57431	0.0103461	0.0771452
CTRL	-0.255402	0.44725	6.57423	0.0103466	0.0771452
APOL1	0.198323	6.72581	6.57226	0.010358	0.0771955
PCTP	0.140951	5.80129	6.57098	0.0103655	0.0772162
HPS4	-0.103686	4.85987	6.56709	0.0103882	0.0773503
CCDC3	0.451473	3.52077	6.56167	0.0104198	0.0775512
FAM161A	-0.194003	1.4793	6.55743	0.0104447	0.0777009
SMNDC1	-0.0902678	5.07848	6.54714	0.0105053	0.0781163
NCAM2	-0.799668	0.263043	6.54518	0.0105168	0.0781671
IKZF2	-0.195901	4.84929	6.54327	0.0105282	0.0782147
LOC101928841	0.430101	-0.347824	6.5425	0.0105327	0.0782147
MAN1B1-DT	0.299609	-0.268096	6.53994	0.0105479	0.0782922
SNORD100	-0.286707	-0.287362	6.53894	0.0105538	0.0783008
ARMT1	-0.126015	5.35935	6.53657	0.0105679	0.0783697
NPAT	-0.152058	5.2512	6.53515	0.0105764	0.0783973
NPIPB12	-0.36537	1.28703	6.53164	0.0105972	0.0785167
FABP5	0.350127	4.95182	6.52895	0.0106133	0.0786003
ALG1	0.109133	3.50037	6.52651	0.0106278	0.0786726
CRADD	0.14241	2.78887	6.51993	0.0106672	0.0789287
MCRIP2	0.171158	5.12552	6.51778	0.0106801	0.0789887
SYNJ1	-0.143093	6.28424	6.51496	0.0106971	0.0790788
LOC105372976	-0.329702	0.788832	6.51236	0.0107127	0.0791589
SNX27	-0.122771	5.82572	6.50975	0.0107285	0.0792397
KRT81	0.433756	5.15386	6.50884	0.0107339	0.0792445
PPA1	0.139107	5.81669	6.50741	0.0107426	0.0792572
CPNE3	-0.0651598	5.83389	6.50697	0.0107453	0.0792572
ODR4	-0.0753012	5.13036	6.50165	0.0107775	0.0794431
PHF12	-0.11971	6.27035	6.50121	0.0107801	0.0794431
IMP3	0.116282	4.31	6.49728	0.010804	0.0795832
IP6K1	0.109688	5.62911	6.49356	0.0108266	0.0796895
LOC101929703	-0.265359	0.260473	6.49332	0.0108281	0.0796895
GGA1	-0.0885164	6.41101	6.49142	0.0108396	0.0797388
SCN5A	0.35157	-0.499894	6.48997	0.0108485	0.0797685
TP53INP1	-0.159953	6.0718	6.48768	0.0108625	0.0798309
TRAF6	-0.0923908	4.08644	6.48699	0.0108667	0.0798309
PXMP4	0.122942	3.12116	6.48591	0.0108733	0.0798441
KAT7	-0.107405	5.90999	6.48442	0.0108824	0.0798727
CDH13	0.442883	1.67616	6.48369	0.0108869	0.0798727
TCEA2	0.18779	4.18053	6.47911	0.010915	0.0800431
MZT1	-0.155398	4.11025	6.47497	0.0109404	0.0801898
GDI1	-0.0779693	7.25035	6.47363	0.0109487	0.0801898
KLHDC8B	0.284605	3.21779	6.47284	0.0109535	0.0801898
AGL	-0.165588	5.7048	6.47269	0.0109544	0.0801898
DNAJB2	0.123241	6.2983	6.46673	0.0109913	0.0804237
PSMG3	0.170456	4.64233	6.46507	0.0110015	0.0804631
BMP2K	-0.153215	4.9764	6.46375	0.0110097	0.0804871
SAE1	0.102572	5.6993	6.46199	0.0110206	0.0805312
C6orf226	0.173446	1.3321	6.46107	0.0110263	0.0805373
METRNL	0.212933	4.35528	6.46009	0.0110324	0.0805459
GRHPR	0.104037	5.56892	6.45816	0.0110444	0.0805976
TELO2	0.102734	5.40973	6.45628	0.0110561	0.0806472
GOLPH3L	-0.0836246	4.27058	6.45367	0.0110723	0.0807027
TBCK	-0.105052	4.61698	6.45349	0.0110735	0.0807027
FLJ42627	-0.335813	1.33155	6.45207	0.0110823	0.0807314
MRPS18A	0.121165	4.45225	6.44874	0.0111031	0.0808129
MIR3189	-0.412745	0.202667	6.44871	0.0111033	0.0808129
NUCB1	0.139369	7.81532	6.44671	0.0111158	0.0808404
RICTOR	-0.152119	6.94917	6.44609	0.0111197	0.0808404
GAN	-0.118192	3.94593	6.44575	0.0111218	0.0808404
CDKN2D	0.171804	2.46937	6.44461	0.011129	0.0808568
PTPN23	-0.101583	6.46991	6.44289	0.0111397	0.0808993
MVD	0.232079	2.91299	6.44197	0.0111455	0.0809057
C2orf49	-0.0826856	4.86097	6.43931	0.0111622	0.0809644
MFSD4A-AS1	0.492314	0.122602	6.43911	0.0111634	0.0809644
XRN1	-0.134866	6.68932	6.43452	0.0111923	0.0811199
LOC107985152	-0.319751	-0.596656	6.43414	0.0111947	0.0811199
SUN2	0.120914	6.72255	6.43229	0.0112064	0.0811573
CIAO1	0.0602409	6.27856	6.43123	0.0112131	0.0811573
LOC105373095	-0.214275	2.28512	6.43098	0.0112147	0.0811573
LOC339975	0.464039	0.269008	6.43	0.0112209	0.0811667
TM4SF18	0.391616	3.13934	6.42892	0.0112277	0.0811789
NT5C2	-0.0814842	6.42589	6.42817	0.0112324	0.0811789
TMED5	-0.124847	6.79119	6.42436	0.0112566	0.0813176
HSPA13	-0.140985	5.91914	6.42331	0.0112632	0.0813299
CYP1A2	-0.487959	-0.479663	6.42225	0.0112699	0.0813428
ZNF354A	-0.12392	4.25766	6.42121	0.0112765	0.0813549
ZNF850	-0.138	3.14107	6.41638	0.0113073	0.0815234
RPL24	0.145791	7.52187	6.41598	0.0113098	0.0815234
PLD3	0.139648	8.00066	6.41337	0.0113264	0.0816078
MIR590	-0.350149	0.430662	6.41152	0.0113382	0.081657
ZNF493	-0.212682	2.78973	6.41	0.011348	0.0816599
SNORD22	-0.283186	-0.447851	6.40991	0.0113485	0.0816599
ATRN	0.104366	5.9334	6.40842	0.011358	0.0816926
ZNF503-AS1	0.335555	0.866578	6.40716	0.0113661	0.0817149
EXOSC5	0.201833	1.876	6.40263	0.0113951	0.0818435
LMCD1	0.241479	5.09352	6.40191	0.0113998	0.0818435
HACE1	0.204284	5.53449	6.40158	0.0114019	0.0818435
ATG14	-0.0819851	4.86966	6.40127	0.0114039	0.0818435
KCNJ15	-0.354122	1.33792	6.39585	0.0114387	0.0820581
C22orf34	0.340595	1.61209	6.39359	0.0114533	0.0820916
LOC112267877	-0.318591	0.379003	6.39291	0.0114577	0.0820916
CTDSP2	0.115545	7.32084	6.39281	0.0114584	0.0820916
LOC105378120	-0.240144	0.900188	6.38608	0.0115019	0.0823678
NHSL1	-0.163329	5.73662	6.38502	0.0115087	0.0823808
APBA3	0.122901	4.51619	6.38178	0.0115298	0.0824958
MRPS23	0.131085	4.26184	6.37992	0.0115419	0.0825463
KLRD1	-0.226355	4.251	6.37898	0.011548	0.0825542
DHCR24	0.199754	6.23641	6.37543	0.0115711	0.0826344
CCDC71L	0.164083	3.07468	6.37516	0.0115729	0.0826344
VRK2	-0.0825504	4.58414	6.37451	0.0115771	0.0826344
PREB	0.148149	6.16336	6.37418	0.0115792	0.0826344
FOXF1	0.366873	4.41368	6.37236	0.0115911	0.0826834
UBE3C	0.0977808	6.19613	6.37012	0.0116058	0.082752
SNORD62B	-0.376599	-0.275611	6.36868	0.0116152	0.0827754
KCNJ14	-0.307386	-0.172727	6.36789	0.0116204	0.0827754
HS3ST3A1	0.227319	2.93965	6.3671	0.0116256	0.0827754
NUDT14	0.187355	2.76821	6.36655	0.0116291	0.0827754
SLC22A17	-0.162622	4.44776	6.36487	0.0116402	0.0827863
NOB1	0.106629	4.14227	6.36478	0.0116407	0.0827863
MRAS	0.140986	4.51152	6.36204	0.0116588	0.0828788
TAF1D	-0.121796	5.43328	6.35644	0.0116956	0.0830818
THAP9-AS1	-0.116954	4.47603	6.3559	0.0116992	0.0830818
CCT7	0.0919106	6.5459	6.3554	0.0117024	0.0830818
LOC105373303	-0.323209	0.527873	6.35345	0.0117153	0.0831064
KHDRBS2	0.457131	-0.542597	6.35335	0.011716	0.0831064
CRLS1	0.120075	4.94638	6.34874	0.0117465	0.0832868
TBCCD1	0.0926018	3.24147	6.34723	0.0117565	0.0833147
ZNF165	-0.232485	3.32359	6.34603	0.0117644	0.0833147
C1orf112	-0.114871	2.86155	6.34545	0.0117683	0.0833147
GUSBP11	-0.169417	4.13274	6.34509	0.0117706	0.0833147
GATA3-AS1	0.280707	2.78266	6.34206	0.0117908	0.0834213
CASP7	0.0933027	4.29797	6.3401	0.0118038	0.0834777
PDIK1L	-0.126593	3.48085	6.33812	0.011817	0.0834871
RPS6KA5	-0.198758	6.25374	6.33779	0.0118192	0.0834871
YJEFN3	-0.229135	3.45826	6.33762	0.0118203	0.0834871
IRF2BPL	0.164895	6.61303	6.32868	0.0118801	0.0838526
MYC	0.266879	4.69418	6.32831	0.0118825	0.0838526
NDUFS8	0.132256	5.07082	6.32736	0.0118889	0.0838526
LOC105378841	-0.421195	-0.29714	6.32684	0.0118924	0.0838526
MCM9	-0.0942375	4.71241	6.32439	0.0119088	0.0839322
PCAT6	-0.183238	2.25986	6.32344	0.0119152	0.0839416
C17orf67	0.286304	0.28254	6.32237	0.0119224	0.0839565
SH2B2	0.219716	4.14029	6.31817	0.0119507	0.0841194
SKAP2	-0.139103	3.86898	6.31413	0.011978	0.0842754
PTPRM	0.14746	6.07194	6.31179	0.0119937	0.0843504
ANKZF1	-0.118027	4.85598	6.30841	0.0120166	0.0844419
BMX	0.356309	1.15201	6.30836	0.012017	0.0844419
ZNF471	-0.203829	4.00695	6.30698	0.0120264	0.0844716
PLEKHH1	-0.268927	6.87973	6.30597	0.0120332	0.0844837
TUT4	-0.0951254	5.58296	6.30251	0.0120567	0.0845892
PSMG3-AS1	0.207238	1.27826	6.30098	0.0120672	0.0845892
AGAP5	-0.270097	1.26725	6.30075	0.0120687	0.0845892
HELZ2	0.319849	3.69114	6.30008	0.0120732	0.0845892
VWF	0.379865	6.79682	6.29998	0.0120739	0.0845892
AGPAT3	0.112848	5.33177	6.29921	0.0120792	0.0845902
A2M	0.345441	7.99199	6.29794	0.0120879	0.0846151
BSG	0.126497	9.23184	6.29405	0.0121144	0.084754
SULT1C4	0.39052	2.64928	6.29327	0.0121197	0.084754
PTAR1	-0.11741	6.21176	6.29277	0.0121231	0.084754
IP6K2	-0.0751622	5.86089	6.29079	0.0121367	0.0848126
ASPH	-0.128348	6.09791	6.28728	0.0121607	0.0849232
SRRT	-0.0806083	6.93522	6.28698	0.0121628	0.0849232
TMEM134	0.089782	4.70807	6.2858	0.0121709	0.0849355
MZT2A	0.230161	2.33326	6.28522	0.0121749	0.0849355
ATP6AP1L	-0.164779	2.6429	6.28143	0.0122009	0.0850813
RBM5	-0.107939	7.39125	6.28017	0.0122096	0.0851059
KCNQ1OT1	-0.322387	4.70722	6.27831	0.0122225	0.0851593
ITPKC	0.155966	6.16134	6.27614	0.0122374	0.0852076
RAPGEFL1	-0.232373	3.1739	6.27537	0.0122427	0.0852076
ISG20	0.200731	3.03077	6.27442	0.0122493	0.0852076
UFSP1	0.215572	0.574219	6.27431	0.0122501	0.0852076
LOC105377023	-0.155158	2.47529	6.2701	0.0122792	0.0853398
EFCAB8	-0.18292	2.61571	6.27007	0.0122794	0.0853398
EPN1	0.0665859	6.47446	6.26743	0.0122978	0.0854099
DCAF13P3	-0.323151	-0.847271	6.26605	0.0123073	0.0854099
LIMS4	-0.304928	3.23476	6.26576	0.0123093	0.0854099
UQCC2	0.160166	3.72781	6.26563	0.0123103	0.0854099
THAP1	-0.119386	3.22684	6.2614	0.0123397	0.0855598
ASB13	0.194462	2.38078	6.26103	0.0123422	0.0855598
STARD5	-0.187997	3.45764	6.25854	0.0123596	0.0856439
UBQLN2	-0.075834	5.38929	6.25602	0.0123772	0.0857301
UCHL5	-0.0773933	4.63955	6.25505	0.012384	0.085741
LOC101927495	-0.354051	0.110734	6.25359	0.0123942	0.0857735
LOC107985680	-0.34012	1.51941	6.25289	0.0123991	0.0857735
GPAA1	0.141932	6.72595	6.2513	0.0124102	0.0858145
ZNF764	0.134684	2.47389	6.24882	0.0124276	0.0858988
TCIM	0.352963	5.90095	6.24529	0.0124524	0.0860328
DPY19L2P1	-0.320796	-0.587671	6.24457	0.0124575	0.0860328
SULT1B1	-0.362784	0.315677	6.24281	0.0124698	0.086082
TIA1	-0.152197	6.6044	6.23922	0.0124952	0.0862209
ATF1	-0.152742	5.22654	6.2361	0.0125171	0.0863364
RAMP2-AS1	0.396715	0.781085	6.23179	0.0125477	0.0864303
ATP5MG	0.16248	6.04282	6.23179	0.0125477	0.0864303
DONSON	-0.0925754	4.20606	6.23167	0.0125485	0.0864303
TMED9	0.14114	8.13526	6.23122	0.0125518	0.0864303
LOC100288570	-0.778535	1.33396	6.23037	0.0125577	0.0864353
CLK4	-0.156889	4.54912	6.22882	0.0125687	0.0864751
ARHGAP29	0.216764	5.78038	6.22587	0.0125897	0.0865786
LOC105371622	-0.282029	0.534668	6.22515	0.0125948	0.0865786
TBRG4	0.0850569	5.06335	6.22432	0.0126007	0.0865786
IL6ST	-0.216969	8.81706	6.22375	0.0126048	0.0865786
CCRL2	0.331823	0.626159	6.21744	0.0126498	0.0868512
ACOT7	0.181692	4.61199	6.21556	0.0126632	0.0869075
LOC105377196	-0.366812	1.77939	6.21323	0.0126799	0.0869856
ITM2A	0.384828	2.91371	6.2123	0.0126866	0.0869953
SH3YL1	-0.101895	5.42227	6.21062	0.0126986	0.0870087
LINC01089	-0.178762	4.79615	6.21044	0.0126999	0.0870087
LRRC55	0.485216	-0.257915	6.20981	0.0127044	0.0870087
ZSWIM5	0.202196	1.66189	6.20839	0.0127146	0.0870411
LOC107985495	-0.478991	1.39784	6.20769	0.0127197	0.0870411
BCAS4	0.167675	2.93392	6.20649	0.0127283	0.0870639
SLX4	-0.127205	3.4459	6.20396	0.0127465	0.0871221
PKN2	-0.069972	5.89878	6.20383	0.0127474	0.0871221
LOC105373027	-0.338402	-0.142921	6.20083	0.012769	0.0872339
ARSB	0.114473	4.34131	6.19274	0.0128275	0.087568
MTLN	0.194638	2.87621	6.1926	0.0128286	0.087568
ANKRD54	0.0847334	3.86969	6.19117	0.012839	0.0876026
SYS1	0.0928897	4.4245	6.18604	0.0128762	0.0878204
NRIP1	-0.346816	6.33335	6.18044	0.012917	0.0880622
TRAF4	0.148757	5.67877	6.17756	0.0129381	0.0881693
A2ML1	-0.564367	0.449265	6.17421	0.0129626	0.0882684
IDS2	-0.382949	2.53344	6.17411	0.0129633	0.0882684
SMARCAD1	-0.0843449	4.93281	6.17263	0.0129742	0.0883058
GMFG	0.280865	3.77971	6.16717	0.0130143	0.0885318
ACTG1	0.12874	9.7983	6.16665	0.0130181	0.0885318
GPN1	0.0913309	4.6266	6.16426	0.0130357	0.0886127
SRRM2-AS1	-0.271977	-0.546083	6.16357	0.0130408	0.0886127
CDH8	0.720983	-0.206718	6.1598	0.0130686	0.0887653
C12orf43	0.108209	3.73314	6.15517	0.0131028	0.088961
OCIAD2	0.219753	1.9461	6.15071	0.0131359	0.0891489
SUMO3	0.116486	6.08247	6.14876	0.0131504	0.0892104
NAIF1	0.111216	3.11556	6.14469	0.0131807	0.0893795
NME2	0.362399	-0.716022	6.14269	0.0131956	0.0894093
TMEM14B	0.155645	4.63169	6.14265	0.013196	0.0894093
NLK	0.0730557	4.29493	6.13826	0.0132287	0.0895943
MACROD1	0.158697	3.5374	6.13601	0.0132456	0.0896718
FNDC4	0.398369	0.38645	6.13449	0.013257	0.089712
COX4I1	0.141406	7.43077	6.13269	0.0132705	0.0897664
NIP7	0.102721	3.98267	6.13097	0.0132834	0.0898169
SNORD99	-0.255831	-0.290296	6.12907	0.0132977	0.0898421
RBPJ	-0.0786951	6.82774	6.12837	0.013303	0.0898421
IDE	-0.0898371	5.15716	6.1283	0.0133035	0.0898421
TSGA10	-0.207838	2.22799	6.1242	0.0133343	0.089947
TSPO	0.27704	4.01071	6.12398	0.013336	0.089947
NUP155	-0.0764837	5.00832	6.12359	0.013339	0.089947
ZNF189	-0.110927	3.5844	6.12334	0.0133408	0.089947
LOC112268047	-0.309842	2.48714	6.11874	0.0133756	0.0901307
LOC105377303	-0.369573	-0.524297	6.11829	0.013379	0.0901307
RHOD	0.246463	6.02391	6.11231	0.0134243	0.090399
CEP57L1	-0.110357	4.28404	6.11141	0.0134312	0.0904081
ZSCAN12P1	-0.305304	3.2208	6.10963	0.0134447	0.090445
LOC105372480	0.225633	0.521382	6.10876	0.0134513	0.090445
MTRF1	-0.114164	2.97159	6.10852	0.0134531	0.090445
USP14	-0.0709489	6.22487	6.10438	0.0134847	0.0906205
ZNF875	-0.121561	4.95178	6.10142	0.0135073	0.0907354
SLC2A5	-0.354102	1.83079	6.09694	0.0135416	0.09091
ZBED5	-0.096309	5.57598	6.09658	0.0135444	0.09091
DNPH1	0.227343	2.49311	6.09129	0.013585	0.0911454
GAS2L3	-0.224399	3.34343	6.09046	0.0135914	0.0911514
LINC01547	0.2963	-0.565921	6.08898	0.0136027	0.091161
AKR1C3	0.361628	0.744965	6.08864	0.0136053	0.091161
NDUFB11	0.133443	5.10396	6.08764	0.0136131	0.091161
RBM42	0.111489	6.01137	6.08708	0.0136174	0.091161
UBR1	-0.118333	5.89869	6.08573	0.0136278	0.091161
LOC100128653	0.257091	2.34195	6.08554	0.0136293	0.091161
WAC-AS1	-0.112643	3.91058	6.08505	0.0136331	0.091161
ARID4A	-0.0830249	4.63729	6.08453	0.0136371	0.091161
MAGIX	0.296824	2.96802	6.08178	0.0136583	0.0912657
GTF3A	0.126448	4.91795	6.07812	0.0136866	0.0914181
ZNF682	-0.209684	2.04992	6.0754	0.0137077	0.0914857
SIPA1L2	0.338061	4.49188	6.07538	0.0137079	0.0914857
C11orf96	0.477062	3.76582	6.07447	0.0137149	0.0914958
HLA-DRB3	1.37888	1.17006	6.0719	0.0137349	0.091592
HBB	0.498407	9.4172	6.07007	0.0137491	0.091619
LINC00265	-0.194986	4.6208	6.06908	0.0137568	0.091619
ZNF696	0.231836	1.96908	6.06897	0.0137577	0.091619
ZDHHC24	0.10271	4.60056	6.06812	0.0137644	0.091619
LOC102724143	0.471017	0.440871	6.06781	0.0137668	0.091619
UBE2FP1	-0.19142	0.915906	6.0662	0.0137793	0.0916595
LOC107986246	-0.250362	-0.140357	6.0656	0.013784	0.0916595
PJA2	-0.075715	6.70189	6.06101	0.0138199	0.0918612
FAM89A	0.160318	6.06636	6.05754	0.013847	0.0920045
RAMP3	0.432332	2.65688	6.05564	0.013862	0.0920416
CAVIN3	0.329666	3.94855	6.05541	0.0138638	0.0920416
NAGA	0.108359	6.36402	6.0534	0.0138795	0.092109
NECAB1	-0.463756	0.413004	6.05148	0.0138946	0.0921284
YRDC	0.133374	4.62031	6.05101	0.0138984	0.0921284
YWHAH	0.155297	5.79133	6.0509	0.0138992	0.0921284
AAAS	-0.0596512	5.20631	6.04984	0.0139076	0.0921468
HK2	-0.520704	3.92868	6.04794	0.0139226	0.0922089
GZMB	0.658434	0.398104	6.04377	0.0139555	0.0923897
GAST	0.393562	-0.0850371	6.04295	0.0139619	0.0923953
MIR647	-0.257101	0.757619	6.03911	0.0139923	0.0925594
MLX	0.0803154	5.14564	6.03267	0.0140435	0.0928305
ATG12	-0.0905748	5.85	6.03253	0.0140446	0.0928305
FLYWCH2	0.202915	2.41296	6.02666	0.0140914	0.0931025
LAG3	0.834121	0.488903	6.02577	0.0140985	0.0931123
IL15RA	0.291905	2.87376	6.02005	0.0141442	0.0933768
PNPO	0.156312	3.52698	6.00691	0.0142499	0.094037
PLXND1	0.250839	7.18719	6.00291	0.0142823	0.0942023
ZYG11B	-0.0665925	5.09977	6.0024	0.0142864	0.0942023
SLC35C1	0.106546	4.8686	5.99423	0.0143528	0.0946019
ZNF747	0.120681	2.73888	5.99273	0.0143649	0.0946215
SLC25A27	-0.270413	1.80572	5.99245	0.0143672	0.0946215
TRIML2	-0.199857	3.93355	5.99146	0.0143753	0.0946306
TMEM11	0.117496	4.70645	5.99074	0.0143812	0.0946306
NOSTRIN	0.261614	2.39549	5.99017	0.0143858	0.0946306
MRPL37	0.101707	5.0371	5.98614	0.0144187	0.0948092
KCNJ8	0.401919	1.69312	5.98471	0.0144305	0.0948201
CHD1	-0.0858893	6.00079	5.98308	0.0144438	0.0948201
MINDY3	-0.136893	6.02878	5.98247	0.0144488	0.0948201
ZNF768	0.0946266	5.06165	5.98246	0.0144488	0.0948201
IFT43	0.138724	3.12725	5.98242	0.0144492	0.0948201
YARS2	0.0881008	3.84933	5.98032	0.0144664	0.0948955
CAMKK2	0.0810076	5.37423	5.97835	0.0144825	0.0949006
TUT7	-0.151634	6.83362	5.97823	0.0144835	0.0949006
LOC105373421	-0.478746	-0.607829	5.97812	0.0144845	0.0949006
GIMAP8	0.305627	3.95764	5.97668	0.0144962	0.0949399
DOK4	0.283325	3.06258	5.97455	0.0145138	0.0949895
RPL18	0.144488	7.90785	5.9732	0.0145249	0.0949895
RPS21	0.203401	6.63616	5.97317	0.0145251	0.0949895
ATP6V1C2	-0.159521	7.42776	5.97214	0.0145336	0.0949895
MRPL21	0.134935	3.72918	5.97187	0.0145358	0.0949895
LOC105374952	0.249967	-0.334223	5.97138	0.0145399	0.0949895
ARHGEF15	0.386245	4.16769	5.97086	0.0145442	0.0949895
NDUFAF2	0.179254	1.85115	5.9667	0.0145785	0.0951763
INAFM1	0.120086	4.22374	5.96209	0.0146167	0.0953876
ZNF112	-0.156886	2.20762	5.95989	0.014635	0.0954671
PYM1	0.132813	4.73646	5.95923	0.0146404	0.0954671
ADGRG5	0.355803	-0.939577	5.95605	0.0146668	0.0956014
TRIT1	-0.10989	4.10163	5.95324	0.0146902	0.0956801
MSX1	0.32656	2.3039	5.95321	0.0146905	0.0956801
MICOS10P1	-0.337138	-0.938453	5.95044	0.0147136	0.0957717
FBXO38	-0.0638449	5.11616	5.95007	0.0147167	0.0957717
CD48	0.476014	1.27781	5.94943	0.014722	0.0957717
CACHD1	0.390342	3.22604	5.94632	0.014748	0.0959007
CCP110	-0.155972	3.75923	5.94567	0.0147535	0.0959007
LOC105373456	-0.1961	0.410899	5.94432	0.0147648	0.0959363
CD81	0.203795	7.11278	5.94317	0.0147744	0.0959608
LOC105374997	-0.263317	1.78669	5.9414	0.0147893	0.0960197
LOC105377847	-0.411234	-0.776927	5.9384	0.0148144	0.0961451
DTYMK	0.143111	3.38329	5.93703	0.014826	0.096182
HES4	0.371921	3.28345	5.93393	0.0148521	0.0963135
ATAD2B	-0.114869	4.6963	5.93058	0.0148803	0.0963902
GSAP	-0.220555	3.71986	5.93053	0.0148808	0.0963902
CDC27	-0.0553623	5.67576	5.93045	0.0148815	0.0963902
OGFRL1	-0.132078	6.15038	5.92877	0.0148956	0.0964157
SPTB	0.361314	3.46812	5.9286	0.0148971	0.0964157
ASB9	0.35901	0.443967	5.92598	0.0149193	0.0965212
QSOX2	0.129948	3.54541	5.92423	0.0149341	0.0965529
SRSF2	-0.0740894	7.38586	5.92345	0.0149407	0.0965529
RNASEH2C	0.118048	4.12423	5.92333	0.0149417	0.0965529
DUSP7	0.234289	3.98432	5.92093	0.0149621	0.0966464
MBD3	0.135704	8.21304	5.91939	0.0149751	0.0966929
INPP5K	0.0740394	5.23697	5.91705	0.014995	0.09678
MXD4	0.10856	6.05811	5.91642	0.0150004	0.09678
ZNF296	-0.321703	-0.862706	5.91347	0.0150255	0.0968777
STK38L	-0.0898849	4.86666	5.91327	0.0150273	0.0968777
ST8SIA6	0.360499	1.2279	5.91094	0.0150471	0.0969677
UBA1	-0.0697508	7.46915	5.90967	0.015058	0.0969996
SLC35E4	0.363732	-0.510006	5.9067	0.0150834	0.0971256
BCAT1	-0.179534	5.37532	5.90581	0.015091	0.0971367
LOC105371472	-0.342271	-0.928929	5.90485	0.0150992	0.0971514
LINC01590	-0.310475	-0.336794	5.90058	0.0151359	0.0973495
SLC48A1	0.112502	4.29201	5.89987	0.015142	0.0973509
THAP3	0.141044	3.63045	5.89415	0.0151913	0.0976293
COG1	-0.0757201	4.90294	5.8864	0.0152582	0.0980215
USP25	-0.0847046	6.33919	5.88375	0.0152812	0.0981311
ZNF613	-0.207793	3.01648	5.88272	0.0152902	0.0981392
LOC107984583	-0.28767	0.888865	5.88223	0.0152944	0.0981392
ITGA3	0.135701	7.34675	5.87724	0.0153378	0.0983796
RCAN1	0.192631	6.00398	5.87406	0.0153655	0.0984841
PYCARD	0.296818	2.07001	5.874	0.0153661	0.0984841
NOXRED1	-0.267732	-0.173016	5.87227	0.0153812	0.0985265
ECHDC2	-0.187893	5.56039	5.87187	0.0153847	0.0985265
SMAD4	-0.105032	6.89882	5.87117	0.0153908	0.0985277
RCC1	0.114524	4.72976	5.87039	0.0153976	0.0985329
ATP5MC2	0.115592	5.83427	5.86961	0.0154044	0.0985382
ECHDC3	0.228903	4.11474	5.86876	0.0154119	0.0985478
EARS2	0.103082	4.37044	5.86463	0.0154481	0.0987243
INTS8	-0.0804063	4.78878	5.86424	0.0154515	0.0987243
APBA1	0.278894	0.376234	5.85811	0.0155054	0.0990289
EPYC	-1.55901	1.01641	5.85746	0.0155112	0.0990289
BLZF1	-0.0791966	4.58022	5.85617	0.0155225	0.0990626
PTGR2	-0.174035	2.35171	5.85377	0.0155437	0.0991265
JMJD1C-AS1	0.251337	-0.0688052	5.85368	0.0155445	0.0991265
LINC00997	-0.144003	3.10996	5.85283	0.0155521	0.0991361
SNORD54	-0.305989	-0.786214	5.85094	0.0155688	0.0992043
HOTTIP	0.403479	1.60305	5.84924	0.0155838	0.0992413
SLC44A3-AS1	-0.326635	0.868551	5.84892	0.0155866	0.0992413
FZR1	0.0810128	5.92079	5.84788	0.0155958	0.0992613
VPS25	0.113082	5.22434	5.84662	0.015607	0.0992942
SCIN	-0.159147	6.72932	5.84165	0.0156512	0.0994693
NOA1	0.0875589	4.20552	5.84151	0.0156524	0.0994693
PCMTD2	-0.177806	4.58625	5.84113	0.0156558	0.0994693
UQCRFS1	0.113363	5.72006	5.8408	0.0156587	0.0994693
ZNF133	-0.131755	4.36657	5.83962	0.0156692	0.0994982
MARS2	0.178914	1.53087	5.83716	0.0156911	0.0995663
AASDHPPT	-0.0749085	5.00927	5.83706	0.015692	0.0995663
FTH1P3	-0.344202	-0.850804	5.83637	0.0156982	0.0995669
ATRNL1	-0.345836	1.13551	5.83543	0.0157065	0.0995815
DCUN1D2	-0.109486	4.85525	5.8335	0.0157238	0.0996524
LOC101929314	-0.233044	1.21846	5.83136	0.015743	0.0997357
MIEF1	0.122905	3.81133	5.83067	0.0157491	0.0997363
AKR7A2	0.121491	4.65654	5.8267	0.0157847	0.0999233
PARD6G	0.216487	3.08186	5.82454	0.0158041	0.0999467
TFAP2A	-0.187153	9.09959	5.82442	0.0158052	0.0999467
C19orf53	0.132146	4.53198	5.82426	0.0158066	0.0999467
MIR637	-0.270516	0.0877765	5.82233	0.015824	0.100003
ZNF263	0.0699107	4.93935	5.82193	0.0158276	0.100003
MALL	0.414531	0.715394	5.81919	0.0158522	0.100106
MEGF8	0.195255	4.54452	5.81877	0.015856	0.100106
TMEM127	0.0799415	6.10846	5.81585	0.0158824	0.100234
VMO1	0.531702	-0.503201	5.81474	0.0158924	0.100259
PUM2	-0.0863994	7.60502	5.81195	0.0159176	0.100358
TTLL3	-0.251038	2.89842	5.81143	0.0159223	0.100358
GRASLND	0.396002	-0.541604	5.81072	0.0159287	0.100358
RRN3P1	0.406786	-0.846086	5.81023	0.0159332	0.100358
ZFYVE16	-0.0847131	5.84427	5.80915	0.015943	0.100358
NSRP1	-0.0798862	4.87754	5.80896	0.0159447	0.100358
TECPR1	0.184317	4.90065	5.80099	0.0160171	0.100775
SEC13	0.106207	6.5989	5.79741	0.0160498	0.100942
HNRNPA1P10	-0.207443	0.162517	5.79592	0.0160634	0.100989
SHF	0.189387	0.786621	5.79092	0.0161091	0.101238
THBS3	-0.174089	5.15438	5.7895	0.0161222	0.101281
TSEN54	0.0966086	3.55648	5.78772	0.0161385	0.101333
PLEKHF2	-0.0999989	4.94872	5.78726	0.0161427	0.101333
POLI	-0.122269	5.85037	5.78589	0.0161553	0.101374
GNA13	-0.0831325	6.44674	5.785	0.0161635	0.101386
ASB16-AS1	-0.12643	3.30177	5.78361	0.0161763	0.101428
FAM91A1	-0.0885867	6.32514	5.77745	0.0162331	0.101745
DNAJC5	0.0926572	6.07922	5.77436	0.0162617	0.101832
LOXL2	0.346763	4.54908	5.77416	0.0162635	0.101832
LOC107986451	0.267098	-0.0790389	5.77375	0.0162673	0.101832
POLR2D	0.0892661	4.52011	5.77329	0.0162715	0.101832
ACAP2	-0.0813705	5.50094	5.77065	0.016296	0.101916
ZNF433	-0.163904	2.60393	5.7705	0.0162974	0.101916
RHOJ	0.354308	2.35051	5.76722	0.0163279	0.102068
MIR4712	-0.432628	-0.271585	5.76547	0.0163441	0.10213
SRP9	-0.112201	6.41204	5.75946	0.0164001	0.102405
PRKRIP1	0.201923	0.262777	5.75898	0.0164046	0.102405
SAP25	-0.181244	4.63868	5.75875	0.0164067	0.102405
WNT3A	0.456411	3.73843	5.75384	0.0164526	0.102653
DOCK6	0.393623	4.60168	5.75013	0.0164875	0.102824
LINC01068	-0.380711	-0.894089	5.74923	0.0164959	0.102824
NDRG4	0.385904	1.02562	5.74892	0.0164988	0.102824
LRP10	0.118347	7.78049	5.74564	0.0165296	0.102963
PDZD11	0.106163	3.2757	5.74487	0.0165369	0.102963
PLS1	-0.259033	1.15344	5.74398	0.0165453	0.102963
LRRC37A2	-0.219645	0.766332	5.74389	0.0165461	0.102963
ERVW-1	-0.157174	9.84947	5.74106	0.0165728	0.10309
PAN2	-0.131124	5.60219	5.73661	0.0166148	0.103313
GATC	0.0926483	4.89667	5.73544	0.0166259	0.103343
LOC100129148	-0.38506	-0.893301	5.73184	0.01666	0.103515
LOC105374038	-0.340201	-0.774144	5.7305	0.0166727	0.103548
LOC107985011	-0.280541	0.196753	5.72976	0.0166797	0.103548
TRAM1	-0.0892053	7.59191	5.72931	0.016684	0.103548
LZTS1	0.257767	3.68473	5.72772	0.0166992	0.103603
HSPBAP1	-0.131578	5.19928	5.72407	0.0167339	0.103767
VMA21	-0.0828635	5.62758	5.72361	0.0167383	0.103767
MMRN1	0.39667	5.40045	5.72284	0.0167456	0.103774
PRELID1	0.142585	6.43438	5.7221	0.0167527	0.103778
PGP	0.133792	4.45466	5.71845	0.0167876	0.103956
CHST10	0.158626	2.61349	5.71756	0.0167961	0.103969
FGF18	0.345347	-0.336912	5.71528	0.0168178	0.104065
MAML2	-0.136199	5.44617	5.71324	0.0168374	0.104147
PMVK	0.13942	4.04134	5.70877	0.0168804	0.104373
KCNMB4	0.319963	1.94244	5.70446	0.0169219	0.104536
C21orf91	-0.166427	6.01545	5.7041	0.0169253	0.104536
AVIL	-0.216338	3.2814	5.70291	0.0169368	0.104536
COPE	0.116297	6.77915	5.70257	0.0169401	0.104536
COPS7B	-0.0698294	5.31458	5.70027	0.0169623	0.104536
RFX5	0.195838	3.78109	5.69889	0.0169756	0.104536
LCORL	-0.0993408	3.59864	5.69687	0.0169952	0.104536
GPR34	-0.251032	4.27533	5.69637	0.0170001	0.104536
PHETA1	0.246135	4.64114	5.69629	0.0170008	0.104536
G6PC3	0.106663	5.27903	5.6962	0.0170017	0.104536
PGM5	0.390274	2.03794	5.69553	0.0170082	0.104536
SSR4	0.203841	7.1191	5.69534	0.01701	0.104536
EGFLAM	0.419164	3.96075	5.69396	0.0170234	0.104536
ERI3	0.105466	5.11598	5.69313	0.0170315	0.104536
CRACR2B	0.323687	2.45602	5.69284	0.0170343	0.104536
CCDC120	-0.117134	5.51967	5.69213	0.0170411	0.104536
LINC02082	-0.3073	0.00744701	5.69182	0.0170442	0.104536
PRDM10	-0.148805	4.43026	5.6915	0.0170473	0.104536
SNRK-AS1	-0.265578	0.422526	5.69147	0.0170476	0.104536
LOC105377740	-0.246911	1.52501	5.69136	0.0170486	0.104536
APP	0.113748	8.90287	5.69065	0.0170555	0.104536
STAM	-0.120899	4.84316	5.69042	0.0170578	0.104536
TXNDC17	0.147988	3.85031	5.69019	0.01706	0.104536
FAM155A	0.441281	-0.0792742	5.68971	0.0170646	0.104536
TMEM41A	0.103728	4.21004	5.68934	0.0170683	0.104536
AP1S1	0.153119	4.95811	5.68857	0.0170757	0.104536
RBM24	-0.382685	-0.117258	5.68835	0.0170779	0.104536
MIR34AHG	-0.21096	2.4739	5.68645	0.0170964	0.10461
BOP1	0.167965	3.19474	5.6851	0.0171096	0.104652
WDR5B	-0.117924	3.10407	5.68343	0.0171259	0.104683
LOC107986153	-0.157748	2.14371	5.68273	0.0171327	0.104683
LOC107985282	-0.434129	0.326625	5.68261	0.0171338	0.104683
ACTR2	-0.0722401	7.55225	5.68167	0.0171431	0.104701
TESC	0.335713	1.62248	5.6801	0.0171584	0.104756
RAB12	-0.0705508	5.5697	5.67751	0.0171837	0.10486
NUFIP2	-0.129548	8.30316	5.67661	0.0171925	0.10486
CENPBD1	0.13553	3.11907	5.67602	0.0171983	0.10486
LOC101928096	-0.252152	-0.13793	5.67541	0.0172043	0.10486
P2RY13	-0.307162	1.71584	5.67512	0.0172072	0.10486
TTC37	-0.0707108	6.11268	5.67222	0.0172356	0.104994
CDK5RAP3	-0.0977924	6.72793	5.67134	0.0172443	0.105008
TAF6	-0.0546849	5.64327	5.66963	0.0172611	0.105072
GFOD1	0.302521	3.49641	5.66619	0.017295	0.105239
TAB3	-0.160214	7.19323	5.66251	0.0173313	0.105421
STMN3	0.195287	3.73497	5.65985	0.0173576	0.105542
TMF1	-0.115577	6.76381	5.65782	0.0173777	0.105581
LOC105373785	-0.230866	-0.698351	5.65763	0.0173796	0.105581
MAP3K6	0.266863	3.98702	5.65718	0.017384	0.105581
RPS6KA4	0.10756	5.58754	5.65654	0.0173904	0.105581
GCDH	0.0998763	2.93084	5.65538	0.0174019	0.105581
LINC02009	-0.63416	0.261841	5.65532	0.0174025	0.105581
ZNF835	0.23878	-0.16333	5.65427	0.0174129	0.105606
PMM1	0.105575	3.59029	5.65355	0.0174201	0.10561
BTBD9	0.108252	3.5846	5.65287	0.0174268	0.105612
ZNF599	0.206533	0.885	5.64854	0.0174699	0.105834
UBR2	-0.0670318	5.88384	5.64728	0.0174824	0.105871
PDE9A	0.387041	2.6625	5.64145	0.0175407	0.106185
LRRC20	0.299	0.333648	5.63913	0.0175639	0.106251
B4GALNT3	-0.483123	-0.835296	5.63908	0.0175645	0.106251
FOXJ3	-0.140968	6.84746	5.63693	0.017586	0.106342
CDCA4	0.156037	4.3564	5.63407	0.0176147	0.106477
LOC101927837	-0.199196	0.933426	5.63338	0.0176216	0.106479
KCNG1	0.146757	5.00906	5.63027	0.0176529	0.106619
EBF3	0.396447	1.90034	5.62979	0.0176577	0.106619
PYGL	-0.16326	5.48232	5.62786	0.0176772	0.106698
ALPK2	-0.519804	-0.0204552	5.62577	0.0176983	0.106726
RALGAPA1	-0.128117	5.15963	5.62549	0.0177011	0.106726
CLASRP	-0.0835374	6.18539	5.62547	0.0177013	0.106726
LINC00857	0.200858	2.80309	5.62323	0.017724	0.106789
LOC107986031	-0.231369	-0.0247691	5.62316	0.0177247	0.106789
COX5B	0.137462	5.74197	5.61864	0.0177704	0.107025
ZNF791	-0.059533	4.84326	5.61796	0.0177773	0.107028
LOC105375846	-0.34486	-0.86935	5.61686	0.0177885	0.107056
EIPR1	0.117477	3.42689	5.61547	0.0178026	0.107102
RPLP0	0.149984	9.19269	5.61481	0.0178093	0.107103
FAM193B	-0.118256	6.38404	5.61325	0.0178252	0.107159
LOC107986350	-0.321039	-0.132542	5.61136	0.0178444	0.107204
EMG1	0.142431	4.91703	5.61124	0.0178456	0.107204
GSTP1	0.152989	8.42323	5.6087	0.0178715	0.107283
RAP2C	-0.0977523	6.27332	5.60867	0.0178718	0.107283
LOC105370542	-0.417861	2.99162	5.6054	0.0179052	0.107444
CNOT4	-0.0912587	4.55618	5.60377	0.0179219	0.107503
CAV1	0.25967	7.75131	5.60316	0.0179281	0.107503
AGAP13P	-0.388544	-0.135908	5.60134	0.0179468	0.107576
GNB1	0.0782919	7.41797	5.59844	0.0179765	0.107633
CYP26B1	-0.278395	2.82594	5.59792	0.0179818	0.107633
PCCA	0.166041	3.68591	5.59784	0.0179826	0.107633
LOC101928953	-0.230941	1.14587	5.59781	0.017983	0.107633
ISG15	0.3625	3.58958	5.59723	0.0179889	0.107633
RPL10	0.118736	8.92563	5.59314	0.0180309	0.107845
TUBA1A	0.206439	5.83618	5.59176	0.0180451	0.107891
SHROOM4	0.264738	4.62417	5.58645	0.0181	0.10818
APC	-0.0998411	4.50358	5.58557	0.018109	0.108183
LRRC36	0.430841	3.46985	5.58512	0.0181137	0.108183
CASTOR3	-0.181708	4.33562	5.58361	0.0181293	0.108223
MSRB2	0.126486	4.22404	5.5832	0.0181335	0.108223
EXOSC9	-0.079485	4.22782	5.57961	0.0181708	0.108406
MCOLN3	-0.300025	3.57573	5.57861	0.0181811	0.108429
PRDM11	0.201194	2.85813	5.57609	0.0182073	0.108484
LOC105371493	-0.294422	-0.360551	5.57575	0.0182109	0.108484
ITPA	0.0917491	4.29412	5.57569	0.0182115	0.108484
CUBN	0.359528	2.49501	5.57519	0.0182167	0.108484
TMEM231	0.201729	1.55714	5.57129	0.0182573	0.108658
EBNA1BP2	0.121323	5.3499	5.57063	0.0182642	0.108658
EBLN2	-0.298475	2.07534	5.57048	0.0182658	0.108658
SNORD143	-0.361945	-0.58524	5.56843	0.0182871	0.108746
SULT1A2	0.41029	-0.157679	5.56608	0.0183117	0.108853
B4GAT1	0.133472	4.30366	5.56473	0.0183258	0.108862
EIF2D	0.0698133	5.0009	5.56467	0.0183265	0.108862
AHCTF1	-0.0761607	5.60245	5.56296	0.0183444	0.108919
ARL10	0.338889	2.53687	5.56249	0.0183493	0.108919
GLYCTK	0.124155	3.58909	5.56043	0.0183709	0.109008
DDX52	-0.121706	1.73174	5.55591	0.0184184	0.109251
COLEC11	0.295848	1.41877	5.55316	0.0184473	0.109383
HOOK3	-0.0856304	6.38012	5.54978	0.018483	0.109543
PPP2R5E	-0.102806	5.79438	5.54934	0.0184877	0.109543
MRPL11	0.146902	4.02435	5.54705	0.0185118	0.109609
PRKAB2	-0.143807	5.07299	5.54679	0.0185146	0.109609
CREBRF	-0.15836	6.64906	5.54641	0.0185187	0.109609
FAM185BP	-0.264825	0.330587	5.54157	0.0185699	0.109873
LOC401261	-0.23479	1.54439	5.5388	0.0185993	0.109972
SNRPD2	0.150332	5.49998	5.53842	0.0186034	0.109972
RBMXL1	-0.0861838	4.29689	5.53801	0.0186078	0.109972
KCNK3	0.379966	5.26142	5.53747	0.0186135	0.109972
DALRD3	0.123156	3.27007	5.53031	0.0186898	0.110358
LOC102546229	-0.267519	0.90477	5.53009	0.0186922	0.110358
MGMT	0.223818	2.24767	5.52623	0.0187334	0.110525
SELENON	0.112548	6.43603	5.52533	0.0187431	0.110525
COA3	0.137962	4.22462	5.52521	0.0187444	0.110525
MYO1C	0.0797139	7.79453	5.52494	0.0187473	0.110525
COX10	0.082387	3.57501	5.52225	0.0187761	0.110655
FEM1C	-0.120192	4.41979	5.52067	0.0187931	0.110716
MAPKAPK3	0.11856	4.57006	5.51857	0.0188157	0.110792
PHF3	-0.0748106	6.6007	5.51821	0.0188195	0.110792
ATP8B2	0.304343	4.01892	5.51567	0.0188469	0.1109
RN7SK	-0.203737	6.90324	5.51527	0.0188512	0.1109
WDFY3-AS2	-0.162281	1.57729	5.51437	0.0188608	0.110917
BEST4	-0.245744	2.62208	5.51138	0.0188931	0.111067
MAP3K3	0.203661	4.91652	5.50863	0.0189228	0.111202
ELK3	0.258893	4.62013	5.50591	0.0189523	0.111336
LOC107985911	0.121966	3.59511	5.50366	0.0189767	0.111439
BCL2L13	0.104951	5.8874	5.50235	0.0189909	0.111483
HLX	0.343116	3.03058	5.50042	0.0190119	0.111566
BNIP1	0.121714	3.05401	5.49908	0.0190264	0.111612
TP53TG1	0.206231	1.76458	5.49741	0.0190446	0.111679
RPS15	0.145858	7.26534	5.49554	0.019065	0.111759
KLF14	0.305053	-0.0166233	5.49359	0.0190863	0.111832
GUCA1B	-0.212848	0.859883	5.49261	0.019097	0.111832
AAMP	0.0867478	6.62714	5.49252	0.019098	0.111832
KIAA0040	0.103627	7.66592	5.48969	0.0191289	0.111974
ZNF845	-0.150113	3.86093	5.48771	0.0191506	0.112061
NANOS1	0.187903	3.69081	5.4867	0.0191617	0.112086
VPS4A	0.0819708	6.33814	5.48529	0.0191772	0.112107
MIR3936	-0.275334	-0.271079	5.48514	0.0191788	0.112107
DPAGT1	-0.0779722	4.58954	5.48182	0.0192152	0.11228
ZGPAT	0.0726844	4.61737	5.48065	0.0192281	0.112315
DAD1	0.103126	5.70235	5.4778	0.0192595	0.112458
AADACL3	-0.908073	1.31699	5.4766	0.0192727	0.112496
NEB	-0.254671	4.65387	5.47222	0.019321	0.112738
SMPD1	0.113908	5.94683	5.47095	0.0193352	0.11278
KIAA1191	0.0566146	5.70452	5.46738	0.0193746	0.112971
TMSB10	0.206085	7.99007	5.46412	0.0194109	0.113142
DNAJC7	-0.0549247	5.68151	5.46344	0.0194183	0.113145
NPIPB11	-0.299253	1.50952	5.46171	0.0194376	0.113218
TUFT1	-0.146538	6.26027	5.45783	0.0194809	0.11343
ACRBP	-0.210698	1.50554	5.45415	0.0195219	0.113628
LOC100128398	-0.21419	2.40216	5.4521	0.0195449	0.113722
LOC105369331	-0.322809	0.7759	5.45136	0.0195531	0.113729
QSER1	-0.114217	4.37875	5.45007	0.0195675	0.113773
LBH	0.218877	5.35068	5.44924	0.0195768	0.113784
ADSL	0.101105	4.67067	5.44868	0.0195831	0.113784
DOK1	0.213359	2.48393	5.44662	0.0196062	0.113808
BTAF1	-0.0987254	6.16355	5.44648	0.0196078	0.113808
RSPH6A	-0.404828	-0.682369	5.44615	0.0196115	0.113808
WTAP	-0.0800319	6.50173	5.44585	0.0196149	0.113808
LOC101929719	-0.290376	0.201976	5.44202	0.0196579	0.114009
BCAP31	0.100683	6.67721	5.44153	0.0196634	0.114009
HARS2	-0.0571275	4.87438	5.43424	0.0197457	0.114413
PCNP	-0.100091	6.7874	5.43412	0.019747	0.114413
FLAD1	0.0890429	4.81453	5.43024	0.0197909	0.114605
ENKUR	-0.52563	-0.964845	5.42976	0.0197963	0.114605
PIGA	-0.132258	4.90133	5.42936	0.019801	0.114605
CREB3L4	0.102129	3.06118	5.42692	0.0198287	0.114725
OGG1	0.180207	2.68481	5.42562	0.0198434	0.11477
NPM3	0.18417	2.72857	5.42492	0.0198514	0.114776
ZNF462	-0.154323	4.45514	5.42369	0.0198653	0.114816
TSC22D2	-0.105912	6.40458	5.42225	0.0198818	0.114871
ZFC3H1	-0.136025	5.94819	5.41638	0.0199487	0.115188
NPPA-AS1	-0.308293	0.0939652	5.4162	0.0199507	0.115188
CCR10	0.408981	-0.788328	5.41245	0.0199937	0.115396
C2orf83	-0.475861	0.250775	5.40774	0.0200476	0.115667
LGALS8	-0.132026	7.62286	5.40525	0.0200763	0.115792
THOC6	0.108861	5.09315	5.40208	0.0201128	0.115962
RNF10	0.0711628	7.04818	5.39974	0.0201397	0.116065
SUGP1	-0.0636169	4.76467	5.3993	0.0201448	0.116065
IQCH-AS1	-0.132006	2.60598	5.39808	0.0201589	0.116105
MPV17	-0.0608825	4.96232	5.39637	0.0201787	0.116105
TPR	-0.0856372	7.29136	5.39609	0.0201819	0.116105
JAM2	0.32018	5.88758	5.39539	0.02019	0.116105
SNORD47	-0.316747	-0.284627	5.39531	0.0201909	0.116105
UBE2M	0.135583	6.11205	5.39467	0.0201983	0.116105
CLOCK	-0.0952972	5.4959	5.39444	0.020201	0.116105
AMZ2P1	-0.117168	3.33824	5.39253	0.0202231	0.116191
DYNC1LI2	-0.0829817	7.09199	5.39115	0.0202392	0.116235
GPR132	0.336731	1.46876	5.39066	0.0202448	0.116235
ZSCAN23	-0.333169	1.33078	5.38894	0.0202648	0.116309
MAD2L1BP	0.0944796	3.30306	5.38623	0.0202963	0.116449
HDGFL3	0.296865	3.04938	5.38336	0.0203297	0.116572
CRELD2	0.119346	4.35997	5.38318	0.0203318	0.116572
SPR	0.157399	2.49186	5.38239	0.020341	0.116584
PGAP3	0.195587	6.82186	5.37948	0.020375	0.116725
TSFM	0.116298	3.91595	5.37906	0.0203798	0.116725
ZNF600	-0.162252	5.11508	5.37709	0.0204029	0.116763
CLEC12A	0.393348	1.29773	5.37668	0.0204077	0.116763
UQCRC1	0.118386	6.94216	5.37646	0.0204102	0.116763
FXYD3	0.208086	6.34747	5.37607	0.0204148	0.116763
NPEPPS	-0.0897628	6.90953	5.37215	0.0204607	0.116985
CCL2	0.374858	3.28158	5.3701	0.0204849	0.117067
FBXO27	0.299178	1.85153	5.36972	0.0204892	0.117067
FARSA	0.0974208	5.33858	5.36829	0.0205061	0.117123
LRRC29	0.175661	1.17388	5.36742	0.0205163	0.11714
LHX6	0.357737	1.75897	5.36458	0.0205497	0.117291
CEP97	-0.103764	3.39156	5.36323	0.0205656	0.117341
ERICH1	-0.157404	5.65889	5.36242	0.0205751	0.117355
MOB3C	0.112936	4.41098	5.36157	0.0205852	0.117371
C19orf54	-0.0851336	3.94518	5.36018	0.0206017	0.117425
ESS2	0.0839015	3.64847	5.35719	0.020637	0.117585
DIS3	-0.073177	5.54933	5.35613	0.0206495	0.117616
TMEM159	0.187319	0.459601	5.35393	0.0206757	0.117718
ZMYM2	-0.113974	5.73343	5.35342	0.0206817	0.117718
C16orf91	0.153806	3.35503	5.35247	0.020693	0.117741
NDST1	0.124571	5.75984	5.35162	0.020703	0.117758
TM7SF2	-0.104248	3.72014	5.34673	0.0207612	0.118048
PARK7	0.119286	6.38385	5.34609	0.0207688	0.11805
EHD4	0.124313	4.74685	5.34406	0.0207929	0.118107
CALHM6	0.52384	2.34333	5.34405	0.0207931	0.118107
MUC16	-0.575281	2.66316	5.34227	0.0208144	0.118187
LOC100507103	-0.328719	-0.516392	5.33813	0.0208639	0.118427
FAM157B	-0.339393	-0.0635	5.33671	0.0208808	0.118458
TADA3	0.0635812	5.12032	5.33618	0.0208872	0.118458
PRECSIT	0.255389	1.75069	5.33587	0.0208909	0.118458
ZNRF2P2	0.29631	0.454538	5.33464	0.0209057	0.118501
CORO1B	0.0666216	6.14744	5.33405	0.0209127	0.118501
SOWAHD	0.284262	2.68109	5.33165	0.0209415	0.118591
NRGN	0.281352	2.05234	5.33153	0.020943	0.118591
ATP6V1E2	0.154448	1.41943	5.329	0.0209735	0.118711
POPDC2	-0.155357	2.23607	5.32856	0.0209787	0.118711
KIZ	-0.115569	3.022	5.32691	0.0209986	0.118783
NAV2	-0.154664	5.89874	5.32565	0.0210138	0.11879
MAP3K7	-0.0565744	5.93407	5.32561	0.0210142	0.11879
SIGMAR1	0.1424	6.0961	5.32027	0.0210788	0.119114
ALKBH2	0.211129	1.33262	5.3175	0.0211122	0.119262
USP6	0.700937	1.2105	5.31362	0.0211594	0.119487
CNTNAP3B	0.50518	0.833969	5.3103	0.0211997	0.119674
CTDSP1	-0.166279	9.63605	5.30949	0.0212096	0.119689
ATP5MC1	0.143417	4.28439	5.30512	0.0212628	0.119937
LOC107986021	-0.282643	-0.570638	5.30397	0.0212768	0.119937
SLC4A3	-0.136235	3.99205	5.30358	0.0212816	0.119937
ABCA1	-0.170497	6.59126	5.3035	0.0212826	0.119937
ZNF280D	-0.0914062	4.82978	5.30266	0.0212929	0.119941
ZNF330	-0.0993252	3.66692	5.30225	0.0212979	0.119941
TANK	-0.112716	5.90875	5.30071	0.0213167	0.120006
GCC2	-0.0987548	5.61796	5.2991	0.0213365	0.120038
PSAP	0.12823	10.6127	5.29906	0.0213369	0.120038
SFT2D3	0.118317	3.27673	5.2978	0.0213524	0.120083
PART1	0.367591	1.89099	5.29687	0.0213637	0.120106
PDE6D	0.0855173	3.98385	5.29567	0.0213785	0.120128
LOC105370108	-0.25942	-0.158076	5.29537	0.0213822	0.120128
RBM27	-0.087629	5.39933	5.28933	0.0214564	0.120504
TAB2	-0.0687249	6.20539	5.28819	0.0214705	0.12052
RFC5	-0.0859356	3.5133	5.28792	0.0214739	0.12052
ABHD2	0.211167	4.27241	5.28435	0.0215179	0.120602
CD3E	0.603244	0.412446	5.28414	0.0215205	0.120602
LOC105373414	-0.292984	-0.630735	5.28339	0.0215297	0.120602
VPS50	-0.0679492	4.1643	5.28316	0.0215326	0.120602
ZKSCAN1	-0.119226	5.92415	5.2827	0.0215383	0.120602
MOGS	0.095562	6.84933	5.2824	0.021542	0.120602
ZNF441	-0.119376	3.42228	5.28238	0.0215423	0.120602
LOC101927325	-0.269759	-0.106886	5.28199	0.0215471	0.120602
SPART	-0.133046	7.34333	5.27912	0.0215826	0.12076
RSAD1	0.0670796	4.69096	5.27783	0.0215987	0.120809
UNC13B	0.122439	3.97547	5.27505	0.0216332	0.120961
ATF2	-0.0806357	5.11984	5.2717	0.0216748	0.121153
HSD3BP4	-0.339104	0.190206	5.27013	0.0216944	0.121221
RPL27	0.181877	7.91258	5.2677	0.0217247	0.121309
ZNF415	-0.110888	2.64104	5.26769	0.0217249	0.121309
CAPS	0.169354	5.20793	5.26701	0.0217333	0.121315
CARD8-AS1	0.193928	1.72615	5.26471	0.021762	0.121403
HSD17B6	-0.336467	0.743036	5.26393	0.0217718	0.121403
KXD1	0.0592554	6.00083	5.2639	0.0217721	0.121403
FHIT	-0.16028	1.27023	5.26294	0.0217843	0.121403
MAP3K13	-0.144436	4.81802	5.2628	0.021786	0.121403
HERC2	0.380366	0.665289	5.26211	0.0217945	0.12141
SON	-0.0969293	8.41	5.26111	0.0218071	0.121439
ALOXE3	-0.289035	1.81827	5.25788	0.0218476	0.121623
ATRAID	0.132787	6.91916	5.25634	0.021867	0.12169
GCSH	0.242618	4.00332	5.25434	0.0218921	0.121783
CLIP4	-0.178343	7.38659	5.25384	0.0218984	0.121783
ZNF577	-0.158051	3.7347	5.25103	0.0219338	0.121938
LRSAM1	-0.0960702	3.90226	5.24743	0.0219792	0.122138
UPK1B	-0.561296	3.18884	5.24645	0.0219916	0.122138
IFNGR2	0.281087	2.14712	5.24522	0.0220071	0.122138
SEMA3F	0.149897	7.13404	5.24478	0.0220127	0.122138
RASGRP3	0.31026	2.7267	5.24469	0.0220139	0.122138
SRF	0.133904	5.60517	5.24435	0.0220182	0.122138
ZNF461	-0.104675	2.96603	5.24304	0.0220347	0.122138
ZNF121	-0.122519	3.89604	5.24266	0.0220395	0.122138
ZBTB26	-0.113436	3.68397	5.2426	0.0220403	0.122138
CLPTM1L	0.0926557	4.39863	5.24181	0.0220503	0.122138
LOC105377016	-0.519383	0.10337	5.2412	0.022058	0.122138
CEP135	-0.110859	3.90681	5.2401	0.022072	0.122138
PDE1C	0.383188	1.98803	5.23942	0.0220806	0.122138
ZNF888	-0.138301	5.08402	5.23941	0.0220808	0.122138
CYTOR	0.290199	1.6531	5.2394	0.0220808	0.122138
BTBD8	-0.121643	2.63405	5.23636	0.0221195	0.12231
NATD1	0.123411	4.76718	5.23195	0.0221757	0.12258
SCUBE1	-0.437951	1.51454	5.2299	0.0222019	0.122621
GIMAP6	0.244415	4.84055	5.2294	0.0222082	0.122621
MAPK12	0.371727	1.89357	5.2291	0.022212	0.122621
GJA5	0.172415	7.79355	5.2289	0.0222145	0.122621
PDE12	-0.0764698	4.95517	5.22845	0.0222203	0.122621
NAGPA	0.112714	3.21055	5.22464	0.022269	0.122783
FAM156A	-0.23363	0.256699	5.22461	0.0222694	0.122783
PINLYP	0.369524	-1.00155	5.2244	0.0222721	0.122783
MAPKAP1	0.0965357	6.02215	5.22159	0.0223082	0.122924
NFE2L1	0.0821639	7.77721	5.2209	0.022317	0.122924
ZNF24	-0.0989959	6.7345	5.22067	0.0223199	0.122924
RBM48	-0.0903409	3.80518	5.2168	0.0223696	0.123156
CYP4F35P	-0.295953	2.81984	5.21152	0.0224377	0.123472
CILP2	-0.559355	0.0503109	5.21118	0.022442	0.123472
THUMPD1	-0.0569539	5.70637	5.20964	0.022462	0.1235
PFN1	0.108229	8.37556	5.20964	0.022462	0.1235
CLUH	0.0905857	5.21293	5.20793	0.0224841	0.123541
DUSP22	0.142379	5.29802	5.2079	0.0224845	0.123541
SOX12	0.24115	2.80586	5.20555	0.0225149	0.123629
IFIT3	0.264684	4.05192	5.2055	0.0225155	0.123629
RBFA	0.136214	3.33622	5.20487	0.0225238	0.123631
LOC112267872	-0.276902	-0.730883	5.20431	0.0225309	0.123631
TARBP1	-0.159123	6.17972	5.20223	0.0225579	0.123738
UBAC2	0.112031	6.44842	5.19981	0.0225894	0.12387
RNF150	-0.360198	1.33111	5.1981	0.0226115	0.12395
FAM118B	0.0846912	3.31505	5.19726	0.0226225	0.123969
LOC112268301	-0.274858	2.03452	5.19372	0.0226686	0.12418
PTPN9	0.104971	4.93402	5.19228	0.0226875	0.124242
RPL35	0.199574	7.47203	5.19022	0.0227143	0.124296
RPS14P3	-0.242999	0.487116	5.18985	0.0227192	0.124296
MGRN1	-0.15053	5.38686	5.18978	0.0227201	0.124296
TBXA2R	0.36528	2.05046	5.18896	0.0227308	0.124313
DIAPH2	-0.113726	6.23518	5.1882	0.0227408	0.124313
ZNF32	0.161304	2.81617	5.18782	0.0227457	0.124313
AHSP	0.475865	1.16002	5.18616	0.0227675	0.124391
LARP1B	-0.129659	5.8054	5.18539	0.0227776	0.124405
ZFYVE21	0.0938771	5.53263	5.1844	0.0227906	0.124434
MRPL34	0.158158	4.34219	5.1816	0.0228273	0.124583
FAM199X	-0.0667493	5.5857	5.18076	0.0228383	0.124583
SNU13	0.101464	5.7137	5.1806	0.0228404	0.124583
MAF	-0.246087	6.18771	5.17782	0.022877	0.124741
ARRDC2	0.2918	3.504	5.17679	0.0228906	0.124769
RASGRP3-AS1	-0.239171	1.82657	5.17628	0.0228973	0.124769
NOXO1	0.289095	-0.649341	5.1756	0.0229062	0.124776
LOC107986850	-0.268361	1.50212	5.17302	0.0229403	0.124916
SNORD6	-0.311046	-0.716705	5.1719	0.022955	0.124916
PSMD13	0.10032	6.41879	5.17188	0.0229553	0.124916
MAGEH1	0.255252	2.56415	5.17136	0.0229622	0.124916
MAP3K8	-0.143475	6.24212	5.17002	0.02298	0.124972
CCDC85A	0.296991	3.42097	5.16771	0.0230105	0.125033
TRIM52	-0.116711	4.40172	5.16759	0.0230121	0.125033
LOC112268445	0.463371	-0.150542	5.16745	0.023014	0.125033
FANCF	0.117453	2.28238	5.16372	0.0230634	0.12526
FAM216A	0.253835	0.493623	5.16283	0.0230753	0.125283
LOC112268052	0.246593	0.0228036	5.16131	0.0230954	0.125351
DUSP3	0.0882567	6.7665	5.15784	0.0231417	0.125561
ATRIP	-0.235088	-0.251127	5.15398	0.0231932	0.125799
SP4	-0.13909	1.94946	5.15332	0.0232019	0.125805
AQR	-0.0582231	5.47724	5.15106	0.0232322	0.125928
HSF5	-0.284508	0.0162586	5.15029	0.0232425	0.125928
CAAP1	-0.100645	3.68517	5.14992	0.0232475	0.125928
SCAMP1-AS1	0.151153	1.46425	5.14641	0.0232945	0.126141
RORA	-0.178004	5.50209	5.14518	0.023311	0.126189
LOC100506178	0.386226	0.165747	5.14444	0.0233209	0.126201
LINC01000	-0.1948	7.07794	5.14344	0.0233344	0.126232
LOC107984567	0.248134	0.99691	5.139	0.0233941	0.126514
RITA1	0.101577	3.1149	5.13797	0.0234079	0.126547
MSLN	-0.902898	0.65342	5.13556	0.0234405	0.126682
PDP2	-0.128402	3.96281	5.13483	0.0234503	0.126693
CCDC57	-0.14238	5.13618	5.13363	0.0234666	0.12674
LOC107987102	-0.304221	-0.0802966	5.13035	0.023511	0.126938
B3GALT5	-0.364881	0.607424	5.12679	0.0235593	0.127157
LOC105373774	-0.279239	-0.867232	5.12376	0.0236004	0.127295
ADNP-AS1	-0.199208	0.0724556	5.12227	0.0236207	0.127295
LOC101928228	-0.271144	1.76037	5.12214	0.0236224	0.127295
ZCCHC4	-0.080989	2.93951	5.12205	0.0236237	0.127295
TBC1D10C	0.36867	0.862486	5.12178	0.0236274	0.127295
ZNF460-AS1	-0.218293	0.356655	5.12095	0.0236387	0.127295
ZNF146	-0.0720987	6.27018	5.12093	0.0236389	0.127295
ZNF793	-0.196089	2.05327	5.11829	0.023675	0.127447
DCUN1D5	0.0933433	4.04896	5.11472	0.0237238	0.127668
RPTOR	0.0805526	4.73062	5.11406	0.0237328	0.127675
LOC105377871	-0.233515	3.08783	5.11205	0.0237602	0.127781
BABAM1	0.0986479	5.98536	5.1103	0.0237842	0.127868
CCDC85C	0.152407	4.35015	5.10797	0.0238162	0.127998
ELOVL1	0.0764229	5.86079	5.10724	0.0238262	0.128
ZFAND5	-0.0808617	7.92757	5.10663	0.0238346	0.128
UFD1	0.119861	5.45735	5.10615	0.0238412	0.128
HIF1A	-0.0972327	6.48314	5.10569	0.0238475	0.128
ST20-MTHFS	-0.322096	-0.848842	5.10356	0.0238768	0.128107
RASL10A	-0.161832	1.92154	5.1031	0.0238831	0.128107
TRAPPC3L	0.339881	0.794377	5.09936	0.0239347	0.128343
TRIM74	-0.148081	2.35975	5.09839	0.0239481	0.128372
CCDC106	0.163422	2.40054	5.097	0.0239672	0.128419
RPLP2	0.144873	8.00471	5.09617	0.0239787	0.128419
RBM14	-0.0875982	5.80361	5.09588	0.0239827	0.128419
TPST2	0.138045	5.98957	5.09533	0.0239904	0.128419
PPIL4	-0.0748181	4.97071	5.09494	0.0239958	0.128419
HID1-AS1	0.377386	0.106733	5.09354	0.0240152	0.128481
FAM50B	0.181917	1.48559	5.09292	0.0240237	0.128485
GPATCH8	-0.112578	6.49116	5.09233	0.0240318	0.128487
CLINT1	-0.0834458	6.84495	5.0894	0.0240725	0.128662
TRPC6	0.371038	3.85338	5.08531	0.0241294	0.128895
ETFRF1	-0.119378	4.34609	5.08491	0.0241349	0.128895
ISOC2	0.180188	2.55788	5.08458	0.0241395	0.128895
TMUB1	0.110153	5.92507	5.08391	0.0241488	0.128903
CHRNA10	-0.213802	0.844618	5.08274	0.0241652	0.12894
ABHD13	-0.080616	4.44054	5.0823	0.0241713	0.12894
ZNF616	-0.110125	2.55241	5.07882	0.0242198	0.129157
SHC2	0.36584	4.14209	5.0775	0.0242382	0.129213
ATP5MC3	0.120281	6.30891	5.07588	0.024261	0.129293
SCARNA2	-0.250418	0.739803	5.07451	0.0242801	0.129352
ZNF526	0.103688	3.48724	5.07291	0.0243026	0.129405
EVI5L	0.0965024	5.3561	5.07258	0.0243072	0.129405
ABI3BP	-0.522863	4.67815	5.07213	0.0243135	0.129405
LOC101928126	-0.222404	2.00568	5.07094	0.0243302	0.129452
BTN3A2	0.260193	3.90457	5.06704	0.024385	0.129702
LOC112268025	-0.504484	0.153983	5.06494	0.0244145	0.129817
PHB2	0.0866342	6.42944	5.06392	0.0244289	0.129851
CLDN14	0.25513	0.738126	5.06179	0.024459	0.129969
UBE2J1	-0.0842401	6.70718	5.06072	0.024474	0.129986
SVIL-AS1	0.0682947	4.30788	5.06045	0.0244778	0.129986
LOC107986606	-0.571198	-1.1064	5.05949	0.0244915	0.130016
AGAP3	0.113454	5.36382	5.05491	0.0245563	0.130243
NCBP3	-0.0901817	5.94229	5.05483	0.0245574	0.130243
GALNT15	0.376394	4.84482	5.05438	0.0245638	0.130243
SRGN	0.275878	5.9515	5.05423	0.0245659	0.130243
RER1	0.0898653	7.16484	5.05197	0.024598	0.130372
LOC102723566	-0.279151	1.0224	5.04659	0.0246745	0.130663
NOX4	0.333928	1.11472	5.0465	0.0246757	0.130663
DNM1	-0.313725	2.90309	5.04643	0.0246767	0.130663
PPP4R2	-0.134564	6.93419	5.04414	0.0247093	0.130774
LOC112268037	-0.412511	2.02865	5.04384	0.0247136	0.130774
CDNF	-0.203318	0.0368126	5.0414	0.0247485	0.130917
ACAT1	0.151792	3.73686	5.04028	0.0247645	0.13096
TMEM183A	0.0759741	4.86088	5.03939	0.0247772	0.130985
AP1AR	-0.104115	4.39854	5.03453	0.0248468	0.131307
POGZ	-0.112374	6.11585	5.03402	0.0248541	0.131307
GABRB3	0.52499	1.83637	5.03277	0.0248721	0.13136
LOC107986769	-0.222231	8.78426	5.03133	0.0248928	0.131427
HMGN4	-0.0897813	5.55213	5.03	0.0249119	0.131485
EDRF1	-0.082683	3.86021	5.02877	0.0249296	0.131537
ADAMTS6	-0.220422	6.65948	5.02787	0.0249425	0.131563
GIPC3	0.392057	-0.208417	5.0241	0.0249969	0.131793
MRRF	-0.0667095	4.47895	5.02331	0.0250083	0.131793
CAMSAP1	0.0736844	4.62248	5.02319	0.0250101	0.131793
ZNF503-AS2	0.355204	-0.905791	5.02242	0.0250212	0.131809
SOCS6	-0.122085	6.1678	5.02157	0.0250334	0.131832
RGS19	0.228055	3.17418	5.0206	0.0250475	0.131863
GCOM1	0.390406	-0.127342	5.01995	0.0250569	0.131871
RRP7A	0.16882	5.91631	5.01915	0.0250684	0.131889
CFI	0.316699	3.36506	5.01718	0.025097	0.131998
RAB5C	0.0650873	7.0808	5.0163	0.0251098	0.132023
DENND5A	0.0650192	6.30452	5.01436	0.025138	0.132049
C11orf68	0.0964984	5.23008	5.0143	0.0251388	0.132049
UCKL1	-0.0913955	6.13583	5.01429	0.0251389	0.132049
LOC107984016	-0.312542	0.884483	5.01349	0.0251505	0.132068
ARHGEF3	0.115748	4.49757	5.01101	0.0251866	0.132215
SLAMF1	0.42514	1.27422	5.00956	0.0252077	0.132284
LOC105371453	0.413976	0.997752	5.00747	0.0252382	0.132303
ULBP2	0.435832	-0.798284	5.00734	0.0252401	0.132303
TSPYL5	0.276094	2.09971	5.00705	0.0252444	0.132303
ATP1A4	-0.54036	2.74747	5.00702	0.0252448	0.132303
TTC38	0.167373	3.24022	5.00657	0.0252514	0.132303
RBM12B	-0.1084	4.90465	5.00502	0.0252739	0.132378
PEG3	-0.159356	8.99873	5.00394	0.0252897	0.132419
LINC00470	-0.156776	2.69486	5.00265	0.0253085	0.132476
MIR4257	-0.291046	2.26566	4.99985	0.0253495	0.13263
ADAMTS18	0.392464	4.02491	4.99917	0.0253595	0.13263
MRPL20-AS1	0.0955835	3.99355	4.99834	0.0253716	0.13263
YTHDF3-AS1	0.287427	-0.73115	4.99818	0.025374	0.13263
ATXN2	-0.116701	6.06841	4.9979	0.0253781	0.13263
TSIX	-0.706331	-1.19557	4.99728	0.0253872	0.132635
CARD18	-0.241565	-0.241162	4.99478	0.0254239	0.13271
ZNF839	-0.0801328	4.20362	4.9947	0.025425	0.13271
ZNF738	-0.123433	3.26023	4.99465	0.0254258	0.13271
C1orf35	0.0856729	4.2108	4.9932	0.0254471	0.13278
LOC105373159	-0.198069	0.0159833	4.99111	0.0254779	0.132898
JOSD2	0.116622	3.74	4.99017	0.0254917	0.132928
LOC728158	-0.266675	2.94145	4.98826	0.0255198	0.133026
LINC01356	-0.21889	1.29521	4.9878	0.0255266	0.133026
RPL10A	0.118046	8.00496	4.98578	0.0255565	0.133131
NOTCH3	0.235607	7.25403	4.9849	0.0255694	0.133131
IDO2	0.426862	4.65309	4.98479	0.0255711	0.133131
COBLL1	-0.196159	9.99359	4.98197	0.0256128	0.133306
AFF2	0.361877	3.84331	4.98133	0.0256223	0.133308
EMP1	0.310565	5.7801	4.98086	0.0256292	0.133308
COX7A2	0.162142	5.9052	4.98003	0.0256416	0.13333
PTOV1-AS1	-0.299425	-0.641756	4.97926	0.0256529	0.133347
PSMB4	0.116763	6.91517	4.97779	0.0256748	0.133418
SRSF9	0.110345	6.66735	4.9741	0.0257296	0.133661
WASH7P	-0.137528	4.55265	4.97251	0.0257533	0.133742
ZNF234	-0.108483	3.65237	4.97154	0.0257677	0.133742
UTY	-0.161222	4.14552	4.97141	0.0257696	0.133742
XRCC4	-0.145861	2.20382	4.96815	0.0258182	0.133952
TPTE2P2	-0.382841	-0.362964	4.96592	0.0258515	0.134083
RNFT1	-0.17358	2.50424	4.9639	0.0258818	0.134172
PER2	-0.153534	4.74231	4.96369	0.0258849	0.134172
RCE1	0.0837331	4.41391	4.96192	0.0259115	0.134267
ZNF12	-0.0731004	5.38544	4.95347	0.0260383	0.134882
LYG1	-0.246512	0.0618885	4.94998	0.0260909	0.135112
ZNF790	-0.106111	2.26059	4.94463	0.0261718	0.135488
WDR36	-0.0936058	4.39895	4.94357	0.0261879	0.135488
LIN54	-0.0852396	4.07362	4.94355	0.0261882	0.135488
MLPH	-0.338135	3.28176	4.94161	0.0262176	0.135597
ANAPC7	-0.0717547	4.45155	4.93969	0.0262468	0.135706
WIPI2	0.0634832	6.1284	4.93763	0.0262781	0.135825
SNORD14A	-0.293146	0.524512	4.93633	0.0262978	0.135858
ARPC4	0.097041	5.90407	4.93612	0.026301	0.135858
TCTEX1D1	0.331034	1.92194	4.9343	0.0263288	0.135921
LOC107986364	-0.318398	-0.859948	4.9337	0.0263379	0.135921
DDX28	0.17546	4.94652	4.93369	0.026338	0.135921
ACER3	-0.194888	7.63592	4.93302	0.0263482	0.135932
ACVR1C	-0.351198	-0.389736	4.93155	0.0263707	0.135989
SRSF8	0.0789581	5.16848	4.93122	0.0263758	0.135989
GBP5	0.739535	3.01709	4.92778	0.0264282	0.136217
ADGRB1	0.541992	2.22911	4.92699	0.0264403	0.136236
FAM107A	0.442399	4.39591	4.92582	0.0264583	0.136286
CEBPB-AS1	0.241649	2.98487	4.92524	0.0264671	0.136289
LOC105375284	0.277983	0.554791	4.92384	0.0264886	0.136357
SBSPON	-0.473648	3.73727	4.92047	0.0265403	0.136581
U2AF1	-0.449888	0.765528	4.9158	0.0266122	0.136853
SLC38A10	0.0877785	7.51717	4.91575	0.0266128	0.136853
CALML6	-0.332974	-0.929215	4.91505	0.0266237	0.136853
TSC1	-0.0917573	5.63942	4.91474	0.0266285	0.136853
SLC35F5	-0.0682765	6.72263	4.91433	0.0266347	0.136853
CENPQ	-0.159738	2.40234	4.91112	0.0266844	0.137065
MCM8	-0.113268	4.3738	4.91049	0.026694	0.137072
BANF1	0.119237	5.69965	4.90625	0.0267596	0.137366
LOC101929937	-0.294605	-0.71851	4.90572	0.026768	0.137366
ERH	0.130971	5.68489	4.90462	0.026785	0.137385
PAPOLA	-0.079015	7.91786	4.9044	0.0267883	0.137385
ZBTB37	-0.164427	4.8474	4.9014	0.0268349	0.137581
RDH16	-0.213641	0.194804	4.89906	0.0268713	0.137725
LOC112268124	-0.1242	2.30424	4.89837	0.0268821	0.137736
LOC107984751	-0.357631	-0.273606	4.89785	0.0268902	0.137736
MIR561	-0.514454	-0.846314	4.89602	0.0269187	0.137839
MAP4K3	-0.103807	6.65855	4.89453	0.0269419	0.137897
YTHDC2	-0.111498	4.6591	4.89369	0.026955	0.137897
COX7B2	0.557146	-0.212999	4.89291	0.0269672	0.137897
WTIP	0.155645	3.77084	4.89287	0.0269679	0.137897
BMT2	-0.120318	3.69091	4.8921	0.0269799	0.137897
ZNF430	-0.0965516	2.64965	4.89208	0.0269802	0.137897
CRB3	0.175458	3.39993	4.88892	0.0270296	0.138107
PPP1R26	0.225462	3.09973	4.88716	0.0270572	0.138205
ARSD	0.160709	5.72834	4.88594	0.0270763	0.138225
BAIAP2L2	-0.201379	0.436433	4.88584	0.0270779	0.138225
NCBP1	-0.0614154	5.39465	4.88498	0.0270913	0.138251
TMEM187	0.126502	2.41014	4.88105	0.0271531	0.138502
TALDO1	0.116917	6.606	4.88045	0.0271626	0.138502
USP15	-0.102267	6.89395	4.88024	0.0271658	0.138502
SPOCK2	0.340968	2.03322	4.87909	0.027184	0.138552
NBPF14	-0.180147	3.0435	4.87681	0.0272198	0.138607
NDUFA7	0.130491	4.28983	4.87655	0.0272241	0.138607
CCDC90B	0.0784485	4.71749	4.87623	0.0272291	0.138607
MRE11	-0.12135	4.72337	4.87584	0.0272352	0.138607
LOC105377294	0.224484	0.0332329	4.87574	0.0272368	0.138607
SMAD7	0.101502	5.98503	4.87485	0.0272508	0.138624
SCYL1	0.096887	6.96278	4.87446	0.027257	0.138624
SNRNP48	-0.102491	3.93131	4.87219	0.0272928	0.13875
IRF2BP1	0.117602	5.02082	4.87082	0.0273145	0.13875
CRAMP1	-0.112734	5.48568	4.87017	0.0273248	0.13875
KLHDC4	-0.0847016	3.98813	4.86968	0.0273325	0.13875
RHOV	0.237507	4.3135	4.86958	0.0273342	0.13875
EXOSC7	0.112338	3.67735	4.86922	0.0273399	0.13875
TANGO6	0.101305	2.78824	4.86902	0.027343	0.13875
LOC731075	-0.256698	1.00869	4.86863	0.0273492	0.13875
PTPRN2	0.26719	2.0759	4.86557	0.0273977	0.138954
LRIG2	-0.0871291	5.26064	4.85933	0.0274971	0.139414
RGS5	0.365554	3.81658	4.85802	0.0275179	0.139477
VTI1B	0.0906433	6.49155	4.85607	0.0275491	0.139592
OBI1	-0.0748061	3.93457	4.85434	0.0275767	0.139689
TMEM165	0.101003	6.19378	4.85311	0.0275964	0.139746
DYNLRB2	-0.23863	-0.581835	4.85158	0.0276209	0.139797
YLPM1	-0.102097	5.97152	4.85071	0.0276348	0.139797
LOC112268254	-0.271436	1.96973	4.8501	0.0276446	0.139797
ACTR5	0.13918	1.95503	4.84996	0.0276467	0.139797
EGLN1	0.140065	5.37381	4.84982	0.027649	0.139797
SPTBN1	0.240162	7.68287	4.84429	0.0277378	0.140203
CTSG	0.599007	-0.479415	4.84292	0.0277599	0.140272
LOC105373369	-0.224243	3.26011	4.8421	0.0277731	0.140296
THRAP3	-0.0805856	7.13535	4.84056	0.0277979	0.140378
PIH1D1	0.0851267	4.94343	4.83942	0.0278163	0.140398
TMEM100	0.330393	3.96755	4.83926	0.0278189	0.140398
PREPL	-0.108406	4.71393	4.83735	0.0278496	0.14051
LSMEM2	-0.229675	2.27307	4.83584	0.0278741	0.140551
LOC112267868	0.283811	-0.139523	4.83579	0.0278748	0.140551
TMEM144	-0.166567	2.45232	4.83497	0.0278881	0.140575
PARL	0.100476	4.53415	4.83413	0.0279017	0.140576
LINC01949	-0.273055	8.97071	4.83342	0.0279132	0.140576
LOC107985014	-0.24962	0.786319	4.83338	0.0279138	0.140576
ATP5F1B	0.0869568	8.2593	4.8323	0.0279314	0.140592
DUXAP9	-0.306877	-0.32764	4.83209	0.0279347	0.140592
LOC107984285	-0.249227	0.744443	4.83121	0.027949	0.140592
LOC107986206	-0.312562	-0.708521	4.83108	0.0279512	0.140592
ZNF273	-0.171662	1.50846	4.82825	0.027997	0.140779
FXN	0.128401	2.86369	4.8263	0.0280288	0.140896
LOC105371492	-0.192534	1.83028	4.82238	0.0280925	0.141117
CHST11	0.106792	5.57173	4.82212	0.0280968	0.141117
MRPS31	-0.0864881	3.67786	4.82203	0.0280983	0.141117
SNORD139	-0.217811	-0.160126	4.82144	0.0281079	0.141122
FBXO32	-0.129712	5.13069	4.81623	0.028193	0.141506
TPTE2	-0.245388	0.0210874	4.81449	0.0282214	0.141605
COMMD9	0.0786391	4.14866	4.81345	0.0282385	0.141621
WBP1L	0.0976125	6.50851	4.81325	0.0282418	0.141621
PSMD3	0.0920127	6.69804	4.81242	0.0282553	0.141646
RPRD1A	-0.0688726	5.01329	4.80951	0.0283032	0.141704
CPLANE2	0.159583	1.11512	4.80915	0.0283089	0.141704
HSD17B1	0.202821	10.2539	4.80898	0.0283117	0.141704
SPOP	0.0612519	5.32854	4.80845	0.0283204	0.141704
RASL12	0.372916	3.16189	4.80838	0.0283216	0.141704
LINC02820	0.235574	0.420454	4.80782	0.0283309	0.141704
VANGL2	0.370509	2.88809	4.8078	0.0283312	0.141704
RAB14	-0.0736645	7.14618	4.80752	0.0283357	0.141704
HDGF	0.107768	7.61988	4.8061	0.0283591	0.141778
STPG3-AS1	-0.206104	1.898	4.80268	0.0284155	0.142017
COPRS	0.125859	3.51094	4.80093	0.0284444	0.142104
GIN1	-0.116513	2.58048	4.80058	0.0284502	0.142104
BACH1	-0.143492	6.2744	4.79689	0.0285112	0.142366
ARFIP1	-0.0944996	5.59023	4.79601	0.0285257	0.142395
PIH1D2	-0.246795	-0.501943	4.79527	0.028538	0.142414
PLCG1	0.263587	5.18355	4.79413	0.0285568	0.142464
SCEL	-0.479583	0.561888	4.79341	0.0285688	0.142481
ESAM	0.160627	9.09438	4.79263	0.0285818	0.142503
PTPMT1	0.119558	4.7501	4.79199	0.0285924	0.142512
CCT6P1	-0.159369	2.36687	4.79093	0.02861	0.142536
TMEM255B	0.333235	0.552674	4.79046	0.0286177	0.142536
MYL5	0.213122	1.74429	4.79014	0.0286232	0.142536
OXR1	-0.0845022	5.22299	4.78771	0.0286636	0.142618
NFX1	-0.0677316	5.31221	4.78763	0.0286648	0.142618
ODF2L	-0.189239	3.42406	4.78759	0.0286655	0.142618
CCDC93	-0.115432	5.50706	4.78241	0.0287519	0.142965
HOXB7	0.189145	1.63667	4.78188	0.0287607	0.142965
TPT1-AS1	-0.131024	3.18391	4.78184	0.0287613	0.142965
HNRNPU	-0.0637056	8.42001	4.78102	0.0287751	0.14299
CSPG4	0.388753	4.88973	4.77613	0.0288569	0.143353
SF3B4	-0.072325	5.94424	4.77511	0.028874	0.143395
LOC107984877	-0.318232	1.46238	4.77415	0.0288901	0.143432
LOC101929767	-0.203339	0.139839	4.77217	0.0289233	0.143554
PYGB	0.0875937	5.18752	4.76916	0.028974	0.143762
NAXE	0.124624	5.08466	4.76863	0.0289829	0.143763
AKR1A1	0.0955252	5.3835	4.76665	0.0290162	0.143885
MATR3	-0.0572404	7.89387	4.76481	0.0290473	0.14398
ZFAND2B	0.114383	5.06916	4.76447	0.029053	0.14398
STX1B	-0.234841	3.03827	4.7576	0.0291693	0.144473
LONP1	0.0808986	6.337	4.75756	0.0291699	0.144473
SLAMF7	0.76943	1.66617	4.75501	0.0292132	0.144644
VPS26A	-0.095021	6.29434	4.75423	0.0292263	0.144666
NBPF19	-0.204146	3.56034	4.75315	0.0292447	0.144713
AIDA	0.126096	4.29694	4.75219	0.029261	0.14475
S100A6	0.162615	7.61605	4.75081	0.0292846	0.144821
SNORD31	-0.21309	0.244504	4.75032	0.0292929	0.144821
PDPR	-0.193069	6.14988	4.74833	0.0293267	0.144945
DNAH2	0.398208	2.47746	4.74776	0.0293365	0.14495
SNORD63B	-0.346398	-0.651431	4.74647	0.0293584	0.144973
CIPC	-0.0867894	4.95513	4.74638	0.02936	0.144973
DNAH11	-0.428792	2.67816	4.74509	0.0293821	0.144973
MTPAP	-0.0816363	3.69661	4.74453	0.0293916	0.144973
CEP152	-0.14805	3.77507	4.7444	0.0293938	0.144973
UNC119B	0.100104	4.84748	4.74439	0.0293939	0.144973
TBCB	0.101418	5.02142	4.74299	0.029418	0.145038
PATZ1	0.128119	3.63108	4.74258	0.0294249	0.145038
ZNF623	0.219761	0.197733	4.73888	0.0294883	0.145307
POLR2J4	-0.0907183	3.40229	4.73679	0.0295241	0.145422
GNPTG	0.0937972	6.153	4.73613	0.0295355	0.145422
TRIM13	-0.0754781	4.62955	4.73598	0.0295381	0.145422
SULT1A1	0.319568	2.27738	4.73465	0.0295608	0.145491
ABCF2	0.0997529	3.24418	4.73404	0.0295714	0.145499
RFC2	0.105232	4.57374	4.73261	0.0295959	0.145551
FAM83B	-0.156626	4.19115	4.7324	0.0295995	0.145551
LOC105369309	0.32293	-0.0292085	4.73158	0.0296136	0.145577
C1D	-0.111014	4.22354	4.73099	0.0296238	0.145583
CCDC14	-0.165154	4.77618	4.72925	0.0296538	0.145621
PRCP	0.224833	6.31279	4.72866	0.029664	0.145621
TMEM161B	-0.102682	5.08275	4.72858	0.0296654	0.145621
SLC25A3	0.0887275	7.47159	4.7285	0.0296668	0.145621
SPIN3	-0.151252	2.66787	4.72793	0.0296765	0.145625
TECPR2	0.0736206	4.85087	4.72652	0.0297009	0.145702
DAPK3	0.0819673	5.92108	4.72591	0.0297114	0.14571
ELK4	-0.108825	5.19022	4.72449	0.0297359	0.145763
STIM2	0.105642	3.83064	4.72426	0.0297399	0.145763
SEMA3D	-0.353895	-0.327319	4.72362	0.029751	0.145774
SDC3	0.183278	5.84755	4.71994	0.0298148	0.145996
ESYT3	-0.314876	0.583529	4.71956	0.0298214	0.145996
MYCT1	0.297454	3.54987	4.71947	0.0298229	0.145996
MS4A14	-0.393792	1.23491	4.71725	0.0298614	0.146107
FAM169A	-0.210249	1.71439	4.71714	0.0298634	0.146107
FAM151B	-0.131858	1.90551	4.7164	0.0298762	0.146127
LSR	0.101359	6.9785	4.71508	0.0298991	0.146195
GMCL1	-0.149971	5.6425	4.7145	0.0299093	0.146202
MITD1	-0.101004	3.55991	4.7099	0.0299894	0.14652
LOC105378954	0.263969	-0.206703	4.70974	0.0299921	0.14652
PTPRU	0.126083	6.22163	4.70809	0.0300209	0.146574
ZGRF1	-0.162736	2.77978	4.70809	0.0300211	0.146574
UMAD1	-0.0915441	3.37584	4.7066	0.0300471	0.146633
PMEL	0.142599	2.40378	4.70638	0.0300509	0.146633
PROK2	-0.42618	0.308692	4.70369	0.030098	0.146819
TFAP2A-AS1	-0.202125	2.30088	4.70149	0.0301365	0.146876
RABEP2	0.0787729	4.45001	4.70136	0.0301388	0.146876
VGLL1	-0.133736	7.46633	4.70097	0.0301456	0.146876
PIGC	0.0884377	4.23252	4.70065	0.0301513	0.146876
NSD3	-0.0851113	6.7272	4.70048	0.0301541	0.146876
MBTPS1	0.086668	7.00706	4.69929	0.030175	0.146934
SHKBP1	0.113161	4.79668	4.69704	0.0302146	0.147053
LINC02340	-0.256399	-0.422608	4.69688	0.0302174	0.147053
ZNF860	-0.207468	2.11652	4.69541	0.0302432	0.147135
PCBD2	0.085159	2.72987	4.69365	0.0302743	0.147243
CLCN5	-0.119789	4.88241	4.6921	0.0303016	0.147248
LOC105374466	-0.351643	-0.8189	4.69196	0.030304	0.147248
PYGO2	0.0642717	5.49239	4.69155	0.0303114	0.147248
LCK	0.52813	0.256416	4.69149	0.0303124	0.147248
LINC01012	-0.26743	-0.837801	4.69105	0.0303201	0.147248
SELE	0.449452	0.248971	4.68993	0.0303398	0.147301
XKR9	-0.39616	-0.203187	4.68783	0.030377	0.147418
FIGNL2	0.293713	1.43387	4.68756	0.0303818	0.147418
RPL35A	0.135151	6.92261	4.68564	0.0304157	0.147518
TET2	-0.0950498	5.77303	4.68538	0.0304203	0.147518
COMT	0.0987426	6.82292	4.68439	0.0304379	0.147528
MBNL3	-0.111597	9.62267	4.68425	0.0304403	0.147528
NABP1-OT1	-0.265918	1.44662	4.68346	0.0304543	0.147553
SGPL1	0.0821146	4.97921	4.6809	0.0304998	0.14773
SNORA63B	-0.349258	-1.00614	4.68006	0.0305147	0.147758
GPHN	0.104731	2.87717	4.67861	0.0305404	0.147839
SP2	-0.091772	5.49922	4.67561	0.0305939	0.148055
GPR75	-0.281535	-0.213853	4.67265	0.0306467	0.148267
NUDT5	0.0647668	4.57303	4.67071	0.0306812	0.14839
RNF126	0.0776093	5.26822	4.66912	0.0307096	0.148484
NUDT1	0.162622	1.81775	4.66636	0.0307591	0.148651
ATF7IP	-0.112538	6.63973	4.66618	0.0307622	0.148651
COX5A	0.114943	5.31704	4.66171	0.0308424	0.148995
H2AC6	0.247609	5.03371	4.66049	0.0308643	0.149057
ANXA8	-0.219226	4.81059	4.65862	0.0308979	0.149173
FUOM	0.269714	0.934734	4.65778	0.0309131	0.149173
TRIM59	-0.184481	1.32449	4.65765	0.0309155	0.149173
RSRP1	-0.120467	6.96314	4.65606	0.030944	0.149267
ZNF585A	-0.073533	3.31671	4.65364	0.0309877	0.149382
RPA4	-0.23368	0.000863688	4.65354	0.0309896	0.149382
NME4	0.172498	4.1173	4.65323	0.0309952	0.149382
OTUD5	-0.0800852	6.47769	4.65199	0.0310176	0.149447
TTC25	-0.30096	2.13242	4.65031	0.0310479	0.149514
DPY19L1P1	-0.169842	1.62227	4.64999	0.0310537	0.149514
H2AX	0.162006	5.35209	4.64959	0.031061	0.149514
SP6	0.186808	6.26006	4.64921	0.0310679	0.149514
ZNF776	-0.0946367	4.18851	4.64507	0.0311428	0.149828
NACC2	0.207035	3.4203	4.64461	0.0311513	0.149828
FBH1	0.0429242	6.06786	4.64297	0.031181	0.149927
LPIN1	-0.135086	5.35914	4.64108	0.0312153	0.150013
ZBTB17	0.0643095	4.68233	4.64099	0.031217	0.150013
LOC105371712	0.278899	4.20471	4.63963	0.0312418	0.150088
SLC17A8	-0.407537	-0.517598	4.63749	0.0312807	0.150213
MKNK1	-0.180565	5.29282	4.6372	0.0312859	0.150213
LOC101929709	-0.158479	2.57794	4.63633	0.0313019	0.150245
FOXD1	0.32379	0.573569	4.6317	0.0313864	0.150587
NUP107	-0.0776992	5.36529	4.63143	0.0313913	0.150587
WDSUB1	-0.13356	4.73704	4.63047	0.031409	0.150594
ATAD3A	0.0791355	4.6652	4.63035	0.0314111	0.150594
ACYP2	0.100795	2.7749	4.62963	0.0314243	0.150614
FMNL2	-0.110014	7.37196	4.62751	0.0314632	0.150756
TLE5	0.129791	9.43128	4.62669	0.0314783	0.150785
LOC105375384	-0.247815	0.593626	4.62441	0.0315201	0.150941
TIMM44	0.0663832	4.36023	4.62349	0.0315371	0.150967
TEAD4	0.162414	2.95504	4.62285	0.0315488	0.150967
SLC25A38	0.0744269	4.51143	4.62262	0.031553	0.150967
GOLGA8B	-0.25896	3.83749	4.62132	0.0315769	0.151038
SYNE3	-0.165009	4.39685	4.6195	0.0316104	0.151154
UCP3	-0.228028	1.19831	4.61813	0.0316357	0.151231
KRT86	0.338527	4.59702	4.61656	0.0316647	0.151269
RAB11B-AS1	0.131682	2.45052	4.61644	0.0316669	0.151269
TCF7L2	-0.216636	4.76594	4.61597	0.0316756	0.151269
DYNC2I2	0.114759	4.79334	4.61571	0.0316804	0.151269
LOC100133286	-0.208253	1.62055	4.61311	0.0317285	0.151455
RPS12	0.123512	8.32218	4.60977	0.0317903	0.151706
POLR3K	0.147269	2.35732	4.60872	0.0318098	0.151747
SH2D2A	0.577135	-0.371585	4.60831	0.0318174	0.151747
VPS8	-0.0732916	5.18124	4.60718	0.0318384	0.151804
PKNOX1	-0.10613	5.48678	4.60349	0.0319069	0.152086
ZC3H10	0.0858767	3.10031	4.60182	0.0319381	0.152191
OSBPL3	-0.132627	4.37248	4.59793	0.0320106	0.152486
LINC02434	-0.196017	1.37502	4.5975	0.0320186	0.152486
EEF1A1	0.100384	11.9684	4.59657	0.032036	0.152525
TNFAIP8	-0.147954	6.68642	4.59498	0.0320657	0.152622
MCCC2	-0.0865626	5.54164	4.59448	0.032075	0.152623
CX3CL1	0.354516	2.11037	4.5927	0.0321085	0.152737
PPP1R12A-AS1	-0.201529	-0.169153	4.59221	0.0321175	0.152737
RBL1	-0.107108	4.12813	4.59024	0.0321544	0.152868
GNAZ	0.344511	-0.573333	4.58432	0.0322657	0.153353
IGFBPL1	-0.326714	-0.393136	4.58381	0.0322753	0.153354
SCML1	-0.166712	4.86376	4.58287	0.0322931	0.153394
SAFB	-0.0823848	6.78237	4.58029	0.0323417	0.153577
DPY19L1P2	-0.2338	-0.132489	4.57983	0.0323504	0.153577
SRGAP1	-0.222233	3.02681	4.57935	0.0323596	0.153577
UBE2E3	0.104847	5.50113	4.5741	0.0324588	0.154004
DOK6	0.355739	2.34955	4.57338	0.0324725	0.154025
CLDN15	-0.147834	4.06231	4.57173	0.0325038	0.154129
TCF20	0.206032	-0.286084	4.571	0.0325176	0.15415
RANGRF	0.142517	4.38682	4.56921	0.0325516	0.154267
CYREN	0.153938	5.73902	4.56376	0.0326552	0.154713
NTPCR	0.114451	3.97595	4.55764	0.0327721	0.155223
GIGYF2	-0.106197	6.56841	4.55658	0.0327925	0.155274
PSMC3	0.114386	6.68816	4.55593	0.032805	0.155286
RAB18	-0.0899632	6.62288	4.55547	0.0328137	0.155286
LINC01372	-0.223501	-0.0345106	4.5545	0.0328324	0.15529
LGALS1	0.270148	5.47892	4.55443	0.0328336	0.15529
ACYP1	-0.139291	3.28086	4.55392	0.0328434	0.155292
ITGA9	0.326142	3.61531	4.55283	0.0328645	0.155347
VIPR2	-0.371655	3.23083	4.55188	0.0328826	0.155389
POLD1	0.0939507	4.50564	4.54769	0.0329633	0.155683
SGTA	0.117859	6.65227	4.54765	0.0329639	0.155683
ABCA7	-0.208425	4.52197	4.54606	0.0329945	0.155783
OVCH2	-0.260677	1.36152	4.54381	0.033038	0.155944
CMTM3	0.188466	4.93398	4.54313	0.0330512	0.155962
USP3	-0.0758873	4.74487	4.54218	0.0330695	0.156003
TMEM126A	0.11339	3.15265	4.53932	0.0331247	0.156167
SNRNP25	0.190005	2.08745	4.53908	0.0331294	0.156167
ACAD10	-0.0884982	3.96004	4.53882	0.0331344	0.156167
ABITRAM	-0.0863797	3.89446	4.53796	0.033151	0.156167
TRIM6	-0.109962	3.53307	4.53794	0.0331515	0.156167
RPL26L1	0.12299	3.52627	4.53712	0.0331673	0.156196
SGSM1	-0.404717	3.84256	4.53495	0.0332094	0.15635
RPL32	0.126708	7.8177	4.53412	0.0332256	0.156375
RSPO3	0.295221	4.49167	4.53368	0.0332341	0.156375
AKAP8L	-0.0726403	6.08493	4.53321	0.0332433	0.156375
LOC107986273	-0.286921	-0.179731	4.53164	0.0332738	0.156474
NLGN3	-0.151771	2.24533	4.531	0.0332862	0.156488
EIF3G	0.0818117	6.65685	4.53003	0.0333051	0.156532
GPX4	0.135874	7.11011	4.52714	0.0333612	0.156726
SLC10A6	-0.270708	1.39205	4.52694	0.0333653	0.156726
KANSL1L-AS1	-0.267271	-0.69205	4.52381	0.0334262	0.156967
WASH9P	-0.175984	3.94416	4.52236	0.0334547	0.157048
GPR155	0.219149	3.4692	4.52185	0.0334646	0.157048
NDUFA4	0.138842	5.59211	4.52147	0.0334721	0.157048
SMIM7	0.0971613	5.50661	4.5202	0.033497	0.15712
PPM1L	0.223571	4.02874	4.51908	0.0335189	0.157178
MIR374B	-0.344094	-0.91557	4.51708	0.033558	0.157317
AGO3	-0.098309	4.93055	4.51396	0.0336194	0.15756
LAMB3	0.327289	4.33712	4.51264	0.0336452	0.157636
MROCKI	-0.293069	1.95919	4.51118	0.033674	0.157726
NDUFA4L2	0.328937	4.82167	4.50892	0.0337186	0.157809
MSN	0.25361	6.54922	4.50846	0.0337277	0.157809
GSTM2	-0.299754	2.04751	4.50846	0.0337277	0.157809
ECSCR	0.39641	-0.528031	4.50823	0.0337321	0.157809
MKNK2	0.140596	7.65607	4.50751	0.0337464	0.157809
CTTNBP2	-0.247021	0.961222	4.50736	0.0337493	0.157809
RNF222	-0.428204	-0.235778	4.50556	0.0337847	0.157931
COMTD1	0.164204	4.69997	4.50306	0.0338343	0.158117
BDNF	-0.209097	2.2528	4.50202	0.0338548	0.158168
PCDHB12	0.342638	-0.696141	4.49721	0.0339502	0.158569
CORO2A	-0.334541	3.42102	4.49552	0.0339837	0.15868
PFDN2	0.122479	4.76947	4.49345	0.0340249	0.158796
FOXN3-AS1	0.242197	-0.381551	4.49331	0.0340277	0.158796
TCFL5	0.163617	3.08484	4.49263	0.0340413	0.158814
CHST1	0.414482	-0.502222	4.49046	0.0340846	0.158971
PGBD2	-0.114505	3.90665	4.48919	0.0341098	0.159044
LOX	-0.362194	1.59739	4.48858	0.034122	0.159056
EFR3B	0.349876	1.23613	4.48707	0.0341522	0.159152
ASL	0.136732	3.18144	4.48629	0.0341677	0.159179
TNRC18	0.10226	7.29828	4.48464	0.0342008	0.159288
CCR3	-0.234636	-0.18557	4.48154	0.0342627	0.159531
TRIB2	0.209974	4.899	4.48101	0.0342734	0.159536
GSDMB	-0.165209	3.57403	4.47927	0.0343084	0.159654
ZNF684	-0.158714	0.796445	4.47336	0.0344273	0.160162
PDGFRB	0.323473	6.63495	4.4726	0.0344425	0.160187
HAND2-AS1	-0.324864	3.79236	4.47192	0.0344562	0.160206
COX16	0.163276	0.470447	4.4711	0.0344728	0.160238
IGKC	-1.12079	3.63976	4.46965	0.034502	0.160328
RECQL5	-0.144859	7.02191	4.46829	0.0345296	0.160384
CAPN7	-0.0893473	5.97482	4.46809	0.0345336	0.160384
MAPKAPK5-AS1	0.11366	2.87266	4.46691	0.0345574	0.16045
LOC107984387	-0.235746	0.987406	4.46541	0.0345878	0.160546
GGA2	-0.0580835	5.99578	4.4635	0.0346264	0.16068
TBP	-0.0613953	4.65462	4.46202	0.0346565	0.160774
TMX3	-0.106251	5.06356	4.45965	0.0347046	0.160904
TPRN	0.138939	3.60203	4.45959	0.0347058	0.160904
EXOC3L2	0.389339	-0.856682	4.4592	0.0347138	0.160904
LOC101927974	0.199344	-0.199919	4.45836	0.0347308	0.160916
RAB21	-0.0736784	6.32355	4.45811	0.0347359	0.160916
ZFYVE28	0.325775	0.858328	4.45669	0.0347648	0.160964
UBE2L6	0.233941	3.95404	4.45664	0.0347658	0.160964
TPRG1L	0.0753358	5.20571	4.45487	0.0348019	0.161086
C16orf74	0.203509	5.4269	4.45344	0.034831	0.161176
LARP6	0.245265	1.95498	4.45241	0.0348521	0.161228
LOC105369592	0.491459	-0.721905	4.44966	0.0349083	0.16143
ZMAT1	-0.251635	1.82898	4.44928	0.0349159	0.16143
NRSN2	0.118109	3.72715	4.44866	0.0349287	0.16143
SF3A1	-0.077573	6.6511	4.44834	0.0349351	0.16143
LYRM9	-0.135661	2.64064	4.44403	0.0350234	0.161772
GVINP1	0.325792	1.32719	4.44378	0.0350286	0.161772
CBFA2T2	-0.0912233	5.06404	4.44061	0.0350937	0.162012
DNAAF2	0.120962	2.41751	4.44029	0.0351002	0.162012
CNIH3	0.229154	-0.606541	4.4377	0.0351536	0.162204
ZNF713	0.208603	0.179996	4.43731	0.0351616	0.162204
LINC00205	0.206769	2.88034	4.43575	0.0351937	0.162307
SMAD9	0.261301	3.39145	4.4346	0.0352175	0.162371
GYG2P1	0.249574	-0.053189	4.43384	0.0352331	0.162397
LOC105377548	-0.296062	5.143	4.43274	0.0352559	0.162457
ZNF185	0.130828	4.79102	4.43192	0.0352727	0.162489
TPRKB	-0.114261	3.44919	4.43013	0.0353098	0.162614
TTL	0.144166	4.39448	4.42801	0.0353538	0.162731
CCL8	0.506832	1.54287	4.42796	0.0353548	0.162731
FOXF2	0.356524	2.90211	4.4273	0.0353685	0.162748
LINC02804	-0.286265	-0.617783	4.42397	0.0354376	0.163004
TMEM263	-0.0879375	6.51293	4.42342	0.0354488	0.163004
MECOM	0.291553	3.86864	4.42319	0.0354537	0.163004
CD151	0.112565	7.01693	4.42224	0.0354733	0.163022
CTC1	-0.111507	5.18777	4.42205	0.0354775	0.163022
GNB1L	0.138929	2.24627	4.41923	0.035536	0.163246
TMEM232	-0.197935	0.0504115	4.4186	0.0355492	0.163261
VSTM2L	-0.48188	0.494316	4.41795	0.0355627	0.163277
GSN	0.09743	7.97534	4.41622	0.0355988	0.163397
NT5C	0.133871	3.56134	4.41518	0.0356205	0.163451
SNX4	-0.0925029	5.74722	4.41363	0.0356528	0.16351
RUSF1	0.0560502	6.48968	4.41362	0.0356531	0.16351
SPICE1	-0.11138	3.07862	4.41119	0.035704	0.163698
EPN2	0.0652405	5.71793	4.40973	0.0357345	0.163792
NOTCH1	0.256973	4.91252	4.40907	0.0357483	0.16381
KIAA0319L	0.0733735	6.56306	4.40703	0.035791	0.16396
VAMP4	-0.0906696	4.39304	4.40616	0.0358093	0.163998
STARD10	0.148669	6.89204	4.40488	0.0358362	0.164076
SP140L	-0.12327	4.58605	4.40222	0.0358922	0.16425
KCNA3	0.391751	0.310172	4.40162	0.0359049	0.16425
TNFRSF19	0.394255	2.20179	4.40141	0.0359093	0.16425
CCDC167	0.177668	2.14908	4.40103	0.0359172	0.16425
REM2	-0.31966	-1.02692	4.4007	0.0359242	0.16425
LOC100506606	-0.296754	0.189436	4.39879	0.0359644	0.164377
CDKL3	-0.132143	1.73386	4.39814	0.0359781	0.164377
VIM	0.264153	8.62601	4.39739	0.0359941	0.164377
LOC105376281	-0.250989	2.08876	4.39701	0.0360019	0.164377
CHCHD7	-0.116622	3.56447	4.39628	0.0360174	0.164377
EIF2S3	-0.0554612	6.44488	4.39616	0.03602	0.164377
LIMD1	-0.247976	6.54099	4.39608	0.0360217	0.164377
EXT2	0.129433	7.46946	4.39283	0.0360903	0.164644
TMEM33	-0.0860543	6.30196	4.39191	0.0361098	0.164688
LIFR	-0.192863	8.3476	4.39136	0.0361215	0.164696
ISCA2	0.103358	3.70777	4.3903	0.0361439	0.16474
MYOZ3	-0.240686	0.863526	4.38995	0.0361513	0.16474
MIR126	0.381182	4.30385	4.38864	0.0361792	0.164822
OXTR	-0.545449	0.287805	4.38755	0.0362022	0.164881
MMAB	0.117331	3.53285	4.38601	0.036235	0.164985
EMC3-AS1	-0.15196	1.65031	4.38352	0.036288	0.165181
SNHG19	0.22744	0.535934	4.38255	0.0363087	0.165205
MTMR11	-0.123547	4.93933	4.38138	0.0363335	0.165205
IL33	0.298378	5.08454	4.38134	0.0363345	0.165205
TXNDC11	0.0840361	5.75918	4.38095	0.0363427	0.165205
GALK1	0.146906	2.95368	4.38092	0.0363434	0.165205
ATXN7	-0.164165	7.08677	4.38005	0.0363619	0.165243
IFIT2	0.221253	3.88905	4.37561	0.0364569	0.165623
RPL7	-0.109033	8.52595	4.3752	0.0364656	0.165623
PBXIP1	0.137211	6.97685	4.37383	0.036495	0.165627
CAVIN4	-0.178767	0.819244	4.37377	0.0364962	0.165627
QARS1	0.0568443	6.75498	4.37375	0.0364966	0.165627
PALD1	0.28934	3.59466	4.37096	0.0365563	0.165852
SPCS1	0.100011	5.86161	4.36992	0.0365786	0.165908
MASP1	0.384566	2.13895	4.36771	0.0366262	0.166078
RABL2A	-0.195771	1.59527	4.366	0.0366629	0.166199
LOC105371688	-0.291815	2.80621	4.36402	0.0367057	0.166311
GAA	0.145708	8.90958	4.36392	0.0367078	0.166311
IZUMO4	-0.203555	0.671178	4.3634	0.0367189	0.166315
LOC105378833	-0.295928	-0.870539	4.36285	0.0367307	0.166323
USPL1	-0.0948275	4.31472	4.35938	0.0368056	0.166556
STK36	-0.149506	3.66282	4.35906	0.0368127	0.166556
ALYREF	0.110184	5.12753	4.35886	0.036817	0.166556
SPAG5	-0.130231	3.77285	4.35859	0.0368227	0.166556
SYPL1	-0.0812731	6.7746	4.35773	0.0368414	0.166595
ABLIM1	0.219235	5.44289	4.3566	0.0368658	0.166656
TP53RK	0.101285	3.98286	4.35617	0.0368751	0.166656
RNF223	-0.427644	2.14484	4.3529	0.0369461	0.166931
LOC105377663	0.324979	-0.143759	4.35058	0.0369964	0.167112
OTUD4	-0.104925	6.4428	4.34284	0.037165	0.167777
MED27	0.0867398	4.18363	4.34266	0.0371688	0.167777
CDK11A	-0.143359	4.7087	4.34242	0.0371739	0.167777
RACK1	0.109114	8.36425	4.34127	0.0371993	0.167845
NF2	0.0990522	3.48642	4.33902	0.0372483	0.16802
LINC02615	-0.161046	3.05713	4.33831	0.0372638	0.168044
SNORD175	-0.286362	-0.650766	4.33766	0.0372782	0.168063
TAF1	-0.079994	5.30536	4.33382	0.0373624	0.168396
REPIN1	0.0710459	5.65184	4.33148	0.0374137	0.168582
TRAF2	0.0975952	4.54531	4.33067	0.0374315	0.168616
WWC1	0.172473	6.54474	4.32796	0.0374911	0.168838
MAMDC4	-0.141223	4.60591	4.32497	0.0375572	0.169061
WNT6	0.298775	1.94547	4.32479	0.0375611	0.169061
ZNF300P1	-0.328179	0.67173	4.32088	0.0376474	0.169403
LOC100507389	-0.263944	0.0872229	4.32034	0.0376594	0.169406
SYT12	0.233791	4.8544	4.31936	0.0376811	0.169406
ZFP30	-0.129505	2.73662	4.31935	0.0376812	0.169406
CDKN1A	0.141696	7.15443	4.319	0.0376891	0.169406
SWI5	0.114039	2.68199	4.31772	0.0377173	0.169442
TRPC3	0.426467	0.0508879	4.3177	0.0377178	0.169442
SLK	-0.0666287	6.78796	4.31668	0.0377405	0.169498
NCOA2	-0.112997	6.73629	4.31555	0.0377656	0.169565
APBB1	0.240673	2.69746	4.31432	0.0377929	0.169641
DUXAP8	-0.29542	-0.449308	4.31289	0.0378247	0.169737
MN1	0.297942	1.70606	4.30791	0.0379355	0.170188
STAT3	0.103291	6.41552	4.30609	0.0379762	0.170324
GTPBP2	0.0885692	5.11869	4.30556	0.037988	0.17033
SNPH	0.29355	0.697062	4.30481	0.0380048	0.17033
ABCB7	-0.0626251	4.09191	4.30465	0.0380084	0.17033
PCM1	-0.0659328	6.87963	4.30259	0.0380543	0.170478
D2HGDH	-0.136558	5.67485	4.30222	0.0380627	0.170478
LINC02268	-0.443777	-0.834117	4.30172	0.0380739	0.170478
RANBP1	0.10284	5.61439	4.30131	0.0380829	0.170478
NLRX1	0.133295	3.15792	4.3007	0.0380966	0.170493
PIGK	-0.0933154	4.24347	4.29988	0.038115	0.170529
C5orf22	-0.0944658	4.64483	4.29846	0.0381469	0.170626
B3GNT10	-0.113376	1.94339	4.29777	0.0381623	0.170634
EP400P1	-0.177213	1.55421	4.29745	0.0381696	0.170634
NPIPB13	-0.278422	0.0643709	4.29606	0.0382007	0.170693
HYAL3	0.20493	0.33101	4.29594	0.0382034	0.170693
RNF8	0.0826505	3.41911	4.29097	0.0383153	0.171139
ETS1	0.277584	5.16348	4.29058	0.0383241	0.171139
NDUFB9	0.121593	5.44859	4.28808	0.0383805	0.171345
LOC100506098	-0.316859	0.552101	4.28691	0.0384069	0.171416
PRDX5	0.135057	7.1321	4.28587	0.0384304	0.17143
GCA	-0.135852	4.30271	4.28585	0.0384308	0.17143
PIK3C2A	-0.08054	6.74082	4.28473	0.0384562	0.17144
LOC105377546	-0.552251	0.130055	4.28453	0.0384608	0.17144
STAT2	-0.127215	6.08231	4.28437	0.0384643	0.17144
ARL3	0.131655	2.99626	4.2835	0.038484	0.171482
WBP11	-0.0663509	6.23797	4.28244	0.038508	0.171528
DVL3	-0.121093	8.81173	4.28212	0.0385152	0.171528
SDSL	0.183994	2.52529	4.27865	0.038594	0.171833
MEOX2	0.290521	4.65404	4.27795	0.0386098	0.171856
MAPK4	0.240007	4.16441	4.2772	0.0386269	0.171886
EXOSC6	0.132196	4.76318	4.27493	0.0386786	0.172036
ACCS	0.331605	2.63553	4.2748	0.0386816	0.172036
ZSWIM8	-0.0966975	7.25567	4.27295	0.0387237	0.172162
ZFAND1	-0.0921484	4.0512	4.27264	0.0387307	0.172162
LOC102724858	0.320817	-0.189742	4.27019	0.0387865	0.172364
FAM95C	-0.611889	-0.834556	4.26754	0.0388472	0.172587
HDAC1	0.0489617	6.091	4.26568	0.0388896	0.172728
MIR186	-0.263218	0.432151	4.26485	0.0389086	0.17276
ST20-AS1	0.167298	2.09532	4.26446	0.0389177	0.17276
RPL39L	0.23966	0.518379	4.26235	0.0389659	0.172928
LINC02757	0.26261	-0.023542	4.26049	0.0390088	0.173033
TLL1	0.193124	3.5698	4.26003	0.0390191	0.173033
INTS2	-0.076402	3.55396	4.25925	0.0390371	0.173033
INAFM2	0.12544	4.2005	4.25919	0.0390385	0.173033
MYO19	-0.189847	0.384757	4.25903	0.0390421	0.173033
DVL2	0.0697772	5.40853	4.25539	0.039126	0.173358
KIAA2026	-0.0963341	5.90605	4.25456	0.039145	0.173396
LOC107986016	-0.298245	-0.867234	4.25285	0.0391845	0.173524
ZNF423	0.247977	2.10483	4.24754	0.0393073	0.174021
CDC123	0.0708414	4.87051	4.24614	0.0393398	0.174118
FAM207A	0.144236	3.50988	4.24462	0.0393748	0.174226
MTF2	-0.0589977	5.02685	4.2432	0.0394078	0.174325
DYNC1I2	0.0438396	6.23156	4.2427	0.0394194	0.17433
UBFD1	0.0647534	5.8307	4.24139	0.0394498	0.174359
ANKRD9	0.153179	6.63269	4.24119	0.0394544	0.174359
POLG	0.0682878	6.25224	4.24093	0.0394605	0.174359
ZNF584	0.177917	0.931557	4.2406	0.0394683	0.174359
TAF1C	-0.0912758	5.8836	4.23792	0.0395306	0.174542
VWCE	-0.256479	3.35839	4.23791	0.0395309	0.174542
C15orf61	0.14169	2.14316	4.23724	0.0395464	0.174563
CCDC186	-0.121392	6.24332	4.23221	0.0396638	0.175035
GOLGB1	-0.0895683	7.53157	4.23124	0.0396865	0.175088
MMP25-AS1	-0.349145	1.54786	4.22881	0.0397432	0.175241
RABGAP1L	-0.140965	6.47002	4.22829	0.0397556	0.175241
FAM193A	-0.0673202	5.44604	4.22806	0.0397609	0.175241
TSPAN32	0.360861	-0.304731	4.22794	0.0397637	0.175241
OSTF1	0.0947604	6.13712	4.22586	0.0398125	0.175409
LOC105373018	-0.266795	-0.279305	4.22509	0.0398305	0.175442
SNAP29	0.0844247	5.62225	4.22432	0.0398486	0.175474
DNMBP	-0.0841292	5.12111	4.22003	0.0399495	0.175872
ENPP4	0.165384	2.88265	4.21905	0.0399727	0.175927
ALPL	-0.324276	1.64572	4.21837	0.0399885	0.175949
LOC105369957	-0.355218	0.106587	4.21742	0.040011	0.176001
MAP7D1	0.0866276	7.21435	4.21599	0.0400447	0.176103
GEMIN4	0.0825335	3.12047	4.21422	0.0400865	0.17624
LYSMD2	0.253843	1.8403	4.21182	0.0401432	0.176442
GOLGA6L5P	-0.322869	0.67241	4.21113	0.0401596	0.176467
METRN	0.254589	2.08796	4.20965	0.0401945	0.176573
UXT	0.130614	5.08629	4.20734	0.0402494	0.176767
RBBP4	-0.0515516	6.95929	4.20545	0.0402943	0.176917
TMEM201	0.117606	3.02266	4.2036	0.0403382	0.177062
ITGB5	0.118485	7.37634	4.2005	0.0404121	0.17734
LOC105369389	-0.278701	-0.655305	4.19951	0.0404355	0.177395
SPARC	0.198057	10.0565	4.1986	0.0404575	0.177433
PFDN4	-0.17501	3.80583	4.19825	0.0404657	0.177433
HSPBP1	0.109337	3.57227	4.19705	0.0404943	0.177511
TADA1	-0.138202	4.78115	4.19659	0.0405054	0.177513
LOC730234	-0.310507	-0.308987	4.19549	0.0405317	0.177581
FOSB	-0.39222	6.71493	4.19414	0.0405639	0.177675
SPNS1	0.0682707	5.77297	4.19328	0.0405845	0.177718
FIG4	-0.0705696	4.41808	4.19156	0.0406256	0.17785
TMEM138	-0.090603	5.05415	4.19022	0.0406579	0.177945
ADA	0.277347	1.18091	4.18719	0.0407305	0.178175
EIF4E2	0.074506	5.66094	4.18712	0.0407321	0.178175
CCDC126	-0.127629	2.93313	4.18468	0.0407908	0.178354
LOC107985678	-0.279203	1.1432	4.18421	0.0408022	0.178354
SNRPC	0.0965241	5.1703	4.18407	0.0408057	0.178354
ASAP1	-0.089864	6.95229	4.18223	0.04085	0.178501
LINC01305	-0.33072	-0.606316	4.18002	0.0409031	0.178686
FZD4	0.285333	4.5217	4.17904	0.0409269	0.178697
ABI1	-0.0557691	5.99273	4.17902	0.0409274	0.178697
NQO2	0.125318	3.62672	4.1769	0.0409785	0.178828
MARK3	-0.0402711	5.8998	4.17688	0.0409791	0.178828
NAA35	-0.0749658	5.12253	4.17596	0.0410014	0.178878
FAM71E1	0.192835	0.211565	4.17518	0.0410202	0.178912
TBKBP1	0.28001	3.27026	4.17443	0.0410384	0.178944
VKORC1L1	0.0565897	5.02975	4.17385	0.0410523	0.178958
ARRDC3	-0.216131	8.37256	4.16944	0.0411594	0.179348
ANKRD12	-0.110923	6.54109	4.16926	0.0411637	0.179348
DEAF1	0.113956	4.27058	4.16843	0.041184	0.179389
TIMM23B-AGAP6	-0.319736	-0.766019	4.16791	0.0411965	0.179396
PLEKHO1	0.26169	4.09357	4.16611	0.0412403	0.17954
ZNF320	-0.134375	6.1268	4.16533	0.0412594	0.179575
TFDP1	0.0665908	5.94449	4.16427	0.0412851	0.17964
CCDC141	0.462409	-0.219651	4.16281	0.0413209	0.179723
BYSL	0.10917	3.23132	4.16165	0.0413491	0.179723
LNPK	-0.0987723	4.33985	4.16162	0.0413499	0.179723
PLEKHA3	-0.0711471	4.35153	4.16161	0.0413501	0.179723
ZCCHC17	0.092995	4.28977	4.16125	0.0413588	0.179723
GXYLT2	-0.250664	0.609093	4.15947	0.0414023	0.179865
CNIH2	-0.133826	1.59713	4.15678	0.0414681	0.180103
ANKRD22	0.827206	0.559362	4.15623	0.0414817	0.180115
EPB41L5	-0.098107	4.66267	4.15243	0.0415749	0.18045
GARNL3	-0.234478	0.847096	4.15219	0.0415808	0.18045
SLC25A25	0.120902	4.90551	4.15032	0.0416267	0.180565
NFYB	-0.125029	5.40866	4.15021	0.0416293	0.180565
CCT4	0.0828116	6.58713	4.14772	0.0416905	0.180783
NIPSNAP2	0.0973779	5.021	4.14617	0.0417287	0.180863
LINC01023	0.222115	-0.175219	4.14609	0.0417308	0.180863
LRFN1	0.243645	0.321582	4.14406	0.0417808	0.181032
IGFBP7	0.285241	5.99281	4.14221	0.0418264	0.181131
NCLN	0.0577926	5.68487	4.14198	0.0418321	0.181131
API5	-0.0645132	6.3372	4.1417	0.0418392	0.181131
TRIAP1	0.139618	4.38205	4.14136	0.0418476	0.181131
ZFY	-0.684673	4.02746	4.14016	0.0418772	0.181211
RAD21	-0.0708578	7.58191	4.13963	0.0418903	0.18122
HDDC3	0.110624	3.47757	4.13888	0.0419088	0.181253
ATP1A1	0.17765	9.07128	4.13585	0.041984	0.181445
PRELID3B	-0.118898	5.40709	4.13582	0.0419846	0.181445
ANKRD33	-0.277635	5.2571	4.13532	0.0419971	0.181445
RGCC	0.160846	7.06794	4.13531	0.0419974	0.181445
ZBTB24	-0.122631	4.47617	4.13237	0.0420704	0.181713
RGS12	0.181546	3.72424	4.13002	0.0421287	0.181918
LOC649133	-0.401687	-1.05827	4.12877	0.0421599	0.181973
PTBP2	-0.153167	3.69618	4.12863	0.0421636	0.181973
RANBP9	-0.114507	6.76694	4.12756	0.0421903	0.181978
LUC7L	-0.0871952	5.64319	4.12718	0.0421996	0.181978
LINC00847	0.347392	3.56364	4.1269	0.0422067	0.181978
ARHGDIA	0.0685761	7.77457	4.12681	0.042209	0.181978
WDR24	0.0728791	4.09683	4.12574	0.0422355	0.182045
NABP1	-0.160847	6.6884	4.12497	0.0422547	0.18208
NSG2	-0.287463	-0.117722	4.12288	0.0423071	0.182214
RIBC1	-0.210689	-0.338669	4.12252	0.042316	0.182214
PI4K2A	0.0710141	5.27896	4.1224	0.042319	0.182214
OTUD6B	-0.0926008	4.10212	4.11905	0.0424029	0.182527
SHISA5	0.0830497	7.72471	4.11821	0.042424	0.182547
AGAP2	0.310039	1.15181	4.11738	0.0424447	0.182547
TTC33	-0.080307	3.76339	4.11702	0.0424537	0.182547
HSF2	-0.0786686	3.43118	4.11662	0.0424638	0.182547
LINC02641	-0.27367	-0.631137	4.11651	0.0424665	0.182547
ZNF22	0.0947713	4.72032	4.11622	0.0424739	0.182547
LEMD1	0.395627	-0.0358141	4.11392	0.0425316	0.182747
TNFSF4	-0.166893	1.57404	4.11126	0.0425986	0.182987
IBA57-DT	-0.252592	-0.590019	4.11012	0.0426274	0.183063
MAN2B1	0.10888	5.64866	4.10925	0.0426492	0.183109
NECTIN1	0.215775	6.50682	4.1065	0.0427188	0.183325
EDEM2	0.159638	0.536447	4.10619	0.0427265	0.183325
SLC15A1	-0.307271	2.10322	4.10594	0.0427327	0.183325
B4GALT1-AS1	0.227946	-0.474572	4.10314	0.0428037	0.183581
NBPF13P	-0.51848	-0.127413	4.10183	0.0428369	0.183642
ZNF10	-0.157209	2.78864	4.1017	0.0428401	0.183642
LOC101927896	-0.22547	-0.423631	4.09969	0.042891	0.183812
CTSV	-0.179342	4.02124	4.09881	0.0429133	0.18386
LOC105369147	0.134704	1.05648	4.09684	0.0429635	0.184027
YIPF2	0.124123	6.91164	4.09633	0.0429764	0.184028
CBWD6	-0.163695	1.28605	4.09594	0.0429863	0.184028
AP1M1	0.0574846	4.86199	4.09539	0.0430003	0.184028
C7orf31	-0.155342	1.08616	4.09507	0.0430084	0.184028
NLRC3	0.306744	1.48193	4.09457	0.0430211	0.184035
FRA10AC1	-0.122748	3.26928	4.09154	0.0430984	0.184317
STX1A	-0.204784	4.0274	4.0896	0.043148	0.184482
CRMP1	0.401447	1.16523	4.08884	0.0431671	0.184516
NFATC2IP	-0.0771424	5.15541	4.0877	0.0431964	0.184562
PODN	-0.286549	4.0882	4.0873	0.0432067	0.184562
MAP4K3-DT	0.113115	2.43354	4.08692	0.0432163	0.184562
RBM41	-0.0791256	4.24499	4.08667	0.0432227	0.184562
CAND1	-0.0697113	6.91836	4.08583	0.0432443	0.184606
LOC105378550	-0.266441	0.866176	4.0842	0.0432859	0.184736
FAM43A	0.204474	6.95776	4.08183	0.0433467	0.184911
ZNF790-AS1	-0.11619	1.87403	4.08107	0.0433663	0.184911
PRDM8	-0.201089	3.92314	4.08104	0.0433669	0.184911
MEP1A	-0.885364	0.00198224	4.08085	0.0433718	0.184911
CCDC162P	-0.239218	5.33997	4.07843	0.043434	0.185128
VPS18	0.0841387	4.4688	4.07655	0.0434824	0.185286
P2RY1	0.309182	4.61554	4.07538	0.0435126	0.185357
STX17	-0.0756745	5.74017	4.07503	0.0435215	0.185357
C9	-0.285028	-0.124013	4.07403	0.0435473	0.185419
RABEPK	0.0987239	3.28033	4.07274	0.0435804	0.185512
MPO	0.517059	0.166101	4.06993	0.043653	0.185766
SMIM13	-0.076111	5.53536	4.06955	0.0436629	0.185766
ZNF490	-0.106782	1.92228	4.06913	0.0436738	0.185766
CHCHD1	0.128482	4.5368	4.06768	0.0437113	0.185877
ILK	0.0570392	6.60245	4.06555	0.0437664	0.186064
TMEM265	0.146361	2.93846	4.06137	0.043875	0.186477
AP4E1	-0.092361	5.10003	4.06067	0.043893	0.186506
ADAMTSL4-AS1	-0.222445	-0.107773	4.05976	0.0439167	0.186558
CASD1	-0.0859636	5.46677	4.05871	0.0439442	0.186583
CECR2	-0.210598	5.32615	4.05867	0.0439452	0.186583
HSBP1	0.100993	6.06412	4.05702	0.043988	0.186615
SAFB2	-0.0719448	5.66463	4.05698	0.0439891	0.186615
FFAR2	-0.339637	0.324827	4.05689	0.0439915	0.186615
PKP3	0.12886	6.97056	4.05664	0.0439979	0.186615
PRKAR2A	0.100306	4.71127	4.05558	0.0440256	0.186676
PALM	0.26633	4.58172	4.0548	0.0440459	0.186676
SLC16A14	-0.291465	0.412854	4.05478	0.0440463	0.186676
ZNF557	-0.0875419	2.75565	4.05391	0.0440691	0.186695
LOC105371630	-0.171054	1.07385	4.05334	0.044084	0.186695
SIN3B	-0.10841	8.42189	4.05331	0.0440849	0.186695
NKPD1	-0.235412	0.487135	4.047	0.04425	0.187346
SUSD1	0.0958975	5.21622	4.04614	0.0442725	0.187393
SPPL2B	-0.0908306	6.48738	4.0451	0.0442997	0.18746
PKP2	-0.145976	6.45537	4.04081	0.0444124	0.187841
PCCA-DT	0.218153	0.116334	4.04072	0.044415	0.187841
FGFR1OP2	-0.078321	4.79664	4.03996	0.0444349	0.187841
TOR1B	0.0842948	4.80828	4.03994	0.0444354	0.187841
AMFR	0.156629	7.98169	4.03905	0.0444588	0.187892
SCARB1	0.15385	8.72775	4.03683	0.0445173	0.188085
LOC108783645	-0.287742	2.40596	4.03646	0.0445272	0.188085
PKP4	0.237159	3.26994	4.03507	0.0445637	0.188191
STBD1	0.331935	2.01375	4.03223	0.0446389	0.18846
OSBPL5	0.249508	3.47961	4.03048	0.0446853	0.188585
NTNG1	0.374834	0.411922	4.03024	0.0446915	0.188585
KIAA1958	-0.13593	1.76543	4.02662	0.0447875	0.188924
MRPL22	0.132358	4.20045	4.02635	0.0447947	0.188924
RTL6	0.133997	3.08774	4.023	0.0448839	0.189252
SLC25A10	0.162018	2.33286	4.02193	0.0449122	0.189323
PRDX2	0.134094	5.8091	4.02121	0.0449316	0.189356
WDR46	0.531113	0.491753	4.01937	0.0449805	0.189514
HNRNPUL2	-0.0660816	5.29084	4.01878	0.0449961	0.189531
YAP1	-0.0753481	7.55213	4.01746	0.0450314	0.189631
SNORA1	-0.238257	-0.658635	4.01503	0.0450964	0.189857
RNF217	-0.100583	5.73025	4.01398	0.0451245	0.189907
FAM98B	-0.103382	5.37671	4.01372	0.0451314	0.189907
POLR2H	0.0803118	5.14238	4.01086	0.045208	0.190167
ACAP3	-0.101714	6.60728	4.01055	0.0452163	0.190167
ATPAF1	0.0878096	5.3668	4.01007	0.0452293	0.190173
TDRD6	-0.385551	-1.05796	4.00869	0.0452662	0.190264
ANKRD39	0.160278	1.7543	4.00841	0.045274	0.190264
ADGRG3	-0.328023	0.975494	4.00764	0.0452944	0.190301
ZCCHC24	0.234773	4.53508	4.00659	0.0453228	0.190353
C1orf21	0.142323	4.67714	4.00632	0.0453299	0.190353
ZBED4	0.0715242	4.06386	4.00545	0.0453535	0.190404
ARMCX4	-0.21507	3.46754	4.0045	0.0453789	0.190462
ADO	0.0602958	4.16342	4.00398	0.0453929	0.190472
FAM131A	0.159163	5.36376	4.00261	0.0454298	0.190554
LOC254028	0.22453	1.37494	4.00216	0.045442	0.190554
TSTD3	-0.111473	2.20366	4.00163	0.0454563	0.190554
SMIM30	-0.099684	3.98679	4.00154	0.0454586	0.190554
PPWD1	-0.0736674	4.91736	4.00096	0.0454744	0.190566
EFNB1	0.168271	6.63684	4.00027	0.0454929	0.190566
BMS1P1	-0.275507	1.06814	4.00015	0.0454962	0.190566
PDHB	0.0666028	5.50854	3.99949	0.045514	0.190592
GATAD2A	0.0763094	6.64572	3.99885	0.0455313	0.190616
LOC101928957	-0.337141	-0.728628	3.9982	0.0455489	0.190641
ZNF691	-0.0978073	3.50327	3.99676	0.0455877	0.19072
JAG1	0.240891	6.49452	3.99657	0.045593	0.19072
FGD1	0.254555	2.42048	3.99583	0.045613	0.19072
PYROXD1	-0.0800332	3.95203	3.99579	0.045614	0.19072
HES6	0.256936	0.205797	3.99384	0.0456668	0.190822
ATP12A	0.629105	0.588671	3.99352	0.0456757	0.190822
CNTNAP3P2	0.34428	-0.619896	3.99315	0.0456856	0.190822
PTPRQ	-0.255741	2.65839	3.99303	0.0456888	0.190822
CBFB	-0.0716366	5.17312	3.99276	0.0456963	0.190822
EMC1	0.102231	6.67587	3.99122	0.0457379	0.190948
PYHIN1	0.420238	-0.244095	3.9904	0.0457602	0.190992
PRKAR1A	-0.053137	7.69166	3.98727	0.0458454	0.191276
PIGV	0.083018	4.08173	3.98679	0.0458583	0.191276
LOC100289230	-0.146232	2.25448	3.98633	0.0458708	0.191276
S100PBP	-0.0547137	4.7119	3.98599	0.0458802	0.191276
SAMD14	0.275953	1.52629	3.98553	0.0458926	0.191276
ZNF143	-0.105422	4.40575	3.98534	0.045898	0.191276
FAM174A	0.0990476	3.6103	3.98467	0.0459162	0.191304
MRPL16	0.123991	3.70133	3.98397	0.0459353	0.191335
CCDC188	0.429947	0.162851	3.98055	0.0460284	0.191641
EI24	0.069716	5.94518	3.98036	0.0460337	0.191641
LAMA2	0.296655	6.86339	3.98	0.0460435	0.191641
CXCR2	-0.319523	2.06148	3.97899	0.0460711	0.191707
PPIG	-0.0501867	5.99195	3.97707	0.0461237	0.191878
ZMYM6	-0.0954942	3.66496	3.97556	0.0461651	0.192001
IGF1	0.271856	4.66751	3.97445	0.0461955	0.192079
FCMR	0.274229	0.504069	3.97128	0.0462825	0.192392
MAPK8IP3	-0.133941	6.4484	3.9704	0.0463067	0.192444
F8	0.19372	1.61938	3.96815	0.0463686	0.192605
TMEM59L	-0.528178	-0.703744	3.96815	0.0463686	0.192605
GALNT10	0.169889	4.52192	3.96621	0.0464221	0.192749
YIPF4	-0.0808043	6.52397	3.96604	0.0464267	0.192749
UBE2S	0.141645	4.1956	3.96497	0.0464565	0.192802
PHPT1	0.0902449	5.07676	3.96411	0.0464801	0.192802
LOC107987250	0.315659	-0.150729	3.96382	0.046488	0.192802
GBAP1	-0.207951	0.704092	3.96372	0.0464908	0.192802
ACOX1	-0.0737687	6.24367	3.96346	0.0464981	0.192802
DPY19L2P3	0.18453	0.715744	3.9628	0.0465163	0.192829
PGK1	0.0834515	7.70083	3.96059	0.0465773	0.192999
CYTH1	0.121274	5.2694	3.96047	0.0465808	0.192999
LINC00607	-0.281001	-0.510764	3.95841	0.0466377	0.193187
FBXO22	-0.0985232	5.66622	3.95316	0.0467835	0.193667
NCAPH2	0.0837556	5.80816	3.95297	0.0467886	0.193667
PHACTR3	-0.412498	-0.771009	3.95296	0.046789	0.193667
LOC107986253	-0.302572	0.399438	3.95102	0.0468428	0.193785
VPS52	0.53454	-0.0682682	3.95026	0.046864	0.193785
CTSW	0.451263	0.31104	3.95026	0.0468642	0.193785
LOC107986029	-0.593629	-0.407588	3.95025	0.0468645	0.193785
SLC4A1	0.386832	3.28267	3.94851	0.0469129	0.193936
DCAF4L1	-0.226849	-0.517254	3.94809	0.0469246	0.193936
TBC1D17	-0.0618708	6.10545	3.94491	0.0470133	0.194254
COP1	0.0641879	5.01336	3.94337	0.0470563	0.194335
FCGR3B	-0.355344	2.92878	3.94337	0.0470564	0.194335
IFITM1	0.249765	5.00654	3.94074	0.04713	0.19459
HLA-DRB5	0.803833	2.69974	3.93662	0.0472455	0.195018
ZFP14	-0.110435	2.80766	3.93564	0.0472733	0.195072
CIAPIN1	0.0816686	5.227	3.93531	0.0472824	0.195072
UBXN2A	0.0663902	4.72468	3.93325	0.0473405	0.195178
ZNF789	-0.168428	3.05302	3.93315	0.0473433	0.195178
PFDN1	0.0834728	5.1429	3.93314	0.0473434	0.195178
OGT	-0.134002	7.73313	3.93213	0.0473719	0.195212
PLA2G6	-0.106186	4.91247	3.93161	0.0473867	0.195212
PCDHGA11	0.173838	0.947861	3.93158	0.0473874	0.195212
LINC00865	-0.291711	1.65371	3.92962	0.0474426	0.195391
SORT1	0.0926014	7.39361	3.928	0.0474883	0.19553
SAMM50	0.127599	3.14476	3.92613	0.0475412	0.195683
LINC-PINT	-0.186052	5.07327	3.92585	0.0475491	0.195683
DOCK7	-0.071663	5.20448	3.92494	0.047575	0.195738
ZMYND8	-0.109092	5.94138	3.92414	0.0475974	0.195738
RAD23A	0.0710537	6.65512	3.92412	0.0475982	0.195738
BIRC3	0.261556	2.5447	3.92314	0.0476259	0.195803
TINAGL1	0.106215	9.68081	3.92172	0.047666	0.195898
MYD88	0.0935477	5.46916	3.92148	0.0476728	0.195898
RPL19	0.0997312	8.45911	3.92089	0.0476897	0.195919
LOC283922	-0.141669	2.75016	3.92027	0.0477073	0.195942
RTL1	-0.311411	1.76771	3.91703	0.0477991	0.196204
SLC15A3	0.112404	5.51699	3.91624	0.0478217	0.196204
SKI	0.100725	6.12007	3.9157	0.0478371	0.196204
ANKRD20A5P	-0.279141	4.19754	3.91522	0.0478507	0.196204
TUBA1B	0.0991898	8.19836	3.91521	0.0478509	0.196204
PRR22	-0.146051	2.02366	3.91471	0.0478653	0.196204
HOXB6	0.235431	1.47793	3.9147	0.0478656	0.196204
VPS13A	-0.129453	4.43673	3.91468	0.0478662	0.196204
SMIM15	-0.0709113	5.10607	3.91386	0.0478896	0.196226
WBP4	-0.0947642	4.79291	3.91365	0.0478955	0.196226
GPCPD1	-0.108959	5.67448	3.91281	0.0479193	0.196275
LOC112268030	-0.240072	-0.817183	3.91176	0.0479495	0.196334
GHDC	0.118498	3.59249	3.9111	0.0479681	0.196334
FADS3	0.204058	6.00389	3.91106	0.0479695	0.196334
MFSD4B	-0.147558	6.3942	3.90931	0.0480194	0.19649
LOC112267966	-0.351042	1.17294	3.9059	0.0481168	0.196839
CWC25	-0.246054	-0.629408	3.90061	0.0482685	0.19737
LOC107985939	-0.22594	0.512264	3.90054	0.0482706	0.19737
FLRT3	-0.337221	1.06661	3.89962	0.0482972	0.197424
ACTR3C	-0.185099	4.77906	3.89925	0.0483076	0.197424
CCDC174	-0.0633061	4.37828	3.89847	0.04833	0.197466
NUDT4	-0.0791504	6.75221	3.89669	0.0483813	0.197627
ATP5PO	0.0985767	5.71296	3.89498	0.0484305	0.197779
PDS5A	-0.0745013	7.13683	3.89437	0.0484482	0.197802
NT5DC1	-0.0784387	4.12463	3.89269	0.0484967	0.197951
SLC9A3-AS1	-0.318645	3.71158	3.89121	0.0485393	0.198076
UBXN10	0.276584	0.279946	3.89063	0.0485563	0.198096
MYH7B	-0.244896	-0.51716	3.88919	0.0485978	0.198217
GRIP2	0.363961	3.8429	3.88795	0.0486337	0.198314
MYL12A	0.0854846	7.57494	3.88699	0.0486616	0.198346
MAP3K5	-0.173871	3.46374	3.88685	0.0486656	0.198346
PFDN5	0.143881	7.02013	3.88459	0.0487312	0.198564
SYNRG	-0.186333	0.56305	3.88377	0.0487551	0.198607
PRKCI	-0.0957426	4.79982	3.8834	0.0487658	0.198607
MYO1B	0.180017	5.79656	3.88288	0.0487808	0.198619
ACSM5	-0.284996	0.274957	3.87832	0.0489134	0.19911
C1orf216	0.165442	2.27133	3.87537	0.0489994	0.19941
ZNF410	0.0846868	5.61657	3.87397	0.0490404	0.19949
WDR3	0.083669	3.757	3.87387	0.0490432	0.19949
LOC84214	-0.290181	0.662588	3.87289	0.049072	0.199529
NOL3	-0.112983	4.63346	3.87271	0.0490771	0.199529
ATG2B	-0.0802875	5.48255	3.87166	0.0491079	0.199592
PDCD2L	0.178454	0.701389	3.87096	0.0491286	0.199592
ATP2A2	0.0720907	6.99117	3.87094	0.049129	0.199592
LOC105372924	-0.409811	0.182568	3.86819	0.0492096	0.199861
CFAP91	0.414595	-0.50568	3.86781	0.0492206	0.199861
C1orf174	-0.0713668	4.63665	3.86744	0.0492315	0.199861
PSMB7	0.105745	6.33206	3.8663	0.0492651	0.199948
LOC105378077	-0.254703	-0.690772	3.86553	0.0492875	0.19999
NDUFS4	0.109262	4.5012	3.86449	0.0493183	0.200055
TCF4	0.257827	5.4999	3.86416	0.0493279	0.200055
LOC105369299	-0.327225	-0.97323	3.86342	0.0493497	0.200095
PI4KAP2	-0.195163	5.0074	3.86186	0.0493956	0.200229
FER1L4	-0.175702	8.16673	3.86146	0.0494072	0.200229
ECHDC1	-0.101768	5.28638	3.86091	0.0494235	0.200246
LINC00888	0.101659	2.7477	3.86013	0.0494466	0.200249
LINC01415	0.34669	-0.654643	3.86006	0.0494486	0.200249
CCDC112	-0.24706	0.774106	3.85954	0.0494637	0.200261
LOC645261	-0.279995	-0.615625	3.85819	0.0495037	0.200374
CDK2	-0.0681264	6.48347	3.85767	0.049519	0.200387
CYB5D2	0.0979669	4.27819	3.85685	0.0495432	0.200435
PLCB4	0.29466	2.88633	3.85338	0.0496458	0.200801
CYP2G1P	-0.307468	-0.550337	3.85093	0.0497184	0.201033
BOLA3	0.155611	1.58895	3.85062	0.0497275	0.201033
KBTBD7	-0.0903487	3.67118	3.84976	0.0497531	0.201087
TEF	0.169881	3.07297	3.849	0.0497755	0.201128
CNRIP1	0.210206	3.35355	3.8485	0.0497905	0.20114
NDUFV1	0.0640213	6.40676	3.84597	0.0498657	0.201394
PTPN7	0.485363	0.324944	3.84539	0.049883	0.201414
KRT6A	-1.23433	2.74611	3.84189	0.0499871	0.201785
TNFRSF10D	0.286877	1.68295	3.84065	0.0500241	0.201885
ARHGAP35	0.142841	4.46706	3.83936	0.0500625	0.20195
LINC00653	-0.178427	0.847018	3.83913	0.0500696	0.20195
HSPA1B	-0.454652	3.18954	3.83888	0.050077	0.20195
SOCS2	0.148412	6.22999	3.83598	0.0501637	0.202146
LOC105371143	-0.44814	2.2413	3.83593	0.0501651	0.202146
C10orf88	-0.0717192	3.46333	3.83577	0.0501699	0.202146
CRYZL1	-0.0635325	4.45907	3.83562	0.0501745	0.202146
UNC5B	0.255569	3.27751	3.83395	0.0502243	0.202264
PDXDC1	-0.104932	4.22697	3.83382	0.0502284	0.202264
IFITM2	0.182515	6.09999	3.8323	0.050274	0.202367
SCN9A	-0.249724	2.93784	3.83215	0.0502785	0.202367
LYZ	0.414391	5.69435	3.83172	0.0502913	0.202369
CEBPA	0.211293	7.694	3.83121	0.0503067	0.202381
CTDP1	0.080488	3.89351	3.83019	0.0503372	0.202454
LOC107985360	-0.211186	-0.0138657	3.82915	0.0503684	0.202531
LOC101927057	-0.308002	-0.514062	3.82857	0.0503859	0.202552
MIR4453HG	-0.122948	2.10481	3.82755	0.0504166	0.202616
PRKAR1B-AS1	0.339817	-0.573468	3.82722	0.0504266	0.202616
BRF1	0.0492487	5.15996	3.8257	0.0504721	0.20275
FAM83F	0.39603	-0.703617	3.82403	0.0505227	0.2029
RAB35	0.0842413	6.41975	3.82365	0.050534	0.2029
SLC16A7	-0.266178	0.91492	3.8232	0.0505476	0.202905
THOC2	-0.0654488	5.68495	3.8223	0.0505749	0.202943
LOC107986127	-0.246503	-0.0130043	3.822	0.0505837	0.202943
TWF1	-0.103564	6.42334	3.82166	0.0505942	0.202943
NR2C1	-0.101152	4.43369	3.81774	0.0507125	0.203368
NSUN5	0.0843336	4.17595	3.81703	0.0507341	0.203406
LRP5L	-0.223499	1.97198	3.81501	0.0507953	0.203601
WDR73	-0.0561839	4.45014	3.81393	0.050828	0.203605
PPP6R1	0.055295	6.3132	3.8136	0.050838	0.203605
KCTD15	0.303319	3.4696	3.81347	0.050842	0.203605
LRRC24	0.150656	1.60827	3.81335	0.0508456	0.203605
SFXN3	-0.217195	5.9851	3.81087	0.0509209	0.203857
PAQR5	0.291894	-0.149994	3.80946	0.0509639	0.203979
PSD2	0.309375	-0.948334	3.8086	0.05099	0.204034
PDIA6	0.101002	8.31247	3.80765	0.051019	0.204101
LOC105376204	-0.302196	1.46704	3.80581	0.0510752	0.204242
FITM2	0.0965388	2.24264	3.80568	0.0510791	0.204242
UBB	0.08422	8.27221	3.80526	0.0510918	0.204243
TMSB4X	0.20447	8.24422	3.80416	0.0511255	0.204281
SMARCA5	-0.0649298	6.91423	3.80414	0.0511261	0.204281
DENND5B	0.115909	3.25664	3.80368	0.0511401	0.204288
DCP2	-0.138174	7.67947	3.80278	0.0511674	0.204347
TMEM54	0.206741	7.31849	3.80203	0.0511905	0.204369
LIMK1	0.0921388	4.90318	3.80179	0.0511977	0.204369
LAMP1	0.10575	8.28745	3.80069	0.0512316	0.204455
PPP1R9B	0.106925	5.53935	3.79954	0.0512668	0.204546
RBMS1	-0.106905	8.63142	3.79889	0.0512867	0.204563
CA2	0.239789	3.15334	3.79858	0.051296	0.204563
FNBP4	-0.167434	1.73979	3.79727	0.0513363	0.204605
OGFR	0.0662468	5.605	3.79704	0.0513434	0.204605
ITSN1	-0.103781	5.61329	3.79703	0.0513436	0.204605
PEF1	0.0871295	6.65161	3.79618	0.0513697	0.204659
HGS	-0.0646909	6.91086	3.79449	0.0514214	0.204816
HLA-G	0.861298	1.60331	3.79389	0.05144	0.20484
TTLL7	-0.253689	0.224788	3.79128	0.0515204	0.205111
PPHLN1	-0.0467137	5.11999	3.79054	0.051543	0.205151
ZNF248	-0.124433	3.70378	3.78954	0.0515738	0.205224
IL17B	0.305792	-1.01908	3.78896	0.0515916	0.205245
LOC101928824	-0.172031	1.30338	3.78587	0.0516871	0.205576
VPS26C	0.0604985	5.68834	3.78341	0.0517631	0.205813
MUL1	0.104577	5.36456	3.78284	0.0517807	0.205813
VEPH1	-0.223072	0.6295	3.78189	0.0518102	0.205813
SYTL5	-0.167302	3.39368	3.78161	0.0518187	0.205813
UBALD2	0.131782	6.12138	3.78137	0.0518264	0.205813
RFTN1	0.242938	4.78812	3.78136	0.0518266	0.205813
LOC644215	-0.219707	-0.390547	3.78084	0.0518426	0.205813
CCDC61	0.119169	2.7309	3.78071	0.0518467	0.205813
MBLAC1	0.169067	0.923162	3.77972	0.0518774	0.205885
LOC100287497	-0.198556	1.92876	3.77817	0.0519254	0.206026
RPGR	-0.101318	3.10665	3.77733	0.0519515	0.20608
CCDC114	-0.23737	0.296125	3.77633	0.0519827	0.206145
RET	-0.450881	-0.625897	3.77564	0.0520041	0.206145
GASAL1	0.131464	2.10353	3.77491	0.0520266	0.206145
LOC105376963	-0.268009	-0.560206	3.77479	0.0520306	0.206145
LOC107987269	-0.289085	0.211476	3.77456	0.0520376	0.206145
PIBF1	-0.0738118	3.99808	3.77439	0.052043	0.206145
CRHBP	0.478595	2.61462	3.77356	0.0520686	0.206197
RPL13AP5	0.126706	2.97087	3.77084	0.0521533	0.206483
SPSB2	0.198656	3.25811	3.76954	0.0521941	0.206541
BRSK1	0.391443	-0.107483	3.76944	0.0521971	0.206541
TTC14	-0.119244	5.4678	3.76881	0.0522169	0.206541
ZNF862	-0.120196	4.54635	3.76877	0.0522181	0.206541
GFRA2	0.397447	1.8024	3.76788	0.0522457	0.206573
LINC00909	-0.108274	3.59626	3.76771	0.0522512	0.206573
TOGARAM1	-0.0792436	4.17724	3.76718	0.0522677	0.206588
LOC107984895	-0.186413	2.32291	3.76471	0.052345	0.206787
PCAT19	0.279823	3.01419	3.76445	0.052353	0.206787
AGPAT2	0.199602	3.30495	3.76383	0.0523723	0.206787
NARS1	-0.0448444	6.30374	3.76379	0.0523737	0.206787
LOC101929128	-0.150449	3.99116	3.76347	0.0523837	0.206787
INPP5E	0.170041	3.63483	3.76265	0.0524094	0.206787
FRAT1	0.154776	3.83532	3.76247	0.0524152	0.206787
PLAC9	0.274569	2.72755	3.76236	0.0524184	0.206787
SKOR1	-0.25863	-0.0967474	3.76159	0.0524425	0.206833
HEIH	0.211418	5.42026	3.76013	0.0524885	0.206948
LRRC43	0.271237	-0.865738	3.75948	0.052509	0.206948
TBX2	0.339794	6.18679	3.75947	0.0525093	0.206948
WASL	-0.0907929	7.03706	3.75903	0.0525229	0.206952
TRIM25	-0.212262	8.12011	3.75773	0.052564	0.207064
LOC105379326	-0.258914	-0.760501	3.75567	0.0526286	0.207269
FTCD	-0.393435	0.000479804	3.75293	0.052715	0.20756
PSMD10	0.0794332	4.91706	3.75235	0.0527333	0.207582
ZNF30	0.255068	0.26781	3.75025	0.0527995	0.20777
LOC107987299	0.419272	-0.840937	3.75004	0.0528063	0.20777
LOC102723648	-0.203511	0.551957	3.74891	0.052842	0.207861
C9orf85	0.0729893	2.99219	3.74804	0.0528696	0.20792
STAM2	-0.0714934	5.50527	3.74753	0.0528855	0.207933
NR2C2AP	0.11583	2.41034	3.7468	0.0529088	0.207975
PHF21A	-0.0936441	4.93423	3.74178	0.0530678	0.20855
LOC107985342	-0.187785	0.894438	3.74057	0.0531062	0.208651
DUSP6	0.150556	6.03785	3.73923	0.0531489	0.208769
KCNIP3	0.28433	2.35928	3.73875	0.0531643	0.20878
EIF3B	0.0639688	6.88255	3.73649	0.0532361	0.208967
MAPK7	0.0748436	4.28149	3.73609	0.053249	0.208967
FUT9	0.281955	0.0646609	3.73568	0.0532619	0.208967
NAP1L4	0.086061	2.98169	3.7353	0.053274	0.208967
LRRC27	-0.123703	2.14694	3.7351	0.0532806	0.208967
S100A2	0.223951	-0.660261	3.73486	0.053288	0.208967
ZCCHC7	-0.0657605	3.69728	3.73391	0.0533186	0.209037
WDR54	0.208581	0.79397	3.7309	0.0534147	0.209364
HOXB4	0.134199	1.84258	3.72758	0.0535208	0.209656
PCDHGB6	0.251025	0.791325	3.72729	0.0535301	0.209656
TMX1	-0.098193	5.04526	3.72681	0.0535457	0.209656
MIR6859-1	-0.252444	0.824358	3.72666	0.0535504	0.209656
KIFC2	-0.111378	5.04046	3.72659	0.0535527	0.209656
SPTAN1	0.160706	7.21087	3.72397	0.0536366	0.209935
USF1	0.0590237	5.05921	3.72228	0.053691	0.210098
LOC105375721	-0.346764	-0.903254	3.72188	0.053704	0.210098
ESRP1	-0.111791	5.76179	3.72065	0.0537434	0.210132
LINC00330	-0.873658	-0.542181	3.72007	0.0537621	0.210132
TMEM260	-0.0557069	4.5874	3.72003	0.0537635	0.210132
MYO5C	0.20047	2.74651	3.71987	0.0537685	0.210132
OAS2	0.265071	4.20777	3.71963	0.0537763	0.210132
KYAT3	-0.11006	4.757	3.71898	0.0537972	0.210164
PPP1R2	-0.0737464	5.38058	3.71801	0.0538286	0.210189
SPTSSA	-0.146641	5.67915	3.71799	0.0538292	0.210189
SNORD5	-0.239417	-0.361052	3.71731	0.0538512	0.210225
CCT3	0.0716325	6.70551	3.71605	0.0538916	0.210333
DNASE2	0.123392	4.64403	3.71417	0.0539524	0.210477
LOC107985486	-0.292749	0.371639	3.71412	0.0539541	0.210477
ZSCAN30	-0.0980049	3.62424	3.71066	0.0540659	0.210863
SEMA3B	0.194747	11.7328	3.70909	0.054117	0.211013
SPACA6P-AS	-0.241458	2.49561	3.7086	0.0541328	0.211018
SHROOM1	0.286781	4.74068	3.70826	0.0541439	0.211018
FLNC	0.233762	3.30833	3.70773	0.0541611	0.211028
DIO2	-0.473071	3.5967	3.70738	0.0541722	0.211028
SLC18B1	-0.110887	5.41601	3.70584	0.0542224	0.211101
RUNX3	0.377214	0.772017	3.70574	0.0542257	0.211101
KIF27	-0.136469	4.25208	3.70563	0.0542293	0.211101
DUSP15	0.292858	-0.374571	3.7023	0.0543375	0.211472
CCR5	0.556101	0.505067	3.70164	0.054359	0.211485
NDUFB1	0.158533	4.13545	3.70141	0.0543665	0.211485
FURIN	0.186426	10.4145	3.69981	0.0544186	0.211638
KRR1	-0.055493	5.51578	3.69878	0.0544524	0.21168
LOC105369779	0.133091	3.32748	3.69777	0.0544852	0.21168
LTK	0.33172	3.5212	3.69763	0.0544897	0.21168
NDUFV2	0.0958795	5.81221	3.6975	0.054494	0.21168
ITGB6	-0.23088	3.97088	3.69724	0.0545024	0.21168
SH2B3	0.228918	5.07359	3.69712	0.0545066	0.21168
IFI35	0.171168	3.11056	3.69656	0.0545247	0.211701
WDR45B	0.0555349	6.26589	3.69422	0.0546013	0.211874
OLFM2	0.377691	1.79898	3.69418	0.0546027	0.211874
XCR1	-0.363617	2.13716	3.69402	0.0546078	0.211874
GET3	0.109304	5.68261	3.6923	0.0546641	0.212042
FBN2	0.148085	10.4639	3.69036	0.0547279	0.21224
TBRG1	-0.0747516	5.83946	3.68959	0.054753	0.212287
ITK	0.482386	-0.113007	3.68843	0.0547912	0.212385
HYLS1	-0.112694	2.21137	3.68634	0.05486	0.212576
SPTY2D1	-0.0950796	5.24626	3.68615	0.0548661	0.212576
SDHB	0.10295	5.71272	3.68434	0.0549257	0.212726
PANK3	-0.0727035	6.5928	3.68419	0.0549307	0.212726
RIPK1	-0.0540259	5.56982	3.6817	0.0550128	0.212994
WDR55	0.047775	4.8931	3.6809	0.055039	0.213045
ALPP	0.241829	11.5784	3.67934	0.0550907	0.213193
MRPS14	0.0633999	4.21407	3.67894	0.0551038	0.213193
MFSD10	0.0938863	4.96882	3.67836	0.055123	0.213193
FANCB	-0.144716	1.05368	3.67791	0.0551379	0.213193
ACTR1A	0.0784778	6.96198	3.67779	0.055142	0.213193
LINC02635	-0.248927	-0.641594	3.67731	0.0551576	0.213204
TOLLIP	0.080628	5.75282	3.67536	0.0552222	0.21336
SNORD28	-0.261674	-0.835196	3.67474	0.0552428	0.21336
RETSAT	0.0747564	4.09005	3.67462	0.0552468	0.21336
R3HDM4	0.118726	4.92477	3.67453	0.0552499	0.21336
TP53I3	0.118745	3.64296	3.6728	0.0553072	0.213531
LOC105375213	-0.298603	1.48529	3.6706	0.0553803	0.213695
DENND6A	-0.0618535	4.91251	3.67045	0.0553852	0.213695
ST6GALNAC3	0.294357	1.26965	3.67035	0.0553886	0.213695
GRK5	0.132345	6.14804	3.66697	0.0555008	0.214013
H2AC11	0.25294	0.120528	3.6668	0.0555066	0.214013
SPINDOC	0.132766	5.22859	3.66642	0.0555193	0.214013
TMEM94	-0.0958786	7.30253	3.66632	0.0555227	0.214013
SUPT4H1	0.0918633	5.51306	3.66454	0.0555819	0.214164
CNPY2	0.116474	6.55107	3.66436	0.0555879	0.214164
MPV17L2	0.109788	3.22413	3.66338	0.0556206	0.21424
MED8	0.0788849	5.11635	3.6624	0.0556533	0.214315
PCDH17	0.39438	1.96398	3.66149	0.0556839	0.21437
ZNF268	-0.0691835	4.73845	3.6612	0.0556934	0.21437
EHD2	0.271795	5.37103	3.65936	0.0557551	0.214557
ATP6V1F	0.139504	6.55212	3.65722	0.0558266	0.214766
SDHAP1	-0.132306	4.7627	3.65696	0.0558354	0.214766
NNMT	0.215444	4.57396	3.65591	0.0558707	0.214838
IRAK1	0.0818077	5.53907	3.65562	0.0558804	0.214838
ALDH4A1	0.116105	5.89784	3.65408	0.055932	0.214987
RP2	-0.114171	5.32582	3.65195	0.0560037	0.215212
SPAST	-0.0858339	4.59115	3.65153	0.0560179	0.215216
ECPAS	-0.0572234	6.63659	3.64767	0.0561476	0.215664
LHFPL6	0.250351	5.86888	3.6422	0.0563323	0.216323
PWWP2B	0.130256	6.56371	3.64106	0.056371	0.216422
FUCA1	0.111872	6.79391	3.64027	0.0563978	0.216474
TARP	-0.724781	1.80595	3.63842	0.0564605	0.216664
ESRRG	-0.170276	7.01337	3.63695	0.0565105	0.216806
LOC105379051	-0.448546	0.369527	3.63604	0.0565413	0.216873
DCAF7	0.0685537	6.02265	3.63531	0.0565659	0.216917
AFF4	-0.08813	7.17331	3.63197	0.0566796	0.217303
XPO1	-0.0661286	7.59807	3.63054	0.0567283	0.217439
PXMP2	0.145047	2.35416	3.62976	0.056755	0.21749
TOMM6	0.11303	5.24151	3.62891	0.0567842	0.217502
LOC100132249	-0.352998	-0.626781	3.62866	0.0567924	0.217502
CCNH	-0.0809055	3.74028	3.62851	0.0567977	0.217502
PROSER1	-0.0886315	6.98146	3.62793	0.0568175	0.217528
KLHDC1	-0.162891	1.81756	3.62737	0.0568367	0.21755
RNASEH2A	0.126588	2.68359	3.62684	0.0568547	0.21755
GET1	-0.11908	2.57694	3.6266	0.0568629	0.21755
CNPY4	0.126281	3.36327	3.62517	0.0569119	0.217637
CWC22	-0.0530605	4.5503	3.62516	0.0569122	0.217637
TSPAN31	0.0886184	5.41973	3.62467	0.0569289	0.217651
TDRD7	0.0700931	3.92943	3.62361	0.0569652	0.217718
ACAA2	0.106745	5.18145	3.62338	0.0569731	0.217718
LOC107984220	-0.227888	-0.213423	3.62261	0.0569994	0.217769
ERGIC3	0.0844455	7.00029	3.62213	0.0570158	0.217781
ZEB1	0.252605	4.24159	3.62116	0.0570489	0.217804
LOC107985373	-0.331452	-0.44503	3.62101	0.0570543	0.217804
RAD9A	-0.0863418	4.47245	3.6208	0.0570615	0.217804
FNDC3A	-0.163003	9.37037	3.62022	0.0570814	0.217829
CLRN1-AS1	-0.298463	2.0584	3.61946	0.0571074	0.217878
ZNF692	-0.100117	4.97759	3.61872	0.0571327	0.2179
ZNF204P	-0.174118	1.75391	3.61853	0.0571395	0.2179
SEPTIN2	0.0552856	8.18381	3.618	0.0571574	0.217918
SCAP	0.0912942	6.56963	3.61654	0.0572078	0.218059
C1orf54	0.236337	2.73036	3.61524	0.0572524	0.218179
LOC729218	-0.190437	4.20384	3.61334	0.0573177	0.218377
ITGA4	0.287666	3.909	3.61225	0.0573556	0.218427
LOC101927558	0.465728	-1.01223	3.61196	0.0573655	0.218427
GRN	0.150496	10.0271	3.61182	0.0573705	0.218427
PPM1M	0.128482	3.75859	3.61104	0.0573971	0.218478
LEF1	0.307769	2.20627	3.60932	0.0574567	0.218646
RCOR1	-0.0652399	6.34483	3.60893	0.05747	0.218646
SHISA4	0.135854	1.84827	3.60861	0.0574812	0.218646
SEPSECS-AS1	-0.231369	-0.295381	3.60699	0.057537	0.218764
CEP63	-0.0565367	4.36125	3.60694	0.0575388	0.218764
ZADH2	0.100152	5.25104	3.60599	0.0575717	0.218839
ZFP41	0.273301	1.09163	3.6052	0.0575991	0.218892
COPS6	0.0700934	5.96048	3.60269	0.0576862	0.219173
VGLL4	0.066496	5.75906	3.60062	0.0577581	0.219396
ALDH6A1	-0.088201	3.89243	3.59952	0.0577961	0.219489
ZNF668	0.0913878	3.22028	3.59899	0.0578147	0.219509
SERTM2	0.258637	1.37351	3.59783	0.0578549	0.219612
FAM66C	0.282162	0.213574	3.59736	0.0578713	0.219623
SMC3	-0.064627	6.2297	3.59596	0.0579202	0.219758
DNAJC4	0.0673171	4.79682	3.59328	0.0580137	0.220062
POLR3C	-0.0538009	3.94037	3.59286	0.0580283	0.220067
FAM241B	0.200118	0.28541	3.59185	0.0580637	0.22015
LOC105375977	0.277914	0.386142	3.59038	0.0581149	0.220294
ZNF527	-0.100547	2.03961	3.5881	0.0581947	0.220546
KDM6A	-0.0947357	5.53781	3.5868	0.0582405	0.220632
THBS4-AS1	-0.255482	-0.133497	3.58632	0.058257	0.220632
DNAJB4	-0.152377	4.8251	3.58622	0.0582606	0.220632
LOC105373066	-0.197299	0.322012	3.58509	0.0583001	0.220632
MSS51	-0.163401	1.22504	3.58508	0.0583007	0.220632
CYB561D2	0.109254	4.21326	3.58505	0.0583016	0.220632
HOMER3	0.1353	3.47807	3.58478	0.0583111	0.220632
RERE	-0.0976087	6.53355	3.58295	0.0583753	0.220741
CTSA	0.102605	7.41234	3.58278	0.0583813	0.220741
ZBTB21	-0.136643	5.90299	3.58252	0.0583906	0.220741
LINC02211	0.338503	-0.930104	3.58243	0.0583937	0.220741
TPD52	-0.107474	6.30674	3.58133	0.0584322	0.220836
PPARA	0.126034	3.57099	3.58082	0.0584505	0.220855
MRPL51	0.10906	4.65673	3.58037	0.0584663	0.220864
PGAM1	0.0772049	6.24546	3.57971	0.0584893	0.2209
HCAR1	-0.277714	1.20198	3.57932	0.058503	0.220901
SMG9	-0.0766476	5.78632	3.57683	0.0585908	0.221153
COX7A1	0.282175	1.24804	3.57667	0.0585965	0.221153
SCUBE2	-0.318931	3.69731	3.57345	0.0587104	0.221512
LIG4	-0.0844302	3.95905	3.57303	0.0587249	0.221512
NXPE3	0.217044	3.06513	3.57284	0.0587319	0.221512
ZNF578	-0.172222	1.83498	3.57232	0.0587502	0.22153
POU2F1	-0.114142	5.82702	3.57082	0.0588033	0.221679
ZSWIM2	-0.227277	0.509399	3.56947	0.0588511	0.221705
CYBA	0.209103	5.04347	3.56852	0.0588847	0.221705
AIF1L	0.20689	5.05981	3.56834	0.0588913	0.221705
CASP8	-0.0721201	3.95886	3.5683	0.0588926	0.221705
LOC105376218	-0.234191	2.58284	3.56823	0.0588951	0.221705
PCDHB13	0.316988	0.0881486	3.56815	0.0588977	0.221705
MRGBP	0.0842553	4.60445	3.56797	0.0589042	0.221705
GREB1L	-0.199163	3.06994	3.5649	0.0590133	0.222065
LOC100996724	-0.143088	4.94208	3.5622	0.0591093	0.222375
MOSPD2	-0.0930999	4.93294	3.56152	0.0591334	0.222415
LOC105375119	-0.442921	-0.616912	3.55902	0.0592228	0.2227
LAMTOR5	0.125268	5.76828	3.55742	0.05928	0.222865
DPP3	0.08806	4.0986	3.55501	0.059366	0.223137
LDB1	-0.0620095	6.90013	3.55462	0.0593799	0.223138
KLF1	0.435206	-1.0727	3.55293	0.0594403	0.223276
NCOA6	-0.093893	6.5546	3.55245	0.0594574	0.223276
ARHGAP23	0.141846	3.25637	3.55242	0.0594588	0.223276
TMEM30A	-0.100168	7.5937	3.55208	0.0594708	0.223276
KIAA0100	0.121691	7.58461	3.55152	0.059491	0.223294
GADD45G	0.17512	8.04393	3.55119	0.0595026	0.223294
CD6	0.456097	-0.122386	3.55045	0.0595292	0.223328
PRMT1	0.06894	6.21812	3.54993	0.0595478	0.223328
RASSF2	0.182074	3.97623	3.54981	0.0595522	0.223328
LOC101929534	-0.213979	1.34724	3.54695	0.059655	0.223627
EBP	0.14021	3.02946	3.54683	0.0596592	0.223627
CDKN2B-AS1	-0.276907	-0.87064	3.54623	0.0596808	0.223657
MYL4	0.347193	0.0770725	3.54585	0.0596947	0.223658
AQP11	-0.381088	2.47096	3.54512	0.0597209	0.223664
ZNF354C	-0.0976403	3.18038	3.54505	0.0597233	0.223664
ZIK1	-0.0986417	2.56698	3.54464	0.0597381	0.223668
POLR2J3	-0.207853	1.15613	3.54405	0.0597595	0.223698
CHN1	0.264548	3.76997	3.5426	0.0598118	0.223794
VCX	-0.359046	-0.977019	3.54258	0.0598123	0.223794
IL17RC	0.119851	3.59591	3.54212	0.059829	0.223804
COQ7	0.0650881	3.745	3.54175	0.0598421	0.223804
CEP162	-0.110499	2.70292	3.54124	0.0598608	0.223823
KLHL35	-0.179127	0.197561	3.53974	0.0599148	0.223913
NSUN6	-0.135949	2.88682	3.53929	0.0599311	0.223913
STX4	-0.0710131	5.62816	3.53872	0.0599515	0.223913
BFSP1	0.185882	0.676294	3.53872	0.0599519	0.223913
TMEM170A	-0.0567554	5.56999	3.53869	0.059953	0.223913
SMCO4	0.22503	2.135	3.53724	0.0600051	0.224005
ITGB1	0.0804853	8.61288	3.53684	0.0600196	0.224005
ING4	0.0657507	4.94177	3.53647	0.060033	0.224005
NSUN5P1	-0.113057	3.86224	3.53638	0.0600363	0.224005
HEMGN	0.3622	0.756401	3.53571	0.0600606	0.224005
TTC17	-0.0778113	6.8437	3.53541	0.0600716	0.224005
DYRK1A	-0.0930832	7.3	3.53537	0.0600728	0.224005
RSBN1L	-0.0606271	4.3734	3.53235	0.0601824	0.224363
POLE4	0.15238	3.29367	3.53091	0.0602349	0.224508
LOC286437	-0.158331	1.90225	3.52941	0.0602894	0.22466
CMC1	0.112648	3.11427	3.52863	0.0603177	0.224715
RAB32	0.19134	2.27849	3.52585	0.0604187	0.224967
LRRTM2	0.358144	0.963052	3.5257	0.0604242	0.224967
TMEM161B-AS1	-0.128024	1.35189	3.52564	0.0604263	0.224967
RPL6	0.0912984	8.06895	3.525	0.0604498	0.224999
ZNF408	0.0724178	3.11131	3.52466	0.0604623	0.224999
EEF1AKMT4	0.158728	1.79236	3.52174	0.0605689	0.225316
MIR1282	0.306665	-0.0233765	3.52158	0.0605746	0.225316
ZNF552	-0.0978468	3.76287	3.52059	0.0606109	0.225394
TMEM191A	0.164024	0.142769	3.52025	0.0606231	0.225394
CYP20A1	-0.0592613	4.58485	3.51913	0.0606644	0.225481
TRAPPC11	-0.0807953	5.71976	3.51859	0.0606842	0.225481
CD2	0.632178	0.232672	3.5185	0.0606874	0.225481
LOC107986198	0.292701	-0.914709	3.51709	0.0607389	0.225587
DUSP4	0.183658	7.29718	3.51697	0.0607433	0.225587
LOC107987141	-0.123497	1.65379	3.51457	0.0608314	0.225863
SRR	-0.10108	2.73349	3.51271	0.0608996	0.226065
PHYKPL	-0.123619	5.50102	3.5102	0.060992	0.226357
ENTR1	0.067281	4.23848	3.50933	0.0610241	0.226375
KRI1	-0.0740049	4.64413	3.50933	0.0610243	0.226375
ZBTB45	0.0914617	3.72102	3.50752	0.0610908	0.226571
PCDH18	0.314579	4.87514	3.50606	0.0611448	0.226686
LOC107984063	-0.185811	2.149	3.50576	0.0611559	0.226686
RMDN3	0.0926835	5.87665	3.5055	0.0611652	0.226686
SNHG29	0.150782	6.61984	3.50519	0.0611768	0.226686
HS2ST1	-0.0752647	4.45026	3.5029	0.0612613	0.22688
PRPF19	0.0650829	5.78933	3.50274	0.0612674	0.22688
RTCB	0.0765978	5.99943	3.50265	0.0612706	0.22688
FAHD2B	0.206351	-0.14204	3.50049	0.0613508	0.227126
TRIM45	-0.203063	4.09328	3.49864	0.0614192	0.227328
ZNF517	0.0996855	2.3386	3.49804	0.0614415	0.227329
ATG16L2	-0.132381	5.40384	3.49789	0.0614471	0.227329
ITPR1	0.188776	3.98611	3.49752	0.0614608	0.227329
SGMS2	-0.183517	6.35673	3.49652	0.0614978	0.227415
RAP1GAP2	-0.148371	6.6399	3.49524	0.0615456	0.227541
CD40	0.304108	2.26883	3.49275	0.061638	0.227796
AP3B1	-0.0581387	5.20724	3.49244	0.0616496	0.227796
SYP	0.185059	0.213244	3.49191	0.0616693	0.227796
RPAP1	0.0807731	4.09826	3.4919	0.0616699	0.227796
S100A3	-0.438138	-0.452338	3.49042	0.0617251	0.227948
SLC15A2	-0.208085	1.87825	3.48971	0.0617515	0.227995
ANKRA2	-0.0693688	4.76456	3.48884	0.0617837	0.228063
GSN-AS1	-0.269339	-0.670029	3.48775	0.0618246	0.228113
UPF2	-0.0630329	5.4509	3.48774	0.061825	0.228113
TAL1	0.276932	3.36869	3.48625	0.0618806	0.228182
CFL1	0.0737997	8.38197	3.48621	0.0618823	0.228182
TNFSF10	0.308104	6.19367	3.4859	0.0618938	0.228182
LTBR	0.0885644	6.93023	3.48576	0.0618991	0.228182
SUCLG1	0.0795289	5.39722	3.48415	0.061959	0.228302
THAP2	-0.132299	1.84825	3.48414	0.0619595	0.228302
DOLK	0.0947401	4.17652	3.48325	0.0619928	0.228374
RPGRIP1L	-0.157223	1.46974	3.48283	0.0620087	0.228382
VKORC1	0.149288	3.87347	3.48223	0.0620311	0.228413
LOC105375624	-0.190802	-0.0496068	3.48064	0.0620906	0.228575
LOC339192	-0.141069	3.14085	3.4801	0.0621111	0.228575
PCBP4	0.128034	3.46349	3.47995	0.0621167	0.228575
CAPZA1	-0.0607961	7.32729	3.47788	0.0621945	0.22881
PSMD8	0.104357	7.24146	3.4774	0.0622124	0.228825
TWNK	0.0961156	2.47305	3.47474	0.0623125	0.229096
ZNF267	-0.0853818	3.79991	3.4747	0.0623139	0.229096
MTSS2	-0.181372	7.15523	3.47196	0.0624172	0.229394
LOC105379052	-0.344154	-0.422323	3.47165	0.0624291	0.229394
MARVELD2	-0.144218	1.26451	3.47085	0.0624594	0.229394
OTUB1	0.0651741	6.40525	3.47073	0.0624639	0.229394
TOP2B	-0.0643343	7.35508	3.4707	0.0624647	0.229394
LOC107985871	-0.315513	-0.325166	3.47021	0.0624835	0.229394
MIGA1	-0.0922592	5.12401	3.46997	0.0624923	0.229394
EXOSC8	-0.0797596	4.69357	3.46863	0.0625433	0.22953
LAT	-0.140736	2.99119	3.46747	0.0625871	0.229639
KIAA1614	0.249351	2.22127	3.46652	0.0626229	0.229719
CELF4	-0.29062	-0.234541	3.4658	0.0626504	0.229769
PDCD4	-0.117798	8.58055	3.46533	0.062668	0.229783
SCN7A	0.355957	3.82127	3.4649	0.0626842	0.229791
DSTYK	0.104706	3.74553	3.4638	0.0627261	0.229894
PDE4C	0.438513	0.981028	3.46334	0.0627436	0.229906
NRIP2	0.421993	-0.307603	3.46139	0.0628175	0.230126
PSMD11	-0.0653162	6.60028	3.46059	0.062848	0.230187
LOC107986064	0.370488	0.39117	3.45971	0.0628812	0.230212
NYNRIN	0.164852	4.79259	3.45967	0.0628828	0.230212
GTF2IP13	-0.26317	0.697698	3.45913	0.0629033	0.230235
PURA	-0.0957587	5.93551	3.45838	0.0629318	0.230283
LOC107984588	-0.21256	0.043698	3.45806	0.0629441	0.230283
ZNF484	-0.0922644	2.51365	3.45742	0.0629687	0.230321
ARV1	-0.0982658	3.15913	3.45679	0.0629924	0.23035
IGF2	0.232105	8.08902	3.4563	0.0630111	0.23035
ZNF568	-0.0754127	2.84754	3.45611	0.0630185	0.23035
PRDX4	0.14704	5.76367	3.45351	0.0631175	0.230654
ARIH2	-0.049843	6.51726	3.4532	0.0631295	0.230654
MS4A15	0.338562	-0.550656	3.45214	0.0631698	0.23075
AVL9	-0.0579698	5.69354	3.45159	0.063191	0.230776
PYROXD2	-0.22668	2.74117	3.4512	0.0632057	0.230779
GULP1	-0.221802	7.80851	3.45084	0.0632197	0.230779
LONP2	-0.0497469	6.14027	3.45003	0.0632505	0.23084
PRRG1	-0.148931	5.41723	3.44775	0.063338	0.231044
LOC103344931	-0.123016	1.804	3.4475	0.0633474	0.231044
SELP	0.192958	2.4162	3.44722	0.0633584	0.231044
GTF2F1	0.0571511	5.06615	3.44656	0.0633834	0.231044
NFASC	-0.346079	4.67414	3.44654	0.0633842	0.231044
TP63	-0.14258	4.48645	3.44606	0.0634026	0.231044
PXDN	0.321756	4.86746	3.44601	0.0634046	0.231044
S100P	0.203362	9.79559	3.44542	0.0634271	0.231061
PCDHGA1	0.291142	-1.00907	3.44514	0.0634382	0.231061
ZFY-AS1	-0.288799	-1.08204	3.4448	0.0634513	0.231061
RNF121	0.0691298	4.5249	3.44403	0.0634807	0.231117
ERI3-IT1	-0.227749	0.0528933	3.44357	0.0634983	0.23113
LOC105379771	-0.307959	-0.715257	3.44285	0.063526	0.231154
LOC107984256	-0.492712	1.84887	3.44267	0.0635331	0.231154
PRSS50	0.25869	-0.865347	3.44102	0.0635963	0.231333
LOC105376114	0.142827	0.560042	3.43963	0.0636498	0.231477
SP3	-0.0836946	7.4192	3.4354	0.0638132	0.23202
TOP1	-0.0945196	7.35485	3.43368	0.0638796	0.23214
LOC102724378	-0.166331	1.0017	3.43368	0.0638797	0.23214
ZNF829	-0.0951385	2.54277	3.43345	0.0638886	0.23214
SUPT5H	-0.0594643	7.12267	3.43308	0.0639029	0.232141
FLT1	-0.279854	10.7695	3.43165	0.0639583	0.232291
CD38	0.524563	0.533789	3.43113	0.0639784	0.232313
LOC100506472	-0.190719	1.19691	3.43002	0.0640214	0.232391
CADPS2	0.161173	2.61391	3.42932	0.0640484	0.232391
RASGRP4	-0.215357	2.04264	3.42911	0.0640566	0.232391
RPS28	0.105568	7.0356	3.42888	0.0640656	0.232391
ARHGAP18	-0.0974228	5.27431	3.42876	0.0640704	0.232391
GLUD1P3	-0.218034	0.772927	3.42819	0.0640924	0.23242
CHD2	-0.0938315	7.30424	3.42711	0.0641342	0.23252
GRB2	0.0622026	6.90327	3.42569	0.0641893	0.232559
IPO13	0.076865	5.11384	3.42552	0.064196	0.232559
C1orf43	0.0869494	6.67378	3.42542	0.0641998	0.232559
COX4I2	0.292063	3.95953	3.42538	0.0642014	0.232559
PDZD7	-0.314717	1.56031	3.4247	0.0642277	0.232601
LOC107987281	-0.248835	0.0904229	3.42409	0.0642515	0.232601
SORCS2	0.31283	-0.468633	3.42399	0.0642554	0.232601
FPGT	-0.0962128	3.54518	3.41953	0.0644295	0.23318
POLD3	-0.0539143	4.00557	3.41886	0.0644555	0.233187
RGL3	-0.138952	5.03891	3.41875	0.0644597	0.233187
CFAP53	-0.176327	-0.0475386	3.4181	0.0644853	0.233225
ADRB3	0.387339	1.18614	3.41776	0.0644986	0.233225
SLC11A1	-0.194442	3.96682	3.41669	0.0645403	0.233309
SMIM27	0.138228	1.18168	3.41644	0.06455	0.233309
NRK	-0.138251	8.08409	3.41552	0.0645859	0.233371
LOC108783654	0.0880468	4.21949	3.41528	0.0645956	0.233371
ERP29	0.0899024	6.67597	3.41371	0.0646569	0.233529
LOC105378525	-0.241968	0.962047	3.4131	0.0646807	0.233529
LOC100506358	-0.272115	8.57071	3.41308	0.0646817	0.233529
FERMT1	-0.138461	3.74929	3.4123	0.0647123	0.233588
METTL2A	0.0772831	3.46693	3.41194	0.0647265	0.233588
ZNF571	-0.121985	1.12529	3.40924	0.0648321	0.233918
C7orf57	-0.383535	-1.02148	3.40863	0.0648563	0.233954
IL6	0.336617	0.963642	3.40678	0.0649291	0.234165
RAB11A	0.0608278	7.17823	3.40538	0.0649842	0.234289
JMJD1C	-0.0673205	6.0002	3.40498	0.0649998	0.234289
STAG2	-0.0701394	6.96073	3.40483	0.065006	0.234289
UBE4B	-0.0655727	6.05927	3.40387	0.0650436	0.234324
DMXL1	-0.0596028	4.91064	3.40386	0.0650441	0.234324
PATL1	-0.0903486	6.23748	3.40349	0.0650585	0.234324
DANCR	0.122341	4.18717	3.40104	0.0651551	0.234621
TRIM52-AS1	0.125785	2.28135	3.40063	0.0651717	0.234629
CMC2	0.0993587	3.73388	3.40027	0.0651858	0.234629
GLI2	-0.316487	0.963517	3.39974	0.0652067	0.234653
CD244	0.338104	-0.875994	3.39853	0.0652545	0.23477
SIX5	0.092311	4.61991	3.3982	0.0652678	0.23477
ALDH1L2	-0.328009	0.623454	3.39663	0.0653297	0.234863
ZNF280C	-0.0970447	2.20579	3.39654	0.0653334	0.234863
WDR61	0.0832425	5.46132	3.39615	0.0653488	0.234863
TSPYL2	-0.189857	3.73683	3.39603	0.0653535	0.234863
RRAGA	0.0794053	6.36893	3.39574	0.065365	0.234863
ZNF595	-0.096279	3.03405	3.39409	0.0654305	0.235048
UBXN7	-0.0890011	5.78425	3.39304	0.065472	0.235146
IDNK	-0.138468	1.35743	3.39197	0.0655148	0.235248
E4F1	0.0508319	5.04665	3.3911	0.0655493	0.235321
ESYT1	0.131351	5.35412	3.39044	0.0655753	0.23536
FRG1HP	-0.115095	3.1318	3.3901	0.0655889	0.23536
TCF7	0.149288	2.43228	3.38965	0.0656067	0.235373
DEPDC7	-0.362725	-0.308708	3.38263	0.0658868	0.2363
SNORD10	-0.215434	0.557888	3.38225	0.0659018	0.2363
EPHA4	0.278761	0.652261	3.3821	0.0659081	0.2363
OBSCN	-0.219532	4.40163	3.38071	0.0659638	0.236444
DHRS13	0.142419	4.056	3.38038	0.0659769	0.236444
KMT5B	-0.0659454	5.93104	3.37952	0.0660112	0.236498
THRA	0.231028	4.1827	3.37928	0.0660209	0.236498
KLC1	0.0586958	6.513	3.37877	0.0660414	0.23652
LOC105377607	-0.233209	1.82493	3.37317	0.0662661	0.237186
FUT11	0.111657	4.35549	3.37315	0.0662671	0.237186
HOPX	0.223105	9.19607	3.37223	0.0663039	0.237186
KIF2A	-0.175517	7.86335	3.37203	0.0663119	0.237186
FAM135A	-0.148293	5.75545	3.37201	0.0663127	0.237186
ARHGAP42-AS1	-0.265347	1.65493	3.37178	0.0663221	0.237186
SHMT2	0.0748058	5.31315	3.37163	0.0663279	0.237186
MARCHF8	0.118974	1.32094	3.37028	0.0663826	0.237282
THAP5	-0.0979618	4.93079	3.37	0.0663936	0.237282
MACC1	-0.26158	1.14225	3.36948	0.0664146	0.237282
PANK2-AS1	-0.213917	-0.776991	3.36917	0.0664273	0.237282
METTL21A	0.122725	2.83708	3.36908	0.0664306	0.237282
NFE2L2	-0.0803642	7.08217	3.36882	0.0664413	0.237282
LOC105376363	-0.240093	0.105415	3.36717	0.0665081	0.237469
MIPEP	0.114528	2.59465	3.36628	0.0665438	0.237545
PTGES2	0.0876692	5.50298	3.36428	0.0666247	0.237783
C8orf37	-0.119221	2.65208	3.36314	0.0666709	0.237896
FNBP1L	-0.11137	5.10821	3.36216	0.0667106	0.237986
LOC284412	-0.283656	0.225426	3.3608	0.0667655	0.238129
SPG7	-0.0644575	6.01283	3.36045	0.0667796	0.238129
ACVR2A	-0.0988067	3.55639	3.35954	0.0668168	0.23821
ASPG	-0.400667	1.61501	3.35879	0.0668471	0.238267
PTP4A1	-0.0988099	7.42071	3.35767	0.0668928	0.238378
PELO	0.0836321	4.8635	3.35603	0.0669592	0.238563
BUB3	-0.0444045	5.46286	3.35497	0.0670025	0.238666
GPR12	-0.365089	-0.79021	3.35354	0.0670606	0.238821
RPS11	0.100951	8.53293	3.35221	0.0671147	0.238962
SLC30A7	-0.0730621	6.09021	3.35176	0.0671332	0.238974
TMEM254-AS1	-0.146675	2.13407	3.35142	0.067147	0.238974
HINT1	0.144524	5.52444	3.35093	0.0671672	0.238988
FAM210B	0.114532	5.32343	3.35061	0.0671801	0.238988
FOSL1	0.362967	0.802273	3.34962	0.0672206	0.239061
FHL1	-0.207239	7.98258	3.3493	0.0672337	0.239061
LOC112268267	-0.20749	-0.233227	3.34905	0.067244	0.239061
ITGB3	0.206767	6.79497	3.34505	0.0674076	0.239591
LINC00664	-0.201322	-0.292622	3.34314	0.0674859	0.2398
FEM1B	-0.0512137	6.26155	3.3429	0.0674957	0.2398
EMC3	0.0833203	4.86502	3.34243	0.0675148	0.239817
HMGN1	-0.0563926	7.29282	3.34171	0.0675445	0.23987
PELI1	-0.133968	5.92203	3.34083	0.0675806	0.239947
LONRF2	-0.225237	2.79659	3.33936	0.067641	0.240064
NHLRC3	-0.0691558	5.03118	3.33931	0.0676428	0.240064
HEBP1	0.0965223	4.64393	3.33847	0.0676774	0.240135
MATK	0.307367	-0.079708	3.33773	0.0677079	0.240192
ROM1	0.156236	0.0742433	3.33516	0.0678138	0.240516
JUND	0.106091	9.34055	3.33418	0.0678543	0.240604
LOC107986959	-0.36471	0.391441	3.33385	0.0678678	0.240604
LOC102724814	-0.193001	2.17326	3.33212	0.0679392	0.240805
LOC112268184	-0.178949	-0.205392	3.33129	0.0679734	0.240874
IGFBP1	-1.00863	6.38674	3.3309	0.0679898	0.240881
RASA1	-0.142964	10.4572	3.33042	0.0680095	0.240899
IGF2BP1	0.255048	3.11934	3.32968	0.0680402	0.240955
EPS8L1	-0.181856	8.64901	3.3291	0.0680641	0.240974
OLMALINC	-0.15462	1.49893	3.32885	0.0680746	0.240974
CLEC4M	0.412877	2.21675	3.32739	0.0681348	0.241073
ZNF658	-0.150728	1.51945	3.3272	0.0681428	0.241073
LOC102724532	0.209498	0.296443	3.32711	0.0681466	0.241073
DGKG	0.311518	2.84599	3.32643	0.0681746	0.241121
ZNF726	-0.142487	1.66529	3.3256	0.0682093	0.241192
TNIK	-0.146689	2.84972	3.3251	0.0682298	0.241212
XPO4	-0.0850352	4.77649	3.32464	0.0682489	0.241228
CDRT1	0.3459	0.545659	3.32274	0.0683277	0.24141
SLC4A5	-0.153862	1.35219	3.32262	0.0683329	0.24141
MXD1	-0.140761	6.89785	3.32234	0.0683444	0.24141
PAQR6	-0.163304	2.4964	3.32187	0.0683642	0.241428
CLIC3	0.165011	8.2162	3.32128	0.0683887	0.241437
PNPLA4	0.106425	2.41053	3.32089	0.0684048	0.241437
NXT2	-0.125746	4.63363	3.32075	0.0684104	0.241437
CTBS	-0.080714	4.87027	3.31923	0.068474	0.241609
TTC9	0.0974993	4.91416	3.31872	0.068495	0.241631
MRPL44	0.0792637	4.52483	3.31769	0.068538	0.241731
COMMD1	0.0779099	4.08599	3.31701	0.0685663	0.24178
HOXA11-AS	0.298727	-0.510048	3.3163	0.068596	0.241789
FENDRR	0.293448	2.27052	3.31587	0.0686138	0.241789
KIAA0754	0.237541	2.53235	3.31566	0.0686227	0.241789
SNRPA	-0.0688123	5.48177	3.31549	0.06863	0.241789
LRRC61	0.145148	3.82777	3.31519	0.0686425	0.241789
LARGE1	-0.225956	2.90415	3.3141	0.0686879	0.241898
BCR	0.125012	7.12823	3.31216	0.0687691	0.242098
AMACR	0.227387	-0.591509	3.31196	0.0687776	0.242098
LOC107984817	-0.235455	3.39166	3.31169	0.0687887	0.242098
ZC3H13	-0.0591994	6.07287	3.30807	0.0689405	0.242562
LRP3	0.194997	3.08768	3.30775	0.0689539	0.242562
TACO1	0.0896542	3.72428	3.30728	0.0689736	0.242562
RAB27A	0.0858404	4.42434	3.30713	0.0689797	0.242562
COPG2IT1	-0.302571	3.03331	3.3064	0.0690103	0.242618
DSC2	-0.110199	6.89582	3.30539	0.0690529	0.242716
ZNF324B	0.114596	1.19023	3.30496	0.0690708	0.242728
PWWP3B	-0.246411	4.47261	3.30443	0.0690933	0.242755
ADGRA2	0.271532	6.59967	3.30375	0.0691218	0.24278
BOK	0.237821	3.18857	3.30356	0.06913	0.24278
HERPUD2	-0.0532104	5.21044	3.30126	0.0692267	0.243068
PHLDA1	0.278658	3.87507	3.3	0.06928	0.243178
ENGASE	-0.161655	5.3187	3.29973	0.0692914	0.243178
RALB	0.0835415	6.05813	3.29947	0.0693023	0.243178
RALY-AS1	-0.16603	0.2012	3.2988	0.0693304	0.243225
RPL23AP87	0.229098	0.19882	3.29655	0.0694254	0.243499
PAPLN	-0.335084	3.26223	3.29577	0.0694585	0.243499
DPEP2	0.139104	5.42571	3.29551	0.0694696	0.243499
LINC01007	-0.193239	0.474509	3.29537	0.0694756	0.243499
STOM	0.0716281	8.47315	3.29521	0.0694824	0.243499
PCCB	0.0983019	5.03375	3.29377	0.0695433	0.24366
IFT20	0.0915857	4.89742	3.29338	0.0695597	0.243666
FYN	0.161996	4.40694	3.29293	0.0695788	0.243681
FAM78A	0.194237	3.23195	3.29192	0.0696216	0.243779
GTF3C2	-0.0510031	5.63653	3.29083	0.069668	0.24389
TCHP	-0.0707269	4.08031	3.28797	0.0697893	0.244263
TNK2	-0.103889	6.23772	3.2852	0.0699072	0.244599
PDCD6	0.0909109	5.53352	3.28501	0.0699151	0.244599
PARP8	-0.118551	4.30479	3.28356	0.0699771	0.244764
PPIB	0.120472	8.9305	3.28215	0.0700371	0.244891
PPP6C	-0.0639443	5.9547	3.28201	0.0700432	0.244891
STAG3	-0.202667	0.321595	3.28129	0.0700737	0.244946
NAA60	0.107867	5.63027	3.28094	0.0700889	0.244947
APOBEC3G	0.282742	1.8114	3.28026	0.0701179	0.244996
LOC107986052	-0.315002	-0.914726	3.27858	0.0701894	0.245194
NBPF26	-0.223214	2.20732	3.2778	0.070223	0.24526
CHERP	-0.0687258	6.05213	3.27742	0.0702391	0.245264
C2orf42	-0.0689436	3.57915	3.27649	0.0702793	0.245352
PCBP2	-0.0606032	8.36794	3.27572	0.0703119	0.245367
ZSCAN2	0.161735	0.803163	3.27567	0.0703144	0.245367
WNT11	-0.216048	1.53697	3.27505	0.070341	0.245367
LINC02680	-0.191568	0.443182	3.275	0.0703431	0.245367
LMTK2	0.081774	4.64976	3.27283	0.070436	0.245574
SNN	0.155823	3.04344	3.27269	0.070442	0.245574
LOC105369397	-0.237749	0.303818	3.27257	0.0704471	0.245574
ARIH1	-0.054028	6.54656	3.27098	0.0705155	0.24576
LOC105369634	0.239026	-0.749599	3.27005	0.0705556	0.245848
NGLY1	-0.072398	4.6697	3.26956	0.0705764	0.245866
RHPN2	-0.141989	3.89171	3.26923	0.0705907	0.245866
RNMT	-0.0702595	5.5584	3.268	0.0706437	0.24589
ZNF737	-0.118991	2.57267	3.26786	0.0706498	0.24589
AIMP2	0.0832228	3.57535	3.2675	0.0706653	0.24589
NT5DC2	0.232548	4.08602	3.26748	0.0706663	0.24589
TUBB2B	0.264642	0.298607	3.26734	0.0706722	0.24589
GOLT1B	-0.0929948	5.99298	3.26634	0.0707154	0.245927
LINC00671	-0.347367	0.149521	3.26613	0.0707243	0.245927
EHMT1	0.0550709	6.08784	3.26605	0.0707276	0.245927
SPINT2	0.119424	8.86599	3.26485	0.0707796	0.246056
RBMS2	-0.0683925	7.01847	3.263	0.0708592	0.246254
PSME4	-0.0455381	5.71655	3.26262	0.0708759	0.246254
BLNK	-0.136657	3.05236	3.26249	0.0708814	0.246254
MAGEA11	-0.166714	4.80758	3.26182	0.0709102	0.246274
TRIB3	0.158556	2.90087	3.26145	0.0709263	0.246274
NDUFB5	0.0911987	5.43594	3.26132	0.0709319	0.246274
PPIH	-0.0560939	4.12553	3.25989	0.0709938	0.246437
PLCH1	-0.254491	-0.29322	3.25913	0.0710268	0.246499
PPM1A	-0.0869649	6.7653	3.25866	0.0710471	0.246518
CLMP	-0.19491	4.55819	3.2569	0.0711233	0.24668
CERK	0.180634	3.77075	3.25688	0.0711243	0.24668
DDX21	0.0687971	6.30555	3.25613	0.0711571	0.24668
LOC107984275	-0.263378	-0.911816	3.25586	0.0711685	0.24668
ABTB2	0.151797	4.98792	3.25586	0.0711688	0.24668
LOC112268029	-0.27967	-0.541081	3.2541	0.071245	0.24688
LOC107985544	-0.175852	0.66435	3.25384	0.0712563	0.24688
ATAD1	-0.119918	6.83574	3.25348	0.0712719	0.246882
ADAMTSL4-AS2	-0.180098	1.40489	3.25273	0.0713046	0.246901
RPLP1	0.125532	8.48827	3.25267	0.0713073	0.246901
ZFP62	-0.1354	4.76605	3.24966	0.0714381	0.247302
FILIP1L	0.282129	4.62612	3.24865	0.0714822	0.247403
COL25A1	-0.30211	0.156769	3.2481	0.0715062	0.247434
ZNF358	0.146142	3.90956	3.24656	0.0715735	0.247531
LOC729737	-0.254236	3.86449	3.24649	0.0715766	0.247531
WDR83OS	0.0836384	6.11308	3.24643	0.0715794	0.247531
ZNF81	-0.112732	3.28107	3.24565	0.0716133	0.247595
ZDHHC1	0.134736	5.10611	3.24531	0.0716281	0.247595
LOC101930112	-0.13239	1.27463	3.24283	0.0717367	0.247919
UBAP2L	-0.0548179	7.12907	3.24238	0.0717564	0.247935
ENTPD6	0.0861586	5.74682	3.24017	0.0718532	0.248218
LOC100131289	-0.209814	-0.0320149	3.23972	0.0718728	0.248233
TNFRSF1A	0.056141	7.15673	3.23912	0.0718992	0.248272
MTA3	-0.0632732	5.77957	3.23779	0.0719577	0.248422
MED12L	-0.162084	5.69964	3.23622	0.0720268	0.248609
ZBTB40	-0.110578	4.91918	3.23481	0.0720888	0.248771
GPAT2	0.294373	1.13803	3.23376	0.0721351	0.248878
LHFPL2	0.12991	5.37728	3.23231	0.0721989	0.249046
RAB10	-0.0504398	6.54584	3.23105	0.0722543	0.249185
LOC102723347	0.312415	-0.9498	3.23055	0.0722764	0.249209
DOK5	-0.25749	0.102645	3.22992	0.0723041	0.249252
TANC2	-0.132848	4.99189	3.22949	0.0723232	0.249266
MED9	0.0712625	3.52121	3.22854	0.0723653	0.249359
ARHGEF38	-0.257976	-0.529544	3.228	0.072389	0.24937
BCL7A	0.204201	-0.269501	3.22753	0.0724099	0.24937
MSANTD1	-0.266615	-0.544452	3.22744	0.0724137	0.24937
ARSA	0.115812	6.13471	3.226	0.0724777	0.249538
IGSF11	-0.261192	-0.710158	3.22466	0.0725369	0.249689
LOC105378730	-0.186437	1.17702	3.22276	0.0726211	0.249914
OGFOD2	0.0634933	4.10745	3.2225	0.0726324	0.249914
TMEM170B	-0.130981	3.14895	3.22176	0.0726653	0.249944
SPATA6	-0.20806	2.53913	3.22162	0.0726716	0.249944
RFC3	-0.107813	3.95551	3.21832	0.0728184	0.250363
WDR33	-0.0435178	5.99977	3.21808	0.0728288	0.250363
LOC105371686	-0.227243	0.0718936	3.21786	0.072839	0.250363
KRT14	-0.667697	1.59916	3.21664	0.0728932	0.250497
CPO	-0.2163	0.249489	3.21539	0.0729486	0.250635
ELAPOR1	0.269033	-0.269718	3.21411	0.0730057	0.250779
ATXN3	-0.0764058	4.02212	3.21371	0.0730236	0.250788
MED11	0.0854331	3.17344	3.21298	0.0730564	0.250849
OTUD3	-0.106531	4.1947	3.212	0.0731002	0.250947
C12orf60	0.149377	0.0116526	3.21048	0.073168	0.251087
USP10	-0.0587285	6.23401	3.2104	0.0731715	0.251087
ARMC1	-0.0910897	5.22362	3.20862	0.0732514	0.251309
SLC25A14	-0.0981761	2.17533	3.20801	0.0732785	0.25135
FBXW4P1	-0.134926	1.53285	3.20675	0.073335	0.251444
TMEM198B	-0.149221	4.46483	3.20645	0.0733484	0.251444
ZRSR2	-0.100784	2.93814	3.20638	0.0733518	0.251444
SCGB2B2	-0.208326	-0.320382	3.20221	0.0735388	0.251998
HK1	0.0716877	6.5318	3.20209	0.073544	0.251998
LOC105376126	-0.182697	3.70291	3.2005	0.0736157	0.252191
EHHADH	-0.113446	2.35035	3.20015	0.0736316	0.252193
DRAP1	0.0920223	5.79282	3.19859	0.0737019	0.252381
PIAS3	-0.0722884	4.40552	3.19725	0.0737624	0.252536
MOSPD3	0.125549	1.98407	3.19682	0.0737816	0.252549
NFKBIE	0.167788	2.47345	3.19617	0.0738109	0.252597
EFNA3	0.196901	-0.104014	3.19554	0.0738394	0.252642
ZCCHC3	0.0781075	6.0538	3.19486	0.0738699	0.252694
IER5L	0.179143	5.05432	3.19401	0.0739085	0.252736
LOC102606465	0.141754	1.27237	3.19392	0.0739128	0.252736
ZNF844	-0.110762	3.4756	3.19326	0.0739426	0.25277
EPB42	0.361125	0.49351	3.19302	0.0739535	0.25277
DGKQ	0.228517	2.92409	3.19233	0.0739847	0.252824
FAT4	0.275051	3.04984	3.19055	0.0740653	0.253039
IKBKB	-0.0711624	5.42179	3.18999	0.0740904	0.253039
GATA3	-0.128795	7.90306	3.1897	0.0741035	0.253039
MIB1	-0.0689143	6.36748	3.18944	0.0741156	0.253039
RNF2	-0.0696882	4.94338	3.18925	0.0741241	0.253039
ARPIN	0.0977367	4.21035	3.18872	0.0741482	0.253056
TMEM44-AS1	-0.149513	0.797203	3.18846	0.07416	0.253056
TNS4	-0.138426	7.41062	3.18811	0.0741759	0.253058
AIFM2	0.106856	3.63178	3.1864	0.0742533	0.25327
LCOR	-0.129913	6.90283	3.18573	0.074284	0.253322
SNX2	-0.0663311	6.26119	3.18472	0.0743295	0.253425
UBL3	-0.106805	5.27097	3.1804	0.0745264	0.254044
TIGD7	-0.100372	2.74106	3.17923	0.0745799	0.254173
NEK7	-0.142751	8.16999	3.17757	0.0746558	0.254379
ALMS1-IT1	-0.203693	-0.293057	3.17674	0.0746934	0.254455
MTREX	-0.0501919	5.60125	3.17595	0.0747299	0.254526
AHCY	0.14024	7.3214	3.17386	0.0748254	0.254766
SEC31B	-0.139964	3.82992	3.17374	0.0748311	0.254766
GATB	0.0833062	3.7983	3.17317	0.0748569	0.254801
PRDM15	-0.0975489	3.27405	3.171	0.0749566	0.255088
TBX21	0.441628	-0.564412	3.17044	0.074982	0.255122
PCDHGB4	0.221577	1.37689	3.16862	0.0750659	0.255332
LIPA	0.101396	6.34606	3.16842	0.0750749	0.255332
LOC105378998	-0.194321	0.485681	3.16788	0.0751	0.255365
STOX1	-0.213126	0.0751769	3.16597	0.0751877	0.255606
SLC25A35	-0.214435	6.10532	3.16566	0.0752018	0.255606
AMER2	-0.427562	-0.679258	3.16527	0.0752201	0.255615
CD200R1	-0.191494	2.28751	3.16333	0.0753094	0.255866
STAG1	-0.0561281	6.17631	3.16297	0.0753259	0.255869
IFT46	0.130389	1.90357	3.16191	0.0753751	0.255983
DNAJC3-DT	-0.131286	1.85526	3.15917	0.0755017	0.256358
SEC22B	-0.112094	7.50488	3.15885	0.0755165	0.256358
PLEKHM1	-0.623608	1.2089	3.15784	0.0755629	0.256463
PLOD1	0.122258	6.16272	3.15697	0.0756034	0.256547
NPFF	-0.270696	-0.566512	3.1563	0.0756345	0.2566
DEDD2	0.153159	5.26093	3.15457	0.0757147	0.256819
ZSCAN31	0.140815	1.15615	3.15237	0.0758166	0.257112
PSMD2	0.0830978	7.38425	3.15045	0.0759059	0.25732
GPATCH3	0.0805225	3.88182	3.15038	0.0759093	0.25732
MIRLET7D	-0.227943	-0.395825	3.14883	0.0759812	0.257511
PEX19	0.0958462	6.20822	3.14821	0.0760104	0.257534
AMDHD2	0.0693198	4.77356	3.14802	0.0760192	0.257534
CAD	-0.0717573	5.22995	3.14523	0.0761492	0.257921
GPC6	-0.342016	0.228809	3.14457	0.0761802	0.257973
LOC105372427	-0.270264	-0.930961	3.14395	0.0762089	0.257979
NSMAF	-0.0480245	5.01858	3.14368	0.0762216	0.257979
SNHG15	0.168554	2.1968	3.14352	0.076229	0.257979
TSPY26P	0.241458	-0.685341	3.14287	0.0762597	0.25803
ZNF625	-0.210038	-0.214925	3.1396	0.0764124	0.258463
TMEM192	0.0716613	4.17431	3.13919	0.0764319	0.258463
BEX1	0.463087	0.525688	3.13913	0.0764345	0.258463
LOC102723638	-0.198745	-0.158236	3.1386	0.0764595	0.258494
PDXK	-0.101154	7.62085	3.13694	0.0765375	0.258705
SGF29	-0.0834696	3.30486	3.1356	0.0766002	0.258831
E2F1	0.119137	2.74963	3.13547	0.0766064	0.258831
LINC01881	-0.138866	0.516542	3.13439	0.076657	0.258949
PARGP1-AGAP4	-0.173775	-0.12796	3.13125	0.0768047	0.259395
ZNF223	-0.125375	2.54412	3.13048	0.0768413	0.259465
EML2	0.103202	6.46584	3.129	0.0769107	0.259647
LOC107986820	0.212238	0.886009	3.1285	0.0769344	0.259673
PJVK	-0.204574	0.6289	3.12775	0.0769698	0.259739
KIAA1549L	-0.333142	-0.136339	3.12627	0.07704	0.259867
NSUN3	-0.11509	2.70289	3.12542	0.0770799	0.259867
ABHD8	0.111902	4.97641	3.12525	0.077088	0.259867
PMPCA	0.0544713	5.53591	3.1249	0.0771048	0.259867
PPEF1	0.251647	-0.63582	3.1244	0.0771283	0.259867
LOC107986985	0.179622	-0.769842	3.12431	0.0771324	0.259867
CCDC194	0.393245	0.963427	3.1243	0.0771328	0.259867
H6PD	0.108632	6.24537	3.12428	0.0771338	0.259867
CDK2AP2	0.107262	5.97503	3.12324	0.0771829	0.25998
LOC107985367	-0.151646	0.168315	3.12154	0.0772639	0.260199
HTRA3	0.286917	3.76043	3.12032	0.0773214	0.26034
SOS2	-0.135586	7.25877	3.11927	0.0773714	0.260378
PET100	0.122759	4.65709	3.11915	0.0773773	0.260378
GRIP1	-0.155223	6.33233	3.11889	0.0773895	0.260378
ANO10	0.102698	5.11609	3.11875	0.0773959	0.260378
CASS4	0.241982	1.33403	3.11637	0.0775093	0.260706
FBXO28	-0.0658059	5.32124	3.11533	0.0775589	0.26082
RILPL2	0.178489	3.00474	3.11454	0.0775965	0.260872
COL15A1	0.246676	7.6868	3.114	0.0776219	0.260872
C2orf81	0.226195	-0.574186	3.114	0.0776221	0.260872
IL7R	0.311737	1.151	3.11313	0.0776634	0.260914
LOC145783	0.0907098	1.63475	3.11308	0.0776661	0.260914
WASH2P	-0.0974286	3.71067	3.11257	0.0776903	0.260942
COQ5	0.0915798	4.75646	3.11049	0.0777896	0.261222
GLT1D1	-0.324056	-0.242402	3.10948	0.0778377	0.261299
LOC105370361	0.314626	0.291978	3.10926	0.0778484	0.261299
IL2RG	0.28532	2.70523	3.10901	0.0778602	0.261299
SELENOK	0.118402	4.68672	3.10856	0.0778818	0.261319
RGS20	0.271658	0.380958	3.10791	0.0779128	0.261369
GABRG2	0.457032	-0.707071	3.10601	0.0780039	0.261622
ZNF736	-0.122516	3.52563	3.10522	0.0780418	0.261684
SNORA32	-0.16354	0.852955	3.10423	0.0780889	0.261684
WDR5	0.0618445	4.85892	3.1042	0.0780904	0.261684
SETD4	-0.0816556	4.32456	3.10417	0.0780922	0.261684
INHBA	-0.292215	9.9952	3.10369	0.0781149	0.261684
SLC25A5	0.091337	7.20797	3.10358	0.0781203	0.261684
MRPL24	0.0878849	4.09906	3.10295	0.0781503	0.261684
PNP	0.131455	7.27226	3.10248	0.0781732	0.261684
MPLKIP	0.0727929	4.19534	3.10246	0.0781741	0.261684
MAD2L2	0.147046	3.86953	3.10231	0.0781812	0.261684
DPPA2	0.188048	-0.00879606	3.10165	0.078213	0.261737
HSPA7	0.385622	5.89773	3.10093	0.0782475	0.2618
LOC105375921	-0.143574	0.458222	3.10027	0.0782795	0.261803
LOC105379426	0.35209	0.677588	3.10025	0.0782803	0.261803
OR2T8	-0.308835	-0.256104	3.09975	0.0783044	0.26183
IFNAR1	0.0596091	5.89786	3.09906	0.0783375	0.261888
USP49	-0.138659	3.29797	3.09806	0.0783858	0.26198
RPL5	0.0867503	8.35788	3.09782	0.078397	0.26198
C2orf76	-0.107128	2.01663	3.09729	0.0784226	0.262013
MCM3AP-AS1	-0.283975	-0.637145	3.09635	0.0784679	0.262111
SLC24A4	-0.304011	2.1696	3.09397	0.0785827	0.262442
MRPL15	0.112181	5.52347	3.093	0.0786298	0.262507
SLC7A5	0.182526	8.4407	3.09291	0.0786341	0.262507
ZSCAN25	-0.0537488	4.19511	3.09243	0.0786571	0.262515
LOC112267914	-0.189261	2.7455	3.09159	0.078698	0.262515
RAI1	0.254395	3.22719	3.09157	0.0786986	0.262515
RBM8A	0.0680332	6.33452	3.09154	0.0787002	0.262515
HSD17B10	0.0981286	4.6459	3.09095	0.078729	0.262557
HIGD2A	0.0918577	4.88624	3.09005	0.0787723	0.262603
TRIM46	0.247346	-0.707491	3.08986	0.0787816	0.262603
C16orf70	-0.0510581	4.2356	3.08968	0.0787905	0.262603
GTF2IRD2B	-0.102002	3.36168	3.08852	0.0788466	0.262714
NAPA-AS1	0.176345	0.183787	3.08833	0.0788556	0.262714
SUFU	0.0742965	4.24897	3.08444	0.0790446	0.263252
LOC105372708	-0.178448	1.10832	3.08421	0.0790556	0.263252
RPS15AP10	-0.24668	-0.430255	3.08387	0.079072	0.263252
ACTG2	-0.359556	4.47428	3.08369	0.079081	0.263252
LOC105369477	-0.142034	1.89631	3.08199	0.0791638	0.263447
RPL38	0.118383	6.52682	3.08183	0.0791715	0.263447
ALPK1	-0.0885381	4.16788	3.08135	0.0791948	0.263456
EP300	-0.10633	7.64906	3.08112	0.0792062	0.263456
RASL11B	0.159481	4.76905	3.08043	0.0792395	0.263513
TMEM35B	0.169713	3.51884	3.07985	0.0792678	0.263554
CYP4F12	-0.399941	-0.0788042	3.07819	0.079349	0.263749
MAU2	-0.0629854	6.375	3.07799	0.0793585	0.263749
GBE1	-0.0903088	5.15777	3.0766	0.0794263	0.263922
B9D1	-0.137259	1.69626	3.07584	0.0794635	0.263992
IQCE	-0.089605	3.83519	3.07457	0.0795255	0.264145
LOC101929950	-0.203585	-0.233677	3.07329	0.0795885	0.2643
C6orf141	-0.317584	-0.897824	3.07108	0.0796964	0.2645
EIF3CL	-0.180848	-0.142824	3.07099	0.0797011	0.2645
ZNF785	0.199471	2.63452	3.07085	0.0797076	0.2645
ATP5F1A	0.0662903	7.66328	3.07075	0.0797128	0.2645
SIPA1L1	-0.145238	6.13352	3.0694	0.0797789	0.264666
SLC25A1	0.0945886	5.45799	3.06491	0.0799995	0.265295
CHST12	0.107014	4.18527	3.06489	0.0800007	0.265295
C11orf95	0.128275	4.92786	3.06336	0.0800759	0.265491
RFX7	-0.0812916	4.14141	3.06207	0.0801394	0.265622
RAB38	0.161011	1.70915	3.06139	0.0801732	0.265622
SNHG3	-0.0956222	3.88723	3.06135	0.0801751	0.265622
KDF1	0.121446	4.49439	3.06125	0.0801797	0.265622
CRIP1	0.165775	5.72726	3.06023	0.0802301	0.265631
NUDCD1	0.0787756	4.77678	3.06022	0.0802308	0.265631
FDX2	0.115779	1.90426	3.06022	0.080231	0.265631
SLITRK4	-0.291584	-0.245754	3.05926	0.0802782	0.265734
CYP26A1	-0.391087	0.390672	3.05871	0.0803054	0.265771
ABL1	0.0988479	5.72924	3.05712	0.0803838	0.265957
SMIM35	-0.445475	-0.997317	3.05655	0.0804125	0.265957
GMDS	0.10651	2.51003	3.0564	0.0804196	0.265957
CRTAP	0.136871	6.11879	3.05607	0.0804361	0.265957
MAP3K2-DT	-0.181211	1.26188	3.0556	0.0804591	0.265957
TINCR	0.16214	7.75188	3.05543	0.0804678	0.265957
LOC105372705	-0.171019	0.0882589	3.05529	0.0804745	0.265957
CARMIL1	-0.107067	3.81969	3.05478	0.0804998	0.265987
LRCH3	-0.0785137	5.12323	3.0541	0.0805337	0.266026
RAB37	0.271748	0.587736	3.05356	0.0805602	0.266026
MTNR1B	-0.305358	3.41894	3.05321	0.0805777	0.266026
STAG3L1	-0.199165	0.633593	3.05291	0.0805925	0.266026
BRPF1	0.0609574	4.6981	3.05291	0.0805926	0.266026
AP3M2	0.12221	3.9488	3.05242	0.080617	0.266054
SYPL2	-0.315119	0.494337	3.05151	0.0806619	0.266097
TTYH3	0.193518	5.88316	3.05151	0.0806622	0.266097
C5orf15	-0.0583135	6.26324	3.05103	0.0806861	0.266122
LOC105371225	-0.368414	2.46196	3.04943	0.0807653	0.26633
NCKAP1	-0.0807615	7.75822	3.04895	0.0807895	0.266356
SLC5A3	-0.121436	5.56473	3.04793	0.0808402	0.266441
MEIS3P1	0.119254	3.20575	3.04778	0.0808474	0.266441
RRP36	0.0765944	4.78852	3.04647	0.0809126	0.266579
IER5	0.127357	7.38558	3.04629	0.0809216	0.266579
TMEM185B	0.0642965	4.49998	3.04499	0.0809868	0.26674
RHEB	0.0973429	6.90943	3.04457	0.0810074	0.266755
BRAT1	0.060585	4.91206	3.04395	0.0810387	0.266804
RPS27A	0.089946	8.18404	3.04238	0.081117	0.267009
NLE1	0.131913	2.29453	3.04188	0.0811418	0.267017
PIGB	-0.0843383	3.00479	3.04168	0.0811519	0.267017
LOC112268224	-0.273125	0.754812	3.04116	0.081178	0.26705
WHAMM	-0.068776	4.6108	3.03952	0.0812601	0.267266
LOC107985346	-0.205784	0.0326324	3.03835	0.0813185	0.26737
LOC107985235	-0.525833	-0.625212	3.03824	0.0813242	0.26737
FOCAD	0.0705781	4.38387	3.03614	0.0814291	0.267662
PRKXP1	-0.325007	2.45139	3.03508	0.0814824	0.267745
B4GALT3	0.109928	6.30536	3.03499	0.081487	0.267745
AP5M1	-0.0489198	5.01052	3.03442	0.0815158	0.267783
DIDO1	-0.0637412	6.90663	3.03395	0.0815395	0.267783
SLC7A11-AS1	0.254994	0.678367	3.03379	0.0815471	0.267783
PRR5L	0.249428	1.08029	3.03232	0.0816212	0.267955
ZNF142	-0.0820042	4.43794	3.03211	0.081632	0.267955
FKRP	0.0886347	5.71562	3.03143	0.0816661	0.268013
CENPM	0.183161	1.13521	3.02762	0.081858	0.268589
LOC105377067	-0.175985	1.35558	3.02691	0.0818939	0.268654
BTC	0.218403	0.529278	3.02436	0.0820228	0.269023
LOC107984251	0.155419	1.40623	3.02193	0.0821458	0.269373
ANAPC1P2	0.146902	1.24838	3.02153	0.082166	0.269385
TKT	0.104241	7.6957	3.0212	0.0821828	0.269387
DNMT3A	-0.0978003	7.31656	3.02033	0.0822267	0.269477
CORO2B	0.32078	1.28853	3.01828	0.0823305	0.269764
RGP1	0.063416	5.35517	3.01787	0.0823516	0.269779
SMIM3	0.17378	3.9617	3.01687	0.0824025	0.269892
SUMF1	0.0808685	5.3515	3.01604	0.0824444	0.269958
MGAT5	0.178308	6.66223	3.01583	0.0824553	0.269958
THG1L	0.104991	2.30492	3.01485	0.0825048	0.270067
ZNF175	-0.186569	4.69571	3.01214	0.0826429	0.270465
NSUN7	-0.115677	2.23447	3.01118	0.0826918	0.270571
USP34	-0.0732172	6.86533	3.0106	0.0827217	0.270615
ARHGEF26-AS1	-0.30106	-0.375893	3.01004	0.0827501	0.270654
LOC440910	-0.270233	1.38336	3.0091	0.082798	0.270708
ZNF544	-0.0574934	4.9574	3.00908	0.0827995	0.270708
SIRPA	0.0881349	6.06683	3.00842	0.0828331	0.270765
DLEC1	-0.265119	-0.640351	3.00753	0.0828787	0.27078
LOC101930307	-0.218444	2.2358	3.00751	0.0828795	0.27078
ZKSCAN3	-0.0868967	2.65882	3.00736	0.0828871	0.27078
ITIH5	0.1136	9.10729	3.00648	0.0829321	0.270832
LINC01605	-0.172435	1.68997	3.00641	0.0829358	0.270832
COA5	0.0714933	4.26623	3.00528	0.0829935	0.270966
THSD4	0.168659	6.14895	3.00464	0.0830263	0.271012
PAQR4	0.181083	1.81985	3.00424	0.0830468	0.271012
TMEM30A-DT	-0.229425	-0.918225	3.00405	0.0830567	0.271012
DDX27	-0.0544639	5.25884	3.00302	0.0831092	0.271129
PHKA1	0.118352	2.23072	3.00262	0.0831298	0.271143
GNA12	0.0965782	6.64304	3.00122	0.0832019	0.271324
CHPF	0.109571	8.66245	3.00074	0.0832263	0.27135
APOBR	-0.141305	3.12678	2.99974	0.0832777	0.27143
TNNT2	-0.19136	2.3141	2.99963	0.0832837	0.27143
ADNP2	-0.0645877	4.65067	2.99885	0.0833238	0.271507
USP16	-0.0883777	6.38823	2.99842	0.0833459	0.27151
CHCHD4	0.0965933	3.37205	2.99819	0.0833578	0.27151
LOC101928837	-0.231276	-0.545904	2.99622	0.0834591	0.271688
PIK3R1	-0.116864	6.34207	2.99618	0.083461	0.271688
ARHGAP45	-0.291684	6.9559	2.99617	0.0834618	0.271688
ACTG1P20	-0.218235	0.449105	2.99546	0.0834982	0.271703
ADIPOR1	0.0893074	7.60908	2.99541	0.0835005	0.271703
LOC107983949	-0.23796	-0.79697	2.99497	0.0835232	0.271703
ARL6IP1	-0.0744223	7.0244	2.9948	0.0835323	0.271703
KIAA0586	-0.0988827	2.77426	2.99431	0.0835576	0.271731
KCTD6	-0.0891111	2.67254	2.99361	0.0835935	0.271794
FGF12	0.329781	3.06039	2.99313	0.0836181	0.271821
NINJ2	0.185751	0.120673	2.9921	0.0836718	0.271942
EFHC1	-0.120048	4.18869	2.99169	0.0836926	0.271956
PML	0.157809	5.11641	2.98976	0.0837923	0.272182
VASP	0.111954	6.10566	2.98971	0.0837953	0.272182
SMOC2	-0.127261	4.31928	2.98936	0.0838131	0.272186
RBKS	0.161978	0.000579758	2.98749	0.0839102	0.272448
CASTOR1	0.117954	4.67591	2.98686	0.0839428	0.2725
PRMT2	0.0370479	6.67735	2.98441	0.0840698	0.272859
ELAVL1	0.0476028	5.87374	2.98346	0.084119	0.272954
C17orf100	0.187199	-0.234223	2.98293	0.0841467	0.272954
TGFB3	0.314216	4.83926	2.98289	0.084149	0.272954
MIR200CHG	0.180707	1.71263	2.98208	0.0841912	0.273037
DYNC1H1	0.0788383	7.97484	2.98168	0.0842117	0.27305
NPNT	-0.263757	3.86125	2.98096	0.0842495	0.273119
TBC1D22A	0.0790558	5.41107	2.98054	0.0842711	0.273135
RNF145	0.0885589	6.60843	2.97912	0.0843452	0.273321
FXYD6	0.202274	2.09704	2.97829	0.0843886	0.273366
BNC2	-0.178051	2.64992	2.97793	0.0844074	0.273366
TMEM63A	-0.0786781	6.16457	2.9779	0.0844087	0.273366
MTERF1	-0.074803	2.67724	2.97668	0.0844721	0.2735
BMP5	-0.216976	5.948	2.97638	0.084488	0.2735
MIR4292	-0.250384	-0.557303	2.9758	0.0845182	0.2735
LINC01770	0.171011	1.59781	2.97558	0.08453	0.2735
CSRP1	0.13131	8.42207	2.97552	0.084533	0.2735
SNORD3A	0.345846	2.26197	2.97461	0.0845808	0.273573
SMIM1	0.228303	0.371845	2.97445	0.0845887	0.273573
SCN11A	0.3542	1.25984	2.97403	0.084611	0.273579
DAB2	-0.123898	10.5039	2.97378	0.0846238	0.273579
LOC105379123	-0.223143	-0.140761	2.97224	0.0847046	0.273786
RAB2A	-0.0810292	7.46637	2.97105	0.0847671	0.273887
SEC24B	-0.0623721	6.18928	2.97101	0.0847689	0.273887
CALHM3	0.210899	0.884242	2.96944	0.0848514	0.274099
DNAJC16	-0.0719968	4.89274	2.96833	0.0849097	0.274176
LOC100505851	-0.324497	-0.85511	2.96805	0.0849242	0.274176
IMPA1	-0.120733	2.75689	2.96803	0.084925	0.274176
NDUFAF6	-0.0760193	3.86461	2.96643	0.0850094	0.274395
CASZ1	0.16672	3.19889	2.96575	0.0850451	0.274441
PDE4D	0.197479	4.37051	2.96552	0.0850571	0.274441
ASB7	-0.066207	3.87973	2.9652	0.0850741	0.274442
RPS14	0.109734	8.27699	2.96282	0.0851991	0.274792
RALYL	0.347749	-0.475865	2.96247	0.0852179	0.274799
LINC02381	0.234798	0.471248	2.96175	0.0852559	0.274855
LOC107984428	0.322158	-0.486673	2.9615	0.0852689	0.274855
SLC9A3	0.137232	1.32047	2.96044	0.085325	0.274939
CHST14	0.0760251	5.38594	2.96038	0.0853281	0.274939
CCDC115	0.078407	4.37371	2.95983	0.0853571	0.274978
PTK7	0.162161	5.47918	2.95538	0.0855922	0.275682
DBF4B	-0.131623	3.08557	2.95499	0.085613	0.275695
ARHGAP32	-0.084503	5.55538	2.95465	0.0856309	0.275699
CXCL10	0.634209	3.3916	2.95427	0.0856511	0.27571
ASRGL1	0.19635	1.06848	2.95379	0.0856764	0.275737
CEP72	-0.33766	2.41962	2.95238	0.0857512	0.275924
GMPPB	0.0923914	5.13289	2.95142	0.0858023	0.276035
GTF2H3	-0.0682021	3.95808	2.95063	0.0858441	0.276115
TANGO2	0.0587083	4.61205	2.94975	0.085891	0.276212
PTRHD1	0.127204	3.79353	2.9485	0.0859572	0.276365
STX10	0.0794866	4.62613	2.94808	0.0859796	0.276365
FBXW4	0.0672221	5.72678	2.94777	0.0859962	0.276365
CCDC68	0.198558	4.59982	2.9476	0.0860055	0.276365
ERCC6	-0.0938009	4.24578	2.9469	0.0860425	0.27643
PIKFYVE	-0.0668054	5.54737	2.94529	0.0861284	0.276652
RIOX2	-0.0953419	5.9715	2.94426	0.0861832	0.276774
GLB1L2	-0.424107	0.0927994	2.94332	0.0862336	0.276882
MAPK8IP1	0.148094	1.82018	2.94178	0.0863154	0.277082
LINC01806	-0.197548	0.606472	2.9413	0.0863413	0.277082
UBE2D2	0.0600877	6.41142	2.9412	0.0863465	0.277082
PDGFA	0.191557	3.7895	2.94071	0.086373	0.277113
PTP4A3	0.339158	-0.948013	2.93903	0.0864628	0.277347
SERTAD3	0.106463	5.93277	2.93809	0.0865129	0.277429
PNMA1	0.143206	4.04736	2.93787	0.0865249	0.277429
TMEM179B	0.0922169	5.49477	2.93761	0.0865387	0.277429
TMEM121B	-0.238181	0.230571	2.93537	0.0866588	0.277745
USP42	-0.0835829	4.76321	2.93514	0.0866711	0.277745
DMKN	-0.328575	-0.256522	2.93446	0.0867075	0.277752
DDX3X	-0.0629019	8.75497	2.93408	0.086728	0.277752
ZDHHC4	0.0636419	3.93008	2.93404	0.0867304	0.277752
PLEKHD1	-0.232645	-0.573803	2.93385	0.0867405	0.277752
TUBE1	0.176395	2.93083	2.93336	0.086767	0.277782
BTG2	0.131776	7.66523	2.93059	0.0869158	0.27819
HOMER2	-0.203437	0.498177	2.9294	0.0869799	0.27819
PCNX4	-0.0759483	4.89319	2.9294	0.08698	0.27819
RAD50	-0.061412	6.20586	2.92934	0.086983	0.27819
ACKR3	0.260249	4.88667	2.92912	0.0869947	0.27819
CAPN14	-0.166815	1.55888	2.92911	0.0869957	0.27819
SH3BP4	0.0944221	5.48715	2.9283	0.0870391	0.278275
NKAPD1	0.0652242	4.95777	2.92706	0.087106	0.278392
REEP3	-0.0980678	6.90569	2.92699	0.0871095	0.278392
ZNF563	-0.254648	-0.728472	2.92554	0.0871879	0.278589
BICD1	0.262205	3.55371	2.9243	0.0872551	0.278629
CSTF3	-0.0541014	4.35438	2.92428	0.0872561	0.278629
LOC107985999	-0.253171	-0.0280538	2.9241	0.0872659	0.278629
TUBB1	0.25699	0.539643	2.92406	0.0872681	0.278629
KIF6	-0.308424	3.25693	2.9232	0.0873143	0.278693
IGF2BP3	-0.121436	7.90693	2.92306	0.0873221	0.278693
NOL4L	0.23746	3.91065	2.92178	0.0873914	0.278796
LOC101927999	-0.473061	2.6401	2.92154	0.0874043	0.278796
VOPP1	0.195167	3.37167	2.92153	0.087405	0.278796
NUDT3	0.0888967	5.23	2.9201	0.0874825	0.27887
PTMA	0.0902677	8.91371	2.91996	0.0874902	0.27887
EFCAB11	0.0848705	2.51724	2.9195	0.0875152	0.27887
LOC105370027	0.319157	-1.04987	2.91923	0.0875294	0.27887
PPFIA4	-0.206564	3.80265	2.91905	0.0875393	0.27887
LINC01456	-0.245055	0.0521615	2.91875	0.0875559	0.27887
ZNF558	-0.072932	3.86012	2.91841	0.0875741	0.27887
CCNC	-0.0807958	5.80874	2.91801	0.087596	0.27887
EIF6	0.0769579	5.82247	2.91799	0.0875971	0.27887
HDAC11	0.128571	2.62763	2.91765	0.0876151	0.27887
YTHDC1	-0.136903	0.607763	2.91765	0.0876156	0.27887
MSRB1	0.145897	5.16866	2.91712	0.0876442	0.27887
RAB34	0.13219	3.76561	2.91695	0.0876531	0.27887
DUSP9	0.135537	7.98798	2.91673	0.0876652	0.27887
NLGN1	-0.190322	2.24374	2.91577	0.0877174	0.278982
PHKG1	-0.173693	0.301055	2.91277	0.0878808	0.279448
EFNA4	0.112808	2.46977	2.91171	0.0879387	0.279578
AMIGO3	-0.116145	2.03552	2.90987	0.0880389	0.279747
STX16-NPEPL1	-0.275849	-0.870845	2.90943	0.0880633	0.279747
LOC105374162	-0.244608	0.125046	2.90907	0.0880827	0.279747
ZC3H11A	-0.0765449	7.91103	2.90906	0.0880834	0.279747
UQCRH	0.0883317	5.26645	2.90899	0.0880869	0.279747
SKAP1	0.344969	-0.840557	2.90887	0.0880938	0.279747
LINC00939	-0.342	2.66487	2.90777	0.0881539	0.279884
ILF3	-0.040661	7.62383	2.90566	0.0882691	0.280166
TGM3	-0.596823	1.01643	2.90552	0.0882766	0.280166
NAPSB	0.399259	0.339669	2.90372	0.0883754	0.280384
LOC107987142	-0.206252	-0.415521	2.90365	0.0883794	0.280384
RMRP	-0.136488	4.02512	2.90316	0.088406	0.280414
ARF3	0.047517	6.75689	2.90223	0.0884572	0.280523
GALE	0.12012	6.0772	2.9002	0.0885688	0.280823
TRPM7	-0.0664582	6.39524	2.89939	0.0886133	0.28091
ODF3L2	0.302416	-1.01908	2.89892	0.0886389	0.280937
ALKBH5	0.0769049	6.29512	2.89722	0.0887322	0.281179
ALS2CL	-0.130447	5.53484	2.89683	0.0887538	0.281193
ANXA8L1	-0.176238	4.11203	2.89649	0.0887726	0.281197
CCT6P3	-0.169784	2.14627	2.89619	0.0887891	0.281197
NUTM2B-AS1	-0.11337	2.95894	2.89521	0.0888434	0.281315
CDC14A	-0.0727675	3.77038	2.89486	0.0888623	0.28132
PYGM	-0.154564	1.30293	2.89345	0.0889401	0.281513
GPR162	0.273736	1.29598	2.89279	0.0889769	0.281575
ERCC4	-0.0777197	3.5293	2.89213	0.0890131	0.281636
FRS3	0.079384	3.18089	2.89133	0.0890574	0.281722
LOC105370687	0.209024	-0.40482	2.89079	0.0890874	0.281754
KIAA1671	0.259513	1.75994	2.89028	0.0891152	0.281754
POLR2J	0.0929433	4.33652	2.89019	0.0891204	0.281754
RNF130	0.0919594	5.4789	2.88963	0.0891513	0.281754
EIF3D	0.0463232	6.58365	2.8896	0.089153	0.281754
ADAMTSL5	-0.234191	2.02325	2.88585	0.0893611	0.282316
STK38	-0.0501019	5.58431	2.88577	0.0893654	0.282316
ISG20L2	0.0563389	5.02538	2.88525	0.0893939	0.282352
KLHL14	0.340103	-0.346761	2.88395	0.0894662	0.282527
VENTX	-0.379776	-0.108416	2.88331	0.0895017	0.282584
ZNF22-AS1	0.121116	3.32893	2.88264	0.0895393	0.282587
RAB23	-0.121779	4.50751	2.88203	0.089573	0.282587
FCGR2C	0.377094	4.84611	2.88166	0.0895934	0.282587
ZSWIM9	0.0895327	2.62436	2.88067	0.0896489	0.282587
FSIP2	0.218745	0.263919	2.88059	0.0896533	0.282587
SLC31A1	0.0673375	4.9948	2.88041	0.0896632	0.282587
ZNF442	-0.218279	0.176034	2.88036	0.089666	0.282587
LLGL2	-0.124591	4.63093	2.8802	0.0896751	0.282587
MAPK13	0.134837	6.05684	2.88018	0.0896758	0.282587
DCTN1	0.0457093	6.59578	2.88004	0.089684	0.282587
CCDC137	0.0550611	4.18056	2.87964	0.0897062	0.282587
NSD1	0.0769839	6.00423	2.87953	0.0897123	0.282587
AKAP6	-0.261438	1.28701	2.87929	0.0897254	0.282587
C19orf71	-0.204313	1.59573	2.87837	0.0897769	0.282695
FOS	-0.302486	8.24647	2.87773	0.0898124	0.282753
LINC00957	0.161852	0.585232	2.87642	0.0898858	0.28291
OASL	0.294547	0.345546	2.87622	0.0898968	0.28291
PAFAH1B1	-0.0517011	7.30494	2.87448	0.0899941	0.283163
TTLL10-AS1	0.345245	0.957476	2.87213	0.0901256	0.283522
EFEMP2	0.218899	4.1552	2.87093	0.0901925	0.283678
UBE3A	-0.0515295	6.43	2.87036	0.0902245	0.283725
SLC22A15	-0.124551	2.5428	2.86502	0.0905249	0.284615
ZBTB8B	-0.219506	-0.658699	2.86427	0.0905666	0.284641
DHX34	-0.0781957	4.89188	2.86426	0.0905676	0.284641
PTPN11	0.0499975	6.75673	2.86177	0.0907077	0.285027
KSR1	-0.121124	6.50832	2.8611	0.0907454	0.285091
YPEL2	0.0827251	5.01395	2.85945	0.0908388	0.285278
LINC01003	0.172078	4.90475	2.85943	0.0908396	0.285278
NAALADL1	0.262955	-0.341881	2.85823	0.0909074	0.285437
GDE1	0.0879321	6.27084	2.8577	0.0909374	0.285477
DCBLD1	0.116791	3.83935	2.85695	0.0909796	0.285516
CTSZ	0.103732	7.01686	2.85687	0.0909845	0.285516
TSR2	0.0644635	5.38398	2.85653	0.0910038	0.285522
MICAL3	-0.15985	6.09784	2.85602	0.0910324	0.285557
FAM200B	-0.106681	3.52818	2.85446	0.0911211	0.285781
ACVR1B	0.162628	3.27032	2.85375	0.0911608	0.285851
TPTE	-0.511587	1.54486	2.85287	0.091211	0.285954
MAPKBP1	-0.0809196	5.19148	2.85255	0.0912292	0.285957
INHBA-AS1	-0.241003	1.49244	2.84964	0.0913941	0.286381
FAM162B	0.295791	4.14348	2.84955	0.0913994	0.286381
SETD6	-0.0671788	3.511	2.84853	0.0914576	0.286509
BCO2	-0.270716	1.94036	2.84816	0.0914785	0.28652
TYMP	0.249041	4.85191	2.84504	0.0916562	0.286918
MIR4435-2HG	0.12447	3.51129	2.84495	0.0916617	0.286918
DCUN1D3	-0.0750936	4.05939	2.84478	0.091671	0.286918
GLRX5	0.109788	5.80653	2.84471	0.091675	0.286918
SLCO4A1	-0.345397	5.11301	2.84249	0.091802	0.287261
KLF13	0.258749	1.64636	2.84196	0.0918319	0.2873
DNAJC30	0.0887048	4.04544	2.84088	0.0918936	0.287391
LOC101928069	0.214757	-0.365922	2.84053	0.0919137	0.287391
PCDHB10	0.268232	-0.585787	2.84011	0.0919381	0.287391
TMEM70	0.0884032	3.97514	2.84001	0.0919437	0.287391
TOMM22	0.0941571	4.98623	2.83993	0.0919484	0.287391
PRRC2C	-0.0776929	7.95652	2.83952	0.0919716	0.287409
SRPRB	0.0842093	4.39986	2.83911	0.0919952	0.287428
NMNAT2	0.228256	3.73339	2.83731	0.0920985	0.287697
RABGGTB	-0.0503627	5.04867	2.83622	0.0921607	0.287836
DPH3	0.0713361	4.58707	2.83588	0.0921802	0.287842
CEACAM3	-0.348992	-0.888285	2.83544	0.0922057	0.287868
YBX3	0.0617016	6.89383	2.83485	0.0922394	0.287918
MBD4	-0.0500042	4.79941	2.83441	0.0922645	0.287942
COG8	0.0608123	3.44778	2.83209	0.0923979	0.288304
COX15	-0.0451106	4.7709	2.83151	0.0924316	0.288341
DPRX	-0.195888	0.231724	2.83128	0.0924449	0.288341
TMEM218	0.111159	2.62953	2.83096	0.092463	0.288343
ARPC2	0.058972	8.20101	2.83045	0.0924924	0.28838
ABHD12	0.124505	7.2039	2.82925	0.0925618	0.288542
LOC105376156	-0.195155	-0.510071	2.82882	0.0925861	0.288563
AGBL4	0.210493	0.161042	2.8277	0.0926507	0.288575
DESI1	0.0442425	4.98839	2.82762	0.0926556	0.288575
KHDC4	-0.0591551	6.10592	2.82758	0.092658	0.288575
INCA1	0.204507	-0.374603	2.82754	0.0926599	0.288575
ABCA4	0.279558	1.13618	2.82649	0.0927205	0.288709
PSMD4	0.0713053	6.60663	2.82585	0.0927579	0.28875
SIRT5	-0.0635292	4.01642	2.82566	0.0927685	0.28875
PITPNA-AS1	0.14295	0.876174	2.82342	0.0928985	0.2891
RRAGB	-0.0811837	3.70559	2.82262	0.0929445	0.289188
FAM177B	-0.240718	-0.056804	2.8222	0.092969	0.28921
MICA	0.320747	0.243155	2.82107	0.0930343	0.289358
NSMCE1	0.0915602	3.88869	2.81816	0.0932034	0.289829
QRICH1	-0.0573739	6.30784	2.81672	0.0932869	0.290008
USP9Y	-0.539568	4.46417	2.81656	0.093296	0.290008
ARPC1A	0.0615408	5.95257	2.81563	0.0933502	0.290122
SUSD3	0.170183	0.906631	2.81368	0.0934635	0.290359
RDH13	-0.265943	1.71976	2.81361	0.0934676	0.290359
PRRT3	0.205805	-0.503061	2.8132	0.0934918	0.290359
IP6K3	-0.149775	3.29802	2.81284	0.0935128	0.290359
WDR1	0.0581691	7.42773	2.81281	0.0935147	0.290359
PDP1	-0.0864589	4.00567	2.81234	0.0935418	0.290379
GANAB	0.0795697	8.59685	2.81209	0.0935564	0.290379
LOC105372451	-0.243939	-0.687988	2.8116	0.0935849	0.290413
PLA2G4C	0.207615	1.69666	2.81088	0.093627	0.290489
FAM13B	-0.0503698	5.6108	2.81011	0.0936717	0.29055
IL1RAPL2	-0.162626	2.50872	2.80977	0.0936917	0.29055
GPR107	0.0968598	7.26702	2.80959	0.0937023	0.29055
GPR146	0.212035	3.39062	2.80909	0.0937314	0.29055
LXN	0.165024	2.53355	2.80872	0.0937533	0.29055
BID	0.150606	2.69271	2.80859	0.0937609	0.29055
PRR14L	-0.107064	5.94908	2.80843	0.0937702	0.29055
MIS18BP1	-0.102133	4.30601	2.80675	0.0938684	0.290751
PPP1CB	-0.11161	8.54903	2.80672	0.0938703	0.290751
ZC2HC1A	-0.160007	5.16961	2.80558	0.0939366	0.290795
SNX13	-0.0631636	6.22579	2.80557	0.0939372	0.290795
STK26	-0.126403	7.15881	2.80557	0.0939374	0.290795
MRPS17	0.100335	2.77801	2.80465	0.0939914	0.290907
LOC100130283	-0.128383	1.09732	2.80362	0.0940519	0.290973
MMP24	0.229495	-0.826956	2.80347	0.0940605	0.290973
MAN1A1	-0.153225	6.04823	2.80331	0.0940697	0.290973
CXCL9	0.83605	4.35133	2.80308	0.0940833	0.290973
DOCK8	-0.109708	6.81855	2.80234	0.0941269	0.291009
ZNF229	0.20615	1.67099	2.80228	0.0941303	0.291009
TUBG1	0.0719216	4.93148	2.80161	0.0941698	0.291031
LYPLAL1	-0.0865457	4.09123	2.80156	0.0941728	0.291031
IQSEC3	-0.401126	-0.0606531	2.80068	0.0942243	0.291136
LAMC3	0.293822	6.66689	2.79949	0.0942945	0.291291
FOXS1	0.305424	1.41893	2.79923	0.0943098	0.291291
BHLHE41	-0.154077	3.79446	2.79848	0.0943537	0.291372
NEGR1	-0.240348	1.7639	2.79754	0.094409	0.291445
RABGAP1	-0.0731407	6.51528	2.7973	0.0944232	0.291445
SH2D4A	-0.11174	4.55008	2.79642	0.094475	0.291445
PARP10	0.121861	4.95447	2.79601	0.0944992	0.291445
PLAGL2	-0.0714138	3.91219	2.79598	0.0945009	0.291445
CAPN10-DT	-0.146785	2.26968	2.79579	0.0945121	0.291445
CDH12	-0.586249	-0.605292	2.79571	0.094517	0.291445
CDH19	0.330241	1.27363	2.79546	0.0945315	0.291445
TTI1	-0.0553304	4.59131	2.79538	0.0945365	0.291445
XCL1	-0.198509	2.60514	2.79495	0.0945619	0.291469
LOC105378688	-0.202966	-0.240141	2.79433	0.0945985	0.291527
ZBTB10	-0.0807959	6.52215	2.79191	0.094741	0.291911
COA7	0.0782631	3.7962	2.79044	0.0948283	0.292078
DPP8	-0.0559123	5.7455	2.79008	0.0948495	0.292078
DNAJC21	-0.0574242	6.23411	2.7899	0.0948602	0.292078
SEMA6C	-0.132135	3.05108	2.78963	0.0948764	0.292078
CIB2	0.145525	3.13097	2.7895	0.0948838	0.292078
TAOK2	0.0771684	6.71065	2.7891	0.0949075	0.292097
ANKRD13A	-0.108767	7.63029	2.7882	0.0949607	0.292206
NDUFB6	0.0990532	4.38875	2.78787	0.0949805	0.292212
PRKRA	-0.0555595	4.21045	2.78732	0.0950132	0.292217
ARL5A	-0.127411	7.07379	2.78725	0.0950174	0.292217
PLAC4	-0.190678	12.9075	2.78663	0.0950539	0.292249
TBX2-AS1	0.309858	1.18918	2.78613	0.0950837	0.292249
CBARP	0.30544	-0.460924	2.7859	0.0950973	0.292249
LOC285500	0.16123	1.60972	2.78549	0.0951216	0.292249
CTLA4	0.287487	0.666653	2.78534	0.0951307	0.292249
PTPRR	-0.336522	0.213234	2.78528	0.0951342	0.292249
IL1R1	0.116585	8.57656	2.78492	0.0951556	0.29226
TMEM198	0.130244	2.87376	2.78402	0.0952088	0.29234
ZNF200	-0.0989726	4.51398	2.78368	0.0952294	0.29234
DGUOK	0.0745951	4.58828	2.78332	0.0952504	0.29234
SERF2	0.0968363	7.52174	2.78328	0.0952527	0.29234
TNFAIP1	0.0914905	7.15112	2.78141	0.0953643	0.292628
GDPD5	-0.12445	8.95639	2.78049	0.0954191	0.292742
FAM76A	-0.0952055	3.26786	2.78005	0.0954453	0.292749
CNNM3	0.0684204	4.8721	2.77985	0.095457	0.292749
CFAP97	-0.0533077	4.75456	2.77921	0.0954954	0.292793
B4GALNT2	-0.448322	-0.841726	2.77902	0.0955068	0.292793
LCNL1	-0.356287	-0.0986524	2.77836	0.0955462	0.292859
ATP10A	0.28279	1.29809	2.77709	0.0956219	0.293029
PDIA3	0.105348	9.63206	2.77666	0.0956475	0.293029
CAP1	0.0485335	7.98394	2.77653	0.0956551	0.293029
SLFNL1	-0.261954	-0.682878	2.77587	0.0956949	0.293097
GGPS1	-0.0639348	4.71259	2.7743	0.0957885	0.293295
GOLGA7B	0.250923	-0.430964	2.77419	0.0957954	0.293295
SLFN5	0.225785	4.48205	2.77192	0.0959312	0.29362
LOC105371082	-0.210817	0.141714	2.77182	0.0959371	0.29362
RALGPS1	-0.0944513	4.35648	2.77031	0.0960278	0.293793
TOR4A	0.202464	2.38915	2.77017	0.0960358	0.293793
CCDC69	0.140938	6.78863	2.76933	0.0960863	0.293793
KLF3	-0.0823418	6.04106	2.7693	0.0960883	0.293793
LOC730202	0.185736	0.360453	2.76902	0.096105	0.293793
BICC1	-0.201533	1.9404	2.7688	0.0961182	0.293793
CPOX	-0.0808397	4.77707	2.7688	0.0961182	0.293793
AP3S1	-0.0840924	5.89236	2.76818	0.0961552	0.293851
ARL4D	0.114324	2.62401	2.76741	0.0962018	0.293939
NT5C3A	-0.0669884	3.89811	2.76668	0.0962455	0.294018
CC2D2B	-0.180026	1.62639	2.76542	0.0963212	0.294195
RAB3GAP2	-0.0517835	5.71084	2.76296	0.0964698	0.294594
NAT9	0.0506739	4.83333	2.76223	0.0965137	0.294644
KCTD4	0.326605	2.29857	2.76192	0.0965324	0.294644
KIAA0930	0.106208	4.91675	2.76093	0.0965918	0.294644
CD63	0.116151	9.25318	2.76082	0.0965986	0.294644
KRBOX1	-0.138425	1.96739	2.76063	0.0966099	0.294644
PAOX	0.216696	-0.0548249	2.76058	0.0966133	0.294644
CD99L2	0.14207	7.70389	2.76033	0.0966282	0.294644
MIR181A2HG	-0.208859	0.234152	2.76008	0.0966436	0.294644
LOC101928705	-0.178835	0.407248	2.76002	0.0966471	0.294644
RAI2	0.23054	2.20845	2.75835	0.0967478	0.294794
NPIPB8	-0.205658	0.205915	2.75832	0.0967497	0.294794
SLC7A4	0.200484	6.1569	2.75832	0.0967501	0.294794
TADA2B	0.0973995	5.62969	2.75776	0.0967836	0.294842
VWDE	-0.214278	0.121679	2.75674	0.0968453	0.294867
RNF169	-0.073369	4.43525	2.75649	0.0968608	0.294867
GEM	0.289707	1.26767	2.7564	0.0968661	0.294867
TBX4	0.315504	3.33155	2.756	0.0968901	0.294867
FAAP100	0.0723835	4.27823	2.75591	0.0968957	0.294867
LOC105372485	-0.196342	-0.1695	2.75585	0.0968991	0.294867
RBM38	0.161869	3.44639	2.75388	0.0970189	0.295125
CFAP298	-0.0737308	3.22193	2.75386	0.0970197	0.295125
PRR7	0.237993	-0.792677	2.75321	0.0970593	0.295191
SMPD2	0.123224	4.72721	2.75179	0.0971456	0.295381
FBXO31	0.0604804	4.81659	2.75159	0.0971579	0.295381
TCEAL7	0.270054	-0.625864	2.75122	0.0971802	0.295395
ATP13A4	-0.278899	0.658275	2.74889	0.0973221	0.295763
NCR3LG1	-0.193467	0.40282	2.74864	0.0973372	0.295763
APEX1	0.0898805	5.23228	2.74818	0.097365	0.295793
MEA1	0.0909688	5.45707	2.7474	0.0974129	0.29584
BTBD16	-0.278406	1.91091	2.74734	0.0974165	0.29584
CEP126	-0.202897	1.05382	2.74697	0.0974392	0.295855
PAXX	0.0961927	5.36514	2.74659	0.097462	0.295869
CCNE2	-0.116141	3.12945	2.74467	0.0975794	0.296171
YPEL1	0.212193	0.770456	2.74341	0.0976561	0.296316
DGKK	0.45602	0.171238	2.74306	0.0976774	0.296316
GXYLT1	-0.082283	6.32267	2.743	0.0976811	0.296316
ABCA9	-0.227313	1.1176	2.74042	0.0978389	0.29674
NCDN	0.0689573	3.95589	2.73959	0.0978897	0.296812
HOXB-AS1	-0.200905	2.28843	2.73945	0.0978986	0.296812
SYNPO2	-0.276766	5.46442	2.73842	0.0979617	0.296949
NKRF	-0.0778404	3.89029	2.73627	0.0980936	0.297294
RCN1	0.0897777	7.80353	2.73566	0.0981312	0.297353
PROCA1	-0.166443	0.90866	2.73534	0.0981509	0.297358
SIRT6	0.058637	4.14668	2.73491	0.0981769	0.297382
IFI6	0.133462	8.908	2.73355	0.0982607	0.297568
LOC101928451	-0.20388	5.35308	2.73333	0.0982743	0.297568
LMBRD1	-0.0891012	6.29463	2.73163	0.0983787	0.297829
ZNF560	0.296674	-0.750379	2.73089	0.0984243	0.297836
APOD	-0.233745	5.81334	2.7307	0.0984359	0.297836
PTMS	0.141441	6.16688	2.73067	0.0984382	0.297836
FAM13A-AS1	-0.195013	0.954083	2.73011	0.0984726	0.297836
MIR181A1HG	0.321013	-0.691825	2.72995	0.0984825	0.297836
ZNF614	-0.160594	4.59963	2.72984	0.0984893	0.297836
CAV2	0.174047	5.60591	2.72911	0.0985341	0.297888
RBM20	-0.20538	2.76593	2.72884	0.098551	0.297888
ADAM33	-0.309259	4.16551	2.72868	0.0985609	0.297888
FMNL3	0.197332	4.87931	2.7282	0.0985903	0.297914
TLE2	0.113495	5.80968	2.72762	0.0986262	0.297914
HTT	0.0806729	5.77758	2.72742	0.0986387	0.297914
RFFL	0.109503	1.41611	2.72737	0.0986416	0.297914
LOC105369201	-0.223774	-0.287323	2.72648	0.0986968	0.297917
CFL2	-0.151233	4.48846	2.72639	0.098702	0.297917
PDE6B	0.222088	-0.0556425	2.7262	0.0987138	0.297917
RUBCNL	-0.216833	2.07122	2.72606	0.0987223	0.297917
MALT1	-0.0592983	4.77302	2.7255	0.0987574	0.297917
NSUN4	0.0523091	4.17997	2.72549	0.0987575	0.297917
PCDHB11	0.317249	-0.754597	2.72502	0.0987871	0.297917
RTL9	-0.298473	-0.166795	2.72473	0.0988049	0.297917
MIR3064	-0.197258	1.73318	2.72472	0.0988054	0.297917
SUCO	-0.0790713	6.56279	2.7242	0.0988376	0.297959
SLC40A1	-0.087405	8.69646	2.72319	0.0989004	0.298041
FBLN5	-0.191201	4.98234	2.72318	0.0989008	0.298041
GRIK2	0.255101	0.841407	2.72124	0.099021	0.298308
ABCA11P	-0.0806346	2.89856	2.72116	0.0990258	0.298308
GAPT	-0.28597	-0.228521	2.72067	0.0990562	0.298344
SRP54	-0.0534418	5.66914	2.72002	0.0990968	0.298344
UBE2B	-0.11103	6.83671	2.72002	0.0990968	0.298344
P3H4	0.151831	3.57724	2.7198	0.0991101	0.298344
CFH	0.32394	4.05312	2.71939	0.0991357	0.298367
WASHC2A	-0.0589092	4.93924	2.71845	0.0991944	0.298489
PTOV1	0.0573304	6.5904	2.71751	0.0992527	0.298584
SRCIN1	-0.212277	1.37604	2.71695	0.0992875	0.298584
TCP11L2	-0.097883	3.96622	2.71682	0.0992959	0.298584
ATP8B4	-0.189523	3.40056	2.71677	0.0992985	0.298584
C1GALT1	-0.0962773	7.12253	2.71527	0.0993919	0.298763
CETN2	0.0825552	3.84542	2.71524	0.0993943	0.298763
TRNE	-0.254506	1.18534	2.7131	0.0995276	0.299088
CHD7	0.0790969	4.66525	2.71292	0.0995386	0.299088
GFI1	0.252196	0.0289301	2.71019	0.0997093	0.299524
ZBTB38	-0.106578	7.68842	2.71001	0.0997202	0.299524
NEDD4	-0.0640955	5.93144	2.708	0.0998459	0.299815
LGMN	0.118671	8.90274	2.70788	0.0998533	0.299815
MID1IP1	0.133968	3.84047	2.70731	0.0998892	0.299868
GZMA	0.433512	0.238678	2.7065	0.0999402	0.299889
LOC107983950	-0.17041	0.251118	2.70641	0.099946	0.299889
H3C4	0.232597	1.2876	2.70633	0.0999509	0.299889
PHOSPHO1	0.235171	3.36117	2.70511	0.100027	0.300031
AK9	-0.10212	3.13509	2.70485	0.100044	0.300031
STK11IP	-0.0708672	4.94753	2.7047	0.100053	0.300031
ZNF579	0.228876	1.22119	2.70285	0.100169	0.300325
GUCY1A2	0.258144	5.49348	2.70218	0.100211	0.300332
RSPRY1	-0.0425103	4.83533	2.7018	0.100235	0.300332
SIAH2	0.0928136	6.99751	2.70166	0.100244	0.300332
TIMM8B	0.158723	4.29218	2.70165	0.100244	0.300332
MPHOSPH9	-0.085125	3.68587	2.70107	0.100281	0.300388
CLIC2	0.194067	2.45727	2.70038	0.100324	0.300462
GGNBP2	-0.126691	0.337551	2.70001	0.100347	0.300477
GBP3	-0.228352	5.19985	2.69669	0.100557	0.301028
DAAM2	0.195304	4.28673	2.69651	0.100568	0.301028
INTS5	0.088881	4.22924	2.69576	0.100616	0.301064
ATP2B3	-0.230226	0.12793	2.69574	0.100617	0.301064
LOC105369812	0.314994	-0.429515	2.6954	0.100638	0.301074
MSRB3	0.228092	4.4578	2.69341	0.100764	0.30135
ATP5MF	0.121329	4.87221	2.69314	0.100781	0.30135
ALG8	-0.0643263	4.5335	2.69307	0.100785	0.30135
FBXO6	0.187153	1.85734	2.69157	0.10088	0.30158
PTP4A2	0.051785	6.80312	2.69098	0.100918	0.301637
SEC11C	0.118772	4.90563	2.68954	0.101009	0.301836
LINC00987	0.234304	0.871326	2.68935	0.101021	0.301836
ANXA11	0.0740714	7.94047	2.68901	0.101043	0.301846
ERBIN	-0.120553	5.48481	2.68806	0.101103	0.301971
BATF	0.187335	1.13591	2.68669	0.10119	0.302176
MRPS22	0.0674647	4.28797	2.68602	0.101232	0.302248
SLC35B1	0.0775131	5.33992	2.68548	0.101267	0.302254
FBXW9	0.0954093	2.22305	2.68541	0.101271	0.302254
TMEM184A	-0.166764	5.38879	2.68393	0.101365	0.302446
AGTR1	0.283734	5.39914	2.68382	0.101372	0.302446
TIAF1	-0.218238	-0.485835	2.68349	0.101393	0.302454
PVR	0.172719	5.4443	2.68231	0.101469	0.302575
RBMX2	0.064155	3.54769	2.68228	0.10147	0.302575
UQCR10	0.0949678	5.18886	2.6801	0.101609	0.302934
PGAP6	0.112057	7.91338	2.67874	0.101696	0.303135
SRL	0.287675	-0.413984	2.67821	0.10173	0.303135
RASA4B	0.272251	1.86286	2.67818	0.101732	0.303135
ATP5PF	0.100136	5.63621	2.67682	0.101819	0.30334
MIR3685	-0.187706	-0.6141	2.67611	0.101864	0.30338
SYT16	-0.199433	2.80327	2.67572	0.101889	0.30338
SYT1	-0.131592	3.03354	2.6752	0.101923	0.30338
BORCS8	0.093661	3.08398	2.67517	0.101924	0.30338
VIPR1	0.274041	2.18562	2.67502	0.101934	0.30338
LRIF1	-0.146201	5.6215	2.67488	0.101943	0.30338
TNFSF12	0.16274	2.95756	2.67341	0.102037	0.303569
MTG2	-0.0445335	4.99339	2.67331	0.102043	0.303569
ALDH16A1	0.0693663	5.42522	2.67069	0.102212	0.304015
EFR3A	-0.0650159	6.32519	2.66862	0.102345	0.304357
PLS3	0.211888	5.21457	2.66645	0.102484	0.30471
ZBED3	0.174701	2.03593	2.66593	0.102518	0.30471
LINC02055	0.156171	0.433997	2.66591	0.102519	0.30471
INPP4B	0.171437	2.8969	2.66537	0.102554	0.304759
CCDC82	-0.110884	4.49226	2.66424	0.102627	0.30487
AASS	-0.166293	4.03291	2.66421	0.102628	0.30487
TNIP1	0.0660512	6.27777	2.66344	0.102678	0.304963
EPHB4	0.117702	7.5169	2.66224	0.102756	0.305138
LOC107985349	-0.262203	0.308511	2.66112	0.102828	0.305298
COPS5	0.0705554	5.80886	2.6608	0.102849	0.305305
LOC105376289	0.184205	-0.209366	2.65987	0.102909	0.305429
PHYHIP	-0.207465	3.35061	2.6581	0.103024	0.305713
SDHAF4	0.119237	3.71022	2.65742	0.103067	0.305746
NXPE2	-0.189289	0.0287996	2.65714	0.103086	0.305746
GLMP	0.0635753	5.89456	2.65707	0.103091	0.305746
GRB7	-0.110096	6.82444	2.65609	0.103154	0.305828
LINC00869	0.152304	0.666482	2.65607	0.103155	0.305828
UNKL	-0.0963247	6.04511	2.65457	0.103252	0.306
NF1	-0.0757958	6.86824	2.65451	0.103256	0.306
TUBGCP3	0.0792652	3.1369	2.65417	0.103279	0.306
SLC35D2	0.0693926	4.31356	2.6538	0.103303	0.306
SFMBT2	-0.10262	3.86142	2.65375	0.103306	0.306
ITGB2	0.236449	5.18459	2.6532	0.103342	0.30605
CES3	-0.302989	-0.0362376	2.65232	0.103399	0.306164
MYO15A	-0.17294	1.02004	2.65148	0.103454	0.306169
ZNF232-AS1	0.17557	-0.273784	2.65137	0.103461	0.306169
SLC25A26	0.194226	-0.844792	2.65121	0.103471	0.306169
PPFIA3	0.156177	1.6072	2.65116	0.103475	0.306169
COL12A1	-0.354176	2.20747	2.64932	0.103594	0.30636
PPIL3	-0.0930853	3.59941	2.6493	0.103596	0.30636
LOC105378698	-0.254725	-0.124248	2.64882	0.103627	0.30636
CCPG1	-0.10354	2.98682	2.64881	0.103628	0.30636
TLE1	0.0672277	5.78472	2.64874	0.103632	0.30636
TMCC2	0.252703	2.02803	2.6475	0.103713	0.306544
RAB27B	-0.134579	2.64179	2.64636	0.103788	0.306688
PCDHB14	0.23779	0.607146	2.6459	0.103817	0.306688
PDE8B	0.288307	3.83988	2.6459	0.103817	0.306688
SPN	0.310587	0.804215	2.64458	0.103904	0.306887
IER2	0.106423	7.51288	2.64395	0.103945	0.306954
SSH3	-0.0944162	6.39537	2.64285	0.104017	0.307104
GASK1B	-0.182599	4.62209	2.64254	0.104037	0.307104
PLPP1	0.125892	4.55096	2.64226	0.104055	0.307104
SNORA33	-0.17752	0.945287	2.64203	0.10407	0.307104
SLC34A3	-0.340474	-0.689457	2.64172	0.104091	0.307109
NMUR1	0.267361	0.75351	2.64098	0.10414	0.307199
LOC105375743	-0.219093	0.601349	2.64064	0.104162	0.307209
CDC45	0.150241	1.86071	2.63794	0.104339	0.307632
SH3PXD2B	-0.218311	4.4217	2.63779	0.104348	0.307632
LOC105373381	-0.205771	3.46888	2.6376	0.104361	0.307632
SLC25A28	-0.0538301	4.83934	2.6371	0.104394	0.307673
LINGO1	0.326278	2.18966	2.6366	0.104427	0.307715
LOC112268227	-0.247345	-0.434798	2.6356	0.104493	0.307851
PTPRJ	0.116405	6.68699	2.63533	0.10451	0.307851
SZT2	-0.0919794	5.86708	2.63437	0.104573	0.307886
POMP	0.0748468	5.87192	2.63418	0.104586	0.307886
SEC24D	-0.0800739	6.61647	2.63402	0.104597	0.307886
NDC80	0.138668	2.55268	2.63402	0.104597	0.307886
LIPT2	0.128423	2.47898	2.63372	0.104616	0.307888
RPA2	0.0944843	4.45624	2.63265	0.104687	0.308021
LRRC2	-0.238454	0.406662	2.63238	0.104705	0.308021
DRG1	0.0768192	5.35516	2.63206	0.104726	0.308021
TRIP6	0.114057	4.62791	2.6319	0.104736	0.308021
IL4R	0.0844501	6.18143	2.63116	0.104785	0.308093
FAM219B	0.0808041	4.63438	2.63085	0.104806	0.308093
RNF216	0.0685038	4.69596	2.63068	0.104817	0.308093
LOC105379420	-0.268091	-0.469121	2.63023	0.104846	0.308125
TP53BP1	-0.0635678	5.83712	2.62917	0.104917	0.308277
TBX5-AS1	0.247497	3.18238	2.6284	0.104967	0.308341
DNAAF5	0.0581022	3.98058	2.62812	0.104986	0.308341
BMP1	-0.125993	10.3556	2.62799	0.104995	0.308341
ICAM3	0.172213	2.07166	2.62604	0.105123	0.308546
DDX3Y	-0.762353	5.96367	2.62588	0.105134	0.308546
SYN2	0.230271	1.60607	2.62572	0.105145	0.308546
STK4	-0.0560763	5.00014	2.62556	0.105156	0.308546
CDC42EP4	0.116184	6.44161	2.62531	0.105172	0.308546
ST6GAL2	-0.341197	0.489393	2.62524	0.105177	0.308546
ZNF7	-0.0531657	4.62235	2.62401	0.105258	0.30873
MOXD1	0.22738	2.99393	2.62302	0.105324	0.308868
NDUFB2-AS1	-0.155204	-0.224422	2.62233	0.105369	0.308917
MCU	0.048371	4.47844	2.6222	0.105378	0.308917
ALDOA	0.118383	3.58714	2.62142	0.10543	0.309014
GPT2	-0.20595	4.07663	2.61953	0.105555	0.309326
TBCC	0.0921947	4.08169	2.61917	0.10558	0.309327
ELL2	-0.115666	7.15902	2.61897	0.105593	0.309327
DHDDS	0.0519324	4.50185	2.61845	0.105627	0.309338
CCDC92	0.148675	1.74218	2.61835	0.105635	0.309338
IKZF4	-0.0941033	3.5649	2.61703	0.105722	0.309539
GALNT1	-0.0753331	6.95692	2.6167	0.105744	0.309549
LOC102724542	0.267666	-0.315726	2.61602	0.10579	0.309582
DRICH1	-0.243293	-0.061479	2.61588	0.105798	0.309582
CLEC11A	0.246746	2.27174	2.61531	0.105837	0.309582
C9orf72	-0.0774728	5.14833	2.61475	0.105874	0.309582
PREP	0.0957563	5.08761	2.61469	0.105878	0.309582
KCTD20	0.0564682	5.76131	2.61456	0.105887	0.309582
FARS2	0.0704171	2.96352	2.61456	0.105887	0.309582
NUP58	-0.0833503	6.45867	2.61249	0.106025	0.309932
CLNK	-0.310386	0.0312227	2.61167	0.10608	0.310037
DYRK3	0.287494	-0.0695404	2.61099	0.106126	0.310115
LOC105373022	-0.218308	3.55882	2.61039	0.106166	0.310177
PI4KAP1	-0.201795	5.39453	2.60974	0.106209	0.31025
LRR1	0.0894632	2.11515	2.60842	0.106298	0.310452
TFAP2A-AS2	-0.1439	2.23554	2.60803	0.106324	0.310462
COL16A1	-0.24135	5.08958	2.60781	0.106339	0.310462
TCTA	0.0623128	5.00261	2.60471	0.106547	0.311014
LOC105378035	-0.192793	-0.432748	2.60335	0.106638	0.311175
RRS1	0.0897706	3.46649	2.60324	0.106645	0.311175
GRAMD1C	-0.105932	4.49109	2.60305	0.106658	0.311175
CELF6	-0.12002	2.89031	2.60252	0.106694	0.311206
GCHFR	0.150563	2.6421	2.60233	0.106707	0.311206
HEPHL1	-0.243625	-0.338127	2.60151	0.106762	0.311207
IRAK2	0.172163	1.11787	2.60128	0.106777	0.311207
BBS4	0.0800882	3.12194	2.60126	0.106779	0.311207
ULBP3	0.204703	-0.584997	2.6012	0.106783	0.311207
ARHGEF28	0.418985	1.01792	2.59981	0.106876	0.311425
CYB5A	0.109381	4.65928	2.59944	0.106901	0.311443
ACOT1	0.169101	1.84652	2.59853	0.106963	0.311489
CENPI	-0.135708	1.34909	2.59827	0.10698	0.311489
PPP3CA	-0.0800493	4.53192	2.5981	0.106992	0.311489
CERS2	0.0604557	7.2318	2.59772	0.107017	0.311489
ZNF214	-0.325864	-0.413565	2.59752	0.107031	0.311489
TAF6L	0.0643086	4.12521	2.5974	0.107039	0.311489
SECISBP2L	-0.11759	8.3438	2.59725	0.107049	0.311489
LINC00920	0.228371	-0.801286	2.59676	0.107082	0.311529
LOC285638	-0.220993	-0.012694	2.59574	0.107152	0.311676
WBP1	0.119815	1.20011	2.59516	0.107191	0.311734
CAP2	-0.129634	6.12439	2.59421	0.107255	0.311866
NR6A1	-0.101109	3.24721	2.59386	0.107278	0.31188
KCNAB3	-0.186615	1.3055	2.59241	0.107377	0.312112
ZNF3	-0.0455398	4.35386	2.59185	0.107415	0.312127
IKBKE	0.136777	2.20871	2.59125	0.107455	0.312127
LOC102723458	-0.119817	1.42381	2.59106	0.107468	0.312127
DEDD	-0.0853564	6.49734	2.59092	0.107478	0.312127
RHBDF1	-0.0651756	6.61409	2.59066	0.107495	0.312127
ENAH	-0.124401	4.99306	2.59065	0.107496	0.312127
JAK2	-0.105219	5.06055	2.58892	0.107613	0.312412
LMOD2	0.3574	-0.802166	2.58716	0.107733	0.312704
NT5M	0.191352	-0.281984	2.58664	0.107768	0.312704
PAXBP1-AS1	-0.131221	1.72466	2.58661	0.107771	0.312704
INTS4P1	-0.352399	-0.571644	2.58615	0.107802	0.31271
PAWR	-0.103832	6.47732	2.58565	0.107836	0.31271
LOC107984036	-0.122375	1.56511	2.5856	0.107839	0.31271
AKAP3	0.185086	0.874271	2.58526	0.107863	0.31271
CDK13	-0.0510492	5.98166	2.58492	0.107886	0.31271
STAM-AS1	-0.201191	-0.0949377	2.5843	0.107928	0.31271
CCDC86	0.11654	3.05041	2.58412	0.107941	0.31271
PHTF2	-0.0884803	5.33771	2.58402	0.107947	0.31271
TSPAN7	0.18929	3.24206	2.58369	0.10797	0.31271
TRNP1	0.208972	2.12491	2.58356	0.107979	0.31271
LPAR2	-0.246758	1.68337	2.5835	0.107983	0.31271
MTMR14	0.0552761	5.40943	2.58293	0.108022	0.31271
SNIP1	-0.0839019	4.29072	2.58292	0.108022	0.31271
NXN	0.238961	3.37419	2.58245	0.108054	0.31271
ZHX1-C8orf76	-0.186395	-0.496772	2.5824	0.108058	0.31271
EPB41L1	0.117402	5.0601	2.58168	0.108107	0.312798
CENPK	-0.15733	2.11556	2.58136	0.108129	0.312807
MTCP1	-0.115735	0.536669	2.58058	0.108182	0.312841
PCP2	-0.230253	-0.790011	2.58038	0.108196	0.312841
ARMC9	-0.106791	3.27849	2.58035	0.108198	0.312841
SNORD97	-0.219214	-0.05664	2.57818	0.108346	0.313045
ACTR3B	0.0751588	2.93549	2.57788	0.108366	0.313045
GJC1	0.271932	4.73909	2.57778	0.108373	0.313045
SLC35E1	0.119096	7.04005	2.57775	0.108375	0.313045
CCSAP	-0.209425	9.03922	2.57775	0.108376	0.313045
PDK1	-0.108388	3.61806	2.57765	0.108382	0.313045
RHPN1	0.178056	1.92616	2.57706	0.108423	0.313106
TDP1	0.0653336	3.43964	2.57679	0.108441	0.313106
IGF2BP2	-0.128874	6.97534	2.57612	0.108487	0.313184
GAPVD1	-0.0578706	6.23512	2.57341	0.108673	0.313573
CD58	0.121032	2.67347	2.57333	0.108679	0.313573
CCDC181	-0.226609	-0.0429924	2.57332	0.108679	0.313573
IQUB	-0.146433	-0.47205	2.57251	0.108735	0.31368
PAIP2B	-0.141126	1.01232	2.57173	0.108789	0.313779
LOC100129434	0.295162	3.52143	2.57086	0.108849	0.313898
HOXB9	0.347071	-0.79294	2.5703	0.108887	0.313914
HHEX	0.189511	2.79456	2.57007	0.108903	0.313914
KLRG2	0.284383	0.544166	2.56995	0.108912	0.313914
TIMP1	0.263155	6.03224	2.56912	0.108968	0.314023
MAPRE2	0.211095	4.09151	2.56881	0.10899	0.314029
MED30	0.116064	2.44367	2.56778	0.109061	0.314179
ZNF513	0.0626051	4.75514	2.56712	0.109106	0.314255
KATNA1	0.0625462	3.39921	2.56515	0.109242	0.314592
SOWAHA	0.213092	-0.839397	2.5644	0.109294	0.314685
NT5C3B	0.091111	4.24378	2.56272	0.10941	0.314965
USP1	-0.0693509	5.45888	2.5624	0.109432	0.314973
TSKU	0.106165	6.13934	2.5619	0.109467	0.315019
TRMT2B	-0.0575338	3.93386	2.56058	0.109559	0.315157
DOK3	-0.172411	3.43854	2.56049	0.109564	0.315157
ALG12	0.078308	5.10155	2.55996	0.109601	0.315157
TRMT10A	-0.0907053	3.16188	2.55993	0.109603	0.315157
OCEL1	0.101992	3.76283	2.55983	0.109611	0.315157
LOC107985115	0.104722	2.01947	2.55943	0.109638	0.315182
R3HCC1	0.10382	3.37391	2.55892	0.109674	0.315228
RTKN2	-0.150455	1.62383	2.55747	0.109774	0.315463
SNORD87	-0.227183	-0.573854	2.55701	0.109806	0.315485
LGALSL	0.0924295	3.91212	2.5568	0.10982	0.315485
BARD1	-0.112648	2.33531	2.55532	0.109924	0.315726
PINK1	0.108912	7.1944	2.55478	0.109961	0.315779
CLDN4	0.130228	8.15913	2.55312	0.110077	0.316047
RNPS1	0.0397363	6.56008	2.55289	0.110093	0.316047
SLC6A11	-0.234298	1.61124	2.55066	0.110248	0.31642
MAP7D3	-0.128489	5.9383	2.55025	0.110277	0.31642
SCP2	-0.0582768	5.4012	2.5502	0.11028	0.31642
CCND2	-0.195131	5.39808	2.54807	0.110429	0.316792
LOC728178	-0.16491	0.70615	2.54722	0.110488	0.316906
CYLD	0.0857591	4.80225	2.54693	0.110508	0.316909
IRF1	0.113536	6.06921	2.54652	0.110537	0.316936
MDH2	0.0763784	6.54923	2.54592	0.110579	0.317002
PDCL3P4	-0.176022	-0.0299995	2.54523	0.110628	0.317086
JMJD7	-0.118516	1.40017	2.54342	0.110755	0.317394
ERC1	0.0736174	5.77781	2.54313	0.110775	0.317398
ZNF347	-0.0588728	3.60689	2.54265	0.110808	0.317437
H1-2	0.175394	7.26615	2.54123	0.110908	0.317541
MYRF	-0.290703	1.07628	2.54113	0.110915	0.317541
HIP1	0.215766	4.86409	2.54099	0.110925	0.317541
PTK2	0.044355	6.85115	2.5408	0.110939	0.317541
HID1	-0.0680768	6.538	2.54046	0.110963	0.317541
DAPK2	0.238113	-0.00909409	2.54039	0.110967	0.317541
RXRA	0.0633716	6.51886	2.54022	0.110979	0.317541
RAB39A	-0.19104	1.1372	2.53989	0.111002	0.317551
MIR221	-0.228976	-0.172359	2.53961	0.111022	0.317553
ZSCAN16-AS1	0.156719	0.678732	2.5382	0.111121	0.317781
LOC105369487	-0.223964	3.07888	2.53621	0.111261	0.318126
MZF1	-0.090038	4.65997	2.53594	0.11128	0.318126
ZNF782	-0.100358	1.87691	2.53561	0.111304	0.318137
MVK	0.0799812	3.327	2.5347	0.111368	0.318267
LAMC1	0.107036	8.65987	2.53423	0.111401	0.318306
GAL3ST1	-0.186064	-0.0680214	2.52957	0.111731	0.319167
IL13RA1	0.0858793	5.24542	2.52942	0.111741	0.319167
MINK1	-0.059936	7.26159	2.52839	0.111814	0.319319
THYN1	0.116009	2.6451	2.52709	0.111906	0.319526
LOC105378539	-0.170809	0.389669	2.52666	0.111937	0.319526
INKA2-AS1	0.254484	0.354291	2.52655	0.111945	0.319526
NCOA3	-0.0878275	7.99959	2.52502	0.112054	0.319745
IL18RAP	-0.305045	0.030951	2.52493	0.11206	0.319745
PCSK5	0.213508	3.42226	2.52378	0.112141	0.319921
ANTXR1	-0.215525	6.16989	2.52302	0.112196	0.32002
TMEM109	0.069863	6.42018	2.5221	0.112261	0.320152
PPP1R15A	-0.121951	7.30259	2.52158	0.112298	0.320203
MED26	0.096636	4.63176	2.51995	0.112414	0.320413
SMG5	0.0553657	6.79773	2.51984	0.112422	0.320413
WNT9A	-0.229941	2.07949	2.51972	0.11243	0.320413
METTL7B	-0.248158	1.8658	2.5194	0.112454	0.320424
LOC102724748	-0.183806	2.77282	2.51657	0.112655	0.320853
NDUFB10	0.0824184	5.48925	2.51645	0.112664	0.320853
ARAP3	0.151505	5.13592	2.51642	0.112666	0.320853
POLDIP3	0.059397	6.30767	2.51619	0.112682	0.320853
SIK3	-0.0990872	6.74527	2.51575	0.112714	0.320887
ADAMTS5	-0.235067	4.91488	2.51546	0.112735	0.320893
LOC155060	-0.13957	2.86972	2.51382	0.112852	0.321171
CLEC4GP1	-0.294659	2.14699	2.51323	0.112894	0.321235
IL1R2	-0.408603	2.66015	2.51283	0.112923	0.321261
PTPN2	-0.0519562	4.82977	2.512	0.112982	0.321326
MED7	-0.0671588	3.39418	2.51197	0.112985	0.321326
LOC105373968	-0.208462	0.539444	2.51153	0.113016	0.321359
CA12	-0.308236	0.641127	2.51107	0.113049	0.321397
PCP4	-0.159866	0.705154	2.50923	0.113181	0.321678
ZMYM5	-0.089232	3.32893	2.50915	0.113187	0.321678
MYOCD	-0.240296	2.63256	2.50844	0.113238	0.321739
UBR5	-0.0763553	7.34448	2.50789	0.113278	0.321739
INTS11	-0.0595931	6.81188	2.50778	0.113285	0.321739
HMCN1	0.221259	3.2409	2.50777	0.113286	0.321739
STAG3L5P-PVRIG2P-PILRB	-0.140757	4.75299	2.50724	0.113324	0.321791
PFN2	0.140783	6.14707	2.50631	0.113391	0.321927
AZI2	-0.0542715	5.4442	2.50589	0.113422	0.321955
LOC112268269	0.0769764	3.70628	2.50538	0.113458	0.321955
ATM	-0.099722	5.54767	2.50535	0.11346	0.321955
ARF6	0.0586634	7.02151	2.50482	0.113498	0.321978
TUBB6	0.141136	4.93189	2.50465	0.113511	0.321978
RIBC2	0.159038	-0.583688	2.50443	0.113527	0.321978
TGIF2	0.140592	2.95017	2.5022	0.113688	0.322379
LOC102724322	-0.173858	0.639311	2.50179	0.113717	0.322407
PLEKHB2	0.0828742	7.09476	2.50123	0.113758	0.322467
PRKAA2	-0.168789	1.40287	2.50066	0.113798	0.322526
ITGB1BP2	-0.20251	-0.808672	2.49684	0.114075	0.323237
HBE1	0.467491	-0.841288	2.49666	0.114088	0.323237
QPCTL	0.0948381	2.2673	2.49535	0.114183	0.32342
NPAS2	-0.129614	5.89804	2.49514	0.114198	0.32342
CHST7	0.164795	1.77051	2.49494	0.114213	0.32342
LOC101929028	0.350227	-0.688036	2.49448	0.114246	0.32342
LOC100506302	-0.124052	0.284614	2.49419	0.114267	0.32342
TRIM35	0.0539828	3.81094	2.49414	0.114271	0.32342
SSR1	-0.0681987	7.02296	2.49366	0.114306	0.323464
FAM172A	-0.0652568	4.98699	2.49173	0.114446	0.32376
RNF128	-0.110147	4.71028	2.49162	0.114454	0.32376
ZNF669	0.0905086	1.2097	2.49141	0.114469	0.32376
NECAB3	0.0699183	4.37205	2.49106	0.114495	0.323776
TAS2R4	-0.200885	0.774778	2.49032	0.114548	0.323872
LOC339803	0.10271	1.50317	2.4894	0.114616	0.324007
WDR45	0.105409	6.51012	2.4891	0.114637	0.324013
RPL37A	0.0981414	7.72131	2.4883	0.114696	0.324122
ATAD3C	-0.215177	2.6764	2.488	0.114717	0.324127
CENPP	0.117885	1.67188	2.4877	0.11474	0.324135
GJA3	0.280371	1.11062	2.48592	0.114869	0.324444
PLEKHH3	0.108462	4.14256	2.48549	0.1149	0.324477
PROX1	0.243725	-0.366545	2.48398	0.115011	0.324735
TBK1	-0.0958324	6.4042	2.48352	0.115045	0.324775
SIRT7	-0.0648452	4.89951	2.48179	0.115171	0.325034
FAR1	-0.106989	5.47317	2.48172	0.115176	0.325034
NOP16	0.0991644	3.04448	2.48098	0.11523	0.325101
TYMSOS	0.235499	-0.828889	2.48086	0.115239	0.325101
LOC101060632	-0.266221	-0.565872	2.47934	0.115351	0.325359
ZBTB7B	0.108264	6.61343	2.47793	0.115454	0.325559
FBXW7	-0.0518467	4.29409	2.47784	0.115461	0.325559
PLSCR4	0.185089	4.62789	2.47723	0.115505	0.325628
SLC25A30	-0.13742	2.93126	2.47608	0.11559	0.325788
TCF21	-0.214311	6.16205	2.47593	0.115601	0.325788
NAA20	0.0605809	5.05198	2.47536	0.115643	0.325845
LOC107985209	-0.174384	0.829954	2.47511	0.115661	0.325845
UXT-AS1	-0.189182	-0.483906	2.47476	0.115687	0.325862
AQP1	0.267715	4.07383	2.47416	0.115731	0.325878
CPQ	0.104399	4.35754	2.47414	0.115733	0.325878
ZNF180	-0.0735204	3.15848	2.47358	0.115774	0.32594
LOC105376127	0.170863	5.08728	2.47181	0.115904	0.326237
GNAQ	-0.0671052	6.62277	2.47161	0.115919	0.326237
SLC41A3	0.0798874	4.15177	2.47061	0.115993	0.326388
NIBAN1	-0.196501	3.55776	2.46958	0.116069	0.326533
FAT1	0.164542	5.64565	2.46938	0.116084	0.326533
LRRC8A	0.102583	6.70124	2.46899	0.116113	0.326558
NSMF	0.221625	3.0983	2.46851	0.116148	0.326569
TUBB4B	0.0781364	7.16536	2.4684	0.116156	0.326569
LINC00863	0.122243	1.97484	2.46727	0.11624	0.326748
MIR224	-0.254437	2.27263	2.46679	0.116275	0.326792
MAGED1	-0.0979822	7.38989	2.46551	0.11637	0.32696
CYTH2	-0.0793678	6.91794	2.46518	0.116395	0.32696
DDIT4L	-0.240805	1.2658	2.46448	0.116446	0.32696
PBRM1	-0.0744371	6.5934	2.46412	0.116473	0.32696
CCNG1	-0.0712811	5.7815	2.46384	0.116493	0.32696
CAPN11	0.310968	-0.252435	2.46381	0.116496	0.32696
SDAD1P1	-0.146335	1.93307	2.46375	0.116501	0.32696
NAP1L3	-0.331035	-0.50817	2.46365	0.116508	0.32696
PANK1	0.122112	2.34222	2.46357	0.116514	0.32696
ELK1	0.146703	5.44452	2.46297	0.116558	0.32703
RBBP8NL	-0.120257	2.73512	2.46193	0.116636	0.327191
OXER1	-0.262564	0.789331	2.45999	0.11678	0.32754
LOC105374264	0.136409	-0.063746	2.4586	0.116883	0.327774
DNA2	-0.101982	2.2811	2.45808	0.116922	0.327827
DEPDC4	-0.144138	-0.0157329	2.45753	0.116963	0.327886
PIGP	-0.0816606	3.3818	2.45669	0.117025	0.328006
ZFP92	-0.182056	1.62697	2.45631	0.117053	0.328021
RNF135	0.0466683	4.99803	2.45602	0.117075	0.328021
DARS1	-0.0508718	5.91556	2.45581	0.117091	0.328021
USP37	-0.064117	4.65211	2.45463	0.117179	0.328212
CARD19	0.0716286	3.92671	2.45417	0.117213	0.328252
LRP12	0.201217	1.69013	2.45384	0.117238	0.328267
CDCP1	0.217633	3.38874	2.45195	0.117379	0.328605
ZSWIM1	-0.0635686	3.13902	2.45169	0.117399	0.328605
KIF23	-0.117805	3.63177	2.4514	0.11742	0.328609
STAG3L4	0.095587	3.27506	2.45057	0.117482	0.328727
TIMMDC1	0.0759921	6.31583	2.44923	0.117582	0.328883
RIT1	0.0487056	4.61845	2.44907	0.117595	0.328883
CLDN23	0.164684	1.88691	2.44896	0.117603	0.328883
LGR4	-0.117671	7.85127	2.44876	0.117618	0.328883
LARP4	-0.0735468	6.17514	2.44476	0.117918	0.329667
TBC1D2B	0.0783457	6.85407	2.44342	0.118019	0.329891
RNA45SN4	0.278105	3.37061	2.44299	0.118051	0.329925
VEGFA	-0.261007	4.64218	2.44242	0.118094	0.329962
SCARNA12	-0.16032	-0.26467	2.44229	0.118104	0.329962
P2RY12	-0.271443	0.439225	2.44089	0.118209	0.330161
RREB1	-0.0658977	6.09627	2.44081	0.118215	0.330161
TF	-0.172882	0.176019	2.43999	0.118277	0.330278
LOC105369655	-0.114989	2.92355	2.43894	0.118356	0.330342
FZD10	0.177238	4.87837	2.43889	0.11836	0.330342
TTC12	-0.145844	2.213	2.43889	0.11836	0.330342
RPN1	0.0695299	8.03091	2.43658	0.118534	0.330772
DDX39A	0.0572553	5.28668	2.43599	0.118579	0.330791
GFPT1	-0.0790614	7.63779	2.43596	0.118581	0.330791
LOC107985729	-0.220397	-0.678377	2.43541	0.118623	0.330832
MFAP2	0.125975	6.04627	2.43523	0.118636	0.330832
BMP8B	0.269516	-0.0360678	2.43461	0.118683	0.330844
COMMD2	0.0557934	4.83367	2.43449	0.118692	0.330844
LOC107986465	-0.195083	-0.347977	2.43438	0.118701	0.330844
MMAA	-0.0639787	2.67838	2.43114	0.118947	0.331474
TMEM18	0.0573923	4.63283	2.43045	0.118999	0.331563
B4GALT1	0.105131	8.95536	2.43018	0.119019	0.331564
MYL12B	0.0962557	8.75724	2.42943	0.119076	0.331661
LOC101928674	0.224683	-0.938239	2.42919	0.119095	0.331661
DMWD	0.0932297	5.1403	2.42879	0.119124	0.331689
PIP5K1C	0.140273	5.62953	2.42835	0.119158	0.331722
MIR421	-0.204262	-0.516711	2.42786	0.119196	0.331722
GDF15	0.17171	11.3851	2.4277	0.119207	0.331722
ZNF566	-0.104244	2.09722	2.42731	0.119237	0.331722
RIPOR1	0.201987	5.26535	2.42706	0.119257	0.331722
PLEC	-0.124222	9.5012	2.42683	0.119274	0.331722
MYH13	-0.313346	-0.113766	2.42678	0.119278	0.331722
ARHGEF40	0.138769	4.46376	2.42545	0.119379	0.331867
FUT4	0.110023	3.43784	2.42508	0.119407	0.331867
TULP3	-0.0573554	4.42892	2.42499	0.119414	0.331867
ORAI3	0.125281	3.49152	2.42482	0.119427	0.331867
NABP2	0.0792091	3.01428	2.42478	0.11943	0.331867
WDR20	-0.0623426	5.05216	2.42366	0.119516	0.332049
MS4A6E	0.276184	-0.682343	2.42302	0.119564	0.332078
COX7A2L	0.0848249	5.69839	2.42299	0.119566	0.332078
TIMM10B	0.0454564	4.79829	2.42251	0.119604	0.332124
ACADSB	-0.0901271	3.5738	2.42193	0.119647	0.332191
LINC00474	-0.19095	3.47536	2.42069	0.119742	0.332398
GPR161	0.197502	1.58932	2.41969	0.119818	0.332553
TCTEX1D4	0.187177	0.970732	2.41912	0.119862	0.332619
TRMT12	0.100656	2.85953	2.4187	0.119894	0.332651
MAGI1	0.155768	4.30842	2.4179	0.119956	0.332759
GLB1L3	-0.191502	1.92257	2.41708	0.120018	0.332759
SRBD1	-0.0666312	3.86829	2.41663	0.120053	0.332759
CADM3-AS1	-0.29829	-0.63308	2.41656	0.120058	0.332759
C11orf71	0.0811544	2.36367	2.4161	0.120094	0.332759
PHF19	0.204525	2.88815	2.41602	0.120099	0.332759
RESF1	0.118585	5.93459	2.41596	0.120104	0.332759
LOC105378626	-0.146135	1.79339	2.41589	0.120109	0.332759
UBE2N	0.0655074	5.8709	2.41578	0.120118	0.332759
LINC01341	-0.255373	1.23327	2.41556	0.120135	0.332759
P2RX1	-0.274741	1.94729	2.41445	0.12022	0.33294
P2RY14	0.279609	3.16436	2.41363	0.120283	0.332994
LRRC63	-0.205964	0.042804	2.41353	0.120291	0.332994
HMGCS1	-0.0507078	5.53704	2.4134	0.120301	0.332994
STARD4	-0.0863551	6.16599	2.41282	0.120345	0.333061
VPS16	0.0776129	4.21659	2.41176	0.120427	0.333232
MED17	-0.0448247	4.55013	2.41035	0.120536	0.333384
LOC105378281	-0.191332	1.29296	2.41033	0.120537	0.333384
HEBP2	0.094212	6.35662	2.40992	0.120568	0.333384
HLA-B	0.239451	7.02269	2.40976	0.120581	0.333384
DLX4	0.149298	5.24546	2.40973	0.120583	0.333384
KIAA1328	-0.0736869	2.55131	2.40766	0.120743	0.33377
HDHD5	0.102572	3.6875	2.406	0.120871	0.333974
MERTK	0.180653	3.97904	2.40553	0.120907	0.333974
EID2	0.100048	5.4827	2.40542	0.120915	0.333974
CHODL	-0.119566	4.21005	2.40534	0.120922	0.333974
GOLGA3	-0.0759176	6.83207	2.40515	0.120937	0.333974
LOC107985305	-0.303612	-0.858256	2.40513	0.120938	0.333974
LSM5	-0.107241	3.46216	2.40397	0.121028	0.334166
PARP3	0.170069	2.19659	2.40361	0.121055	0.334185
FRRS1	-0.0814328	4.25314	2.40321	0.121087	0.334215
SEPTIN9	0.0884051	7.0226	2.40237	0.121152	0.334291
SLC17A5	-0.100027	5.65917	2.40233	0.121155	0.334291
THOC3	0.154148	2.59795	2.4015	0.121219	0.334392
RUVBL2	0.0828443	4.72377	2.40133	0.121232	0.334392
MFSD5	0.0687625	4.86762	2.39996	0.121338	0.334589
RB1CC1	-0.0604328	6.20352	2.39989	0.121344	0.334589
LINC02365	-0.168711	3.45501	2.39889	0.121421	0.33465
TRIM16L	0.13284	1.06693	2.39884	0.121425	0.33465
ARHGEF2	0.0931618	5.59383	2.39835	0.121463	0.33465
ST3GAL4	0.142379	8.57866	2.39809	0.121484	0.33465
BNIP3L	-0.0794894	7.09505	2.39791	0.121497	0.33465
POLR3D	0.0651767	5.25451	2.39778	0.121508	0.33465
LOC112267866	-0.215269	0.253208	2.39777	0.121508	0.33465
PPP2R1A	0.0542614	7.16477	2.39639	0.121615	0.334787
AGAP2-AS1	0.206426	1.17871	2.39631	0.121622	0.334787
PSMA8	0.305399	-0.990977	2.39603	0.121644	0.334787
SCX	-0.134997	3.5639	2.39601	0.121645	0.334787
ZNF337-AS1	-0.158848	0.185083	2.39565	0.121673	0.334787
CLDN3	0.15862	2.88195	2.39557	0.12168	0.334787
NINJ1	0.0696261	5.97329	2.39442	0.121769	0.334976
BCOR	0.127053	4.20348	2.39368	0.121826	0.335051
LINC02518	-0.27457	3.37716	2.39355	0.121837	0.335051
NDUFAF8	0.112197	3.34698	2.39318	0.121865	0.335052
LINC02864	-0.100085	3.35227	2.39302	0.121878	0.335052
PEX6	0.117556	5.09769	2.39192	0.121964	0.335218
KBTBD12	-0.302273	-0.769043	2.39173	0.121979	0.335218
ATG9A	0.0838699	6.96703	2.39087	0.122045	0.335345
B3GNT8	0.147548	0.537932	2.3905	0.122075	0.335369
WFIKKN1	-0.17718	0.898682	2.39024	0.122095	0.335369
LOC102723784	0.246243	0.715114	2.38947	0.122155	0.335479
SUGP2	-0.0980781	6.01708	2.38918	0.122178	0.335485
FBLN7	0.136678	5.11297	2.38802	0.122269	0.335603
TPRXL	-0.176079	4.96725	2.38776	0.122289	0.335603
LTBP3	0.0877473	8.28955	2.38768	0.122295	0.335603
BBS10	-0.0760631	3.26772	2.38759	0.122302	0.335603
TTC30A	-0.108732	1.48631	2.38707	0.122343	0.335634
LINC01126	-0.190827	-0.245685	2.38668	0.122373	0.335634
TTPA	-0.180641	1.80624	2.38652	0.122386	0.335634
LOC107987401	0.241873	-0.273406	2.3864	0.122395	0.335634
FAM117B	-0.114194	3.55719	2.38594	0.122431	0.335677
C1orf162	-0.14049	3.50892	2.38554	0.122462	0.335707
YOD1	-0.064618	4.0952	2.38493	0.12251	0.335782
METTL9	-0.136931	-0.151471	2.38453	0.122541	0.335812
PACC1	0.111476	3.49425	2.38413	0.122573	0.335843
SENP7	-0.102729	4.72742	2.38293	0.122667	0.336023
ERBB3	-0.105147	7.15396	2.38277	0.12268	0.336023
SLC30A6	-0.0533039	5.47067	2.38117	0.122806	0.336298
HPSE2	0.313272	0.336711	2.38087	0.122829	0.336298
GIPC2	-0.128622	2.19802	2.38071	0.122841	0.336298
F2RL1	-0.181145	2.04765	2.3796	0.122929	0.336405
MRPS33	0.0931686	3.29242	2.37957	0.122931	0.336405
SMYD5	0.0642046	3.85956	2.37944	0.122942	0.336405
CAMTA2	-0.0570363	5.54183	2.37905	0.122972	0.336434
USP8	-0.064232	6.25685	2.37842	0.123022	0.336514
FEM1A	0.118195	6.40794	2.37753	0.123092	0.336588
ZNF19	-0.147922	0.325504	2.37716	0.123121	0.336588
BSDC1	0.0710005	6.88399	2.37699	0.123134	0.336588
IFT52	0.0702291	3.82649	2.37644	0.123178	0.336588
EMC7	0.0958158	6.29251	2.37634	0.123186	0.336588
PNPLA7	-0.230334	2.14709	2.37631	0.123188	0.336588
EDEM3	-0.062616	6.48754	2.37626	0.123192	0.336588
GAB3	-0.138879	3.15768	2.37531	0.123267	0.336718
GSEC	0.15115	3.03219	2.37502	0.12329	0.336718
MID2	0.187948	1.80359	2.37488	0.123301	0.336718
TOMM5	0.0876484	4.15228	2.37441	0.123338	0.336742
DDX43	-0.13951	2.18668	2.37422	0.123353	0.336742
ERCC3	0.0356506	4.92358	2.37395	0.123375	0.336742
TVP23C	-0.114068	2.04178	2.37373	0.123392	0.336742
TNKS2	-0.113143	8.39096	2.37314	0.123439	0.336814
SRP14	0.0722139	6.88447	2.37193	0.123534	0.337019
SLC39A11	0.0890907	3.48278	2.37125	0.123588	0.33711
CCL13	0.23416	1.02827	2.37008	0.123681	0.337308
BMI1	0.117464	1.60527	2.36949	0.123728	0.337342
GAP43	0.38616	-0.312342	2.36927	0.123745	0.337342
PROM2	0.113451	5.61168	2.36915	0.123755	0.337342
LOC100288748	-0.187618	-0.0711017	2.36723	0.123907	0.3377
LYNX1	-0.235435	3.6796	2.36492	0.12409	0.338144
UXS1	0.0727005	5.45257	2.36322	0.124226	0.338429
CCT2	0.0600484	6.16915	2.36309	0.124236	0.338429
COQ9	0.0666539	5.23107	2.36222	0.124305	0.338562
PALMD	0.209174	4.128	2.36143	0.124368	0.338677
PEG10	-0.106255	10.8844	2.35986	0.124493	0.338962
ANXA4	-0.169006	8.23185	2.35905	0.124558	0.339082
UTRN	0.114719	6.59777	2.35752	0.12468	0.33936
LOC105373714	-0.227676	-0.918219	2.35659	0.124754	0.339505
GNG2	-0.163889	3.96616	2.35609	0.124795	0.339558
MTMR7	-0.160576	3.65355	2.35579	0.124819	0.339568
URB1	0.0859873	4.34176	2.35525	0.124862	0.339589
RPRD2	-0.0574899	4.93932	2.35504	0.124879	0.339589
CXXC5	0.114672	6.09756	2.35492	0.124888	0.339589
KRBA2	-0.114401	2.97481	2.35418	0.124948	0.339695
LOC100287290	-0.161307	0.949189	2.35345	0.125006	0.339797
SEC11A	0.0551946	5.96551	2.35081	0.125218	0.340316
TASOR2	-0.0643923	6.1886	2.3497	0.125307	0.340502
CRP	0.343265	-0.748748	2.34929	0.12534	0.340537
ZNF710-AS1	-0.152552	0.396277	2.34877	0.125382	0.340593
LOC102724420	-0.381	-0.784632	2.3476	0.125476	0.340795
GORASP1	0.0450209	6.06972	2.34594	0.125609	0.3411
ZNF833P	-0.183771	-0.490841	2.34503	0.125683	0.341228
LOC112268071	0.308987	-0.0280762	2.34484	0.125698	0.341228
LOC107984270	-0.400251	-0.29446	2.34455	0.125722	0.341237
ZNF551	-0.0689096	2.71441	2.34429	0.125743	0.341237
WDR89	-0.0838886	4.00345	2.34371	0.125789	0.341307
CRNKL1	-0.0430575	4.65271	2.34345	0.12581	0.341308
HAUS7	-0.0667461	4.57795	2.34311	0.125838	0.341326
WDR86-AS1	-0.299156	4.00482	2.34187	0.125939	0.341471
STAU2	-0.058317	4.13701	2.34179	0.125944	0.341471
PPP1R36	-0.141551	0.303499	2.34168	0.125953	0.341471
CATSPER4	-0.227114	-0.790864	2.34029	0.126066	0.34172
TBC1D10A	0.106008	6.72611	2.33996	0.126092	0.341736
TSPOAP1-AS1	0.243236	-0.7419	2.33958	0.126124	0.341764
GBF1	-0.0750139	6.8185	2.33926	0.126149	0.341777
SCUBE3	-0.354676	0.623674	2.33893	0.126176	0.341793
TIMM23B	-0.0841417	2.18773	2.33855	0.126207	0.34182
IFFO2	0.0979942	4.49202	2.33632	0.126388	0.342254
TK2	0.0816333	4.12453	2.33565	0.126442	0.342329
POLR1G	0.0855148	2.23299	2.33547	0.126457	0.342329
CLDN6	0.236123	-0.00381178	2.33494	0.1265	0.342374
LOC105376781	-0.273806	-0.593141	2.3345	0.126536	0.342374
NBDY	0.0823747	4.69319	2.33423	0.126557	0.342374
DYNC1I1	0.359487	0.444832	2.3342	0.12656	0.342374
AREG	0.312454	5.56412	2.33399	0.126577	0.342374
PACS2	0.0812096	5.17679	2.33353	0.126615	0.342419
ATRX	-0.0545117	5.68891	2.33318	0.126643	0.342438
HEYL	0.259922	4.48061	2.3315	0.12678	0.342753
CSMD2	-0.528022	-0.759095	2.331	0.12682	0.342789
ZNF138	-0.110354	2.15205	2.33082	0.126835	0.342789
NHLRC1	0.183686	-0.763692	2.3305	0.126861	0.342805
CCNB1IP1	0.118496	3.49005	2.32966	0.12693	0.342879
ZNF385A	-0.0675375	6.25478	2.32965	0.126931	0.342879
HECW2	0.166535	4.54302	2.32886	0.126995	0.342955
MTURN	0.14287	3.332	2.32879	0.127	0.342955
OXSR1	-0.0491209	5.45948	2.32835	0.127037	0.342961
MRPS21	0.0828768	4.76001	2.32826	0.127044	0.342961
SP1	-0.0704471	7.14131	2.32742	0.127112	0.343002
LOC107984660	-0.177986	-0.612614	2.32738	0.127116	0.343002
PLEKHO2	0.0982525	6.70015	2.32731	0.127122	0.343002
HSPB2	0.217256	1.03942	2.32674	0.127168	0.343071
PLXNB1	-0.0717782	6.7085	2.32581	0.127244	0.343218
MIR29B2CHG	-0.132079	3.2788	2.32478	0.127328	0.343387
PRKAG1	0.0527053	5.24078	2.32454	0.127348	0.343387
LOC105376910	-0.247534	5.42601	2.32298	0.127476	0.343632
CEMIP2	0.109793	9.04025	2.32292	0.12748	0.343632
UBE2Q2P1	-0.177998	1.39736	2.32259	0.127507	0.343639
MARCHF4	0.201879	3.20885	2.32213	0.127545	0.343639
DAGLA	0.232315	0.699615	2.32213	0.127545	0.343639
BLCAP	0.0530858	6.10934	2.32057	0.127674	0.343837
VPS37C	0.0468504	5.01118	2.32018	0.127705	0.343837
RASA4	0.274273	1.88313	2.32013	0.127709	0.343837
GPI	-0.0782061	5.16634	2.32004	0.127717	0.343837
EDNRA	0.297002	2.78854	2.3197	0.127745	0.343837
BORCS7	-0.111085	5.33081	2.31905	0.127798	0.343837
JMY	-0.0881978	5.19986	2.31903	0.1278	0.343837
LGR5	-0.123695	5.99443	2.319	0.127802	0.343837
PTX3	0.436687	2.88493	2.31874	0.127823	0.343837
POLK	-0.0777881	4.48378	2.31869	0.127828	0.343837
PEX16	0.0696832	3.90252	2.31748	0.127927	0.344047
TMEM248	0.048514	6.72366	2.31645	0.128011	0.344214
OGN	-0.496899	2.01537	2.31622	0.128031	0.344214
RBPMS-AS1	0.139801	0.515693	2.31473	0.128153	0.344457
PPP1R14B-AS1	0.13124	3.2166	2.3144	0.128181	0.344457
S100A13	0.0938016	4.78726	2.31437	0.128184	0.344457
VDAC2	0.0613953	6.26871	2.31404	0.128211	0.344473
RETREG1	-0.122502	4.12594	2.31354	0.128252	0.344527
TNFRSF10B	0.112516	4.30888	2.31223	0.12836	0.344762
TRUB2	0.0663208	4.13514	2.31197	0.128381	0.344763
PLXNC1	0.178046	3.63984	2.3114	0.128428	0.344832
CAMP	0.35996	-0.798404	2.31053	0.1285	0.344963
URB1-AS1	0.125383	0.626589	2.31031	0.128518	0.344963
MRPL10	0.0596992	5.11951	2.30914	0.128615	0.345167
ZNF891	-0.117246	0.769301	2.30874	0.128648	0.345199
NBEA	0.270194	0.465454	2.30747	0.128754	0.345425
RANBP2	-0.098763	7.18456	2.30641	0.128842	0.345464
PTGS2	-0.334366	2.88667	2.30598	0.128877	0.345464
HTATIP2	0.112137	6.14672	2.30582	0.12889	0.345464
ATF4	0.0741535	8.6473	2.30579	0.128893	0.345464
ATAD5	-0.11216	2.44767	2.30578	0.128893	0.345464
ST3GAL5	0.213244	3.81709	2.30578	0.128894	0.345464
FIZ1	0.067914	4.36295	2.30408	0.129034	0.345733
TOR1AIP1	-0.0467632	5.59075	2.30406	0.129036	0.345733
ABCB10	-0.0553251	4.41408	2.30376	0.129061	0.345744
NELFCD	-0.0539315	5.90043	2.30125	0.12927	0.346248
LOC101927060	0.103527	2.32182	2.3006	0.129324	0.346308
DLK1	0.234869	9.50683	2.30047	0.129335	0.346308
HDAC3	0.0507495	5.44761	2.29959	0.129408	0.346448
FAM126A	-0.0902467	5.97837	2.29826	0.129519	0.346647
FRMD4A	-0.0995476	5.87536	2.29815	0.129529	0.346647
GPR135	-0.163233	1.70873	2.29794	0.129546	0.346647
SIMC1	-0.201749	1.92385	2.29497	0.129794	0.347189
LACTB2	-0.0959597	2.72679	2.29487	0.129802	0.347189
PRANCR	-0.102743	1.65418	2.29461	0.129824	0.347189
SGCD	-0.286373	-0.871585	2.29433	0.129847	0.347189
BICRA	-0.0831042	5.89133	2.29426	0.129853	0.347189
CALR	0.0780268	9.44341	2.29371	0.129899	0.347254
PEX26	0.0510893	4.97965	2.29298	0.129961	0.347311
ATG4C	-0.0884922	4.57337	2.29295	0.129962	0.347311
MYO5A	-0.113109	4.17923	2.29221	0.130024	0.347345
SHANK2	-0.108911	5.92459	2.2922	0.130025	0.347345
LOC102724001	-0.183671	-0.354894	2.29204	0.130039	0.347345
RNF216P1	0.118852	2.64991	2.29142	0.13009	0.347345
HTR1B	0.267731	1.07441	2.29136	0.130096	0.347345
CYTH3	0.107254	8.09995	2.29109	0.130118	0.347345
TRAPPC6B	-0.0529056	4.71128	2.29087	0.130137	0.347345
MTERF2	-0.115974	3.22163	2.29054	0.130165	0.347345
HDAC6	-0.0635668	6.12809	2.29031	0.130184	0.347345
NEMP1	-0.0893406	5.95242	2.29029	0.130186	0.347345
OPA3	0.0576555	4.79181	2.28995	0.130214	0.347355
PDE7B	0.200664	1.74225	2.28974	0.130232	0.347355
EXOC5	-0.0402616	5.98132	2.28816	0.130364	0.347519
KCNE5	0.182248	1.99477	2.28803	0.130375	0.347519
UGCG	0.133551	4.85469	2.28758	0.130413	0.347519
TRIM65	0.151964	2.80252	2.28755	0.130416	0.347519
POU6F2	-0.144512	1.92012	2.28752	0.130418	0.347519
ARHGAP19	0.100319	2.66857	2.28749	0.130421	0.347519
KPNA4	-0.0601769	6.69456	2.28725	0.130441	0.347519
CCDC51	0.109442	2.50434	2.28621	0.130528	0.347696
DNAJC14	0.0747553	5.63262	2.28376	0.130735	0.348145
ZNF763	-0.103106	2.01224	2.28371	0.130739	0.348145
ILVBL	0.129652	7.40946	2.28248	0.130843	0.348338
LINC02481	-0.169143	1.60093	2.28235	0.130854	0.348338
STRADB	-0.0616686	4.70913	2.28166	0.130911	0.348434
LRRC37B	-0.0734397	2.38471	2.28102	0.130966	0.348523
ABCC2	-0.163827	2.37396	2.2799	0.131061	0.348719
MPPE1	0.0465758	4.33593	2.27963	0.131083	0.348722
ENPP1	-0.217381	6.0613	2.27877	0.131156	0.348816
TMEM258	0.085961	4.7388	2.27844	0.131184	0.348816
MIR5047	-0.181629	3.47536	2.27827	0.131198	0.348816
GLIPR1	-0.236566	4.36945	2.27809	0.131214	0.348816
LOC101927053	-0.575355	-0.26726	2.27774	0.131243	0.348816
FAM241A	0.110866	4.39295	2.27771	0.131245	0.348816
PACRGL	-0.0674148	3.21957	2.27632	0.131363	0.349029
NOMO2	0.169509	4.49798	2.27627	0.131368	0.349029
ADCY5	0.149551	3.80149	2.27412	0.131549	0.349456
SLC5A12	-0.192954	0.85553	2.27342	0.131609	0.349558
LOC100134317	-0.229756	0.424145	2.27192	0.131737	0.34984
IDH1	-0.0963285	6.48694	2.27042	0.131864	0.350122
TLCD3A	0.183023	1.70462	2.26978	0.131919	0.350181
RASGRP2	0.233923	3.81229	2.26966	0.131929	0.350181
GATA1	0.272784	0.112999	2.26872	0.132009	0.350258
LOC105377524	-0.20302	-0.952246	2.26864	0.132016	0.350258
EPB41L4A-AS1	0.100462	3.11697	2.26841	0.132036	0.350258
PARPBP	-0.125369	1.93186	2.26832	0.132043	0.350258
ZNF562	-0.0685152	4.1255	2.26771	0.132095	0.350339
ALG5	0.0878091	4.71294	2.26553	0.132281	0.350776
MTFP1	0.140769	3.00092	2.2647	0.132352	0.350885
CTSH	0.155257	5.36121	2.26417	0.132397	0.350885
GINS3	0.104334	2.12622	2.26409	0.132404	0.350885
RFNG	0.0516966	4.47936	2.26387	0.132423	0.350885
LOC102723596	-0.379704	-0.197067	2.26348	0.132457	0.350885
GON4L	-0.0666796	5.24732	2.26341	0.132462	0.350885
BTBD2	0.0523933	5.95002	2.26331	0.132471	0.350885
LRRC58	-0.0713621	5.67275	2.26261	0.13253	0.350956
MRPS16	0.0603658	5.45562	2.2625	0.13254	0.350956
WNT7A	0.186266	4.60029	2.26093	0.132675	0.351238
C19orf12	0.0453592	4.94353	2.26075	0.13269	0.351238
IGF2R	0.0781379	6.68107	2.25893	0.132846	0.351595
LOC105374480	-0.368986	3.37573	2.25865	0.13287	0.351602
S1PR5	0.225958	-0.103391	2.25809	0.132918	0.351673
ANO9	-0.262886	1.53341	2.25734	0.132982	0.351757
TUBA1C	0.0816993	6.51729	2.25719	0.132995	0.351757
ARRDC4	0.170508	3.66399	2.25698	0.133013	0.351757
TOB2P1	-0.337309	2.66027	2.25612	0.133087	0.351895
LOC105377675	-0.149587	0.0897361	2.2554	0.133149	0.351964
MYCNUT	-0.454751	-0.169242	2.2552	0.133167	0.351964
MRPS28	0.103532	4.37785	2.25501	0.133183	0.351964
LOC107985981	-0.205744	-0.418443	2.25482	0.133199	0.351964
LOC107985188	-0.190314	-0.0881771	2.25432	0.133242	0.352023
LRIG3	0.127516	4.19111	2.25363	0.133301	0.352122
SNX16	-0.13911	2.37438	2.25212	0.133432	0.3524
TCEANC	0.0838786	1.15582	2.25154	0.133481	0.3524
SENP3	0.0865367	2.64555	2.25138	0.133496	0.3524
C14orf119	0.0606177	4.87102	2.25132	0.133501	0.3524
GUF1	-0.062744	4.06531	2.25104	0.133525	0.3524
PEX11G	0.179391	0.180556	2.25085	0.133541	0.3524
DLX5	-0.121995	5.54458	2.25068	0.133556	0.3524
ACSS3	-0.201829	1.581	2.2491	0.133692	0.352703
LOC107987147	-0.219373	0.700904	2.24872	0.133725	0.352728
LOC101060179	0.146975	1.12538	2.24845	0.133748	0.352728
CHRM3	0.165677	0.656025	2.24812	0.133777	0.352728
PDLIM5	-0.0646569	7.66062	2.248	0.133787	0.352728
ZNF391	-0.125271	1.30117	2.24763	0.133819	0.352754
SOCS7	-0.124663	1.5985	2.24698	0.133875	0.352846
CCNT1	-0.0769996	5.89227	2.24621	0.133942	0.352965
ZNF286B	-0.19276	-0.589862	2.24535	0.134017	0.353089
MELTF	0.225322	1.046	2.2451	0.134038	0.353089
DOCK9	0.0807971	6.95258	2.24493	0.134053	0.353089
C9orf47	-0.132556	0.999523	2.24412	0.134123	0.35318
ZNF555	-0.124981	2.82989	2.24404	0.13413	0.35318
SEL1L3	0.10291	6.55289	2.24335	0.13419	0.353281
TYROBP	0.177633	4.83132	2.24272	0.134244	0.35335
ANKMY2	-0.0812379	4.70173	2.24255	0.134259	0.35335
MME	-0.100245	7.28967	2.24121	0.134376	0.353584
MBIP	-0.0566301	3.47209	2.24104	0.134391	0.353584
XAGE2	0.116886	6.80419	2.23965	0.134511	0.353794
SLC19A2	-0.112231	6.9252	2.2395	0.134525	0.353794
PAIP1	0.0588142	5.99853	2.23918	0.134552	0.353794
LOC105377177	-0.151964	2.99812	2.23844	0.134617	0.353794
LRP1	0.0809162	8.94954	2.23842	0.134618	0.353794
AGFG1	-0.0574705	7.47445	2.23809	0.134647	0.353794
SYT7	-0.0884349	7.58213	2.23803	0.134652	0.353794
NRN1L	-0.159925	-0.172671	2.23767	0.134684	0.353794
RPS2	0.0939841	8.83963	2.23748	0.134701	0.353794
SMARCA1	-0.0694742	5.96098	2.23742	0.134706	0.353794
PMS1	-0.0912032	3.50256	2.23724	0.134721	0.353794
RARG	0.0995675	3.76523	2.23716	0.134729	0.353794
TFCP2	-0.0484249	5.37991	2.23593	0.134835	0.354018
GSKIP	0.0743228	4.11765	2.2344	0.134969	0.354312
MPHOSPH10	-0.0588293	4.48243	2.23325	0.13507	0.354434
PRKCSH	0.0824283	8.23284	2.23318	0.135075	0.354434
SLC35C2	0.0537479	6.37854	2.23313	0.13508	0.354434
SGTB	-0.146002	2.34246	2.23215	0.135166	0.354603
RARB	0.189294	2.80473	2.23168	0.135207	0.354655
GLIPR2	0.188662	2.63923	2.23079	0.135285	0.354727
LOC101927538	-0.228665	-0.550653	2.23075	0.135288	0.354727
RHOBTB2	0.111334	4.85808	2.23043	0.135316	0.354727
SV2B	0.249989	2.53811	2.23038	0.135321	0.354727
DYNLT3	-0.104773	5.93868	2.22959	0.13539	0.354853
TRDC	0.305078	-0.705275	2.2286	0.135477	0.355024
COPS3	0.0746896	5.57452	2.22826	0.135506	0.355044
AACS	0.100322	4.56291	2.22632	0.135677	0.355434
ADPRHL1	0.0957578	1.9209	2.22605	0.1357	0.35544
ZNF14	-0.0785355	3.50083	2.22505	0.135788	0.355613
HOXA13	0.218886	3.96985	2.22455	0.135832	0.355671
ZNF561-AS1	0.113098	0.476627	2.22414	0.135868	0.355682
LOC105374181	-0.213631	-0.252164	2.22401	0.135879	0.355682
ELOVL7	-0.151717	4.01875	2.22231	0.136029	0.355914
PDIA4	0.0639616	6.98776	2.22208	0.13605	0.355914
LOC105370560	-0.180493	-0.366037	2.22208	0.13605	0.355914
DOT1L	-0.103615	6.82547	2.22203	0.136054	0.355914
SIX4	-0.100157	3.14835	2.22161	0.136091	0.35593
PNCK	-0.2173	1.85477	2.22128	0.13612	0.35593
PRRC2B	0.0766531	7.27224	2.22122	0.136125	0.35593
METTL26	0.109098	3.82859	2.22079	0.136163	0.355972
OSER1-DT	0.119916	2.38781	2.22019	0.136216	0.356011
LOC728715	0.255917	1.7274	2.22013	0.136222	0.356011
CTB-41I6.1	-0.246779	-0.815838	2.21989	0.136242	0.356011
MUC15	-0.211109	8.43775	2.21846	0.136369	0.356246
PRPF18	-0.0505227	5.13423	2.21826	0.136387	0.356246
MTMR4	-0.148195	8.6539	2.21799	0.13641	0.356246
RTF2	0.0621071	6.14698	2.2179	0.136419	0.356246
ELMO2	0.0488737	4.84794	2.21705	0.136493	0.356284
SPOUT1	0.0477629	4.58169	2.21687	0.13651	0.356284
UBA5	-0.0620652	5.05345	2.21684	0.136513	0.356284
KREMEN1	0.0997463	3.89766	2.21675	0.13652	0.356284
SNORA48	-0.208857	-0.168672	2.21647	0.136545	0.356293
VPS28	0.0788625	3.1342	2.21492	0.136683	0.356595
RASAL2	-0.0985165	7.09801	2.21369	0.136791	0.356773
PAK1	-0.117497	6.79926	2.21366	0.136794	0.356773
THOP1	-0.135112	6.98896	2.21315	0.136839	0.356834
KLHL9	-0.0491671	5.99049	2.21241	0.136905	0.356948
MRPL33	0.0830999	3.86235	2.21214	0.136928	0.356954
LRRC1	-0.141224	6.84527	2.21167	0.13697	0.356991
LOC105374358	-0.255471	-0.924305	2.2115	0.136986	0.356991
GNPNAT1	-0.0557902	4.1895	2.21044	0.137079	0.357146
MSL2	-0.0741097	5.49864	2.21018	0.137103	0.357146
ST3GAL6	-0.100257	6.23589	2.21009	0.137111	0.357146
MEX3A	0.206512	-0.253798	2.20984	0.137133	0.357148
RPL4	0.0621248	9.12818	2.20879	0.137227	0.357336
MCOLN1	0.0519597	5.17914	2.20838	0.137263	0.357373
SLC4A7	-0.164895	3.88355	2.20768	0.137325	0.357373
RNPC3	-0.0947334	3.36529	2.20765	0.137328	0.357373
CXXC4	0.256156	0.035803	2.20742	0.137348	0.357373
CDH3	0.168029	3.76967	2.20741	0.137349	0.357373
AMN	-0.127249	1.55096	2.206	0.137475	0.357643
DCAF5	-0.0467555	6.17105	2.20469	0.137592	0.357891
FBXL19-AS1	-0.175317	4.37339	2.20439	0.137619	0.357904
MTMR6	-0.0589263	5.00285	2.20382	0.137669	0.357934
HOMER1	-0.0974363	4.19359	2.20377	0.137673	0.357934
GALNT7	-0.13345	4.08542	2.20315	0.137729	0.357969
LOC105373455	-0.195443	-0.2397	2.20313	0.13773	0.357969
GSTZ1	0.0842816	3.88015	2.20251	0.137786	0.358016
PPIA	0.105741	7.68243	2.20223	0.137811	0.358016
ARHGEF25	0.233535	2.33076	2.20195	0.137836	0.358016
NHLH1	-0.17975	-0.488114	2.20175	0.137854	0.358016
VEZT	-0.0592912	6.66751	2.20172	0.137857	0.358016
PPM1N	0.208956	0.00344494	2.20137	0.137888	0.358039
MIR1244-2	-0.138537	1.85789	2.20092	0.137928	0.358088
ALDH8A1	-0.189483	-0.80286	2.20023	0.13799	0.358191
PEX3	-0.0821931	5.03215	2.19983	0.138026	0.358228
MRPL18	0.0829509	4.63522	2.19884	0.138115	0.358403
TMEM229B	0.196368	4.62741	2.19845	0.13815	0.358437
SOCS4	-0.0507072	4.58346	2.19806	0.138185	0.35847
RALGAPA2	0.0926048	6.81099	2.19775	0.138212	0.358483
PRKACB	-0.101976	4.04591	2.19752	0.138233	0.358483
MAN2A2	0.0799896	7.26324	2.1967	0.138306	0.358617
CHMP3	0.202371	-0.910254	2.19545	0.138418	0.358851
ZNF284	-0.127972	1.64779	2.1936	0.138585	0.359161
METTL25	-0.0752201	2.72406	2.19348	0.138596	0.359161
COX6B1	0.0906131	5.7655	2.1934	0.138603	0.359161
ARHGAP4	0.165696	5.39209	2.19313	0.138627	0.359166
IFT27	0.108191	2.65688	2.19239	0.138694	0.359283
BRAP	-0.0567268	4.852	2.19085	0.138832	0.359585
ICA1	0.14377	3.20234	2.19004	0.138906	0.359719
LOC100506514	-0.216858	-0.235664	2.1887	0.139027	0.359975
SLC38A11	-0.2105	-0.0603236	2.18803	0.139087	0.360021
LINC00115	-0.12518	1.24344	2.18802	0.139088	0.360021
LOC100996660	0.26061	-0.555645	2.18737	0.139147	0.360101
MRC1	-0.179061	5.72961	2.18719	0.139163	0.360101
HPCAL1	0.167872	6.24125	2.18695	0.139185	0.360102
ZDHHC5	0.0694127	7.1152	2.1862	0.139253	0.360221
CNBP	0.0529895	7.63486	2.18549	0.139317	0.360329
LINC01446	0.234159	0.96789	2.18485	0.139375	0.360424
LINC01679	0.300007	-0.89962	2.18401	0.13945	0.360537
PROM1	-0.157836	4.89203	2.18388	0.139462	0.360537
LINC01588	-0.139538	2.35479	2.1827	0.13957	0.360717
DAAM1	-0.0854056	5.74236	2.18244	0.139593	0.360717
LOC101928731	-0.23991	0.70999	2.18239	0.139598	0.360717
AGMO	0.255117	-0.785183	2.18198	0.139635	0.360757
DNASE1	-0.0869663	4.49399	2.1815	0.139678	0.360812
SERPINB5	-0.276228	-0.457347	2.18061	0.139759	0.360839
SVBP	0.0935208	3.91524	2.18038	0.13978	0.360839
ENTPD1-AS1	-0.130673	0.709224	2.18005	0.13981	0.360839
NTF4	-0.1282	2.30242	2.18002	0.139813	0.360839
MOB3A	-0.0864545	5.68633	2.1798	0.139833	0.360839
PCYT2	0.0772773	4.72534	2.17978	0.139834	0.360839
EDC3	0.0442274	4.25736	2.1797	0.139842	0.360839
LRRC42	0.0798862	5.34053	2.17862	0.13994	0.361035
PSMA5	0.0661364	5.81873	2.17778	0.140016	0.361123
LOC105371088	-0.184954	-0.711099	2.17776	0.140018	0.361123
CDPF1	0.0850652	2.06818	2.17687	0.140099	0.361275
LOC100129935	-0.141536	5.68566	2.17567	0.140209	0.361441
CKAP2	-0.116601	4.09356	2.17547	0.140227	0.361441
MGP	0.200777	4.74536	2.17544	0.140229	0.361441
ECRG4	-0.283569	0.518709	2.17436	0.140328	0.361641
GGTA1	-0.148171	4.23362	2.17234	0.140512	0.362019
MOK	-0.130415	1.9732	2.17226	0.140519	0.362019
MPZL2	-0.33249	0.119066	2.17142	0.140596	0.362117
BNIPL	-0.19248	1.96544	2.17137	0.140601	0.362117
COPA	-0.0443063	7.40926	2.17048	0.140683	0.362271
EIF2B3	0.0984439	2.39753	2.16987	0.140738	0.362356
AKIRIN2	0.042138	5.09936	2.16943	0.140778	0.362403
KIAA1614-AS1	-0.189451	-0.743662	2.16863	0.140851	0.362535
C11orf80	-0.0896774	2.80915	2.16743	0.140962	0.362743
MYORG	0.096715	6.44609	2.16727	0.140976	0.362743
CACNA2D3-AS1	-0.207712	0.0971947	2.16609	0.141084	0.362964
DEPDC1	-0.142102	3.11932	2.16473	0.141209	0.363114
ALG10B	-0.0681261	4.24865	2.16472	0.14121	0.363114
ZFAND3	0.0603151	6.82791	2.1646	0.141221	0.363114
CD79B	0.220469	0.905763	2.16429	0.14125	0.363114
TMEM68	-0.0709533	4.27112	2.16426	0.141253	0.363114
TOR1A	0.061954	5.5733	2.16222	0.14144	0.363539
INTS6L	-0.132292	3.54086	2.1611	0.141543	0.363711
UGP2	-0.0784445	7.26938	2.16099	0.141553	0.363711
LOC105376512	-0.155805	0.56404	2.16078	0.141573	0.363711
MRFAP1	0.0574582	7.67895	2.16036	0.141611	0.363726
LINC00842	-0.243061	-0.45077	2.16023	0.141623	0.363726
LOC100133315	-0.114788	0.640684	2.15947	0.141693	0.36385
RABGEF1	-0.0438504	5.2356	2.15596	0.142017	0.364625
TRIM68	0.0689688	3.81989	2.15517	0.142091	0.36475
SNORA16A	-0.151842	0.109825	2.15496	0.142111	0.36475
PNRC2	-0.0495436	6.91727	2.15397	0.142202	0.364928
MUC4	-0.522604	1.98856	2.15235	0.142351	0.365255
IKZF3	0.351272	0.946736	2.15119	0.14246	0.365476
FAM171A2	0.207905	0.387682	2.15054	0.142519	0.365555
FGF10	-0.191546	2.79461	2.15021	0.14255	0.365555
PSMA2	0.0826638	6.17954	2.14991	0.142578	0.365555
AFF1	-0.136614	10.0168	2.1499	0.142579	0.365555
MIPEPP3	0.20294	1.92762	2.14945	0.142621	0.365604
NES	0.258731	4.3675	2.14792	0.142763	0.365832
RPGRIP1	-0.131058	0.865983	2.14751	0.142801	0.365832
AHSA1	0.0899016	6.45892	2.14751	0.142801	0.365832
GPATCH2L	-0.0624014	5.24968	2.14709	0.142841	0.365832
EWSAT1	-0.179788	0.782543	2.14707	0.142842	0.365832
ZER1	0.0498673	5.90992	2.14696	0.142852	0.365832
ZDHHC16	0.0701478	5.55577	2.14683	0.142865	0.365832
TAPT1	-0.0898982	5.85882	2.14615	0.142928	0.365885
TIAM2	0.196039	-0.26586	2.14613	0.14293	0.365885
IMPA2	0.118174	6.50359	2.14547	0.142991	0.365984
TRIM22	-0.108981	5.23753	2.14254	0.143265	0.366627
MARCO	0.379104	1.47679	2.13986	0.143515	0.367211
FEZ1	0.139303	2.63571	2.13921	0.143576	0.367309
IRF7	0.153037	0.521807	2.13898	0.143598	0.367309
LOC107986700	-0.298007	-0.67418	2.13826	0.143664	0.367326
CKAP5	-0.0463324	6.0629	2.13812	0.143678	0.367326
LINC01748	0.211316	-0.123464	2.13805	0.143684	0.367326
CELSR1	-0.233641	1.98324	2.13795	0.143694	0.367326
POLR3G	0.207763	0.122026	2.13743	0.143743	0.367395
PXK	-0.0753797	4.78975	2.13664	0.143817	0.367469
LOC105377291	-0.168723	-0.572943	2.13661	0.14382	0.367469
ENDOG	0.159601	2.1351	2.1363	0.143848	0.367469
COLGALT1	0.0673142	6.17798	2.13617	0.143861	0.367469
GTSF1	0.230294	3.48996	2.13543	0.14393	0.367587
ZNF277	-0.0704428	2.9734	2.13419	0.144047	0.367829
PABPC4L	-0.227051	2.48136	2.13379	0.144084	0.367866
EPAS1	0.0789781	11.2581	2.13356	0.144106	0.367866
EPB41	0.0924792	4.14897	2.13238	0.144217	0.367961
LOC100132356	-0.173827	-0.207228	2.13238	0.144217	0.367961
POC1A	0.0891738	3.01969	2.13226	0.144228	0.367961
ZNF687-AS1	0.191598	-0.717528	2.13203	0.14425	0.367961
PPP1R8	0.0618665	5.26653	2.13166	0.144285	0.367961
RABL3	0.0490452	4.32675	2.13153	0.144297	0.367961
TBC1D30	0.141502	1.38652	2.1315	0.144299	0.367961
CCDC30	-0.110528	1.14046	2.13123	0.144325	0.367969
MINDY2	-0.109573	7.1894	2.13002	0.144439	0.368122
LOC107985897	-0.196351	-0.539791	2.12996	0.144444	0.368122
ADCY1	0.312406	-0.28897	2.12988	0.144452	0.368122
DPY19L3	-0.0596022	5.00127	2.12948	0.14449	0.368163
CATSPERB	-0.219122	-0.645289	2.12836	0.144596	0.368375
PREX1	0.141443	5.20042	2.12772	0.144655	0.36847
FOXO6	0.125843	1.89933	2.12703	0.144721	0.368526
LOC105375301	-0.282432	3.12821	2.12701	0.144723	0.368526
PRPF31	-0.18183	-0.298553	2.12678	0.144745	0.368526
NEDD9	0.111964	6.46638	2.1239	0.145017	0.369162
RNASEL	-0.0667758	3.39651	2.12269	0.145132	0.369398
ZNF346	0.0814447	2.81133	2.12199	0.145198	0.36951
LINC01099	0.354392	-0.684037	2.12014	0.145373	0.369899
RPPH1	0.195415	3.11255	2.11982	0.145404	0.369919
SUPT6H	-0.0594747	7.2567	2.11943	0.14544	0.369955
RSF1	-0.062661	5.88798	2.11806	0.145571	0.370229
HBD	0.394035	0.665228	2.11684	0.145687	0.370463
TIMD4	-0.260409	0.430718	2.11643	0.145726	0.370463
MAP3K9	-0.157023	4.82876	2.11639	0.14573	0.370463
RPP40	0.0914166	1.36911	2.11548	0.145816	0.370601
PID1	0.0975074	5.80773	2.1153	0.145834	0.370601
MFSD14B	0.0654682	6.38992	2.11492	0.14587	0.370601
CPNE5	0.268118	0.139361	2.11473	0.145887	0.370601
APPBP2	-0.0813018	6.8144	2.11463	0.145897	0.370601
CDC42BPB	0.0676355	7.23246	2.11405	0.145952	0.370628
CELSR2	-0.0827748	3.1469	2.11405	0.145953	0.370628
SLC25A22	0.0773584	3.61444	2.11377	0.145979	0.370638
RNF115	-0.0498165	4.71067	2.11273	0.146078	0.370833
MTBP	-0.101347	1.55878	2.11229	0.14612	0.370837
SIGLEC7	0.23148	0.933906	2.11224	0.146125	0.370837
SUSD6	0.0668433	5.5097	2.1118	0.146168	0.370889
INCENP	-0.0647558	3.63039	2.11085	0.146258	0.371062
LINC00910	-0.110253	0.860605	2.11024	0.146316	0.371127
ITGA11	-0.27795	1.32127	2.11011	0.146329	0.371127
CLEC7A	-0.212446	2.73804	2.10986	0.146353	0.371129
F13A1	-0.164864	8.75385	2.10957	0.146381	0.371144
WDR70	0.0515443	4.03742	2.10914	0.146421	0.371178
LOC101928263	0.16952	-0.65327	2.10895	0.146439	0.371178
ICA1L	-0.110029	3.21764	2.10814	0.146518	0.371269
LOC105378443	-0.13739	-0.364404	2.1081	0.146521	0.371269
FAR2	-0.138046	5.18299	2.10787	0.146543	0.371269
GGT7	-0.0858068	4.39766	2.10669	0.146656	0.37146
ANXA2R	0.146263	0.787867	2.10661	0.146664	0.37146
PLEKHG4	0.217097	2.8964	2.10634	0.146689	0.371469
TEDC1	0.0745595	2.90143	2.10532	0.146788	0.37166
MTMR9	-0.119422	-0.190626	2.10508	0.146811	0.371662
GOLM1	0.102639	4.87146	2.10458	0.146859	0.371727
FAM72D	-0.180035	-0.771321	2.10333	0.146979	0.371974
TMBIM1	0.0877938	8.61654	2.10309	0.147002	0.371974
MIR762HG	0.152112	-0.137279	2.10234	0.147074	0.3721
SNAP47	0.0690149	4.3531	2.10104	0.147199	0.372359
LOC105370461	-0.157164	-0.410062	2.09996	0.147303	0.372524
SEMA6A-AS2	-0.174641	-0.00267518	2.09974	0.147324	0.372524
ANKIB1	-0.0432792	5.64938	2.09966	0.147332	0.372524
PDE3A	0.217337	3.67418	2.09902	0.147393	0.372622
METTL14	-0.043051	4.1073	2.09812	0.14748	0.372768
SULF2	0.211609	3.99049	2.09781	0.14751	0.372768
KDM5B	-0.0791375	6.63969	2.09772	0.147519	0.372768
GNL3L	-0.0513598	4.56208	2.09675	0.147613	0.372897
RBM4	-0.0398142	4.56436	2.09672	0.147616	0.372897
ADCY9	0.119879	4.26658	2.0964	0.147647	0.372909
LOC102725180	-0.288442	-0.763806	2.0962	0.147665	0.372909
SLU7	-0.071037	5.82172	2.09491	0.147791	0.373168
TMEM139	0.126505	5.94224	2.09414	0.147865	0.373299
PI16	-0.317235	0.523626	2.0938	0.147898	0.373325
CASP10	0.174867	3.48213	2.09319	0.147957	0.373394
NEXMIF	-0.205892	0.425256	2.09305	0.147971	0.373394
RUBCN	-0.0696257	5.0303	2.09227	0.148046	0.373525
ATE1	0.0618507	4.01708	2.09148	0.148122	0.373661
LAMB4	-0.173376	3.60395	2.09053	0.148215	0.373838
ZDHHC8	0.108046	4.80202	2.09006	0.14826	0.373894
DOCK4	0.170714	3.52256	2.08947	0.148318	0.373959
CPE	0.192556	2.12711	2.08933	0.148331	0.373959
KDM5D	-0.386291	4.54164	2.08856	0.148406	0.374092
ZNF574	0.0592223	3.85991	2.08823	0.148438	0.374114
SMAD5	0.104585	5.34905	2.08684	0.148573	0.374397
ARPC3	0.0573751	7.05178	2.08548	0.148706	0.374613
TNS1	0.117155	7.32742	2.08527	0.148725	0.374613
GLG1	0.105431	8.61341	2.0847	0.148781	0.374613
KLF5	-0.120679	6.75273	2.08465	0.148786	0.374613
RNASEH1-AS1	0.118858	1.14896	2.08441	0.14881	0.374613
CDH24	-0.0911198	4.36606	2.08433	0.148818	0.374613
DNAJC11	-0.0330111	5.38339	2.08429	0.148821	0.374613
LIF	-0.309117	0.759481	2.0841	0.14884	0.374613
EIF2A	-0.0484448	5.998	2.08373	0.148876	0.374647
DDX50	0.0441257	5.0001	2.0829	0.148956	0.374723
RAB20	0.155583	3.16827	2.08286	0.148961	0.374723
RNF13	-0.0638104	6.73298	2.08262	0.148984	0.374723
RNF139-AS1	-0.1259	1.24949	2.08248	0.148998	0.374723
CCR2	0.304571	0.684812	2.08223	0.149022	0.374727
CD74	0.284334	7.64725	2.08123	0.14912	0.374917
ABCC3	-0.180193	3.91547	2.08073	0.149169	0.374981
MSL3P1	0.117862	1.27561	2.07991	0.149249	0.375115
CBLN3	-0.142785	2.36359	2.07972	0.149267	0.375115
NRG4	-0.171644	0.657927	2.07929	0.149309	0.375163
LOC105372235	-0.210324	0.710375	2.07877	0.14936	0.375233
ORMDL1	-0.0659781	5.98239	2.07746	0.149489	0.375496
SUMO4	-0.157879	0.425858	2.07724	0.14951	0.375496
UFM1	-0.0775535	7.05655	2.07698	0.149536	0.375503
SEC61B	0.0831251	5.61216	2.07618	0.149614	0.375586
MAIP1	0.0649991	3.53824	2.07618	0.149614	0.375586
LGALS8-AS1	0.175177	1.4991	2.07537	0.149693	0.375727
LOC102724965	0.136621	1.3105	2.07439	0.14979	0.375911
CTBP1-DT	0.0682275	4.13167	2.07392	0.149836	0.375971
F3	-0.220128	6.12892	2.07354	0.149874	0.376008
BCKDK	0.046118	4.95227	2.07289	0.149937	0.376109
SIKE1	-0.0410893	4.69798	2.07199	0.150026	0.37626
MPDU1	0.0616332	5.63724	2.07181	0.150043	0.37626
SSC5D	-0.234128	1.50648	2.07112	0.150111	0.376374
CGN	-0.122671	2.99772	2.07009	0.150213	0.376572
METTL15	-0.0490506	3.47464	2.06953	0.150268	0.376599
JADE2	0.0812369	4.35075	2.06952	0.150269	0.376599
ARL8A	0.0550714	6.1109	2.06922	0.150298	0.376614
CD52	0.275228	1.3487	2.06866	0.150353	0.376665
ZNF816	-0.0675435	2.82142	2.06855	0.150364	0.376665
DUSP2	0.39016	-0.0242935	2.06789	0.15043	0.376772
UBN1	0.0574661	5.21646	2.06756	0.150462	0.376796
EEF2K	0.176492	0.314328	2.06697	0.15052	0.376884
NLRP12	0.190973	-0.0416497	2.06618	0.150599	0.376973
SMCHD1	-0.045746	6.20081	2.06615	0.150602	0.376973
LOC112268383	-0.306125	-0.669803	2.06576	0.15064	0.377012
ATP5PD	0.0736367	5.42416	2.06427	0.150787	0.377322
LOC105374444	-0.216038	-0.261921	2.06346	0.150867	0.377457
PPP1R9A	-0.0821398	3.76068	2.06324	0.150889	0.377457
COG3	-0.0730922	6.3603	2.06303	0.150909	0.377457
CREB3L1	-0.187876	4.08437	2.06257	0.150955	0.377513
MIR503HG	-0.1182	6.00598	2.06225	0.150987	0.377522
CLU	-0.158643	5.15568	2.06189	0.151023	0.377522
CACNB4	-0.167629	0.868426	2.06153	0.151058	0.377522
EXD3	0.160378	3.38853	2.06138	0.151073	0.377522
EXPH5	-0.1457	8.45497	2.06138	0.151073	0.377522
SSR4P1	0.204764	0.24036	2.06115	0.151096	0.377522
LRCOL1	0.423953	-0.324126	2.06087	0.151124	0.377535
ZMIZ2	-0.0984552	5.73356	2.06004	0.151206	0.377683
IQGAP1	-0.0667138	8.43926	2.05919	0.15129	0.377836
SEMA3B-AS1	0.166388	0.28704	2.05853	0.151356	0.377943
RPS20	0.0853544	7.74433	2.05786	0.151422	0.378051
SEC23A	-0.0598399	5.69951	2.05595	0.151613	0.378426
ZMYND11	-0.0409639	6.23601	2.05589	0.151618	0.378426
RIMS3	0.238408	2.60188	2.05559	0.151649	0.378444
LOC102724087	-0.216533	-0.51543	2.05485	0.151722	0.378531
CTSD	0.0932845	8.9137	2.05478	0.151729	0.378531
ACP2	0.102471	6.50935	2.05397	0.15181	0.378633
ITGB7	0.317899	0.122127	2.05391	0.151816	0.378633
PTGER2	-0.202447	3.39209	2.0535	0.151857	0.378676
RINT1	-0.0458386	4.20133	2.05238	0.151969	0.378899
SNORD58C	-0.170124	-0.307831	2.05187	0.152019	0.378957
TSHR	0.24919	-0.174451	2.05167	0.15204	0.378957
TENM4	0.210081	0.525271	2.05145	0.152061	0.378957
TCEAL9	-0.0926257	6.76938	2.05118	0.152088	0.378967
USP39	0.0496224	5.51618	2.05049	0.152158	0.379082
LOC399975	-0.108162	1.52235	2.05	0.152206	0.379147
LOC105378948	-0.28145	-0.461371	2.04853	0.152353	0.379454
SLC4A8	-0.181251	0.584611	2.04809	0.152398	0.379473
NMT2	-0.169863	2.81337	2.048	0.152406	0.379473
PMS2P7	-0.141937	0.0374967	2.04763	0.152443	0.379507
ZNF256	-0.0586648	3.01988	2.04693	0.152513	0.379624
NR2C2	-0.0755774	6.00302	2.04534	0.152672	0.379805
LOC105369352	-0.124257	1.67533	2.04527	0.15268	0.379805
ATL3	-0.0586747	5.4594	2.04521	0.152686	0.379805
PPP3CB	-0.0456117	5.83731	2.04513	0.152693	0.379805
ADCY3	0.159906	5.98363	2.04506	0.152701	0.379805
EDF1	0.0732679	6.88964	2.04451	0.152757	0.379886
RNF38	-0.0707911	6.46484	2.04398	0.152809	0.379959
AAGAB	0.0530195	4.60872	2.04342	0.152866	0.379993
RYR1	-0.217373	2.11184	2.04339	0.152869	0.379993
ADGRE5	0.182205	6.43513	2.04229	0.15298	0.380211
RPL15	0.0748967	8.84537	2.04194	0.153015	0.38024
DNASE1L3	0.274524	1.52582	2.04051	0.153158	0.38054
CNNM2	0.0763085	4.98891	2.0401	0.153199	0.380585
ACSF2	-0.0694172	5.39791	2.0385	0.153361	0.380928
LINC01194	0.125582	-0.2511	2.03825	0.153386	0.380932
CSPG5	-0.202722	-0.0606375	2.03715	0.153497	0.381152
C5orf63	-0.123212	1.64035	2.0356	0.153653	0.381409
SMAD1	0.0973362	2.6909	2.03557	0.153657	0.381409
RAPGEF1	0.0749702	8.22165	2.03521	0.153693	0.381409
ZNF740	0.0580992	4.62099	2.03503	0.153712	0.381409
LINC02019	-0.199481	-0.757646	2.03483	0.153732	0.381409
MEIS2	-0.111385	3.06001	2.03475	0.153739	0.381409
DQX1	-0.106913	1.03051	2.03452	0.153763	0.381409
KNOP1	0.0594079	4.19554	2.03186	0.154032	0.381933
CREB1	-0.0571543	5.0212	2.03168	0.154051	0.381933
ZNF285	0.200945	0.12278	2.03164	0.154054	0.381933
BCKDHB	-0.0978136	4.42971	2.03152	0.154067	0.381933
TMEM107	0.0663002	2.88616	2.03066	0.154154	0.382091
MEFV	-0.212359	0.759482	2.02894	0.154328	0.382462
IL13RA2	0.29159	1.42184	2.02855	0.154368	0.382462
LOC105377872	-0.181788	0.835068	2.0285	0.154373	0.382462
NUP153	-0.0754438	6.86019	2.02826	0.154398	0.382466
HEG1	0.146682	6.29053	2.02795	0.154429	0.382486
SENP5	-0.0360049	5.2463	2.02753	0.154472	0.382535
STIM1	0.0744687	6.15627	2.02674	0.154552	0.382645
SPTLC1	-0.0771038	6.90631	2.02663	0.154563	0.382645
OSBPL1A	-0.0988012	2.81867	2.02541	0.154687	0.382837
ZCCHC2	-0.112575	5.64011	2.02541	0.154687	0.382837
SLC4A2	0.0810181	7.87431	2.02325	0.154907	0.383324
CD7	0.220623	1.18259	2.02275	0.154958	0.383344
CDC25C	0.148394	0.400355	2.02272	0.154961	0.383344
HSD11B1L	0.0859596	1.58101	2.02203	0.155032	0.383379
EZH2	-0.0820224	3.67017	2.02198	0.155037	0.383379
XK	0.13973	0.874595	2.02187	0.155048	0.383379
CABIN1	-0.057905	6.01473	2.02167	0.155069	0.383379
SOCS5	-0.0779596	4.63593	2.02111	0.155126	0.383464
TWIST1	0.14391	6.7986	2.01997	0.155242	0.383693
YBX1	0.0680012	7.54414	2.01968	0.155272	0.383708
RAB11FIP1	-0.0668225	6.87769	2.01927	0.155313	0.383754
ATP1A1-AS1	0.0973145	2.25675	2.01864	0.155378	0.38379
MTMR3	-0.0548176	6.37158	2.01861	0.155382	0.38379
PDK3	-0.109064	4.27997	2.01843	0.1554	0.38379
ODF2	-0.0549649	4.64197	2.01822	0.155421	0.38379
RALGAPA1P1	0.153358	-0.213733	2.01796	0.155447	0.383797
SLC1A3	-0.0985147	5.02671	2.01749	0.155496	0.383814
CTPS1	0.108286	4.15032	2.01744	0.155501	0.383814
C18orf25	-0.087358	5.22955	2.01627	0.155621	0.384053
TTLL5	-0.0470696	4.01719	2.01591	0.155658	0.384072
ARLNC1	-0.288702	-0.346221	2.01574	0.155675	0.384072
LOC107983979	-0.154375	0.764312	2.01533	0.155717	0.384119
ZSWIM3	0.0947356	1.05171	2.01035	0.156229	0.385207
GAREM2	0.173341	0.0872903	2.01029	0.156235	0.385207
PIGX	0.0613772	3.88783	2.01024	0.15624	0.385207
MEGF10	0.175347	-0.134172	2.01013	0.156252	0.385207
AGAP6	-0.202851	0.0762031	2.00957	0.15631	0.385222
EMBP1	0.279087	-0.863238	2.00943	0.156324	0.385222
CACNA1H	0.269215	3.04521	2.00939	0.156329	0.385222
FLVCR2	-0.101595	6.0917	2.00759	0.156514	0.385539
ALG14	0.0757177	2.99454	2.00759	0.156514	0.385539
LOC112267855	0.134866	0.470906	2.00723	0.15655	0.385539
GNPDA1	-0.0815507	5.22276	2.00723	0.156551	0.385539
LOC105379311	-0.180083	3.39571	2.00684	0.156591	0.385574
PCDHGB2	0.266626	-0.735315	2.00642	0.156634	0.385574
LOC105372709	-0.136328	1.92696	2.00641	0.156635	0.385574
CENPW	0.14993	1.30063	2.00605	0.156673	0.385609
GAS6	0.178177	5.89171	2.00542	0.156738	0.385689
AKAP11	-0.0687584	5.38892	2.00522	0.156759	0.385689
SSBP3-AS1	-0.270238	0.360573	2.00506	0.156775	0.385689
LOC107986962	-0.12002	4.17482	2.00447	0.156836	0.385781
SIGLEC6	-0.213969	9.14393	2.00398	0.156887	0.385849
SMC1A	-0.0649474	6.4875	2.00348	0.156938	0.385917
SHB	0.0670031	4.77974	2.00319	0.156969	0.385934
ADAMTS17	-0.278738	-0.463842	2.00294	0.156995	0.385941
SKIDA1	-0.087483	1.45238	2.00211	0.15708	0.386037
CCNF	0.10277	2.48211	2.0018	0.157112	0.386037
C2orf27A	0.251898	-0.501794	2.00147	0.157146	0.386037
CNOT7	-0.0538489	6.26619	2.00122	0.157172	0.386037
TGS1	-0.0591629	3.90787	2.00117	0.157178	0.386037
NRROS	0.172423	3.16634	2.00101	0.157195	0.386037
RBM18	-0.049544	5.14508	2.00075	0.157221	0.386037
LMNTD2	-0.125041	1.31946	2.00075	0.157221	0.386037
CLDN9	-0.179931	2.09437	2.00034	0.157264	0.386084
TAPT1-AS1	-0.10159	2.13732	1.99949	0.157352	0.386243
ZNF446	0.0523076	2.96267	1.99872	0.157432	0.386353
PRUNE2	-0.398143	2.79415	1.99861	0.157444	0.386353
H4-16	0.16309	0.708039	1.99718	0.157592	0.386659
LYPLA2	0.055074	6.03766	1.99686	0.157625	0.386683
ORC5	-0.0610909	3.41117	1.99594	0.157721	0.386861
CLASP2	-0.0441049	5.70485	1.99531	0.157787	0.386963
CPEB4	-0.111039	7.22871	1.99492	0.157828	0.386977
TMEM240	0.142106	0.553905	1.99481	0.157839	0.386977
NOC2L	0.0409056	5.30213	1.9941	0.157913	0.387101
PLK3	0.0906033	5.52163	1.99385	0.157939	0.387107
FAHD1	0.0689245	3.54615	1.99167	0.158167	0.38759
BVES	0.202719	1.38047	1.99151	0.158183	0.38759
ZNF621	-0.0596877	4.60077	1.99106	0.15823	0.387648
SMIM8	-0.0787915	1.93336	1.99026	0.158313	0.387781
LOC107986119	-0.106883	1.69085	1.98998	0.158343	0.387781
LOC105379310	-0.259865	-0.0771705	1.98986	0.158355	0.387781
PBX1	-0.0775988	5.53116	1.98951	0.158393	0.387815
CYP1B1	-0.265187	4.06833	1.98902	0.158443	0.38783
MED12	-0.0701334	6.65508	1.989	0.158446	0.38783
CASQ2	-0.288014	-0.519047	1.98856	0.158491	0.387883
PCIF1	0.0587426	5.4981	1.98781	0.158571	0.387996
LINC02762	-0.171859	-0.647708	1.98767	0.158585	0.387996
LOC105371637	-0.156153	-0.641189	1.98597	0.158763	0.388319
ZNF821	0.082154	2.25195	1.98596	0.158763	0.388319
XPC-AS1	-0.187887	-0.340786	1.9856	0.158802	0.388356
PTGFR	-0.220274	3.02131	1.98531	0.158832	0.388371
ZBTB34	-0.0627637	5.00623	1.98331	0.159042	0.388777
LOC105375170	-0.16761	2.01924	1.98315	0.159059	0.388777
EDA2R	-0.131472	2.97604	1.98306	0.159069	0.388777
CCDC146	-0.189281	1.825	1.98279	0.159097	0.388789
GATAD2B	0.150943	-0.13325	1.98078	0.159308	0.389247
SESN1	-0.0694166	6.63293	1.98035	0.159353	0.389299
SCAND2P	-0.09667	2.10889	1.97927	0.159467	0.389515
SLC38A2	-0.0768778	9.1777	1.97903	0.159492	0.389515
LOC441666	-0.18245	0.885283	1.97884	0.159513	0.389515
GAS6-AS1	-0.226263	-0.796904	1.97807	0.159594	0.38964
APPL1	-0.0532296	4.89961	1.97791	0.159611	0.38964
INHBB	-0.31043	1.56905	1.97691	0.159716	0.389838
PSD4	0.0795573	6.73757	1.97492	0.159926	0.39023
APBB3	-0.0760707	4.44566	1.97438	0.159983	0.39023
NSUN2	-0.0427947	5.75981	1.97421	0.160001	0.39023
GTPBP10	-0.0471834	3.71067	1.9742	0.160003	0.39023
SLC49A3	0.147949	1.94615	1.97405	0.160019	0.39023
CCDC40	-0.204948	1.36775	1.97388	0.160036	0.39023
NT5E	0.136444	7.55356	1.97374	0.160051	0.39023
SFR1	-0.170421	1.75941	1.97361	0.160066	0.39023
ARHGAP27	-0.223061	2.22773	1.973	0.16013	0.390328
RAPSN	-0.197013	0.497503	1.97204	0.160232	0.390519
TCEA1	-0.0450216	5.84617	1.97151	0.160287	0.390597
TMEM26	0.282329	0.286842	1.9711	0.160332	0.390624
KDM2A	-0.0600465	7.04582	1.97096	0.160346	0.390624
GJB5	0.229374	1.7984	1.96947	0.160504	0.39093
CYP2J2	-0.132001	4.84635	1.96933	0.160519	0.39093
CSK	0.0657953	5.02622	1.96864	0.160592	0.391017
AURKC	-0.121656	0.677865	1.96854	0.160602	0.391017
CT66	-0.177487	-0.83236	1.96676	0.160792	0.391421
ATP8B1	0.0804385	4.08361	1.96602	0.160871	0.391556
NSL1	-0.0549947	4.34806	1.96526	0.160951	0.391694
CMTM1	0.135059	0.150497	1.96484	0.160996	0.391745
ADAM9	-0.0767073	5.83044	1.96393	0.161094	0.391924
VSIR	0.107586	9.1768	1.9637	0.161118	0.391926
DTX1	0.28509	-0.401777	1.96327	0.161164	0.39198
ZNF232	0.138725	2.14563	1.96282	0.161212	0.392038
TENT4A	-0.0510939	5.37573	1.96251	0.161245	0.39206
LOC105372655	0.159736	1.59624	1.96216	0.161283	0.392095
PRSS27	0.178	0.650059	1.96171	0.161331	0.392153
LOC107984974	-0.124667	1.30873	1.96074	0.161434	0.392306
CSRNP3	0.209227	-0.0518149	1.96067	0.161441	0.392306
RBX1	0.109411	6.23043	1.96015	0.161497	0.392383
FRMD3	0.183479	3.73992	1.95958	0.161558	0.392474
ATP6V1E1	0.079308	7.2917	1.95931	0.161587	0.392478
LOC101927245	0.125343	0.245229	1.95912	0.161607	0.392478
MIEN1	0.100038	5.51777	1.95842	0.161682	0.392602
ECE1	0.163627	5.82477	1.95732	0.1618	0.39283
NPY5R	0.246511	0.206367	1.95665	0.161872	0.392908
LOC107986188	0.370143	-0.544637	1.95658	0.16188	0.392908
ATL2	-0.0372023	5.3439	1.95602	0.16194	0.392996
ITPRIPL2	0.0715326	6.64791	1.95523	0.162025	0.393144
RNF25	0.0561182	4.24942	1.95483	0.162067	0.39319
LIAS	-0.0575942	2.49468	1.95424	0.162131	0.393285
LINC01139	-0.261454	-0.30466	1.95351	0.162209	0.393418
NMRK1	-0.0729481	5.24335	1.95252	0.162316	0.393563
SNHG1	-0.0642257	4.94121	1.95231	0.162338	0.393563
PCYT1A	0.0534145	5.0271	1.95229	0.16234	0.393563
TMEM99	0.0841347	2.51857	1.95172	0.162401	0.393653
NCK1	-0.0469445	4.88297	1.95139	0.162437	0.393681
SLC4A4	0.17933	2.47867	1.95101	0.162478	0.393721
HIC2	0.0674744	5.67101	1.95014	0.162571	0.39389
MOV10L1	-0.27055	-0.510325	1.94885	0.162711	0.394063
LOC112268280	-0.242993	-0.0200665	1.94884	0.162712	0.394063
H2AZ1	0.0793873	5.90122	1.94882	0.162714	0.394063
DRAM1	0.0877608	5.12682	1.94823	0.162778	0.394159
LOC100505728	-0.166168	-0.472777	1.94771	0.162834	0.394237
COA4	0.0635542	4.63794	1.94731	0.162877	0.394272
OSER1	-0.0915562	6.94673	1.94713	0.162896	0.394272
ERO1B	-0.0793685	3.60001	1.94579	0.163042	0.394566
SELENOS	0.0919472	6.36675	1.94533	0.163091	0.394628
DHX58	0.128609	2.84017	1.94422	0.163211	0.394861
TTC13	-0.0669033	4.04906	1.9431	0.163332	0.395095
NDUFA10	-0.0401338	6.23792	1.94282	0.163363	0.395112
SCOC	-0.0722682	5.80476	1.94109	0.16355	0.395506
TMEM241	-0.0660206	2.7714	1.94015	0.163652	0.395694
PITPNB	-0.0329584	6.08419	1.93938	0.163736	0.395732
HIRIP3	0.0631321	3.92871	1.93932	0.163743	0.395732
DEPTOR	-0.16883	1.33523	1.9392	0.163756	0.395732
TOP1MT	0.105616	2.36874	1.93913	0.163764	0.395732
UBA52	0.0729032	7.48244	1.93842	0.16384	0.395819
CUTC	0.0669808	3.42874	1.93818	0.163866	0.395819
LOC101927182	-0.263137	1.34224	1.93813	0.163872	0.395819
ZNF528	-0.106987	3.36526	1.93751	0.163939	0.395902
TPM1	-0.180415	7.08453	1.93737	0.163954	0.395902
GS1-124K5.11	-0.0565874	4.5751	1.93701	0.163994	0.395939
RFT1	0.0399699	4.15498	1.93632	0.164069	0.396025
PRR5	0.127317	5.76308	1.93624	0.164077	0.396025
KCNT2	0.281933	0.576471	1.93437	0.164281	0.396458
MGC12916	0.147367	2.43814	1.93389	0.164334	0.396528
ATP6V1B2	-0.0471278	6.71836	1.93277	0.164455	0.396763
MFF-DT	0.147126	-0.336155	1.93197	0.164543	0.396916
MKLN1	-0.0494131	6.11867	1.93164	0.164579	0.396945
MED20	0.0530965	4.19916	1.93136	0.164609	0.396961
LINC02185	0.253745	-0.00233993	1.93095	0.164655	0.397012
PAGR1	0.0547326	4.76797	1.93004	0.164754	0.397183
CCDC169	-0.179612	2.86291	1.92986	0.164774	0.397183
NCF4-AS1	0.179276	2.0801	1.92817	0.164959	0.39757
SLC22A18	0.172183	1.64349	1.92757	0.165024	0.397671
CPT1C	0.179662	-0.116009	1.92716	0.16507	0.397722
SLC30A2	0.143174	7.11008	1.92603	0.165194	0.397963
UFL1-AS1	-0.137461	1.17502	1.92529	0.165275	0.39802
DNHD1	-0.146038	2.92075	1.92501	0.165305	0.39802
CGRRF1	-0.0878243	2.83954	1.92495	0.165312	0.39802
STK24-AS1	-0.148338	0.523652	1.92493	0.165314	0.39802
TSSK6	0.153459	-0.135828	1.92366	0.165454	0.398258
RRM2	0.135182	3.28281	1.92359	0.165461	0.398258
SLC28A1	-0.192892	2.57034	1.92261	0.165569	0.398459
RANBP6	-0.0634923	5.09776	1.92203	0.165633	0.398555
DIPK2A	-0.185432	4.34371	1.92161	0.165679	0.398607
MLYCD	0.0544972	3.40982	1.92082	0.165767	0.39876
FGF7P6	-0.211728	-0.687622	1.92009	0.165846	0.398893
SYCP2	0.204544	2.68161	1.91881	0.165988	0.399176
ZNF43	-0.116214	2.10349	1.9179	0.166088	0.399357
LOC105371026	-0.124151	4.23567	1.91584	0.166315	0.399783
NPR2	0.142521	3.17091	1.91583	0.166317	0.399783
METTL3	-0.0444528	5.21861	1.91564	0.166338	0.399783
MEX3B	-0.111659	2.68586	1.91283	0.16665	0.400422
PDE1B	-0.216486	0.0179846	1.91251	0.166685	0.400422
PLEKHF1	0.106765	5.40777	1.91221	0.166717	0.400422
LOC105376959	-0.16502	0.00573625	1.91218	0.166722	0.400422
ORC3	-0.0452395	4.21849	1.91197	0.166745	0.400422
MALINC1	-0.101	1.68682	1.91193	0.166749	0.400422
CMTM8	0.0912123	3.51094	1.91065	0.166891	0.400624
LOC100129617	-0.176748	0.191086	1.91053	0.166904	0.400624
RPL31	0.106553	7.94068	1.91051	0.166907	0.400624
RAP1GDS1	0.0846146	3.64213	1.90982	0.166983	0.400749
PLEKHM1P1	-0.0967162	4.34265	1.9092	0.167052	0.400828
SLC27A5	0.160176	-0.441173	1.90909	0.167064	0.400828
SAMHD1	0.130225	5.87068	1.90872	0.167106	0.400844
CDK11B	-0.0450879	4.97637	1.90846	0.167134	0.400844
CP	0.324975	1.38763	1.90837	0.167144	0.400844
ENO3	-0.083112	2.99436	1.90799	0.167187	0.400889
DGKI	-0.156937	1.11597	1.90717	0.167278	0.401049
DCLK2	0.203363	2.28201	1.9054	0.167475	0.401463
MARK4	0.126143	3.5121	1.9051	0.167508	0.401484
USP4	-0.0337519	5.74367	1.90456	0.167568	0.401569
SNCAIP	0.234034	1.12158	1.90349	0.167689	0.401799
CHN2	-0.0983799	4.15306	1.90316	0.167725	0.401827
C16orf87	-0.0611349	3.27445	1.90288	0.167757	0.401846
LOC105378969	0.244413	-0.535635	1.90182	0.167875	0.40207
ANAPC4	-0.0949214	4.64128	1.90131	0.167932	0.402105
GPKOW	0.0657353	4.48158	1.90114	0.167951	0.402105
LOC102467080	0.301332	-1.09738	1.90097	0.16797	0.402105
FGF22	-0.195361	0.315394	1.90082	0.167987	0.402105
PLCL1	0.213448	2.60024	1.90053	0.168019	0.402123
TBCA	0.075588	5.9488	1.90009	0.168068	0.402182
PRCD	0.226124	0.801561	1.8988	0.168213	0.402416
IGSF9B	0.273099	1.95481	1.89878	0.168215	0.402416
PLIN2	-0.222015	9.30949	1.89593	0.168534	0.403122
COL4A3	-0.40238	-0.49749	1.89502	0.168636	0.403308
RNF141	-0.0784549	5.40406	1.89455	0.168689	0.403376
LINC01132	0.164814	1.65294	1.89343	0.168815	0.403619
ELOF1	0.0564133	4.37309	1.89255	0.168915	0.403783
C17orf80	0.0417373	4.40625	1.89222	0.168952	0.403783
MCOLN2	-0.216772	2.16369	1.89206	0.16897	0.403783
MOB1B	-0.096963	4.22805	1.89195	0.168982	0.403783
H2AZ2	0.0361921	5.96084	1.89054	0.169141	0.404104
FPR3	0.268886	2.20933	1.88972	0.169234	0.404256
GTF2IP4	-0.112158	5.4795	1.88954	0.169254	0.404256
PSMF1	0.0373855	5.54667	1.8878	0.169451	0.404668
LINC01128	-0.0673437	3.01073	1.88618	0.169634	0.40503
TMEM158	0.226353	-0.299517	1.88602	0.169651	0.40503
KLHL20	-0.0389503	4.20778	1.88534	0.169729	0.405156
MORN4	0.101291	1.16386	1.8846	0.169813	0.405275
P4HTM	0.104291	5.87256	1.88446	0.169828	0.405275
ZSCAN20	-0.0782994	2.69158	1.88339	0.169949	0.405441
SNORA92	-0.183081	0.780109	1.88335	0.169954	0.405441
RGS4	-0.359968	-0.85627	1.8832	0.169971	0.405441
STXBP2	-0.048696	6.59545	1.8828	0.170016	0.405452
PTGER3	-0.381405	0.314876	1.88251	0.17005	0.405452
ARHGEF4	-0.327798	3.16898	1.8825	0.17005	0.405452
LOC105371954	-0.112007	1.26419	1.88226	0.170077	0.405459
TTC39B	-0.142102	2.22705	1.88055	0.170272	0.405845
TMEM245	0.0751131	6.00374	1.8804	0.170289	0.405845
MPP6	-0.130497	1.52601	1.87987	0.170349	0.405914
PCAT7	0.217863	0.168419	1.87971	0.170367	0.405914
AKT2	0.0386702	6.60255	1.87825	0.170534	0.406087
PHF7	-0.0906741	2.15943	1.87797	0.170565	0.406087
FAM102A	0.0705804	4.68852	1.87792	0.170571	0.406087
GPR1-AS	-0.399774	-0.221829	1.87785	0.170579	0.406087
NPIPB2	-0.254157	1.0252	1.87777	0.170587	0.406087
RHOA	0.0417249	8.43207	1.87746	0.170623	0.406087
ZC3H3	-0.0672526	4.62083	1.87728	0.170643	0.406087
SUDS3	-0.0609068	5.91723	1.87725	0.170647	0.406087
IGSF5	-0.128679	4.89345	1.87713	0.170661	0.406087
TNKS1BP1	-0.0935603	8.42213	1.87666	0.170714	0.406154
TRAPPC3	0.07317	6.01109	1.87606	0.170782	0.40622
RPS13	0.0738397	7.93009	1.87599	0.170791	0.40622
FAM20A	-0.197683	3.49217	1.87559	0.170836	0.406268
DYNLT1	0.0725407	5.23481	1.87411	0.171005	0.406554
HEXIM2	0.103668	0.913063	1.87411	0.171005	0.406554
ADPRM	0.0868601	1.57104	1.87387	0.171032	0.406559
AGFG2	0.136281	4.17298	1.87277	0.171159	0.406801
BTRC	-0.0437825	4.97505	1.87244	0.171196	0.40683
FKBP15	-0.0477715	5.85508	1.87223	0.17122	0.40683
HERPUD1	-0.107876	7.57223	1.87129	0.171327	0.407026
LOC105375532	-0.268605	-0.820252	1.87069	0.171396	0.40713
NMT1	0.040725	6.85345	1.8703	0.171441	0.407176
ADA2	0.240176	3.73978	1.86988	0.171489	0.407176
TEP1	-0.0757053	5.11507	1.86969	0.17151	0.407176
CAMSAP2	-0.0911843	7.30385	1.86961	0.17152	0.407176
ALS2	-0.0488426	4.54442	1.86944	0.171539	0.407176
EIF4E3	-0.0953352	3.73551	1.86854	0.171642	0.407362
VPS13C	-0.0785314	5.76398	1.86747	0.171765	0.407594
LINS1	-0.0530327	3.82911	1.86715	0.171802	0.407594
CCDC191	-0.165527	1.88428	1.86674	0.171848	0.407594
SH3TC2-DT	0.177315	1.79019	1.86658	0.171867	0.407594
ZFYVE9	0.062331	4.15146	1.86642	0.171885	0.407594
LOC107987172	-0.268407	-0.979556	1.86639	0.171889	0.407594
HECTD4	-0.0733565	6.23183	1.86608	0.171925	0.407594
SETD5	-0.0670159	7.24861	1.86584	0.171953	0.407594
ACP6	-0.101648	2.83949	1.86566	0.171973	0.407594
TGM2	0.114776	11.7194	1.86545	0.171997	0.407594
SLC25A43	-0.090561	3.85505	1.86532	0.172012	0.407594
GOLGA2P6	-0.164898	0.413667	1.86481	0.172071	0.407676
YJU2	-0.079518	5.17244	1.86436	0.172123	0.407717
TAF7	0.0685032	7.02207	1.86408	0.172154	0.407717
LINC00648	0.234276	1.48295	1.86372	0.172196	0.407717
SNHG9	0.159679	0.430201	1.86362	0.172207	0.407717
PAK2	-0.0575046	6.72996	1.86358	0.172212	0.407717
KANSL3	-0.0453569	6.28218	1.86268	0.172316	0.407903
LOC107985783	-0.16404	-0.150564	1.86233	0.172357	0.407942
NUDT19	0.131155	3.44745	1.86043	0.172575	0.4084
CARHSP1	0.1022	7.36343	1.8595	0.172682	0.408596
OSBPL9	-0.0566305	5.61366	1.85879	0.172764	0.408703
LURAP1	0.152549	2.56808	1.85868	0.172778	0.408703
KIF3B	0.0469336	4.77242	1.85794	0.172863	0.408848
TTC30B	-0.0829716	1.69278	1.85761	0.172901	0.408877
AMZ1	-0.350216	0.992789	1.85683	0.172991	0.409033
CIR1	-0.0614973	5.31371	1.85633	0.173049	0.409093
SCAI	-0.117143	1.97305	1.85615	0.17307	0.409093
WAKMAR2	-0.156021	1.51437	1.85597	0.173091	0.409093
LOC646762	-0.121796	4.09796	1.85564	0.173129	0.409124
CYB5R3	0.0549507	7.2751	1.85509	0.173193	0.40916
LOC105369531	-0.238821	-0.631169	1.85492	0.173212	0.40916
NR1D2	-0.104462	5.56232	1.85486	0.173219	0.40916
TMEM19	0.0621187	3.58652	1.85359	0.173366	0.409394
SRGAP2B	-0.0969967	2.56413	1.8533	0.1734	0.409394
TFPI2-DT	0.15897	0.337268	1.85321	0.17341	0.409394
OTUD7B	-0.0569834	4.94369	1.85315	0.173417	0.409394
LOC105370679	-0.238838	-0.979782	1.85223	0.173525	0.409589
PRR14	-0.0426162	5.20856	1.85185	0.173569	0.409634
GMEB2	0.0654757	4.76452	1.85115	0.17365	0.409767
FBXO21	0.0380383	5.19873	1.8507	0.173702	0.409831
H4C15	0.176074	-0.201948	1.8499	0.173795	0.409991
LOC105370312	0.337461	1.53604	1.84898	0.173902	0.410187
PGLYRP4	0.291671	-0.662938	1.84743	0.174082	0.410552
SYNGR3	0.165699	5.54509	1.84697	0.174136	0.410621
CD82	0.135046	4.57361	1.84597	0.174253	0.410837
LOC105372824	-0.138379	2.86876	1.84511	0.174353	0.411014
ZNF629	0.094944	3.04235	1.84455	0.174418	0.41111
GLO1	0.0684187	5.45957	1.84377	0.17451	0.411266
KHNYN	0.0522058	6.85629	1.84309	0.17459	0.411317
SGSM3	0.0552426	5.59145	1.84296	0.174604	0.411317
RDH5	-0.256402	-0.968871	1.84267	0.174638	0.411317
CBLB	-0.161149	6.24887	1.84222	0.174692	0.411317
LOC100996437	-0.196924	-0.123098	1.84207	0.174708	0.411317
HMGN5	-0.196976	-0.23518	1.84192	0.174726	0.411317
LINC01410	-0.228545	0.300728	1.84186	0.174733	0.411317
THRB	-0.0786755	3.59895	1.84171	0.174751	0.411317
SLC25A4	0.11458	5.1245	1.84036	0.174908	0.411317
TNPO1	-0.0581409	7.81352	1.84022	0.174926	0.411317
ZNF550	-0.0570717	3.90546	1.8402	0.174927	0.411317
TTC31	-0.0446541	4.88853	1.84016	0.174932	0.411317
TRPS1	-0.17176	1.99878	1.84008	0.174942	0.411317
TIGD1	-0.103587	1.32854	1.84004	0.174947	0.411317
LOC100129917	-0.154214	3.20756	1.84	0.174951	0.411317
CLPX	-0.0457519	5.90211	1.83951	0.175008	0.411317
FBXL17	-0.0508285	4.33234	1.83935	0.175027	0.411317
LNX2	-0.102453	4.62812	1.83933	0.17503	0.411317
GFUS	-0.124698	0.0600044	1.83927	0.175037	0.411317
H3-2	0.26387	-0.964126	1.839	0.175068	0.411317
DLC1	0.198227	2.27938	1.83897	0.175071	0.411317
AMMECR1	-0.0823907	5.68898	1.8389	0.17508	0.411317
DYRK2	0.0797483	5.62357	1.83865	0.175109	0.411325
LINC00491	0.144942	1.36264	1.83806	0.175178	0.411335
GLMN	-0.0723951	2.63121	1.83773	0.175217	0.411335
C6orf89	0.0537425	6.58654	1.8377	0.175221	0.411335
LOC107987153	-0.243227	-0.85903	1.83767	0.175225	0.411335
CAPZB	0.0410669	7.2223	1.83755	0.175238	0.411335
LIN9	-0.0914184	2.81936	1.83708	0.175294	0.411403
TERF2	-0.039255	4.12215	1.83688	0.175317	0.411403
TMEM185A	0.0486179	4.19327	1.83527	0.175507	0.411739
TMEM53	0.0862757	1.27035	1.83521	0.175513	0.411739
KIF7	0.170042	1.80045	1.83484	0.175557	0.411739
LOC105370135	-0.327358	-0.46629	1.83481	0.17556	0.411739
VSIG2	-0.125162	3.67501	1.8345	0.175597	0.411767
SPDYE10P	-0.190194	1.8556	1.833	0.175774	0.412121
FKBP1B	0.106078	1.20915	1.83257	0.175824	0.412121
SNHG11	0.0749917	2.50254	1.8325	0.175832	0.412121
GPAT4	0.0293693	6.16187	1.83237	0.175848	0.412121
DUSP16	0.191337	-0.686433	1.83192	0.175902	0.412145
ETHE1	0.0861951	4.03991	1.83167	0.17593	0.412145
KLRA1P	-0.151516	0.896728	1.83165	0.175933	0.412145
LINC01123	-0.173284	0.0182818	1.8308	0.176033	0.41232
MAPK1	0.0407948	6.19944	1.83021	0.176102	0.412424
SNORD35A	-0.153196	-0.466508	1.82984	0.176147	0.412462
TMEM243	0.0894207	4.27736	1.82965	0.176169	0.412462
RHOBTB3	-0.120653	10.2714	1.82903	0.176242	0.412575
LRP5	0.0918427	6.74221	1.82847	0.176308	0.412671
MAOB	-0.249813	2.79113	1.82802	0.176362	0.412738
CYTL1	-0.202858	3.3752	1.82733	0.176444	0.412871
ANGPTL1	-0.166805	5.26008	1.82702	0.17648	0.412883
LOC105375061	-0.190291	-0.893107	1.82686	0.176499	0.412883
CHCHD5	0.0938574	3.44697	1.82579	0.176625	0.413071
FHOD1	0.139801	4.36213	1.82576	0.176629	0.413071
KNTC1	-0.0845504	3.90993	1.82431	0.176801	0.413414
ALPK3	-0.1217	5.65226	1.82387	0.176853	0.413418
EXT1	0.0971767	4.93495	1.82387	0.176853	0.413418
ECEL1P2	-0.143137	3.76655	1.82312	0.176942	0.413551
N4BP2L1	-0.0957688	3.51661	1.82297	0.17696	0.413551
RPL21	0.0845981	8.11138	1.82249	0.177017	0.413624
LOC105373637	-0.148851	-0.520085	1.82118	0.177173	0.413932
ITFG2	-0.0491544	4.43418	1.82076	0.177223	0.413962
PLPPR2	0.14593	3.52375	1.82049	0.177255	0.413962
ZNF281	-0.0691202	5.03715	1.82041	0.177265	0.413962
LRRC40	-0.055609	3.93209	1.82022	0.177287	0.413962
TRIM36	-0.192931	0.334824	1.81976	0.177341	0.414031
CD28	-0.156126	3.8015	1.81899	0.177434	0.414188
DHRS12	0.0561371	3.18165	1.81726	0.17764	0.414561
KMT2C	-0.104199	8.51344	1.81723	0.177644	0.414561
WLS	0.103245	6.06026	1.81691	0.177682	0.414591
TRDN	-0.274231	-0.682015	1.81626	0.177759	0.414712
BRIP1	-0.13878	1.25736	1.81487	0.177925	0.415041
ARID5B	-0.0819199	7.16735	1.81374	0.17806	0.415241
FAM168A	0.059196	4.90666	1.81373	0.178061	0.415241
ATP6V0E2	0.0909866	2.61749	1.81219	0.178246	0.415613
PNRC1	-0.0628709	6.73793	1.81072	0.178422	0.415899
CHP1P2	-0.140992	1.35402	1.81072	0.178422	0.415899
TEX30	-0.0722563	3.87497	1.81053	0.178444	0.415899
WDHD1	-0.0830938	2.78274	1.80984	0.178528	0.416014
SPC24	0.134876	1.65259	1.80961	0.178555	0.416014
SPTA1	0.160654	1.6595	1.80949	0.17857	0.416014
ZNF777	0.0998658	5.65593	1.80876	0.178657	0.41614
IL27	0.148821	1.55347	1.80862	0.178674	0.41614
LINC00958	0.209741	0.333137	1.80812	0.178734	0.416214
TMC4	-0.269711	0.156447	1.80793	0.178756	0.416214
CSGALNACT2	-0.136162	4.29166	1.807	0.178868	0.416416
HPGDS	-0.154083	3.07281	1.80639	0.178942	0.416528
RAB11FIP5	0.145699	7.12152	1.80612	0.178974	0.416545
RIN3	0.0820873	5.34506	1.80581	0.179012	0.416573
ATXN10	0.0669886	5.42955	1.80541	0.17906	0.416613
POM121C	-0.0536973	5.54185	1.80525	0.179079	0.416613
ACER2	-0.122751	7.59899	1.80492	0.179119	0.416647
LIN7A	-0.119488	3.76458	1.80436	0.179187	0.416745
GRAMD4	0.0831817	4.7034	1.80402	0.179228	0.416765
ZNF607	-0.0723121	2.61606	1.80386	0.179246	0.416765
SERPINH1	0.0930288	7.68936	1.80365	0.179272	0.416767
CLTA	0.0654756	7.10697	1.80324	0.179322	0.416823
LINC01524	-0.30667	-0.926562	1.8017	0.179507	0.417143
INKA2	0.161968	3.06202	1.80168	0.17951	0.417143
SSC4D	0.337561	1.69676	1.80145	0.179537	0.417148
LOC112268444	-0.171981	-0.306622	1.80112	0.179577	0.417181
RS1	0.227965	-0.949837	1.80081	0.179615	0.417212
HMGN3	-0.0895937	6.01477	1.79991	0.179724	0.417405
FLJ46875	-0.0883664	2.81642	1.7993	0.179797	0.417517
TICAM1	0.076849	3.50887	1.7989	0.179846	0.417571
TRAPPC1	0.0585573	5.7786	1.79835	0.179912	0.417666
RNF122	0.186852	0.331847	1.79716	0.180056	0.417889
LOC105373976	-0.197861	-0.197057	1.79714	0.180059	0.417889
SPRYD3	0.0602504	4.96098	1.79636	0.180153	0.418047
TIMM23	0.0619654	4.94408	1.79488	0.180332	0.418405
VPS35L	-0.0466234	5.52236	1.7943	0.180404	0.418511
POMGNT2	0.107285	2.30711	1.79409	0.180429	0.418511
LOC105370124	-0.202251	-0.282466	1.79259	0.18061	0.418799
TOB1	-0.140236	2.66058	1.79259	0.180611	0.418799
NFYC-AS1	-0.137869	0.958211	1.79208	0.180673	0.418799
CNOT6L	-0.0757769	7.03469	1.79204	0.180677	0.418799
LOC100129203	-0.160664	1.29515	1.79202	0.18068	0.418799
DNAJB9	-0.13147	7.8833	1.79055	0.180859	0.419119
BLOC1S6	-0.0492962	5.31127	1.79047	0.180869	0.419119
FRG1EP	-0.172411	1.82628	1.78959	0.180976	0.419308
EME2	-0.124416	2.00812	1.78928	0.181014	0.419337
NME8	-0.303454	-0.299612	1.78901	0.181047	0.419356
CCNI	-0.0363666	7.44177	1.7887	0.181085	0.419385
NBPF9	-0.091058	3.10441	1.78818	0.181148	0.41947
EPB41L4A	0.0800612	4.18805	1.78715	0.181273	0.419685
WDR74	0.0606766	3.89124	1.7869	0.181304	0.419685
SMARCD1	-0.031572	5.67731	1.78669	0.18133	0.419685
CYB5R4	-0.0762963	4.36667	1.78656	0.181346	0.419685
TMEM87B	-0.0447193	6.00177	1.78638	0.181368	0.419685
CNIH4	0.0700304	4.88704	1.78617	0.181394	0.419687
TM6SF2	-0.290754	-0.841997	1.78591	0.181425	0.419699
EBPL	0.142858	2.23651	1.78412	0.181644	0.420147
CDH6	0.299548	2.19149	1.78372	0.181693	0.420147
EPHB3	-0.106538	3.99757	1.78371	0.181695	0.420147
VAMP8	0.097965	7.59103	1.78233	0.181864	0.420479
FMN1	-0.116212	2.56357	1.78205	0.181898	0.420499
ASTN2	-0.207432	0.465416	1.78181	0.181927	0.420507
C1QTNF1	0.0708956	7.39368	1.78152	0.181962	0.42053
LOC284344	-0.326034	1.91922	1.78107	0.182018	0.4206
ARNT	-0.0649655	6.72859	1.78065	0.18207	0.42066
BAZ2B	-0.0768131	6.33465	1.78024	0.18212	0.420716
LINC01968	-0.22899	-0.627184	1.77984	0.182169	0.42077
ARMS2	-0.356638	3.57255	1.77907	0.182264	0.420931
ZNF208	-0.231465	2.18088	1.77841	0.182345	0.421059
CFAP20	0.0568055	5.05709	1.77819	0.182372	0.421062
PADI2	-0.157684	1.61602	1.77792	0.182404	0.421079
ZNF879	-0.0846166	2.71957	1.77753	0.182453	0.421115
TMEM98	0.143842	2.83932	1.77738	0.182471	0.421115
RBM34	-0.058828	4.59479	1.77688	0.182533	0.42118
NASP	-0.0437486	6.66436	1.77674	0.18255	0.42118
PDCD11	0.0442198	4.53583	1.77646	0.182585	0.421201
ATL1	-0.213004	-0.724712	1.77591	0.182652	0.421251
CAMK1G	0.346395	-0.524956	1.77586	0.182658	0.421251
DHX15	-0.0394722	6.9203	1.77535	0.182721	0.421251
PLAAT4	0.18546	2.82086	1.77531	0.182726	0.421251
OLR1	-0.122344	7.0947	1.77524	0.182735	0.421251
ADM5	-0.130585	1.12884	1.77458	0.182817	0.421381
EID3	-0.137422	0.465969	1.77429	0.182852	0.421404
CERS5	-0.0455833	5.05246	1.77388	0.182902	0.421421
CTXN1	0.220291	-0.0627297	1.77374	0.18292	0.421421
PDGFC	-0.120356	3.31662	1.77361	0.182936	0.421421
CSTF1	-0.0428997	4.32779	1.77306	0.183004	0.421517
CTNS	0.0581998	4.1519	1.77229	0.183099	0.421677
MTIF2	-0.0382668	4.36116	1.77196	0.18314	0.421702
BCAS3	0.0603039	3.5368	1.77179	0.183161	0.421702
LOC101927522	-0.28851	-0.677596	1.77136	0.183213	0.421765
SNRPD1	0.0752999	4.61268	1.77068	0.183298	0.421901
GALNT3	-0.131677	2.87703	1.76913	0.18349	0.422249
CAMK2A	-0.220222	0.888558	1.76873	0.18354	0.422249
PCDHGB7	0.177269	1.05592	1.76863	0.183552	0.422249
ZNF236	-0.0626708	4.60845	1.76856	0.183561	0.422249
FTSJ3	-0.0554734	4.97679	1.76842	0.183578	0.422249
RFX3-AS1	-0.155155	-0.446931	1.7682	0.183605	0.422253
DDIT4	0.208368	4.56815	1.76768	0.18367	0.42231
UNC93B1	0.116004	4.05371	1.76757	0.183684	0.42231
PIM1	0.0939964	7.35418	1.76738	0.183707	0.42231
GCNT4	-0.0783757	5.14519	1.7671	0.183742	0.422332
RPN2	0.0811884	9.3509	1.76554	0.183935	0.422716
CELF2	-0.169179	3.79315	1.76503	0.183998	0.422803
DHCR7	0.120104	3.48769	1.76469	0.184041	0.422843
SLC38A4	-0.200768	1.18634	1.76394	0.184134	0.422998
LOC105372733	-0.287379	-0.676372	1.76361	0.184175	0.423033
EPC1	-0.0459906	5.34396	1.76316	0.18423	0.423069
GRAMD2B	-0.105276	7.7427	1.76307	0.184242	0.423069
KLHL18	0.0463725	4.23638	1.76259	0.184302	0.423147
NOP56	0.0664044	5.17055	1.76224	0.184346	0.423189
LURAP1L	0.181511	3.39513	1.76126	0.184468	0.423381
CD72	0.247657	1.25397	1.76115	0.184481	0.423381
ARL4C	0.124293	6.94916	1.76022	0.184597	0.423574
DUT	0.05483	5.9675	1.76007	0.184616	0.423574
NAA50	-0.0461667	6.35016	1.75937	0.184704	0.423715
SLC66A1	0.0623897	4.90313	1.7583	0.184837	0.423946
LINC01999	-0.237518	-0.334259	1.75815	0.184856	0.423946
SOD3	0.127131	6.51165	1.75792	0.184884	0.423952
TREX2	-0.0969321	1.34406	1.75745	0.184943	0.424017
FOXP3	0.233298	-0.493249	1.75713	0.184983	0.424017
TMEM177	0.101516	1.59246	1.75708	0.18499	0.424017
ZNF799	-0.0835276	3.00319	1.75687	0.185015	0.424017
TYRO3	0.100444	3.76915	1.75602	0.185121	0.424201
CCDC142	0.0696129	2.81022	1.75569	0.185163	0.424238
CGB3	-0.352809	6.95173	1.75478	0.185277	0.42444
ANKRD26P1	0.286127	0.388537	1.75356	0.18543	0.424731
SMIM20	0.0937182	3.26552	1.75326	0.185467	0.424757
FADS2	0.178713	4.16515	1.75293	0.185509	0.424793
LEPROT	0.0533552	7.51845	1.75264	0.185546	0.424819
RNF17	0.285547	1.12	1.75232	0.185585	0.424845
RTP4	0.205533	0.203202	1.75193	0.185634	0.424845
VPS41	-0.0357682	5.59796	1.75185	0.185645	0.424845
DHFR	0.0810557	4.00024	1.75172	0.18566	0.424845
PEX7	0.0844673	2.33038	1.7511	0.185738	0.424965
RADX	-0.0957498	3.57579	1.7495	0.18594	0.425366
RASGEF1A	0.173007	1.15924	1.74891	0.186014	0.425407
NEBL	-0.100391	6.86024	1.74882	0.186025	0.425407
ZNF630	-0.115778	2.36521	1.74872	0.186038	0.425407
SNX33	0.0923678	4.32467	1.74854	0.186061	0.425407
AP3M1	-0.035865	6.03263	1.74831	0.186089	0.425414
BCL2L2	0.0498794	5.26384	1.74789	0.186143	0.425449
PHACTR1	0.174431	0.789378	1.74778	0.186156	0.425449
TMEM242	0.058733	4.06328	1.7472	0.186229	0.42553
DNAJB11	0.0643409	6.24822	1.74708	0.186244	0.42553
TMEM161A	0.100463	2.21454	1.74639	0.186331	0.425672
LOC101928004	-0.206644	0.0106272	1.74612	0.186366	0.42569
DTNBP1	0.0488058	3.8272	1.74526	0.186474	0.42588
DACT1	0.120635	3.13898	1.74485	0.186525	0.425937
HCFC2	-0.0597121	5.04979	1.74423	0.186604	0.426059
UBP1	0.0430771	5.41666	1.74398	0.186636	0.426071
SHC1	0.0407359	7.20299	1.74286	0.186777	0.42632
CREG2	-0.161684	-0.264486	1.74271	0.186796	0.42632
OXGR1	-0.223625	0.0132971	1.74228	0.18685	0.426341
AKR1C1	-0.187721	0.389997	1.74219	0.186861	0.426341
CR2	-0.195386	-0.958141	1.74189	0.1869	0.426341
CUEDC1	0.114246	3.72543	1.74169	0.186925	0.426341
BRD1	-0.058381	6.36138	1.74161	0.186935	0.426341
ZFP28	-0.0863996	3.05868	1.74106	0.187005	0.426441
MGAT5B	0.265533	-0.245038	1.74074	0.187045	0.426475
RPS3A	0.11071	8.99611	1.73886	0.187283	0.426957
CERT1	-0.0423184	5.33896	1.73733	0.187477	0.427342
SLC30A9	-0.0447251	5.86354	1.7359	0.187659	0.427626
INTU	-0.116221	2.29318	1.73586	0.187664	0.427626
IL12RB2	-0.153839	3.16989	1.73574	0.18768	0.427626
AJM1	-0.171637	1.68897	1.7346	0.187825	0.427891
FBXL7	0.187952	2.60468	1.7342	0.187876	0.427891
TMOD3	-0.0487254	5.973	1.73408	0.187891	0.427891
UNC5CL	-0.161772	3.11356	1.73377	0.18793	0.427891
LOC101928487	-0.1122	0.683022	1.73376	0.187931	0.427891
URB2	0.0879958	2.9956	1.73353	0.187961	0.427891
GABRR1	-0.175629	1.23004	1.73339	0.187978	0.427891
MAP3K20	0.111908	4.99834	1.73213	0.18814	0.4282
LOC100272217	-0.103668	1.76777	1.73185	0.188174	0.42822
ST8SIA4	-0.0779467	4.55406	1.73155	0.188213	0.428248
USP13	-0.0691942	3.27267	1.73098	0.188285	0.428354
SNORA63	-0.129863	0.364106	1.7303	0.188373	0.428494
ANAPC5	0.0361408	6.17248	1.7294	0.188488	0.428696
CSNK1A1	-0.044438	7.81452	1.72918	0.188515	0.428699
LOC105378142	-0.226307	-0.720285	1.72862	0.188588	0.428805
CKS1B	0.0918155	4.54141	1.7279	0.188679	0.428836
SWSAP1	0.0818109	1.62321	1.72781	0.188691	0.428836
IL37	-0.215831	0.257855	1.72764	0.188712	0.428836
TBC1D3L	-0.258251	0.940741	1.72747	0.188734	0.428836
HDAC7	0.0744191	6.54983	1.72719	0.18877	0.428836
CPSF2	-0.0479857	5.80034	1.72715	0.188775	0.428836
SPEG	-0.23348	4.13705	1.72691	0.188806	0.428836
MEI1	0.189331	0.112508	1.72682	0.188817	0.428836
RC3H2	-0.0470336	6.18391	1.72668	0.188836	0.428836
PARM1	0.201228	4.97869	1.72633	0.188881	0.428858
MMS22L	-0.0969637	2.47851	1.72603	0.188918	0.428858
ING3	-0.0487385	4.0272	1.72594	0.18893	0.428858
DDI2	-0.0599934	5.81723	1.72579	0.188949	0.428858
HNRNPL	-0.0961229	1.65731	1.72538	0.189002	0.428869
FAM111B	0.162395	1.10769	1.72477	0.189081	0.428869
SMCO3	-0.25498	-0.687624	1.72476	0.189081	0.428869
MYO7A	-0.0967162	5.80454	1.72469	0.189091	0.428869
KCNIP2	-0.134514	1.66389	1.72466	0.189094	0.428869
UQCC1	0.041514	4.27532	1.72446	0.189119	0.428869
FBP1	0.234199	1.74529	1.72433	0.189136	0.428869
ZNF225	-0.0826888	1.99596	1.72384	0.1892	0.428953
SPECC1	-0.105271	2.92515	1.72315	0.189288	0.429093
BIRC5	0.13308	3.26186	1.72246	0.189376	0.429198
PTPRN2-AS1	0.191824	-0.140461	1.72239	0.189386	0.429198
DPH5	0.0744378	2.77897	1.72205	0.18943	0.429239
SEH1L	-0.0588402	4.1369	1.72125	0.189532	0.429356
LOC100499489	0.134784	0.191639	1.72124	0.189534	0.429356
MRTFA	0.0712278	4.8512	1.72087	0.189581	0.429398
TBC1D8	-0.0872412	4.38316	1.72069	0.189604	0.429398
TESMIN	-0.174539	-0.699517	1.7199	0.189705	0.429568
AP1S3	-0.122889	3.83746	1.7195	0.189758	0.429627
ZNF233	0.185297	-0.23178	1.71892	0.189832	0.429731
CENPV	0.136246	0.786356	1.71854	0.189881	0.429731
AHR	-0.138513	9.21027	1.71834	0.189907	0.429731
FBXO42	-0.0601293	5.47297	1.71833	0.189908	0.429731
LINC02751	0.328892	-0.725664	1.71772	0.189986	0.429828
TGFB1I1	0.207779	3.96177	1.7176	0.190003	0.429828
CCNJ	0.0638466	2.63686	1.71729	0.190042	0.429857
IK	-0.0431058	6.13683	1.71676	0.190111	0.429955
INSIG2	-0.0642783	4.65346	1.71645	0.190151	0.429986
ATP6V1H	0.0514603	5.00129	1.71585	0.190229	0.430103
FA2H	-0.264531	-0.314037	1.71542	0.190284	0.430168
NMD3	-0.0489364	5.20077	1.71487	0.190354	0.430231
USP21	-0.0620619	5.26466	1.7147	0.190377	0.430231
SNRPG	0.101941	5.31874	1.71445	0.190409	0.430231
FECH	0.0535359	4.70659	1.71403	0.190463	0.430231
IMMT	0.0483323	6.29209	1.7139	0.19048	0.430231
PRRX2	0.22671	0.275485	1.71384	0.190488	0.430231
CKMT1B	-0.1124	3.3106	1.71368	0.190509	0.430231
NDUFA9	0.0511125	4.96812	1.71355	0.190525	0.430231
ZNF367	-0.100705	2.00628	1.71338	0.190547	0.430231
DCST2	-0.101403	2.01474	1.71319	0.190573	0.430231
DDAH2	0.565487	-1.2553	1.71291	0.190608	0.430253
SOCS3	0.169548	5.55108	1.71114	0.190838	0.4307
BIN3	0.0442056	4.51945	1.71098	0.190859	0.4307
CUL4A	-0.0272011	6.24668	1.70989	0.190999	0.43089
ZNF496	0.10014	4.19579	1.70982	0.191009	0.43089
LOC107986718	-0.516772	-0.251125	1.70956	0.191042	0.43089
USP7	-0.04056	6.87043	1.7095	0.19105	0.43089
SNORD2	-0.200595	-0.398206	1.70932	0.191074	0.43089
NUP160	0.116396	2.02901	1.70887	0.191133	0.430964
PTGIR	0.228317	1.51742	1.70749	0.191311	0.431307
LOC105372539	-0.229384	1.92732	1.70722	0.191346	0.431327
CCNP	0.176634	-0.568271	1.70701	0.191374	0.43133
TTTY15	-0.0873305	2.88442	1.70663	0.191424	0.431349
ODAPH	-0.198128	3.55898	1.70654	0.191434	0.431349
TTC39A	0.219574	-0.437851	1.70619	0.19148	0.431392
FAM229A	-0.107918	1.77523	1.70545	0.191577	0.431537
SFT2D2	-0.0880527	4.61875	1.7053	0.191596	0.431537
USO1	-0.0586514	7.14533	1.70472	0.191671	0.431594
MAT2B	-0.0442581	5.71369	1.70459	0.191689	0.431594
HMGXB3	0.0441829	5.42934	1.7045	0.1917	0.431594
B4GALT4	0.0686457	5.46898	1.70417	0.191743	0.431631
ZFP91	-0.0609093	6.29985	1.70361	0.191817	0.431738
LOC730098	0.115164	0.81984	1.7034	0.191843	0.431739
SLC30A1	-0.108157	6.08581	1.70317	0.191874	0.431749
RGS6	0.182279	1.62382	1.70257	0.191952	0.431865
NSDHL	0.0538278	3.21854	1.702	0.192026	0.431974
MPDZ	0.117864	5.08314	1.70123	0.192127	0.432141
LOC441155	0.0930899	0.682826	1.701	0.192157	0.432151
EVI2A	-0.161381	3.22829	1.69945	0.19236	0.432547
NME6	0.0601635	4.77769	1.69895	0.192426	0.432632
CLEC10A	0.351719	0.089873	1.69876	0.19245	0.432632
MACF1	0.0650529	7.71994	1.69772	0.192587	0.43288
GEMIN2	0.0986248	1.51414	1.69727	0.192646	0.432925
POLE3	0.0529788	5.19404	1.69703	0.192677	0.432925
USP32P3	-0.166376	3.57911	1.69679	0.192708	0.432925
RHBDL1	-0.126563	1.03474	1.69676	0.192712	0.432925
LOC107987151	-0.217431	4.27456	1.69585	0.192831	0.433134
EMCN	0.313018	-0.969769	1.69496	0.192949	0.433303
NFYC	-0.0465233	5.92152	1.69472	0.192979	0.433303
ASGR1	0.185769	-0.672444	1.69468	0.192985	0.433303
LAMA4	0.181413	5.95332	1.69427	0.193039	0.433364
MIR17HG	-0.127172	1.94088	1.6939	0.193087	0.433414
SHPRH	-0.0524474	3.88389	1.69326	0.193171	0.433489
STRN	-0.0481373	5.69064	1.693	0.193205	0.433489
GALM	0.177104	2.43365	1.69281	0.193231	0.433489
LRP4	0.110891	3.01716	1.69269	0.193247	0.433489
KDSR	-0.0644179	6.27849	1.69265	0.193252	0.433489
NFKB1	0.046484	5.28717	1.69226	0.193304	0.433538
RHOG	0.0486953	5.46141	1.69208	0.193327	0.433538
ZAP70	0.257629	0.901788	1.69185	0.193358	0.433549
CPA3	0.3195	-0.113213	1.69053	0.193531	0.433877
GPRC5D-AS1	-0.0737483	2.53881	1.69023	0.193571	0.433877
GLT8D1	0.0432845	5.73034	1.69003	0.193597	0.433877
GIMAP7	0.155179	3.26812	1.68961	0.193653	0.433877
FOXP2	-0.118609	1.88756	1.68952	0.193664	0.433877
ATP6V0D1	0.0600791	6.43607	1.68934	0.193687	0.433877
CD109	0.138876	3.31336	1.68934	0.193689	0.433877
MTX1	0.0703684	3.68086	1.68793	0.193874	0.434233
GNS	0.0689472	7.97978	1.68644	0.194071	0.434555
GPRC5C	0.190261	2.1024	1.68635	0.194082	0.434555
ZNF542P	-0.0691482	3.25667	1.68624	0.194097	0.434555
KIAA1586	-0.0577554	3.99008	1.68597	0.194134	0.434579
PER3	-0.108575	2.76511	1.68513	0.194245	0.434752
TOP3B	-0.0823438	4.04357	1.68498	0.194264	0.434752
TLCD5	0.114106	4.81004	1.68424	0.194362	0.434912
PUS10	-0.0933757	1.6796	1.68387	0.194411	0.434943
ZNF420	-0.0601508	2.70086	1.6835	0.19446	0.434943
KDM1A	0.0536904	5.17418	1.68319	0.194501	0.434943
P4HA2	0.10464	4.53723	1.68309	0.194514	0.434943
LOC105377310	-0.190259	-0.857799	1.68291	0.194538	0.434943
RPH3AL	0.195415	0.376414	1.6829	0.19454	0.434943
LOC101929977	0.149916	-0.496906	1.68274	0.19456	0.434943
MAMSTR	0.183809	-0.0760495	1.68214	0.194641	0.435054
LOC101927151	0.191889	0.13852	1.68184	0.194681	0.435054
AGAP1	0.0643521	5.51166	1.68177	0.194689	0.435054
TRPC4AP	-0.0402925	7.06183	1.68126	0.194757	0.435138
SFN	-0.287226	0.596863	1.68109	0.194779	0.435138
GUCY1B1	0.189043	4.31996	1.68084	0.194813	0.435153
MED14	-0.0433938	5.15828	1.68027	0.194889	0.435235
CRYZL2P	-0.139698	1.77128	1.68013	0.194907	0.435235
WNT2B	-0.118186	3.54601	1.67997	0.194928	0.435235
CYB561	0.0962666	6.47617	1.67934	0.195012	0.435361
METTL21C	-0.14036	2.60338	1.67914	0.195038	0.435361
MALSU1	0.0549255	3.57687	1.67844	0.195132	0.435512
ADAMTS12	0.228237	1.71074	1.67814	0.195172	0.435543
FCHSD2	0.0580774	5.56069	1.67781	0.195215	0.435549
DOP1B	-0.079152	4.568	1.67772	0.195228	0.435549
RBMS3	-0.113562	4.36262	1.67726	0.195289	0.435626
ERG28	0.0594471	4.85261	1.67685	0.195343	0.435656
ARPP19	-0.0380439	7.13483	1.67657	0.19538	0.435656
TM4SF5	0.240805	0.893146	1.67632	0.195414	0.435656
LMO7-AS1	-0.197843	0.565005	1.67629	0.195418	0.435656
LINC00921	-0.0852928	2.67109	1.67598	0.19546	0.435656
ST3GAL1	0.136206	7.85603	1.67597	0.195461	0.435656
VNN2	-0.172098	3.16913	1.67567	0.195501	0.435686
CDC16	-0.04165	5.76867	1.67523	0.195559	0.435758
TERF2IP	0.0456017	5.65685	1.6748	0.195617	0.435827
CBX8	0.112874	1.51688	1.67451	0.195656	0.435855
TNKS	-0.0850644	1.75362	1.67422	0.195694	0.435856
FAM214B	0.0717812	5.45936	1.67411	0.195709	0.435856
NIPBL-DT	-0.0708725	3.4034	1.6738	0.19575	0.435888
ZSCAN22	-0.0660596	2.05928	1.67234	0.195946	0.436189
CPD	0.0746059	7.7334	1.67228	0.195954	0.436189
A1BG	0.177477	0.0292628	1.6722	0.195965	0.436189
HLA-C	0.182705	6.88754	1.67141	0.19607	0.436365
LOC100130357	-0.168209	-0.660298	1.67083	0.196147	0.436478
DNAJC24	-0.0502665	3.50144	1.67026	0.196223	0.436587
MTVR2	-0.21854	-0.916335	1.66968	0.196301	0.436702
AMH	-0.159087	1.0271	1.66817	0.196504	0.437095
MS4A4E	-0.288788	1.28243	1.6673	0.196621	0.437203
LOC107985216	-0.271752	1.53072	1.66722	0.196631	0.437203
MDGA1	-0.262988	0.0762459	1.66721	0.196633	0.437203
RNF165	0.243954	-0.766078	1.66699	0.196663	0.437211
CARS1	0.0724106	1.7649	1.66632	0.196752	0.43735
SFMBT1	0.0605109	4.36165	1.66551	0.196861	0.437516
LRRC57	0.0405776	4.26995	1.66537	0.19688	0.437516
KMO	-0.146481	5.87795	1.66446	0.197002	0.437728
SYNM	0.200389	3.98752	1.66398	0.197067	0.437771
SUCLG2-AS1	0.124431	-0.179405	1.6639	0.197078	0.437771
CENPO	0.0703025	2.80524	1.66373	0.197101	0.437771
SLC38A9	-0.0857264	6.09531	1.66216	0.197312	0.438181
PACSIN3	0.0917605	6.2254	1.6618	0.197361	0.438231
LOC105374367	0.185042	-0.19924	1.66102	0.197465	0.438356
KCNS3	0.166562	2.61071	1.66094	0.197477	0.438356
TRIM40	0.214971	2.95527	1.66079	0.197497	0.438356
C11orf45	-0.118212	1.30152	1.66012	0.197587	0.438497
TATDN1	-0.0674304	3.3453	1.65977	0.197634	0.438543
CLIP1	-0.0959168	8.88195	1.6594	0.197684	0.438556
ZNF131	-0.0522982	5.17501	1.65933	0.197694	0.438556
PIK3CB	-0.0812444	6.46051	1.65846	0.197811	0.438758
SNRPD3	0.0465652	5.92285	1.65806	0.197866	0.438808
ZMIZ1-AS1	-0.209031	-0.774314	1.65781	0.1979	0.438808
PNMA2	-0.294602	-0.721585	1.6577	0.197914	0.438808
DPCD	0.113961	1.31496	1.65698	0.198011	0.438922
HSD11B1	0.246226	3.45663	1.65681	0.198034	0.438922
LOC105377018	-0.189349	-0.826286	1.65673	0.198045	0.438922
LOC100130950	-0.197796	-0.428077	1.65588	0.198161	0.43912
SNAPIN	0.0648213	4.11805	1.65559	0.198199	0.439133
CFTR	-0.221476	0.423947	1.65543	0.198222	0.439133
ITGB1BP1	0.0567056	4.47895	1.65513	0.198262	0.439133
LAMTOR3	-0.0549013	5.47723	1.655	0.198279	0.439133
AGBL5	0.0544024	4.62234	1.65485	0.1983	0.439133
LIPG	0.177454	6.3228	1.65395	0.198422	0.439343
MTRF1L	0.0584443	3.37793	1.65364	0.198465	0.439379
CLCF1	0.100832	2.693	1.6531	0.198538	0.439482
BIRC2	-0.0365393	5.73948	1.65284	0.198573	0.4395
DPEP2NB	0.142403	2.97443	1.65224	0.198654	0.439602
LSM14B	-0.0372007	4.99288	1.65198	0.19869	0.439602
SIGLEC1	-0.192208	5.40817	1.65191	0.198699	0.439602
OGDH	0.0825249	7.50867	1.65124	0.19879	0.439745
NCOA4	-0.0602897	8.09411	1.65037	0.198909	0.43995
MCTP1	0.168979	2.29805	1.65009	0.198946	0.439973
DPH6	-0.0573993	2.93875	1.64964	0.199008	0.440051
KMT2B	-0.0567007	6.41558	1.6492	0.199068	0.440124
STXBP5	-0.0573097	4.34723	1.64893	0.199105	0.440146
C1orf210	0.108007	2.11768	1.64842	0.199174	0.440241
CDK12	-0.053284	6.06857	1.64795	0.199238	0.440298
CHD5	-0.22573	-0.606783	1.64784	0.199254	0.440298
ZNF217	-0.0662123	6.40715	1.64735	0.199319	0.440384
GPRC5A	-0.258125	3.55212	1.6471	0.199354	0.440402
RIPK4	0.0938624	3.23766	1.64635	0.199457	0.44057
ARL4A	-0.0802592	5.04452	1.64591	0.199516	0.440613
DFFB	0.0954187	2.14859	1.64568	0.199548	0.440613
CLEC1A	0.0724708	5.86662	1.64557	0.199564	0.440613
RNF113A	0.055915	2.69682	1.64542	0.199583	0.440613
KCTD12	-0.128992	7.10707	1.64505	0.199634	0.440665
SMIM11B	0.14246	-0.733053	1.64483	0.199664	0.440673
BAZ2A	-0.0596045	7.64692	1.64411	0.199762	0.440831
AKR1B15	0.140244	4.56068	1.64389	0.199792	0.440838
HES2	0.144694	7.78839	1.64314	0.199896	0.440962
CNEP1R1	-0.044996	4.33472	1.64309	0.199902	0.440962
REN	0.146646	0.552424	1.64268	0.199958	0.441009
SRC	0.069086	4.55948	1.64241	0.199996	0.441009
IWS1	-0.0663922	6.63733	1.64235	0.200004	0.441009
KDM3B	-0.0494473	6.48478	1.64158	0.200109	0.441181
CDCA8	0.0823602	2.63288	1.64009	0.200313	0.441574
NRP1	0.0653758	7.74569	1.63835	0.200553	0.442042
C16orf46	0.169837	2.50874	1.6366	0.200793	0.442479
OTUD6B-AS1	-0.0550335	4.14009	1.63634	0.200828	0.442479
TMEM186	0.0567689	2.92271	1.63632	0.200832	0.442479
MANF	0.077223	5.86179	1.6357	0.200916	0.442606
ELOVL6	0.124443	1.37662	1.63464	0.201062	0.442869
TMEM45A	-0.160562	3.63199	1.63422	0.20112	0.442937
H2BC12	0.103813	6.34774	1.63351	0.201219	0.443083
KANSL2	0.0713511	5.2932	1.63335	0.20124	0.443083
TMEM9B-AS1	-0.138114	1.68292	1.63301	0.201287	0.443127
LAS1L	-0.0350818	4.66293	1.63271	0.201329	0.443161
LOC107985295	-0.227814	-1.02381	1.63187	0.201445	0.443333
ADI1	0.0624675	4.92225	1.63175	0.201461	0.443333
SPATS2L	0.0631711	5.55661	1.63119	0.201538	0.443394
ICAM1	0.177197	4.14696	1.63112	0.201548	0.443394
SLC25A42	0.0991018	2.32963	1.63097	0.201569	0.443394
SKP2	-0.0846113	6.72923	1.63015	0.201682	0.443583
ZBTB20	0.142262	3.93449	1.62978	0.201733	0.443598
SIK2	0.0619831	4.6906	1.62971	0.201743	0.443598
REXO1	0.047518	6.53703	1.6292	0.201814	0.443695
ADIRF	0.109148	3.05357	1.62822	0.20195	0.443934
MFN1	-0.0498861	5.12747	1.62797	0.201983	0.443949
FIRRE	0.100848	2.65478	1.62723	0.202087	0.444117
EEF1AKMT1	0.0688492	1.95949	1.62587	0.202276	0.444375
GAMT	0.0981573	2.1119	1.62564	0.202307	0.444375
PAQR8	0.144764	2.56485	1.62557	0.202316	0.444375
HIBCH	0.0750424	3.60011	1.62542	0.202338	0.444375
KLHL25	0.132618	0.666295	1.62541	0.202339	0.444375
PIGS	0.0456664	5.25608	1.62498	0.202399	0.444447
GRB10	0.0939997	4.70429	1.6245	0.202466	0.444469
LOC440173	-0.0945557	1.74708	1.62436	0.202484	0.444469
SLPI	-0.327032	-0.115886	1.62397	0.20254	0.444469
LOC102724265	-0.186752	0.181915	1.62381	0.202562	0.444469
AFG3L2	0.053243	5.66392	1.6237	0.202577	0.444469
SIK1	-0.423592	2.07787	1.62365	0.202583	0.444469
PAK3	-0.131693	5.47321	1.62355	0.202598	0.444469
CALHM2	0.0934683	5.99369	1.62317	0.202651	0.444497
MT2A	0.154075	4.96106	1.62307	0.202665	0.444497
CHMP2B	-0.0867806	6.55399	1.62247	0.202748	0.444574
KCTD13	-0.0632889	4.64171	1.62243	0.202754	0.444574
CLCN4	0.120999	1.04029	1.62198	0.202816	0.444601
SLC25A12	0.0807072	2.97312	1.62195	0.20282	0.444601
POU6F1	-0.099387	2.84536	1.62158	0.202871	0.444655
BGN	0.114603	9.89116	1.62099	0.202953	0.444748
NME1	0.130544	2.38267	1.62089	0.202968	0.444748
PFKM	0.113602	3.51716	1.6205	0.203022	0.444807
LOC105372707	-0.14768	2.88494	1.62012	0.203075	0.444823
ZNF628	0.0719526	3.2313	1.62003	0.203088	0.444823
HARS1	-0.0295178	4.67017	1.61987	0.20311	0.444823
ARHGAP26	-0.0868935	7.19033	1.61935	0.203182	0.444922
ATAD2	-0.0782956	3.69836	1.61903	0.203227	0.444961
ANAPC1	0.0408044	4.62899	1.61811	0.203356	0.445162
LOC105379091	-0.160908	0.426583	1.61795	0.203377	0.445162
LRRC74B	-0.368122	-0.289382	1.61779	0.2034	0.445162
FAM225A	0.191716	-0.59577	1.6176	0.203427	0.445162
GHITM	0.0643969	7.19884	1.61706	0.203503	0.445268
THEM5	-0.303437	-0.122965	1.61676	0.203545	0.445301
EHD1	0.0840449	7.38924	1.61569	0.203694	0.445569
AK2	0.0447543	6.47246	1.61538	0.203737	0.445604
INTS7	-0.0493718	3.85162	1.61515	0.203769	0.445615
RASSF3	0.0790461	5.68472	1.61428	0.203891	0.445739
LOC105370519	-0.20483	-0.940749	1.61408	0.20392	0.445739
TRUB1	-0.0598204	3.24402	1.614	0.20393	0.445739
RASL11A	0.122697	1.6263	1.61397	0.203934	0.445739
C10orf90	-0.161342	1.22478	1.61361	0.203985	0.445792
LOC100505549	-0.086111	1.02472	1.61333	0.204024	0.445818
CENPU	-0.108794	3.42573	1.61281	0.204098	0.44592
LOC105371038	0.159826	-0.38319	1.6126	0.204126	0.445922
SNORA4	-0.172866	-0.311709	1.61232	0.204166	0.44593
LINC00968	-0.205619	0.702319	1.612	0.204211	0.44593
LINC02611	-0.206524	-0.912194	1.612	0.204211	0.44593
PPFIA1	-0.109466	0.2992	1.61089	0.204367	0.44613
SH3RF3	0.168587	3.52445	1.61086	0.204371	0.44613
PDGFRA	-0.178276	6.0838	1.61077	0.204384	0.44613
ESCO1	-0.0409775	4.60583	1.60994	0.204501	0.446286
LOC112267931	-0.148852	1.62095	1.60988	0.204509	0.446286
SOS1	-0.0574742	6.19646	1.60959	0.20455	0.446315
LOC112267895	0.253971	0.0453907	1.60904	0.204627	0.446408
ANKRD52	-0.0725021	6.0806	1.6089	0.204647	0.446408
DEPDC1B	-0.152634	7.85785	1.60832	0.204728	0.446527
FXR2	0.0691017	6.19845	1.60803	0.20477	0.446558
RTN2	0.0859723	3.76548	1.60746	0.204849	0.446672
PKD2	-0.062356	5.33179	1.60676	0.204948	0.446807
SLC16A10	-0.171075	4.11191	1.60653	0.20498	0.446807
GNA14	0.197563	2.03665	1.60645	0.204992	0.446807
NUP42	-0.0495363	3.38567	1.60599	0.205056	0.446857
EMC4	0.0665585	5.65399	1.6059	0.205069	0.446857
KRT8	0.0842354	10.2512	1.60533	0.205149	0.446972
ABCC1	0.144193	1.47565	1.60494	0.205204	0.447033
PEAR1	0.217498	4.32232	1.60452	0.205264	0.447061
GNG4	0.250685	-0.933054	1.60447	0.205271	0.447061
IPCEF1	0.113485	2.93839	1.60427	0.2053	0.447063
SLC46A1	0.0602236	4.7016	1.60295	0.205486	0.447393
STAC3	-0.124905	1.4562	1.60281	0.205505	0.447393
MAPT	0.395442	0.89371	1.6018	0.205649	0.447647
DAG1	0.0636892	8.77991	1.60138	0.205708	0.447716
RTN3	-0.0586172	6.70224	1.60057	0.205822	0.447905
ZNF181	-0.0782747	3.01788	1.59969	0.205947	0.448117
ITGB3BP	-0.118775	2.64665	1.59813	0.206168	0.448505
KRT18	0.0776162	9.51965	1.59805	0.20618	0.448505
TAF11	0.0424532	4.95466	1.59733	0.206281	0.448631
MTHFR	-0.0783168	4.13823	1.59726	0.206292	0.448631
USP47	-0.0458119	6.84155	1.59676	0.206363	0.448658
BATF2	0.178129	1.24536	1.59674	0.206366	0.448658
KATNIP	-0.0572221	4.31536	1.5966	0.206386	0.448658
NRSN2-AS1	0.0899349	1.0105	1.59629	0.206429	0.448693
DBN1	0.170465	2.98753	1.59558	0.206531	0.448839
SPIN2B	0.139806	1.01502	1.59544	0.206551	0.448839
LOC107985770	-0.244012	-0.832265	1.59352	0.206823	0.449372
STN1	0.077162	4.06939	1.59262	0.206953	0.449593
KCTD21	0.0566587	3.96378	1.59215	0.207019	0.449666
VPS37B	0.0564065	5.85642	1.59197	0.207045	0.449666
SIGLEC14	-0.240455	1.09946	1.59181	0.207068	0.449666
GPATCH1	-0.0578727	3.87818	1.59087	0.207201	0.449896
MVP	0.0558572	6.18296	1.59041	0.207267	0.449954
LINC00963	0.0751419	4.50588	1.59031	0.207283	0.449954
SELENOP	-0.116951	8.30196	1.5895	0.207397	0.450144
LOC107986304	-0.148108	-0.920556	1.5893	0.207426	0.450146
LOC107986477	-0.159547	-0.526902	1.58903	0.207465	0.450171
LOC105379521	-0.22619	1.2132	1.58869	0.207513	0.450218
ASCC2	-0.031802	5.624	1.58787	0.20763	0.450412
LOC100288798	0.103221	0.740426	1.58756	0.207675	0.450451
BAZ1A	-0.0468406	5.37246	1.58723	0.207722	0.450494
LOC105376037	-0.0991361	1.02648	1.58633	0.207852	0.450715
PAXIP1-AS1	-0.076481	3.60681	1.58606	0.207891	0.45074
LOC100507291	0.0971529	0.694262	1.58573	0.207938	0.450771
RAB6C-AS1	-0.244069	-0.869177	1.58557	0.20796	0.450771
LINC01963	-0.103641	1.75366	1.58487	0.208061	0.450904
LCA5	-0.0610768	3.32324	1.58476	0.208076	0.450904
CNOT10	-0.0345051	3.9271	1.58444	0.208122	0.450945
DDX20	-0.0452036	3.94099	1.58316	0.208306	0.451247
LINC01503	-0.0941388	2.14839	1.58309	0.208316	0.451247
ROGDI	0.0693322	4.81573	1.58225	0.208437	0.451409
AKT1	0.0320666	6.95612	1.58218	0.208447	0.451409
LOC105369209	-0.234772	0.347567	1.582	0.208473	0.451409
SERPINB6	0.0668239	6.29615	1.58157	0.208535	0.451421
RORC	0.214374	-0.800018	1.58148	0.208547	0.451421
LOC101926892	-0.123424	3.69309	1.58139	0.208561	0.451421
ST13	-0.0434433	7.49621	1.58108	0.208606	0.45143
MRPS11	0.0527022	4.14131	1.58089	0.208632	0.45143
ZNF709	-0.095044	1.18199	1.58079	0.208648	0.45143
DNMT1	-0.0802992	7.02215	1.58057	0.208679	0.451439
PMM2	0.0520454	5.1869	1.58002	0.208757	0.45155
LINC02006	-0.224562	0.122585	1.57947	0.208838	0.451624
FGF7	-0.185891	3.68633	1.5794	0.208846	0.451624
ZHX3	0.113164	3.38499	1.57832	0.209003	0.451902
COMMD4	0.0470038	4.78473	1.57744	0.209129	0.452117
NETO2	0.128393	1.66485	1.57697	0.209198	0.452185
MSL1	0.0407238	7.21846	1.57669	0.209238	0.452185
CALM1	-0.123547	9.26917	1.57665	0.209243	0.452185
VWA2	0.175415	0.274712	1.57633	0.20929	0.452227
ZNF16	0.0594623	2.34861	1.57583	0.209362	0.452324
SWAP70	-0.0581107	7.03635	1.57485	0.209503	0.452569
SMARCD2	0.0658512	7.21662	1.57348	0.209702	0.45294
GCAT	0.0864836	1.72497	1.57311	0.209755	0.452995
SPART-AS1	-0.130534	0.321702	1.57045	0.210141	0.453768
MAP1S	0.061287	5.44787	1.57005	0.2102	0.453836
ABR	0.197277	-0.196896	1.56946	0.210285	0.45396
CEBPZ	-0.0487269	5.18302	1.56816	0.210474	0.454309
AMN1	-0.0781862	2.92157	1.56769	0.210542	0.454397
ACOT13	0.085976	3.39467	1.56693	0.210653	0.454575
CDHR3	-0.170998	-0.754294	1.56651	0.210715	0.454583
CDC42EP3	-0.0828974	4.61213	1.56605	0.210782	0.454583
LOC105376958	-0.194389	3.04818	1.56583	0.210813	0.454583
PGF	0.142866	10.1221	1.56574	0.210826	0.454583
PIAS4	0.0524834	5.2875	1.56564	0.210841	0.454583
THBS2	-0.301355	1.14407	1.56561	0.210846	0.454583
KBTBD2	-0.050659	6.23842	1.56559	0.210849	0.454583
RASGRF1	-0.146834	1.90956	1.56475	0.210971	0.454767
MRPL20	0.0592868	5.14942	1.56422	0.211048	0.454767
HNRNPC	0.0525968	8.56342	1.5642	0.211052	0.454767
ZNF583	-0.0763087	1.70489	1.56407	0.21107	0.454767
ERBB2	0.107368	9.02707	1.56405	0.211073	0.454767
PTGFRN	0.159555	6.05364	1.56372	0.211122	0.454813
MTCL1	-0.133615	3.15586	1.56328	0.211186	0.454883
CDC14B	-0.0917822	3.32891	1.56312	0.21121	0.454883
PPM1J	0.117413	0.407664	1.56291	0.211239	0.454888
LYRM1	-0.0606139	3.6641	1.56213	0.211353	0.455073
PRSS16	-0.0678187	4.27024	1.56023	0.211632	0.455615
LINC01094	-0.148303	2.10529	1.55975	0.211702	0.455706
TBC1D25	0.0747486	4.97241	1.55928	0.21177	0.455776
SMURF2	0.0661268	4.93421	1.55876	0.211847	0.455776
SSBP2	-0.0672102	3.93723	1.55873	0.211852	0.455776
SLC9A8	-0.0548772	4.45155	1.55852	0.211882	0.455776
DHX33	-0.0391918	4.44441	1.55835	0.211907	0.455776
DENND6B	0.172387	1.13338	1.55834	0.211908	0.455776
TENT5C	0.172775	2.25333	1.55808	0.211946	0.455776
EP400	-0.0620321	6.29145	1.55802	0.211956	0.455776
CANT1	0.0777609	7.33164	1.55752	0.212029	0.455825
IQCB1	-0.0732647	4.01002	1.55748	0.212034	0.455825
TCAF2P1	0.241064	0.625499	1.55614	0.212231	0.456188
ARSI	0.206379	4.82439	1.55544	0.212334	0.456314
RTN4R	0.154601	1.40698	1.55483	0.212424	0.456314
SAMD4B	-0.0526726	6.69177	1.55458	0.212461	0.456314
KIF21A	-0.120472	5.89773	1.55453	0.212467	0.456314
DYNC2I1	-0.102443	4.16286	1.55452	0.212469	0.456314
IFIT1	0.157381	3.44916	1.55445	0.21248	0.456314
ZNF830	-0.047767	3.81957	1.55443	0.212483	0.456314
RAB5A	-0.0530623	6.94244	1.55422	0.212514	0.456321
DNAJC9	0.056433	5.03039	1.55397	0.212551	0.456341
CARD16	0.128389	3.49219	1.55376	0.212582	0.456348
BRSK2	-0.258765	-0.447342	1.55212	0.212823	0.456805
EVADR	0.225496	1.23863	1.55125	0.212951	0.457022
AAR2	0.0445338	4.81767	1.55056	0.213053	0.457177
CEP128	-0.100855	2.03456	1.55038	0.213079	0.457177
CASTOR2	-0.0986585	5.34863	1.54961	0.213194	0.457363
LINC00672	0.220974	-0.102907	1.54939	0.213225	0.45737
RNF4	0.0336165	5.71167	1.54885	0.213305	0.457374
NUP214	-0.0394511	5.48494	1.54871	0.213326	0.457374
WDR25	0.0638267	2.32017	1.54868	0.213331	0.457374
PCDHGA10	0.122777	1.67814	1.54849	0.213359	0.457374
PRMT3	-0.0492658	3.91385	1.54844	0.213365	0.457374
ADORA3	-0.207797	0.581316	1.54771	0.213474	0.457547
TMEM65	-0.123767	3.89589	1.54733	0.21353	0.457588
KLHL13	-0.275481	-0.687995	1.54714	0.213558	0.457588
PEPD	-0.121864	4.93956	1.54702	0.213576	0.457588
FGFR3	0.181326	3.9561	1.54575	0.213764	0.45793
CD300A	0.171785	2.26845	1.54524	0.21384	0.458005
LINC01140	-0.120979	2.21853	1.54514	0.213854	0.458005
FAM124B	0.15176	3.13889	1.54477	0.213909	0.458062
NCOA5	-0.0381596	5.48506	1.5433	0.214127	0.458469
LINC01116	0.201857	-0.690077	1.54251	0.214244	0.458635
FTX	-0.0677656	2.39155	1.54241	0.21426	0.458635
ZFAS1	0.0903319	4.41396	1.54186	0.214341	0.45875
CAMK2D	0.146923	3.35987	1.54117	0.214444	0.458863
SPX	-0.241669	3.36992	1.54113	0.21445	0.458863
MEST	0.0925737	8.8092	1.54086	0.21449	0.45889
LOC105370777	0.14878	0.044847	1.54043	0.214554	0.458933
KDM4C	-0.0493438	4.91956	1.54035	0.214566	0.458933
PIEZO1	0.125243	6.44629	1.54013	0.214598	0.458941
EIF3A	-0.0627233	7.96497	1.53949	0.214694	0.459087
ZUP1	0.0493199	2.71949	1.53928	0.214725	0.459094
STRADA	-0.0503522	4.19589	1.5388	0.214796	0.459187
AOC3	0.232678	4.3792	1.53808	0.214904	0.459357
ZNF750	-0.106085	5.57756	1.53783	0.214941	0.459378
SERPINB10	-0.205551	0.0650191	1.53754	0.214985	0.459399
MEPCE	0.051821	5.892	1.53739	0.215007	0.459399
MTFR1L	-0.0490865	6.31569	1.53709	0.215052	0.459404
ERFE	0.265703	-0.426507	1.53676	0.2151	0.459404
CDK10	0.0696144	5.91984	1.53674	0.215104	0.459404
P2RX4	0.0690415	6.26603	1.53661	0.215123	0.459404
PPIE	0.0460123	4.43027	1.53644	0.215149	0.459404
PARGP1	-0.143114	-0.465982	1.53484	0.215387	0.459849
SPATA33	0.130567	0.652787	1.53467	0.215413	0.459849
POLR3F	-0.0415546	3.50872	1.5342	0.215484	0.45994
ALCAM	-0.147081	3.58935	1.53283	0.215689	0.460318
COL6A3	0.217094	7.29223	1.53263	0.215717	0.46032
ARMCX2	0.152048	3.64916	1.53225	0.215776	0.460385
SEC23B	-0.0425909	5.22719	1.53203	0.215808	0.460395
ACACB	0.140104	3.07898	1.53057	0.216027	0.460718
PDAP1	0.0509479	6.43479	1.53056	0.216029	0.460718
SRA1	0.0660105	4.56734	1.53033	0.216063	0.460718
MET	-0.074907	6.67771	1.53027	0.216072	0.460718
GLIS3	-0.123223	2.99347	1.52989	0.216129	0.460731
SLC29A2	-0.0901599	3.37922	1.52986	0.216134	0.460731
LCP1	0.119299	7.46343	1.52868	0.216311	0.46105
LINC01087	-0.309973	-0.641357	1.5272	0.216533	0.461463
VHL	-0.0399034	6.01504	1.52689	0.21658	0.461503
STON2	-0.162344	4.32921	1.52639	0.216655	0.461557
SLAIN2	-0.0812997	6.96278	1.5263	0.216668	0.461557
MAB21L3	-0.163723	-0.20637	1.52616	0.216689	0.461557
FASTKD1	-0.062922	3.74269	1.52566	0.216765	0.461658
TSPAN13	-0.0719709	5.60546	1.52535	0.216812	0.461698
MAML3	0.0691761	4.17882	1.52442	0.216953	0.461939
FBXO7	0.0409152	6.07045	1.52369	0.217062	0.462111
PDPN	-0.156146	5.63292	1.52259	0.217228	0.462348
C5AR2	-0.175514	1.64375	1.52234	0.217265	0.462348
C20orf203	-0.165688	-0.480454	1.52223	0.217283	0.462348
POP4	0.0567494	4.35162	1.52197	0.217322	0.462348
SMPDL3A	-0.0696526	5.78593	1.52192	0.217329	0.462348
RCSD1	0.14929	4.05622	1.52184	0.217341	0.462348
NSG1	0.124804	7.03749	1.52133	0.217419	0.462453
MUSK	-0.183395	-0.464974	1.52108	0.217456	0.462473
TLR6	-0.169039	1.25823	1.51989	0.217636	0.462737
CCDC9B	-0.183363	2.19249	1.51989	0.217636	0.462737
SERINC1	-0.0591454	8.69516	1.51952	0.217692	0.462795
VTA1	-0.0523037	5.76725	1.51926	0.217732	0.462821
TTC28	0.134728	4.4724	1.51877	0.217805	0.462917
HPS1	0.0485573	4.87186	1.51856	0.217838	0.462927
LOC105374733	-0.165433	0.210376	1.51804	0.217916	0.463034
MAGEA4	0.243622	3.99507	1.5176	0.217983	0.463115
MKRN2	0.0380164	4.66046	1.51707	0.218063	0.463226
ACKR2	-0.107533	6.88212	1.51626	0.218186	0.463385
LINC01002	-0.196667	0.361282	1.51621	0.218194	0.463385
UBE2U	-0.175109	-0.112319	1.51541	0.218315	0.463526
MIIP	0.0762915	4.38906	1.5154	0.218317	0.463526
ATP6AP1	0.0737145	7.78133	1.51461	0.218437	0.463658
BCL2L12	0.0598918	4.20148	1.5146	0.218438	0.463658
SRGAP3	-0.097668	1.79351	1.51443	0.218464	0.463658
HARBI1	0.0848231	2.45261	1.51425	0.218492	0.463658
CDH11	-0.169815	5.84498	1.5139	0.218545	0.463711
KDM7A-DT	0.0875296	4.11757	1.51341	0.21862	0.46381
ZNF213	0.0735022	3.14963	1.5131	0.218667	0.463851
SNORA70	-0.0878669	2.25955	1.51268	0.21873	0.463875
GNAI3	-0.0311451	6.10362	1.51247	0.218762	0.463875
SEC63	-0.0654556	7.17991	1.51241	0.218772	0.463875
KLHDC7B	0.235689	1.58941	1.51229	0.218791	0.463875
NUTF2	0.0654877	6.67941	1.51172	0.218876	0.463996
PKD1P6-NPIPP1	-0.115264	2.92999	1.51142	0.218923	0.464036
BMPR1B	-0.174668	-0.192245	1.51054	0.219056	0.464259
CDR2	-0.126942	0.29266	1.51006	0.21913	0.464339
SAMD10	0.0834573	2.12667	1.50992	0.219151	0.464339
IRAIN	0.151779	-0.510071	1.50873	0.219332	0.464664
RBM10	-0.0409612	6.3097	1.50852	0.219365	0.464674
LOC100268168	-0.141058	-0.667146	1.50783	0.219471	0.464839
DGKD	0.108856	5.29571	1.5072	0.219567	0.464925
OCA2	-0.24004	-0.466156	1.50719	0.219568	0.464925
SIGIRR	0.0987882	3.28238	1.50654	0.219668	0.465074
PEG13	-0.151709	-0.306414	1.50636	0.219695	0.465074
GPATCH4	0.0651928	3.43379	1.50595	0.219759	0.465149
LOC105376718	-0.125417	1.33061	1.50553	0.219822	0.465197
SMARCA2	-0.0604655	6.87376	1.50543	0.219838	0.465197
SMIM14	-0.0600195	4.97339	1.50513	0.219884	0.465235
SSRP1	0.0478972	6.6918	1.50466	0.219956	0.465328
STIMATE	0.0766769	3.62567	1.50413	0.220037	0.465438
MMP2	-0.160656	6.64057	1.50357	0.220123	0.465535
P4HA3	0.211473	0.935495	1.50338	0.220152	0.465535
LOC107986637	-0.215719	0.426783	1.50328	0.220167	0.465535
LPCAT3	-0.0724442	6.78866	1.50274	0.22025	0.465627
SSTR1	-0.255572	2.09427	1.50263	0.220267	0.465627
RPS6KA6	-0.128387	3.53859	1.50076	0.220554	0.466173
SPCS2	-0.0635694	5.91125	1.4991	0.22081	0.466654
LINC01138	-0.130965	0.970486	1.49814	0.220958	0.466874
TAF3	-0.0482367	3.72087	1.49793	0.220991	0.466874
GLDN	-0.12351	7.85751	1.49788	0.220999	0.466874
TLCD1	0.106388	3.57138	1.49763	0.221037	0.466895
DNTTIP2	-0.0507233	5.6472	1.49688	0.221153	0.467056
PDE4B	0.135629	3.89014	1.4966	0.221195	0.467056
TMEM234	-0.048988	3.80368	1.49658	0.221198	0.467056
MRPS25	-0.0463685	5.01024	1.49574	0.221329	0.467245
LYPLA1	-0.0985757	7.42214	1.49563	0.221344	0.467245
HAT1	-0.0524427	5.05529	1.49512	0.221424	0.467354
TUBA8	0.0881778	0.53637	1.49467	0.221494	0.46744
PDE5A	0.0943274	4.50111	1.49354	0.221667	0.467747
PLXDC1	0.228844	2.14138	1.49309	0.221737	0.467749
UPF1	0.0473963	7.38027	1.493	0.221752	0.467749
FLJ37453	0.0821946	2.4558	1.49284	0.221776	0.467749
TRNP	-0.288793	0.267878	1.4928	0.221782	0.467749
ADAMTS20	0.244921	-0.0491765	1.49223	0.221871	0.467852
HECA	-0.0518819	5.72421	1.49212	0.221888	0.467852
KIF1B	0.0612647	5.07113	1.49133	0.22201	0.468018
GJA1	-0.103715	7.25166	1.49125	0.222023	0.468018
LOC100132077	0.21107	-0.577565	1.48928	0.222329	0.468423
TTC5	0.072348	2.78471	1.48922	0.222337	0.468423
UTP15	-0.0497704	3.52383	1.48918	0.222343	0.468423
LOC105370689	0.151766	-0.389765	1.48912	0.222352	0.468423
C9orf129	-0.247943	2.64987	1.48909	0.222357	0.468423
ACP5	0.1306	3.25155	1.488	0.222528	0.468722
LOC101929579	-0.141482	0.776787	1.48781	0.222557	0.468723
TMEM217	0.160983	-0.91805	1.48662	0.222742	0.469009
LOC105373242	-0.134722	5.48889	1.48657	0.222749	0.469009
TDRP	-0.057657	6.82009	1.48635	0.222783	0.469015
SRD5A3	0.128974	2.59396	1.48611	0.222821	0.469015
COQ2	0.0726193	2.85878	1.486	0.222838	0.469015
IRF3	-0.0436124	5.83998	1.48556	0.222906	0.4691
IDUA	0.194969	1.87565	1.48486	0.223015	0.469269
GPRIN1	-0.21234	-0.542385	1.48464	0.22305	0.469282
MIR210HG	-0.241685	2.23718	1.48427	0.223107	0.469307
LARP7	-0.0450572	5.26217	1.4842	0.223119	0.469307
FAM156B	-0.105557	0.252866	1.48381	0.223179	0.469343
TNS3	0.0631809	8.55537	1.48369	0.223198	0.469343
ADD1	0.0366802	7.12075	1.48354	0.223221	0.469343
CHURC1	0.107206	5.11568	1.48332	0.223255	0.469355
LOC101929007	-0.199125	0.0444224	1.48274	0.223346	0.469356
FAAH2	-0.105679	1.55006	1.48255	0.223376	0.469356
DENND1C	-0.195305	1.26372	1.4825	0.223384	0.469356
TXNDC12	0.0559241	5.79239	1.48242	0.223396	0.469356
MLF1	0.158119	-0.103669	1.4824	0.223399	0.469356
PLEKHG1	0.070073	5.24748	1.48191	0.223475	0.469458
ARHGEF12	0.0641948	7.82873	1.48116	0.223594	0.469646
EIF3F	0.0453692	6.64222	1.48077	0.223655	0.469715
AKT1S1	0.0484434	6.03597	1.47992	0.223787	0.469934
KIF3A	-0.0788656	4.79451	1.47963	0.223832	0.469968
TPCN1	-0.0640517	6.18928	1.479	0.223931	0.470114
CYSLTR2	0.195572	3.51472	1.47878	0.223966	0.470128
SBF1	-0.0526141	6.98342	1.47844	0.224019	0.470149
ANAPC15	0.0756981	3.47897	1.47835	0.224032	0.470149
FNDC3B	-0.071398	8.34499	1.47748	0.22417	0.470351
MFSD9	0.049679	3.18784	1.47727	0.224202	0.470351
LOC105377329	-0.141337	5.09179	1.47705	0.224237	0.470351
CCDC28A-AS1	-0.141069	-0.472232	1.47701	0.224243	0.470351
DIRAS1	-0.188289	-0.336959	1.47654	0.224317	0.470446
DECR1	0.087919	3.23924	1.47605	0.224394	0.470513
LOC101929657	-0.246951	0.100905	1.47597	0.224406	0.470513
S100A14	0.42453	0.957055	1.4755	0.224479	0.470607
JPX	0.0655008	1.827	1.47431	0.224667	0.470941
NUDT12	-0.144951	2.86377	1.4739	0.224731	0.470949
PEX11B	0.0409666	4.45364	1.47368	0.224766	0.470949
TERF1	-0.0461975	3.96618	1.47352	0.224792	0.470949
VNN1	-0.153907	1.37685	1.47345	0.224802	0.470949
ATF5	0.0681624	4.59594	1.47337	0.224814	0.470949
LOC105376384	0.141154	0.940319	1.47312	0.224854	0.470974
LOC112267916	-0.16492	0.0389085	1.47254	0.224946	0.471106
MTR	-0.0521751	5.93513	1.47187	0.22505	0.471264
FAIM	-0.0812979	2.38367	1.47102	0.225184	0.471485
FAAP24	0.0890383	1.16194	1.47067	0.22524	0.471541
MACROH2A2	0.183603	0.0293228	1.47015	0.225322	0.471653
SLC9A6	-0.0446817	3.62993	1.46909	0.225489	0.471895
CELSR3	0.144763	1.07625	1.469	0.225504	0.471895
LOC105372141	0.096465	0.453054	1.4687	0.225551	0.471895
LOC101927823	-0.208552	-0.726872	1.46869	0.225552	0.471895
DYRK4	0.10849	2.34946	1.46825	0.225621	0.471952
ACTR6	-0.0687577	4.53613	1.46816	0.225636	0.471952
RGL1	-0.102951	4.48644	1.467	0.225819	0.47213
PKD1L2	-0.221014	2.65114	1.46696	0.225826	0.47213
SPESP1	0.132417	4.31437	1.46695	0.225827	0.47213
BBS1	-0.0512411	4.05851	1.4669	0.225836	0.47213
KCNJ6	-0.18212	-0.0788543	1.46671	0.225865	0.472131
COPG1	-0.0514524	7.45579	1.46408	0.226283	0.472943
HILPDA	-0.164367	4.98183	1.46318	0.226425	0.473062
OPRK1	0.193939	3.69685	1.46301	0.226452	0.473062
GFM2	0.0601304	4.99905	1.46301	0.226452	0.473062
TAZ	-0.0525437	4.58823	1.463	0.226454	0.473062
NCF4	-0.0778123	3.01576	1.4617	0.22666	0.473402
RAB7B	0.100821	3.16235	1.46154	0.226685	0.473402
LOC105374811	-0.132217	0.356008	1.46143	0.226703	0.473402
ERCC5	0.104583	0.372247	1.46095	0.22678	0.473489
ILKAP	0.030755	4.56247	1.4608	0.226802	0.473489
CPEB3	-0.0674055	2.59327	1.46036	0.226873	0.473577
SEPTIN4-AS1	-0.101256	1.31124	1.45979	0.226964	0.473706
SLC44A3	-0.0861888	2.60872	1.45952	0.227006	0.473735
SMG1	-0.0646381	7.01674	1.45926	0.227049	0.473763
SNX10	-0.113621	5.81212	1.45868	0.227141	0.473882
PMS2	-0.104899	4.32111	1.45854	0.227163	0.473882
SH2D7	0.150983	1.44647	1.45785	0.227273	0.474052
C19orf38	0.159121	0.328959	1.45746	0.227335	0.474117
ZNF507	-0.0751226	6.13084	1.45729	0.227362	0.474117
LOC102723575	0.181052	-1.02288	1.45693	0.227418	0.474151
LOC105370024	-0.134053	0.155263	1.45682	0.227436	0.474151
UBASH3B	-0.101419	5.53896	1.45631	0.227518	0.474226
GRK7	-0.186663	-0.204751	1.45624	0.227529	0.474226
CYP39A1	-0.188329	-0.846136	1.45521	0.227693	0.474423
ERVFRD-1	-0.117141	7.02237	1.45503	0.227723	0.474423
DNAH1	-0.095713	4.92945	1.45497	0.227733	0.474423
LINC01095	-0.255242	1.84424	1.45487	0.227748	0.474423
ACAT2	0.088538	3.02426	1.45474	0.227768	0.474423
LOC105376982	0.140787	-0.28002	1.45361	0.227949	0.47474
RNF114	0.0556075	6.65715	1.45303	0.228043	0.474875
VSTM4	0.178351	3.27048	1.45248	0.228131	0.474999
SLC39A6	-0.113928	7.47785	1.45205	0.2282	0.475082
VAMP2	-0.0569303	6.88293	1.45106	0.228358	0.475352
TTBK2	-0.103273	6.5827	1.45083	0.228395	0.475369
ING2	-0.0677754	3.88787	1.45047	0.228452	0.475381
UBXN8	0.0592759	3.22987	1.45041	0.228463	0.475381
GPNMB	-0.170011	9.12531	1.45008	0.228515	0.475381
POLR2B	-0.0408119	6.65088	1.44985	0.228552	0.475381
CADM3	-0.191814	5.83948	1.44973	0.228571	0.475381
CDS2	0.0324789	5.37785	1.44971	0.228574	0.475381
MCPH1	-0.048951	4.19476	1.44932	0.228637	0.475441
WDR77	0.0373854	4.67299	1.44917	0.22866	0.475441
BLMH	0.0532442	4.71553	1.44882	0.228717	0.475499
LOC107985400	-0.196444	-0.959387	1.44838	0.228788	0.475586
AKAP9	-0.0608267	6.52968	1.44759	0.228916	0.475791
RPAP2	-0.0382553	4.36809	1.44609	0.229156	0.476223
IL12RB1	0.170055	1.09212	1.44588	0.229191	0.476223
MYO16	-0.159507	-0.610016	1.44576	0.22921	0.476223
LOC102724615	-0.240444	0.144802	1.44542	0.229265	0.476276
LOC107986776	-0.192534	-0.990302	1.44488	0.229352	0.476291
SLC52A3	0.116534	3.90251	1.4447	0.22938	0.476291
CALHM4	0.1984	2.81913	1.44454	0.229406	0.476291
AIG1	-0.0618273	3.9654	1.44449	0.229415	0.476291
NAA10	0.0463254	5.11818	1.44423	0.229456	0.476291
LOC107985040	-0.134324	0.269482	1.44411	0.229475	0.476291
RRNAD1	0.0495867	5.0341	1.44407	0.229481	0.476291
PRR11	0.0913438	2.9285	1.44394	0.229503	0.476291
TET1	-0.117815	1.51672	1.44374	0.229536	0.476299
ICE2	-0.0313326	5.09165	1.44327	0.229612	0.476372
ANKRD65	0.119038	3.77668	1.44316	0.229629	0.476372
LOC105371870	-0.137259	0.595189	1.44289	0.229672	0.476403
AP2A1	0.0500775	7.09889	1.44245	0.229743	0.476488
SVIP	0.0822713	2.72338	1.44222	0.22978	0.476506
ZDHHC11	0.16963	1.2194	1.44116	0.229952	0.476749
STK10	0.0576639	6.0223	1.44084	0.230004	0.476749
PRPSAP2	0.059047	3.03507	1.44081	0.230008	0.476749
RXFP1	-0.40216	0.526196	1.44078	0.230013	0.476749
SPATA24	0.126553	-0.485241	1.44051	0.230057	0.476749
APOB	-0.290512	1.71241	1.44042	0.230071	0.476749
CDYL2	0.100005	7.54159	1.43979	0.230173	0.4769
CRIP2	0.0916778	7.88822	1.43888	0.23032	0.477146
KYAT1	-0.113939	2.46301	1.43864	0.230359	0.477166
LOC105371312	0.153641	-0.713904	1.43803	0.230458	0.477311
VILL	0.0763634	3.09512	1.43717	0.230598	0.477517
DSCR4	-0.140565	2.70446	1.43706	0.230615	0.477517
NIPBL	-0.0535887	6.75923	1.43649	0.230708	0.477587
LOC105374187	-0.146565	-0.297454	1.43643	0.230718	0.477587
AVEN	0.0566081	4.45122	1.43632	0.230736	0.477587
MAP3K7CL	0.152776	1.24418	1.43607	0.230776	0.47761
EIF5B	-0.040669	6.40977	1.43538	0.230888	0.477782
UBE2I	0.0368521	6.34821	1.43381	0.231144	0.478251
STUM	-0.241062	0.249214	1.43348	0.231197	0.478254
PDE3B	-0.0955838	4.15047	1.43344	0.231204	0.478254
RASA4CP	0.179977	-0.00324741	1.43298	0.231278	0.478349
MIR3654	0.0974134	0.951729	1.43205	0.231431	0.478604
LOC101928415	-0.0827974	1.7576	1.43133	0.231548	0.478786
USF3	-0.0640921	4.88908	1.43088	0.231621	0.478835
SERPINE2	-0.232942	8.99846	1.43074	0.231644	0.478835
TSPEAR-AS1	-0.291304	-0.79038	1.43065	0.231659	0.478835
ADAM10	-0.0781103	7.87758	1.43046	0.23169	0.47884
CASP1	0.123354	3.86023	1.42982	0.231794	0.478983
EVA1C	0.196125	2.19753	1.42967	0.231818	0.478983
MRPS31P5	-0.0971547	2.48921	1.42921	0.231894	0.479062
LOC107985634	-0.21201	0.723885	1.42908	0.231914	0.479062
NDUFB4	0.065968	5.63808	1.42889	0.231946	0.479067
FABP4	0.188913	5.92669	1.42784	0.232118	0.479225
CDKL1	-0.178042	2.38099	1.42778	0.232127	0.479225
TMEM214	-0.0394718	6.93355	1.42748	0.232176	0.479225
PDLIM3	0.195764	3.37445	1.42747	0.232178	0.479225
PITPNM2	0.0792769	5.48224	1.4272	0.232222	0.479225
LASP1	0.128852	6.34574	1.42718	0.232225	0.479225
LOC107984316	-0.131964	0.243629	1.42718	0.232225	0.479225
DTWD1	-0.0921892	3.22906	1.42637	0.232358	0.479374
RAP2C-AS1	-0.0895918	0.985617	1.42625	0.232378	0.479374
LOC107986997	-0.20428	0.32706	1.42621	0.232385	0.479374
SGMS1-AS1	0.1111	0.450025	1.42595	0.232427	0.4794
CATSPER2	-0.181257	-0.588024	1.42554	0.232494	0.479443
LOC107986222	0.369629	-0.639154	1.42547	0.232506	0.479443
HAND2	-0.178279	4.18375	1.42488	0.232602	0.479582
UNC45A	0.0484149	6.19047	1.42445	0.232673	0.479668
PRDM5	0.129801	1.66219	1.42348	0.232832	0.479911
IFIT1B	0.280613	-0.0722858	1.42337	0.23285	0.479911
POGLUT1	0.0581298	4.22207	1.42319	0.232878	0.479911
CREB3L2	-0.0881319	9.08663	1.42269	0.232961	0.479967
CCDC125	-0.0977353	1.24432	1.42267	0.232964	0.479967
APIP	-0.0637037	4.28137	1.42239	0.23301	0.480002
ABHD4	0.0584298	5.15884	1.4218	0.233108	0.480144
USP2	-0.217509	-0.367235	1.42124	0.233199	0.480218
NDRG1	-0.150719	7.80354	1.4211	0.233223	0.480218
C20orf202	0.149499	0.85005	1.42105	0.233231	0.480218
NOS2	-0.298725	0.452866	1.42063	0.233301	0.480263
CLIC4	-0.0736604	9.08923	1.42044	0.233332	0.480263
LOC105370594	0.147571	-0.617988	1.42038	0.23334	0.480263
TOMM7	0.0745164	5.19201	1.4201	0.233387	0.480298
HYKK	-0.148975	-0.457368	1.41982	0.233433	0.480334
NCSTN	0.060316	7.99922	1.41935	0.233511	0.480434
RHBDL3	0.199754	-0.266064	1.41898	0.233572	0.480499
C5orf51	-0.0766629	2.97663	1.41762	0.233795	0.480899
ALDH3A2	0.0932555	3.42746	1.41665	0.233956	0.48117
ASH1L	-0.0742754	6.72736	1.41641	0.233995	0.481189
YWHAQ	0.0554904	6.6313	1.41617	0.234034	0.48121
C20orf204	-0.12768	1.04252	1.41569	0.234113	0.481295
NEK9	-0.0315334	6.43762	1.41557	0.234134	0.481295
PPP1R3F	0.0712029	3.43338	1.41523	0.23419	0.48135
SSU72	0.0553345	6.01794	1.41459	0.234297	0.481509
MAP6D1	0.0801889	0.814628	1.4144	0.234328	0.481513
TMEM216	0.0697056	2.51733	1.41345	0.234484	0.481775
NKAIN4	0.195052	1.71456	1.4125	0.234642	0.482039
BBOF1	-0.140961	0.437607	1.41124	0.234851	0.482408
TBC1D16	0.111916	3.58374	1.41065	0.234949	0.482548
SCYL3	-0.0413971	4.6484	1.40961	0.235121	0.482842
ACTRT3	-0.158239	0.765864	1.409	0.235223	0.482981
ETFDH	-0.0702648	5.79189	1.4088	0.235256	0.482981
FYB1	-0.12363	4.67551	1.40867	0.235277	0.482981
PDCL3	0.0580606	3.99185	1.40796	0.235395	0.483163
CBR3	0.122396	0.702914	1.40752	0.235468	0.483254
PIGT	0.0614757	6.36715	1.40703	0.23555	0.483333
FNTA	0.0443876	6.21756	1.40684	0.235582	0.483333
TMEM200B	0.1752	2.07852	1.40676	0.235595	0.483333
FIBIN	-0.19344	2.48144	1.40554	0.235799	0.483691
LOC107984334	0.119346	0.43849	1.40512	0.235868	0.483754
DLSTP1	-0.395373	-0.984249	1.405	0.235888	0.483754
GABARAPL1	0.081328	9.0392	1.40447	0.235977	0.483876
INO80C	0.0804546	4.95522	1.40366	0.236112	0.484093
AGO4	-0.0542933	5.43241	1.40287	0.236243	0.484301
ISOC1	0.0604722	4.08549	1.40212	0.236369	0.484499
EBI3	0.133283	10.972	1.40161	0.236454	0.484535
SLC26A7	-0.175283	5.29238	1.40148	0.236475	0.484535
CYB561D1	-0.0672882	3.5303	1.40142	0.236486	0.484535
P4HA1	-0.0958942	5.47679	1.40131	0.236504	0.484535
CRTC1	-0.0862893	4.38752	1.40099	0.236558	0.484585
AMER1	0.091285	1.35643	1.40052	0.236636	0.484671
ANK1	0.140639	1.52915	1.40039	0.236659	0.484671
PSPH	0.0582841	2.85852	1.40002	0.236721	0.484731
KIF12	-0.33769	0.621292	1.39986	0.236747	0.484731
KIF16B	-0.0894392	3.65142	1.39932	0.236838	0.484856
LINC02705	-0.234942	-0.768733	1.39897	0.236896	0.484915
RLF	-0.0462347	4.94521	1.39876	0.236932	0.484929
DNAJC1	0.0615131	5.12825	1.39712	0.237206	0.485429
HINT2	0.0745774	3.42359	1.39654	0.237303	0.485568
WIPF2	-0.0450335	5.99201	1.39589	0.237413	0.485685
KCNMB2-AS1	0.131566	0.259503	1.39585	0.237419	0.485685
GLTP	0.0668815	5.77001	1.39524	0.237522	0.485834
QSOX1	0.144499	9.0059	1.39506	0.237552	0.485836
MRC2	-0.169007	3.89468	1.39399	0.237732	0.486012
SRPK2	-0.0317367	4.81118	1.39385	0.237755	0.486012
BBS12	0.0876247	1.12687	1.39383	0.237759	0.486012
UBE2R2	0.038421	6.28266	1.39356	0.237804	0.486012
TMBIM6	0.0536688	9.06867	1.39322	0.237863	0.486012
TBC1D32	-0.0698875	2.85881	1.3928	0.237933	0.486012
ATP6V0A2	0.0408745	3.94684	1.39278	0.237937	0.486012
MIA2	-0.0393507	4.45425	1.39274	0.237943	0.486012
KLHDC10	0.0537819	5.08108	1.39269	0.237951	0.486012
LOC284930	-0.27536	-1.09885	1.39269	0.237952	0.486012
DNAI4	0.106768	0.994544	1.39262	0.237963	0.486012
GLCCI1	-0.0902686	5.78003	1.39231	0.238015	0.48606
FGFBP3	0.115727	0.134108	1.39184	0.238094	0.486094
NDUFV2-AS1	0.105449	0.357584	1.39177	0.238107	0.486094
TRIP12	-0.0369385	7.47894	1.39169	0.238121	0.486094
GCH1	0.152146	2.72751	1.39069	0.238289	0.486277
LOC107984010	0.19554	0.251282	1.39064	0.238298	0.486277
TTC19	0.0645675	4.69219	1.39063	0.238299	0.486277
C16orf86	0.126417	0.830824	1.39027	0.238359	0.48634
PPIP5K1	-0.0601697	3.57769	1.38969	0.238457	0.486479
LINC01530	-0.19121	-0.553275	1.38807	0.238731	0.486884
DCDC2	-0.138043	0.925107	1.38802	0.23874	0.486884
TGFBR2	0.0923596	6.64429	1.38795	0.238752	0.486884
LINC01614	0.200146	-0.621476	1.38782	0.238773	0.486884
IPO8	-0.0380142	5.3113	1.38747	0.238833	0.486886
RNF152	0.150648	3.58798	1.38747	0.238834	0.486886
TOMM20	0.0350538	6.78707	1.3871	0.238895	0.486914
ABRAXAS2	-0.0398588	4.34455	1.38703	0.238907	0.486914
PMAIP1	-0.101756	4.16242	1.38642	0.239011	0.487036
C1orf131	-0.0484134	3.41423	1.38619	0.239049	0.487036
ARRB2	-0.123561	4.59064	1.38592	0.239094	0.487036
RAC2	0.174428	2.78096	1.38591	0.239097	0.487036
LINC00649	0.082895	2.82824	1.38581	0.239114	0.487036
MCC	-0.157981	3.65328	1.38504	0.239245	0.487243
SMARCAL1	0.041804	3.95008	1.38422	0.239383	0.487464
CLP1	0.0673075	3.88661	1.38328	0.239544	0.48773
CYP2C18	-0.219838	0.153249	1.38303	0.239585	0.487754
UBA3	-0.0504046	6.39264	1.38262	0.239656	0.487839
ANKRD1	-0.165638	1.31399	1.38217	0.239731	0.487932
RFX8	-0.180861	0.128695	1.38155	0.239837	0.488085
SLC66A3	0.0708909	3.47417	1.38106	0.23992	0.488195
ZFR	-0.0453235	7.02033	1.38046	0.240023	0.488306
NUP133	-0.0324835	5.54675	1.38022	0.240063	0.488306
GIT2	-0.0595945	5.48654	1.38018	0.24007	0.488306
TGDS	-0.0477939	3.22541	1.38003	0.240096	0.488306
EPS15L1	-0.0325739	4.81881	1.3797	0.240151	0.488306
SNAI2	-0.166965	2.72816	1.3797	0.240152	0.488306
LOC107984993	-0.199945	-0.70913	1.37883	0.240301	0.488531
ZNF569	-0.0714336	1.80577	1.3787	0.240322	0.488531
SLC12A6	-0.0601325	4.08106	1.37834	0.240384	0.488587
LYVE1	-0.13313	6.61334	1.37819	0.240409	0.488587
STARD9	0.210993	3.9791	1.3779	0.240459	0.488595
FMO4	-0.0774729	1.65278	1.37755	0.240519	0.488595
BICDL2	-0.126332	2.14012	1.37754	0.240521	0.488595
ATF7	-0.058107	4.7315	1.37738	0.240548	0.488595
PTPN6	-0.0605715	5.0501	1.3773	0.240562	0.488595
SLC35F6	0.0675891	5.95956	1.37658	0.240684	0.488784
PAFAH2	-0.0855867	6.15566	1.3764	0.240715	0.488786
KLHL7	0.0538016	3.8865	1.37543	0.240882	0.489065
SLC37A3	-0.0322791	5.02162	1.3739	0.241144	0.489536
PITPNM3	-0.143021	0.0533971	1.37304	0.241291	0.489683
PIPSL	-0.123205	0.564953	1.37304	0.241291	0.489683
PACS1	-0.0495104	5.68464	1.37286	0.241322	0.489683
CRYBB2P1	0.062025	2.6074	1.37278	0.241335	0.489683
DENND2A	0.150918	3.5404	1.37231	0.241416	0.489686
MAK	-0.160209	-0.798255	1.37185	0.241495	0.489686
CCDC91	-0.0625294	4.20024	1.37173	0.241515	0.489686
RAPGEF4	0.154381	0.927059	1.37168	0.241523	0.489686
SNX22	0.190604	1.28321	1.37156	0.241543	0.489686
POLR1A	0.0575962	4.62282	1.37152	0.241551	0.489686
NVL	-0.0564287	5.05622	1.37147	0.241559	0.489686
FAM122A	-0.0459014	5.31836	1.37139	0.241574	0.489686
NR4A3	0.269067	2.4678	1.3709	0.241658	0.489796
MMP17	-0.203511	-0.483698	1.36982	0.241843	0.49011
DOCK3	-0.165088	0.210696	1.36956	0.241888	0.490141
KRT10	0.0746285	4.34059	1.36908	0.24197	0.490247
LINC02750	-0.224052	0.512105	1.36853	0.242065	0.49038
POLE	-0.070719	4.90485	1.36815	0.242129	0.490432
ANKRD13B	0.153996	0.727633	1.36792	0.24217	0.490432
NRF1	-0.0524458	4.71559	1.36774	0.242201	0.490432
DSP	-0.0878675	8.90968	1.36769	0.24221	0.490432
FLOT2	0.0560462	6.51559	1.36734	0.24227	0.490493
NT5DC3	-0.112803	4.71502	1.36618	0.242469	0.490835
TCF12	-0.0309909	5.8026	1.36559	0.242572	0.490924
SOD1	0.0935467	7.68435	1.36558	0.242572	0.490924
THY1	0.195445	5.03607	1.36508	0.242658	0.490997
SLC35A1	0.0517446	4.38888	1.36489	0.242691	0.490997
NOTCH4	0.266596	0.209001	1.36477	0.242712	0.490997
KPNA1	-0.052374	6.42727	1.36468	0.242727	0.490997
MED24	-0.0302837	5.69049	1.36439	0.242779	0.491031
SLC6A17	-0.144741	1.15323	1.36411	0.242827	0.491031
HSD3B7	0.0800724	2.23895	1.36407	0.242834	0.491031
BAHD1	0.048487	5.26373	1.36373	0.242893	0.49109
MACO1	-0.0393686	4.22782	1.36333	0.242962	0.49117
RNF39	-0.43895	-0.491005	1.36213	0.243168	0.491526
BICDL1	0.0904049	3.17832	1.36148	0.243281	0.491694
HERC5	-0.0597888	3.8627	1.36123	0.243324	0.491721
CLEC2D	-0.128256	3.26414	1.36072	0.243413	0.49184
ATP5MPL	0.0846336	5.31585	1.36037	0.243473	0.491902
BAIAP2	0.0625791	6.22975	1.3601	0.243521	0.491938
TMA7	0.0977341	5.74572	1.35955	0.243616	0.492061
LARP4B	-0.0664132	7.32504	1.3592	0.243677	0.492061
FNDC1	-0.262439	0.283331	1.35907	0.243699	0.492061
ANAPC10	-0.0610947	3.10675	1.3588	0.243746	0.492061
DLX6	-0.0839397	3.67648	1.35879	0.243746	0.492061
NDUFB3	0.0689561	4.34365	1.35871	0.243761	0.492061
ISL1	-0.111882	3.45792	1.35851	0.243795	0.49207
ASCL2	0.272788	3.52631	1.35778	0.243923	0.492231
RTL5	0.161974	1.92158	1.35771	0.243935	0.492231
LOC105373997	-0.448934	0.452523	1.35728	0.244009	0.492288
CSNK1G1	-0.0414913	3.59692	1.3572	0.244023	0.492288
SELENOM	0.128475	4.11387	1.35675	0.244101	0.492386
DUSP27	-0.144527	1.25655	1.35633	0.244174	0.492473
MAP2K3	0.0506837	5.86819	1.35614	0.244207	0.492479
PFKL	0.0469864	7.69711	1.35523	0.244365	0.492738
SEMA3E	-0.191861	0.818859	1.354	0.24458	0.493109
IFT74	-0.0704681	2.99046	1.3533	0.244703	0.493289
RFESD	-0.0954808	1.43885	1.35315	0.244729	0.493289
CRLF3	-0.052052	4.89703	1.35279	0.244791	0.493333
C5orf17	0.161845	0.742947	1.35265	0.244815	0.493333
SCART1	-0.135836	1.74128	1.35238	0.244863	0.493333
BRMS1L	-0.0474544	3.69365	1.35224	0.244887	0.493333
LOC105378138	-0.159994	3.04101	1.35204	0.244922	0.493333
TMEM253	0.131423	-0.680537	1.35199	0.24493	0.493333
CLCN7	0.0406442	6.42432	1.35059	0.245175	0.493737
NPIPA2	-0.307898	1.44092	1.3505	0.245191	0.493737
OAF	0.11294	2.96549	1.34956	0.245355	0.494007
CHD9	-0.0504021	5.40888	1.34928	0.245405	0.49402
TMEM143	-0.0570524	2.32194	1.34918	0.245421	0.49402
CCEPR	-0.108385	3.88044	1.34897	0.245458	0.494029
LOC102724397	-0.211181	0.517331	1.34881	0.245486	0.494029
MS4A1	-0.249084	-0.527897	1.34844	0.245551	0.494101
HVCN1	0.147791	1.65568	1.34819	0.245594	0.494127
BAIAP3	0.153189	2.50977	1.34658	0.245876	0.494576
TMPRSS5	-0.137474	-0.377778	1.34658	0.245877	0.494576
STX8	0.0646142	3.66062	1.34624	0.245937	0.494615
UCN	-0.107037	1.11655	1.34613	0.245957	0.494615
LINC02246	-0.190298	3.31411	1.34584	0.246007	0.494656
SNHG22	-0.141248	-0.743138	1.34421	0.246293	0.49517
UBQLN4	0.0627366	5.84005	1.34403	0.246324	0.495173
MAB21L4	-0.192309	0.193215	1.34379	0.246366	0.495197
LOC105377029	-0.158624	-0.322646	1.34276	0.246549	0.495443
CCSER1	-0.085293	1.54899	1.34275	0.246549	0.495443
LOC105378141	-0.142057	3.60948	1.34196	0.246689	0.495665
ING1	0.0611958	4.05433	1.34117	0.246829	0.495884
AFAP1	-0.158492	4.90666	1.3406	0.246928	0.496023
MHENCR	-0.0723935	2.86286	1.34042	0.24696	0.496027
ZSCAN32	0.0396824	3.17429	1.33986	0.247058	0.496163
APOOL	-0.0520883	4.46795	1.33873	0.247259	0.496438
FBLN1	0.125322	12.5342	1.33859	0.247283	0.496438
DCUN1D4	-0.0579043	3.96179	1.33858	0.247285	0.496438
IFT140	-0.0680546	3.57309	1.33835	0.247325	0.496458
CSMD1	0.256933	2.6829	1.33793	0.2474	0.496544
SETBP1	-0.156461	3.72782	1.3376	0.247457	0.496544
GOLGA6L4	0.186595	-0.78649	1.33751	0.247473	0.496544
HTR1D	0.175041	0.605013	1.33743	0.247488	0.496544
TGFBR1	-0.069153	7.94027	1.33675	0.247607	0.496722
CCL28	-0.111823	3.90409	1.33616	0.247712	0.496857
IDH3B	0.0320422	5.66409	1.3359	0.247758	0.496857
PTPN21	-0.0635493	6.22393	1.33578	0.247779	0.496857
TTC21B	-0.0573444	4.16733	1.33569	0.247795	0.496857
CILP	-0.294545	1.39144	1.33494	0.247928	0.497062
LOC105374557	0.268391	-0.320922	1.33465	0.24798	0.497101
BLOC1S2	0.0652349	4.15726	1.33449	0.248007	0.497101
CYB5R1	0.089287	7.89094	1.33411	0.248075	0.497175
TRAP1	0.0591299	5.02559	1.33347	0.248188	0.497343
LOC105375591	0.111171	1.29246	1.33182	0.248481	0.497869
HABP4	0.12851	1.70069	1.32954	0.248887	0.498563
ZNF667	-0.15191	2.16954	1.32941	0.248911	0.498563
ADRA2C	0.209281	2.77845	1.32936	0.248919	0.498563
GGCX	0.0382662	5.72385	1.32903	0.248977	0.49862
APOBEC3C	0.15217	2.12007	1.32837	0.249095	0.498795
FER1L6	0.270801	-0.702884	1.32803	0.249156	0.498822
POP5	0.0760951	2.40338	1.32796	0.249169	0.498822
QDPR	0.115516	2.86059	1.32769	0.249217	0.498858
KCND1	-0.108624	1.7887	1.32674	0.249387	0.49912
RTCA	-0.0391795	4.83557	1.32659	0.249413	0.49912
TSPAN5	0.155523	2.14533	1.32645	0.249439	0.49912
THOC5	0.0377311	3.85249	1.32588	0.249539	0.499188
IKBIP	0.0802101	4.01848	1.32578	0.249557	0.499188
EGFR-AS1	-0.337164	1.74488	1.32564	0.249583	0.499188
LUCAT1	-0.161323	-0.204718	1.32548	0.249611	0.499188
KDM3A	-0.0627756	5.46012	1.3254	0.249624	0.499188
CLUAP1	0.0724064	2.73504	1.32497	0.249701	0.499228
GPBP1	-0.0463726	6.98534	1.32495	0.249705	0.499228
SREBF2	0.0651546	6.1688	1.32433	0.249816	0.49939
MGST3	0.0762034	6.71302	1.32389	0.249895	0.499415
ACP3	0.115648	4.65089	1.32385	0.249903	0.499415
MRPL48	0.0681903	3.85878	1.32375	0.24992	0.499415
SEPTIN4	0.161242	3.30638	1.32357	0.249952	0.499418
LOC101927354	-0.210807	4.09224	1.32262	0.250123	0.499685
MLLT3	0.120895	2.62577	1.32249	0.250146	0.499685
RSAD2	0.143387	2.59524	1.322	0.250233	0.499799
UBE2V2	-0.0589306	5.73386	1.32183	0.250263	0.499799
CRYL1	0.0974681	2.9508	1.32156	0.250313	0.499837
TOB2	0.0539875	5.5079	1.31764	0.251016	0.501131
CHEK1	-0.0764572	2.60567	1.31747	0.251047	0.501131
CIART	0.229491	-0.195664	1.31734	0.251069	0.501131
LOC112268422	-0.201863	-0.907408	1.31727	0.251082	0.501131
DACT3	0.206476	0.514104	1.31701	0.251129	0.501162
CTSB	0.0688212	8.18763	1.3167	0.251185	0.501214
AP2B1	0.047579	6.63069	1.31571	0.251364	0.501476
SLC16A2	0.0988593	4.2943	1.31562	0.251379	0.501476
PGM1	0.114106	6.54047	1.31535	0.251428	0.501476
GSTO2	0.134513	0.955443	1.3153	0.251438	0.501476
RPS4Y1	-0.4686	5.63484	1.31459	0.251566	0.501653
UNG	0.0599052	4.35512	1.31444	0.251593	0.501653
SYT3	0.285982	-0.72103	1.3143	0.251618	0.501653
LOC101928617	-0.0988673	0.556603	1.31408	0.251657	0.50167
MYBPC3	0.161031	0.550779	1.31378	0.251712	0.501718
CHRM2	0.327521	0.337963	1.31347	0.251767	0.501769
KLHL30	-0.226819	-0.208284	1.31278	0.251892	0.501957
TCF25	-0.0513034	7.49271	1.31232	0.251976	0.502062
SCN1B	-0.130364	2.59745	1.31182	0.252065	0.502134
FASTKD2	-0.0414202	4.13002	1.31178	0.252073	0.502134
ANKAR	-0.0950698	1.43674	1.31145	0.252133	0.502134
RNGTT	-0.0661395	4.48992	1.31144	0.252133	0.502134
SASH1	-0.119956	6.26702	1.31113	0.252191	0.502187
ADAR	0.0373104	7.53264	1.31083	0.252244	0.502229
TOM1L2	-0.0579629	5.05934	1.31067	0.252273	0.502229
CCDC151	0.158334	-0.0812436	1.30975	0.25244	0.502429
RNF103-CHMP3	-0.13739	0.721873	1.30973	0.252444	0.502429
ADHFE1	-0.113555	6.77696	1.30949	0.252487	0.502429
HSPA12A	-0.174624	1.71198	1.30945	0.252495	0.502429
ZNF454	-0.121932	0.335842	1.30885	0.252603	0.502583
DLAT	-0.0531652	5.1605	1.30854	0.252659	0.502632
ZNF678	-0.0784483	2.96076	1.30836	0.252691	0.502632
LAMA3	-0.153526	6.48895	1.30806	0.252746	0.502632
ADRA2A	0.229135	1.95111	1.30804	0.25275	0.502632
GNGT1	-0.191219	3.45603	1.30765	0.252821	0.502632
ZDHHC6	-0.0273541	5.36219	1.30743	0.252861	0.502632
FMO5	-0.10546	0.935478	1.30721	0.2529	0.502632
AGRN	0.167224	4.84298	1.30712	0.252917	0.502632
LUM	-0.177488	8.16042	1.30707	0.252926	0.502632
COA6	0.0790578	3.00342	1.30703	0.252933	0.502632
MAP6	-0.177587	0.155295	1.30677	0.25298	0.502665
TMEM37	-0.0957326	3.75799	1.30606	0.253108	0.50286
LINC02812	-0.174785	-0.706682	1.30565	0.253183	0.502948
ZNF205	0.0581129	3.17117	1.30532	0.253244	0.502962
FZD3	-0.0662214	2.64526	1.30528	0.253251	0.502962
POLR3GL	0.110937	2.62167	1.30471	0.253355	0.503108
NCBP2	0.0384202	4.98685	1.30382	0.253517	0.503326
S100A1	-0.29619	-0.260459	1.30377	0.253526	0.503326
OS9	0.0549327	7.72698	1.30348	0.253578	0.503346
MXI1	-0.124136	5.09559	1.30338	0.253597	0.503346
PRAG1	0.106033	1.5321	1.30205	0.253839	0.503754
MST1L	-0.157843	0.163724	1.30191	0.253864	0.503754
NIM1K	-0.123808	1.86687	1.30165	0.253912	0.503789
ILF2	0.0518175	6.91414	1.30134	0.253969	0.503841
CMTR2	-0.0833234	1.69849	1.30108	0.254016	0.503873
RDX	-0.0839056	7.49589	1.29933	0.254336	0.504448
BORA	-0.0690805	2.32366	1.29838	0.25451	0.504731
PI15	0.177837	0.609501	1.2976	0.254652	0.504952
PLEKHH2	-0.21599	2.71213	1.29715	0.254735	0.505056
IVNS1ABP	-0.0761535	6.87755	1.29697	0.254767	0.50506
HACD1	0.148164	0.423465	1.29657	0.25484	0.505071
SNRPF	0.0804669	3.93785	1.2963	0.25489	0.505071
CORIN	-0.227383	-0.688919	1.29627	0.254896	0.505071
LRRC38	-0.315965	-0.637475	1.29626	0.254897	0.505071
SGMS1	-0.0687978	6.16935	1.2961	0.254926	0.505071
PAPOLG	-0.0419058	3.62337	1.29561	0.255017	0.50519
TACC2	-0.107039	8.70616	1.29393	0.255325	0.505739
PKIA	-0.130073	2.3817	1.29327	0.255447	0.505919
CASP8AP2	-0.0808494	0.897774	1.29269	0.255552	0.506067
NIF3L1	0.0522004	4.5613	1.29225	0.255633	0.506168
PAXIP1-AS2	0.0700725	2.19167	1.2898	0.256085	0.507001
CFAP44	-0.12123	2.57076	1.28896	0.256239	0.507245
NOL12	0.0403037	4.4353	1.28858	0.256309	0.507284
LOC107984330	-0.228817	0.498459	1.28852	0.25632	0.507284
AQP9	-0.18018	2.24663	1.28792	0.256432	0.507444
DZIP3	-0.0557978	3.3881	1.28764	0.256482	0.507483
H2BC11	0.149166	0.438561	1.28664	0.256669	0.507787
TAF7L	-0.136055	-0.557931	1.28648	0.256698	0.507787
TBC1D1	0.0810793	7.9095	1.28593	0.2568	0.507928
LOC105378512	0.0953313	0.226202	1.28567	0.256847	0.507959
PIGO	0.074629	6.07489	1.28527	0.256921	0.508046
SLC8B1	0.0621304	5.40764	1.28477	0.257013	0.508113
DNAJB12	0.0470838	6.10897	1.28475	0.257017	0.508113
NPHP4	0.150264	1.93426	1.28458	0.257049	0.508116
LINC02315	0.198225	-0.389997	1.28399	0.257159	0.508164
ZNF174	-0.0490682	2.7722	1.28394	0.257168	0.508164
VWA3B	0.149594	-0.653985	1.2838	0.257193	0.508164
CPA5	0.143003	-0.616709	1.28378	0.257197	0.508164
MAP2K1	0.0586587	4.70492	1.2825	0.257435	0.508518
RAB40C	0.0441943	5.50628	1.28245	0.257443	0.508518
LOC105378025	-0.147728	0.0632088	1.28232	0.257468	0.508518
LRFN5	-0.255955	0.450495	1.28148	0.257624	0.508764
SLC16A13	-0.0925546	2.13348	1.28114	0.257687	0.508828
GARRE1	0.0701325	5.0777	1.28077	0.257756	0.508843
HSPB1	0.0947924	10.2649	1.28077	0.257757	0.508843
MTFMT	0.0486006	2.65728	1.28056	0.257795	0.508858
HSPB11	-0.0607762	4.02306	1.27984	0.257928	0.509059
PLD2	-0.0562863	5.10732	1.27933	0.258024	0.509152
PHF10	-0.0406666	4.94179	1.27926	0.258037	0.509152
GM2A	0.0923564	9.22869	1.2785	0.258178	0.509309
IRAG2	-0.136362	1.71341	1.2785	0.258178	0.509309
NEURL1	-0.108349	6.28972	1.27728	0.258405	0.509695
HTR2B	-0.271525	0.217905	1.27684	0.258487	0.509797
NUP210	0.0762247	5.04663	1.27591	0.258661	0.509935
EXD2	0.0459584	3.54507	1.27586	0.258671	0.509935
RMDN2	0.0944344	1.31535	1.27577	0.258687	0.509935
MCUR1	0.0508328	5.31592	1.27572	0.258697	0.509935
LSM11	0.0580746	2.51066	1.27556	0.258726	0.509935
DTX2	-0.0512276	3.40752	1.27544	0.258748	0.509935
CD180	-0.144222	1.47627	1.2753	0.258774	0.509935
CAB39	-0.0360663	6.48208	1.27447	0.25893	0.51015
NAT8L	0.194312	-0.848788	1.27436	0.25895	0.51015
PICK1	-0.041374	5.04967	1.27396	0.259025	0.51015
ITGA2B	0.112799	0.991346	1.27396	0.259025	0.51015
SNED1	-0.187293	1.87918	1.27389	0.259038	0.51015
PTGIS	-0.195992	0.486264	1.27331	0.259147	0.510303
GCM1	-0.108432	7.86592	1.27217	0.25936	0.510663
PCLO	-0.132223	1.61475	1.27188	0.259415	0.51071
TRIM8	0.066664	5.72686	1.2714	0.259504	0.510824
ZBTB47	0.110933	3.56437	1.27083	0.259612	0.510875
SORL1	-0.135227	3.457	1.27063	0.259648	0.510875
SLC41A1	0.0893795	3.02596	1.27061	0.259651	0.510875
SIGLEC5	-0.151955	0.120657	1.2706	0.259654	0.510875
WFDC1	0.160179	5.04059	1.27017	0.259734	0.510971
AKAP10	-0.0274815	4.92481	1.26945	0.25987	0.511178
CDC42BPA	0.098493	5.21457	1.26839	0.260069	0.511508
GPC4	0.150574	4.74335	1.26763	0.260211	0.511604
TBL2	0.0565902	5.62684	1.26752	0.260232	0.511604
TM9SF4	0.0490533	6.84724	1.26738	0.260258	0.511604
SYF2	-0.0558159	5.81464	1.26731	0.260272	0.511604
ZNF674-AS1	-0.0579339	1.69409	1.26729	0.260275	0.511604
OVGP1	-0.0975546	3.59277	1.26714	0.260304	0.511604
ZNF624	-0.062322	2.86663	1.26635	0.260452	0.511835
CBY2	0.175798	1.74192	1.26514	0.260681	0.512223
LIMA1	-0.066416	6.29224	1.26458	0.260786	0.512259
LOC729291	-0.0855629	0.910242	1.26458	0.260786	0.512259
EVA1A	0.0836046	6.15678	1.26452	0.260797	0.512259
NUFIP1	-0.0617592	2.16715	1.26438	0.260824	0.512259
KLRG1	0.157111	-0.818293	1.26355	0.26098	0.512473
LOC102724382	-0.165692	1.83869	1.26347	0.260995	0.512473
MIB2	-0.0532201	5.89335	1.26311	0.261064	0.512548
TFEC	-0.137463	2.92127	1.26225	0.261225	0.512773
NECTIN4	-0.15628	8.06706	1.26217	0.261241	0.512773
R3HCC1L	-0.046554	4.52812	1.26174	0.261323	0.512849
SMPD4	-0.0319099	5.9815	1.26164	0.261342	0.512849
TFG	-0.045871	7.27929	1.26094	0.261474	0.513047
LCLAT1	-0.0724326	2.2178	1.26073	0.261513	0.513062
LOC100132287	-0.264565	0.892848	1.26057	0.261544	0.513062
PHYHD1	-0.0858768	2.82231	1.26033	0.261588	0.513087
SACM1L	-0.0293026	5.64807	1.25939	0.261766	0.513275
CCNA2	-0.0982482	3.85273	1.25937	0.26177	0.513275
PRR13	-0.0450444	5.81369	1.25933	0.261777	0.513275
LGALSL-DT	-0.150338	-0.213064	1.25915	0.261813	0.513284
ERAP1	0.0657991	7.05067	1.25872	0.261894	0.51337
PCYT1B	0.204492	0.245954	1.25851	0.261934	0.51337
DIO3	0.152226	3.36934	1.25842	0.26195	0.51337
PLB1	-0.0917529	3.24647	1.25789	0.262051	0.513506
PCDH11X	-0.125398	4.03279	1.25652	0.262311	0.513894
MAFF	0.110687	9.29708	1.25647	0.262321	0.513894
SLC1A1	0.165908	2.33763	1.25635	0.262342	0.513894
TJP3	0.0980764	3.63927	1.25595	0.262418	0.513907
OSGEPL1	-0.0762778	2.06989	1.25571	0.262465	0.513907
G3BP1	-0.0348767	6.2435	1.25569	0.262468	0.513907
LY96	-0.129577	2.97585	1.25566	0.262474	0.513907
LINC01006	0.11767	1.27944	1.25528	0.262547	0.51399
CUL3	-0.0458864	6.67966	1.25451	0.262693	0.514153
IPO5	0.0384811	6.03389	1.2544	0.262715	0.514153
TMX2	0.0432101	5.71743	1.25434	0.262724	0.514153
PALLD	-0.0904835	7.05607	1.25403	0.262784	0.514208
DOK2	0.142805	3.21327	1.25379	0.26283	0.514238
EIF2AK2	-0.0442161	5.84206	1.2532	0.262943	0.514397
ARL1	-0.0528697	6.2507	1.25284	0.263011	0.514471
SDC1	0.126209	11.417	1.25266	0.263045	0.514475
USP40	-0.0355183	5.89843	1.25206	0.26316	0.51464
HCAR2	-0.21236	1.41447	1.25146	0.263274	0.514792
MIR6080	-0.148401	-0.252167	1.25132	0.2633	0.514792
FAM120A	-0.0527228	7.88681	1.2502	0.263515	0.51515
GAREM1	-0.0742662	3.79579	1.24959	0.263632	0.515226
HPS3	-0.0464347	4.55715	1.24954	0.26364	0.515226
ZBTB2	-0.0498469	4.17434	1.2495	0.263648	0.515226
PKDCC	0.142333	2.28811	1.24925	0.263696	0.515249
FRG1DP	-0.128387	0.880509	1.24891	0.263761	0.515249
STRBP	-0.0616637	3.82983	1.24889	0.263766	0.515249
LRRN2	-0.216079	-0.492922	1.24875	0.263791	0.515249
PRKAR2B-AS1	-0.214005	-0.82855	1.24862	0.263815	0.515249
SCNN1A	-0.146905	0.312332	1.24818	0.2639	0.515353
PLIN4	-0.164012	-0.440317	1.24715	0.264098	0.515678
FZD8	0.10992	0.663329	1.2462	0.26428	0.515934
FAM198B-AS1	-0.142673	1.35327	1.24614	0.264292	0.515934
GDF6	-0.150069	2.29754	1.24504	0.264503	0.516077
DDX54	0.0412582	6.04067	1.24488	0.264534	0.516077
TMBIM4	0.0413554	6.07929	1.24476	0.264555	0.516077
SMAP2	-0.0971099	4.94918	1.2447	0.264567	0.516077
TRPM4	0.139624	3.8885	1.24447	0.264611	0.516077
TIPRL	0.0394898	4.73262	1.24444	0.264616	0.516077
ITFG1	0.0638332	7.25802	1.24435	0.264633	0.516077
CAMK4	0.184956	-0.367125	1.24419	0.264665	0.516077
ISY1	0.0563712	3.49807	1.24416	0.264672	0.516077
LOC152048	0.0748452	2.33153	1.24412	0.264678	0.516077
NRDE2	-0.0586034	4.76612	1.24322	0.264852	0.516301
ERCC6L	-0.119184	0.0281101	1.24291	0.264911	0.516301
CDK5R1	-0.0864724	2.04361	1.24273	0.264946	0.516301
TUBB8B	-0.284948	-0.643649	1.24264	0.264962	0.516301
LINC00680	-0.0815209	2.19881	1.24258	0.264974	0.516301
PIGU	0.0465817	3.99451	1.24254	0.264981	0.516301
LOC105372768	-0.154599	0.54508	1.2414	0.265201	0.516543
GAD1	-0.21657	0.588532	1.24128	0.265224	0.516543
SMTN	0.164975	4.52814	1.24128	0.265225	0.516543
ARRB1	0.0556178	5.83654	1.24116	0.265247	0.516543
FRK	-0.0972428	1.88957	1.24109	0.265262	0.516543
MMGT1	-0.0516114	5.19774	1.2398	0.26551	0.516965
TMEM132B	-0.30091	0.0155795	1.23926	0.265613	0.517104
SLC19A1	0.0992218	5.72656	1.2382	0.265818	0.517357
TIMM17A	0.0569134	5.29196	1.23811	0.265835	0.517357
ROBO2	-0.180301	1.70502	1.23783	0.26589	0.517357
MID1	-0.108583	3.99491	1.2376	0.265934	0.517357
MAML1	0.0830244	1.23818	1.23752	0.265949	0.517357
LOC107986824	-0.152232	0.601231	1.23751	0.265951	0.517357
ATP11C	-0.0624311	3.86367	1.23745	0.265963	0.517357
TRIM32	0.0532183	3.12512	1.23661	0.266125	0.517612
UBAC1	0.0625903	5.57557	1.23603	0.266237	0.517769
CXADR	0.16822	-0.921336	1.23534	0.26637	0.517956
PTPN18	-0.0700874	5.14978	1.23521	0.266396	0.517956
LINC02840	0.165189	-0.493526	1.23442	0.26655	0.518193
LPP-AS2	0.174082	-0.64807	1.23392	0.266646	0.518318
TAX1BP1	0.0577552	7.9532	1.23356	0.266716	0.518394
HNMT	-0.0931359	4.30083	1.2325	0.266921	0.518707
FAM200A	0.0507417	3.25727	1.2324	0.26694	0.518707
PHKA2	-0.0541265	6.06944	1.23201	0.267017	0.518795
SYCE1	0.177826	2.68885	1.23183	0.267051	0.5188
SDR39U1	-0.0353529	5.02083	1.23088	0.267236	0.519098
PICART1	0.166522	-0.797879	1.23023	0.267362	0.519282
HCG18	-0.304715	0.638307	1.22932	0.267539	0.519565
DEFA3	0.365627	0.367559	1.22889	0.267623	0.519613
SERHL	0.120221	1.37122	1.22887	0.267627	0.519613
USP12	-0.0296019	5.50927	1.22862	0.267676	0.519647
CHD6	-0.0544015	5.25887	1.22823	0.267751	0.519732
CCDC152	-0.201194	-0.111732	1.2269	0.268011	0.520136
PER1	-0.132845	5.65607	1.22684	0.268023	0.520136
HERC2P3	-0.171518	0.225904	1.22637	0.268115	0.520254
CEMP1	-0.156536	0.158472	1.22569	0.268247	0.520448
EEF1AKMT2	-0.0589073	2.97965	1.22545	0.268293	0.520478
BAG2	-0.0802725	4.15332	1.22511	0.26836	0.520528
STRN4	0.0389462	6.89178	1.225	0.268382	0.520528
ARSG	0.11131	1.65524	1.22432	0.268514	0.520722
TCP11L1	-0.0644201	3.58271	1.2235	0.268674	0.520971
ADGRG1	0.0658288	7.30661	1.2232	0.268733	0.521024
TM6SF1	-0.135689	2.10549	1.22286	0.2688	0.521092
DCTN6	-0.0486685	5.37288	1.22247	0.268877	0.521153
WDR13	0.0499798	6.83424	1.2223	0.268909	0.521153
MRPS5	0.0357273	4.52657	1.22221	0.268928	0.521153
BET1	-0.0661381	6.32913	1.22203	0.268963	0.521153
FLCN	-0.0652468	5.97761	1.22189	0.268989	0.521153
GREB1	-0.411619	1.30359	1.2216	0.269047	0.521203
SLC10A7	-0.0561485	3.2738	1.22064	0.269235	0.521507
HSF1	0.0816197	0.610022	1.22044	0.269274	0.52152
MFAP5	-0.0880941	7.84427	1.22014	0.269332	0.521572
AK3	-0.0500245	6.52462	1.21853	0.26965	0.522044
MTMR2	0.0602394	4.6052	1.21851	0.269653	0.522044
NHLRC4	0.164638	-0.756324	1.21824	0.269706	0.522044
NFIB	0.133632	4.65812	1.21817	0.26972	0.522044
EVI2B	-0.163791	2.89327	1.21799	0.269756	0.522044
PRXL2C	0.101019	2.3282	1.21794	0.269766	0.522044
KCP	0.19758	1.14513	1.21775	0.269803	0.522055
NCAPD2	-0.0423394	5.61958	1.21749	0.269854	0.522091
AMIGO2	-0.124656	2.72997	1.21664	0.27002	0.522321
RNF166	0.0926901	4.26454	1.21657	0.270036	0.522321
RNASEH2B	0.053085	3.81391	1.21585	0.270177	0.522532
SH3BP5	-0.145474	6.77976	1.21512	0.270321	0.522687
LOC102724250	-0.102557	3.32784	1.21501	0.270343	0.522687
C11orf21	0.189991	-0.100979	1.21496	0.270352	0.522687
MBTPS2	-0.0703943	5.39936	1.21394	0.270553	0.523014
DRD4	-0.171486	-0.886056	1.21346	0.270648	0.523081
PFKFB4	-0.0841224	5.02794	1.21324	0.270692	0.523081
ALG2	-0.0448514	5.65681	1.21323	0.270693	0.523081
PHF23	0.0606764	5.38217	1.21298	0.270743	0.523081
PLEKHB1	0.109608	0.000202648	1.21296	0.270747	0.523081
RASSF6	-0.0729639	4.88153	1.2123	0.270877	0.523214
TXNRD1	0.107377	7.56632	1.21216	0.270905	0.523214
RP9P	0.0828425	2.10399	1.21213	0.27091	0.523214
RAB4A	0.0406682	4.67674	1.21178	0.27098	0.523243
IGDCC3	0.0996732	4.67938	1.21173	0.270989	0.523243
DCAF4	0.0507935	3.89853	1.21155	0.271025	0.523251
PNKP	0.040226	4.86378	1.2103	0.271273	0.523639
FAHD2CP	0.138456	-0.462806	1.20995	0.271342	0.523639
ITGA9-AS1	-0.082413	0.840272	1.20984	0.271364	0.523639
ACADM	-0.074036	3.95548	1.20977	0.271378	0.523639
LOC105369441	-0.250756	0.627049	1.20973	0.271385	0.523639
ITGA2	0.165102	2.73322	1.20901	0.271529	0.523812
EME1	-0.103034	1.01077	1.20886	0.271559	0.523812
TMEM199	0.0449904	4.43895	1.2088	0.27157	0.523812
TBC1D26	-0.186063	-0.741451	1.20743	0.271842	0.524255
ATG13	0.0527868	6.13056	1.20732	0.271863	0.524255
APPL2	-0.0525409	5.94034	1.20697	0.271933	0.524328
C4orf47	-0.210353	-0.966426	1.20638	0.27205	0.524492
STARD8	0.0972802	6.20498	1.20601	0.272124	0.524526
RRM2B	-0.0496902	5.28816	1.20598	0.272131	0.524526
KMT5C	-0.0724622	3.89605	1.20568	0.27219	0.524578
C5orf58	-0.163579	-0.733536	1.20422	0.272479	0.524984
MARCHF1	-0.137341	3.44226	1.20415	0.272494	0.524984
ATP8A1	0.199472	2.56615	1.20414	0.272496	0.524984
CLK3	-0.0420537	6.03644	1.20364	0.272595	0.525078
LOC100130449	-0.0779373	5.84914	1.20354	0.272615	0.525078
COA6-AS1	-0.141478	-0.473072	1.20341	0.27264	0.525078
CDC6	0.0813851	3.40988	1.20246	0.27283	0.525341
LOC105371271	-0.145945	-0.346588	1.20225	0.272872	0.525341
SCAMP5	-0.133779	2.3018	1.20225	0.272873	0.525341
ARRDC1-AS1	0.0579473	4.49088	1.20196	0.272931	0.525384
ZFP36L1	-0.0757466	8.85628	1.20182	0.272959	0.525384
SEPTIN7P2	-0.0952627	2.80571	1.20154	0.273013	0.525428
NPTN	0.0312957	6.44515	1.20089	0.273145	0.525619
GATA2-AS1	0.0885207	5.05423	1.20042	0.273238	0.525732
CRYBB1	-0.122004	0.898976	1.20027	0.273267	0.525732
FOXQ1	0.225013	0.250596	1.19984	0.273354	0.525784
HSD17B13	0.22103	-0.754735	1.19982	0.273358	0.525784
PCDHGA7	0.168014	-0.0736538	1.19948	0.273426	0.525854
TXNIP	0.135582	7.98733	1.1989	0.273541	0.526014
HMCN2	-0.250945	0.777088	1.19832	0.273658	0.526141
TRIM14	-0.125399	3.87479	1.19813	0.273695	0.526141
BBS9	0.0730092	2.67754	1.19807	0.273707	0.526141
CXCR1	-0.198347	1.29272	1.19763	0.273795	0.526141
CC2D1A	-0.0886904	0.0611627	1.19734	0.273853	0.526141
DNTTIP1	0.0493049	4.15526	1.19728	0.273866	0.526141
CNST	0.0890583	5.73057	1.19723	0.273876	0.526141
UCHL3	-0.0607332	5.04345	1.19714	0.273894	0.526141
AFAP1L2	0.159841	4.02466	1.19714	0.273895	0.526141
ITGA1	0.165529	6.35766	1.19677	0.273969	0.526223
PFKFB3	0.163193	3.81615	1.19596	0.274131	0.526472
CASP6	0.0535187	2.61391	1.19518	0.274287	0.52671
DNAJB5	0.114135	1.23033	1.19422	0.27448	0.526971
MAN2B2	0.0505138	5.87803	1.19416	0.274492	0.526971
CLIC5	0.126191	6.77195	1.19403	0.274519	0.526971
ZNF530	-0.0545301	2.06291	1.19374	0.274576	0.527019
DNAH8	0.18927	1.09253	1.19353	0.274619	0.527041
SPRY1	0.151017	4.3351	1.19324	0.274677	0.527091
TFCP2L1	-0.0762864	5.53647	1.19282	0.274762	0.527192
CEBPA-DT	0.10293	2.38792	1.1917	0.274988	0.527503
RWDD1	0.0460314	4.68146	1.19141	0.275045	0.527503
LOC101929243	0.126543	-0.653633	1.19136	0.275055	0.527503
TOPBP1	-0.0278972	5.29265	1.19129	0.275069	0.527503
RNF103	-0.0677921	6.60283	1.19122	0.275084	0.527503
PTPN22	0.242462	0.13444	1.19054	0.27522	0.527702
ZNF304	-0.0418285	3.69259	1.18982	0.275366	0.527921
LOC105374386	-0.210062	-0.424136	1.18951	0.275429	0.527922
C20orf27	0.113576	2.54446	1.1895	0.275431	0.527922
MLF2	0.0423722	7.22737	1.18895	0.275541	0.528073
BSN	0.110322	0.850105	1.18869	0.275593	0.52808
AKNA	0.099705	4.16174	1.18862	0.275609	0.52808
ZNF473	0.0678982	2.66317	1.1878	0.275774	0.528334
CRIPT	-0.0554088	4.28398	1.18755	0.275824	0.528369
C12orf56	-0.0928569	1.22107	1.18674	0.275989	0.52862
ARGLU1	-0.0674247	7.91219	1.18659	0.276019	0.52862
CHAC2	-0.146662	-0.905199	1.18642	0.276052	0.528621
ACAD11	0.133537	0.65842	1.18622	0.276093	0.528639
RFK	-0.102274	5.72918	1.18585	0.276169	0.528666
RPP38-DT	-0.132807	-0.51276	1.18583	0.276172	0.528666
CYBC1	0.0402861	5.38509	1.18545	0.27625	0.528755
SRM	0.0856838	4.02525	1.18499	0.276343	0.528863
ASCC3	-0.0621357	6.26572	1.18485	0.276371	0.528863
MIPOL1	0.206832	0.170397	1.18457	0.276427	0.528909
GUCY1B2	-0.182232	1.1716	1.18407	0.276528	0.528925
SH3PXD2A	-0.116816	7.85098	1.18392	0.276559	0.528925
ARID5A	0.127256	3.85039	1.18391	0.27656	0.528925
FEZ2	-0.0390133	6.23915	1.1838	0.276584	0.528925
SOBP	0.145048	2.23513	1.1837	0.276604	0.528925
STAMBP	-0.0315411	5.17255	1.18358	0.276628	0.528925
C1orf50	0.0428322	2.97263	1.18222	0.276905	0.529383
DISP1	-0.0910793	3.07173	1.18209	0.276932	0.529383
ZNF529-AS1	-0.0632625	1.90534	1.18145	0.277061	0.529569
OPHN1	-0.0809977	6.27964	1.17964	0.277429	0.530163
CDKN2B	-0.0753681	3.41797	1.17961	0.277436	0.530163
RPS6KA3	0.0516264	5.23177	1.17944	0.277469	0.530164
CXCL12	0.169008	2.35664	1.17858	0.277645	0.530419
ZMIZ1	0.069478	6.23926	1.17847	0.277667	0.530419
GINS1	-0.0864339	2.62864	1.17779	0.277805	0.530622
GDF7	0.224997	0.937263	1.17753	0.277859	0.530628
SCIMP	0.214193	1.13509	1.17746	0.277873	0.530628
ZNFX1	0.0504904	5.44111	1.17698	0.277972	0.530743
LOC105373716	0.195775	-0.258749	1.17685	0.277998	0.530743
TCEANC2	0.0404062	3.31884	1.17626	0.278119	0.530913
CNOT3	-0.0692929	3.23975	1.17549	0.278276	0.531071
MEDAG	0.328055	1.07278	1.17539	0.278297	0.531071
MDFI	0.107229	4.61826	1.17538	0.278298	0.531071
APCS	0.340817	-0.936473	1.1748	0.278416	0.531235
UBAP1	0.0387617	5.81046	1.17432	0.278516	0.531364
WDR90	-0.0599226	4.97823	1.17368	0.278646	0.531529
LOC105374013	-0.171855	1.52624	1.17358	0.278667	0.531529
PDZD4	0.237155	-0.919859	1.17293	0.278801	0.531686
NHSL2	0.161921	2.41354	1.17286	0.278814	0.531686
NLRP1	0.170819	4.01488	1.17255	0.278877	0.531745
CHAF1B	-0.0688011	2.02419	1.17222	0.278945	0.531775
PCDHGB5	0.137476	2.26045	1.17216	0.278958	0.531775
OPTN	0.0548622	5.64087	1.17153	0.279087	0.531959
HSPA6	-0.382214	3.08968	1.17136	0.279122	0.531966
OR7E14P	-0.122324	0.640331	1.17118	0.279159	0.531974
UMPS	0.049975	4.83362	1.17044	0.279311	0.532203
SYNE2	-0.0693217	8.50917	1.16982	0.279438	0.532383
JPH2	-0.161725	3.9484	1.16917	0.279573	0.532449
HIVEP1	-0.0518688	4.20816	1.1691	0.279586	0.532449
GOLGA8A	-0.144735	3.99385	1.16906	0.279594	0.532449
CUL9	-0.0494468	4.99554	1.16902	0.279602	0.532449
TUBA4A	0.140336	3.76274	1.16849	0.279712	0.532556
FAM234B	0.104464	5.26019	1.16844	0.279723	0.532556
CSE1L	-0.0485784	6.89158	1.16817	0.279777	0.532597
WDR35	-0.108594	2.28191	1.16761	0.279894	0.532759
RPS9	0.361167	1.34818	1.16738	0.279939	0.532784
FBXL22	-0.180327	0.219231	1.16717	0.279983	0.532789
SLC35E2A	-0.127488	4.72121	1.16706	0.280007	0.532789
LOC153684	0.12397	0.881958	1.1668	0.28006	0.532829
ASS1	0.100933	5.438	1.16592	0.280241	0.533111
EXOC7	0.0300784	6.83406	1.16557	0.280314	0.533189
TNFRSF14	0.183751	0.0111229	1.16525	0.280379	0.533237
EPS8L2	-0.0724337	8.59696	1.16513	0.280404	0.533237
EID2B	0.133358	-0.127711	1.1643	0.280575	0.5335
KCNAB1	-0.229247	0.644521	1.1638	0.280678	0.533579
TRIM63	0.199267	0.33487	1.16379	0.280681	0.533579
NUBPL	0.0794886	2.46716	1.16281	0.280883	0.533875
SERPINB8	-0.0674076	4.37555	1.16272	0.280902	0.533875
LOC112268101	-0.123485	-0.292657	1.16243	0.280962	0.533929
CFDP1	0.0445701	5.41676	1.16199	0.281054	0.534025
LOC107985414	-0.148699	0.929934	1.16182	0.281088	0.534025
LIMS3-LOC440895	-0.17765	2.06994	1.16163	0.281129	0.534025
STX18-AS1	-0.128122	-0.742991	1.16156	0.281142	0.534025
MAST4	-0.067385	6.53705	1.16127	0.281203	0.534078
PHYHIPL	-0.122051	7.23344	1.16097	0.281263	0.534131
STAT4	-0.195101	3.1886	1.16081	0.281297	0.534134
FGF9	-0.294019	-0.314943	1.16039	0.281384	0.534237
SYTL2	0.113377	3.67208	1.16014	0.281436	0.534274
WAPL	-0.0314543	6.28216	1.15981	0.281505	0.534344
LOC100233156	-0.155975	2.54654	1.15951	0.281567	0.534401
GCNA	-0.118957	0.498115	1.15929	0.281612	0.534425
RPL32P3	-0.0672472	2.26291	1.1588	0.281714	0.534555
SEPTIN1	0.156487	0.771105	1.15825	0.281829	0.534696
SLC44A2	0.0638889	9.49499	1.15813	0.281853	0.534696
UBE2O	0.03579	4.90665	1.15784	0.281914	0.534751
PWP1	0.0293083	5.10074	1.15762	0.28196	0.534776
MPZL1	0.0643311	6.37941	1.15732	0.282022	0.534832
ZNF786	0.0600373	2.17692	1.15711	0.282067	0.534855
CD44	0.108088	6.32414	1.15645	0.282204	0.535053
EMP3	0.107527	3.2799	1.15629	0.282236	0.535053
NEDD4L	-0.0712377	5.47946	1.15612	0.282272	0.53506
EED	-0.0447871	4.38376	1.15596	0.282305	0.535062
LGSN	-0.18776	3.61191	1.15534	0.282433	0.535221
SQOR	0.1479	2.78684	1.15494	0.282516	0.535221
DOCK8-AS1	0.11493	1.14001	1.15494	0.282518	0.535221
RPARP-AS1	0.0677988	3.43735	1.15489	0.282528	0.535221
RAB8B	-0.0762252	5.22407	1.15478	0.282552	0.535221
MARVELD1	0.0736381	5.33151	1.15462	0.282585	0.535223
CHST3	0.132135	3.82128	1.15426	0.282659	0.535301
SMIM10L1	0.124497	2.41947	1.15386	0.282743	0.535399
CKS2	0.0946849	3.663	1.15336	0.282846	0.535532
YIPF3	0.0469019	7.0124	1.15303	0.282916	0.535603
SLC25A23	0.12771	1.38814	1.15287	0.28295	0.535606
SLC44A5	-0.0737093	4.30737	1.15257	0.283012	0.535662
AKAP7	-0.0663016	3.40454	1.1521	0.28311	0.535732
PDIA2	-0.220102	0.971069	1.15191	0.28315	0.535732
CABLES1	0.0803796	4.92023	1.15178	0.283176	0.535732
ARL2BP	0.0407753	5.01453	1.15177	0.283179	0.535732
LOC102723539	-0.102269	1.17772	1.15095	0.283351	0.535962
DDRGK1	0.0736719	6.28968	1.15088	0.283366	0.535962
SET	0.0443152	8.04431	1.14979	0.283592	0.536329
GIMAP4	0.121802	4.52602	1.14933	0.28369	0.536439
SLC35A2	0.0578674	5.28716	1.1492	0.283716	0.536439
SPATA18	-0.0737389	2.68823	1.1488	0.283801	0.536539
OST4	0.0582392	5.57726	1.14844	0.283875	0.536618
MFAP3	-0.0500206	5.56905	1.14692	0.284195	0.537154
LSG1	0.0366036	5.2207	1.14668	0.284246	0.537154
ITM2B	-0.08768	9.77109	1.14663	0.284257	0.537154
ACAA1	0.0363482	5.54933	1.14593	0.284404	0.537317
RPS15A	0.0803496	7.90505	1.1459	0.284408	0.537317
DUSP5	0.0830249	7.25441	1.14499	0.2846	0.537618
FERMT2	0.041502	7.06678	1.14468	0.284665	0.537679
APLP1	-0.246025	-0.783245	1.14428	0.284751	0.537779
XPC	-0.0476658	6.13289	1.14406	0.284797	0.537804
ANKS1B	-0.155652	0.543569	1.14389	0.284833	0.537811
PPCDC	0.050598	2.97498	1.14243	0.28514	0.538328
KCMF1	0.0465057	6.02993	1.14156	0.285322	0.538611
SLIT2	-0.14539	4.57803	1.14099	0.285444	0.538747
HCFC1	-0.0515414	6.6107	1.14091	0.285459	0.538747
SEPTIN10	-0.0440538	6.22365	1.14036	0.285576	0.538826
PSG2	-0.167384	12.1008	1.14012	0.285626	0.538826
LOC102724528	-0.112678	0.264414	1.13979	0.285697	0.538826
HIP1R	0.0708397	4.40938	1.13977	0.2857	0.538826
CYSRT1	0.130137	-0.651461	1.13972	0.285711	0.538826
TBX6	0.144317	-0.567812	1.13967	0.285722	0.538826
PPL	-0.127444	5.48466	1.13963	0.28573	0.538826
LOC389641	0.176252	-0.946868	1.13939	0.285781	0.53886
PRKCD	0.0511689	4.66372	1.1388	0.285905	0.538929
SNORA62	-0.127723	-0.883065	1.13878	0.285911	0.538929
FBXO41	-0.161845	1.02407	1.13848	0.285973	0.538929
SLC20A2	0.0533552	5.06832	1.13847	0.285976	0.538929
ORC4	-0.0388438	4.72779	1.13841	0.285988	0.538929
NOP2	-0.047141	3.9792	1.13821	0.28603	0.538929
ZNF382	-0.084303	1.65306	1.13814	0.286046	0.538929
CCR5AS	-0.254809	-0.15975	1.13772	0.286135	0.539003
CYP4X1	0.21881	-0.811928	1.13764	0.286151	0.539003
ARHGAP25	0.125765	2.57313	1.13748	0.286186	0.539007
FILNC1	-0.158926	0.758109	1.13687	0.286315	0.539132
JPH1	0.195887	-0.160248	1.13665	0.28636	0.539132
CLPTM1	0.0604776	7.23688	1.13642	0.286409	0.539132
HECTD3	0.0294628	5.13812	1.13641	0.286412	0.539132
CA10	-0.188019	4.75261	1.13632	0.286431	0.539132
PSMC6	-0.0492106	6.42757	1.13609	0.28648	0.539132
IDS	-0.0611806	7.38873	1.13605	0.286489	0.539132
LOC105379133	-0.157256	1.20958	1.13593	0.286514	0.539132
FGF7P3	-0.16973	0.301801	1.13449	0.286819	0.53957
MARVELD3	0.0932636	3.55846	1.13449	0.28682	0.53957
TNFRSF11A	-0.12423	2.58437	1.13425	0.28687	0.53957
RIOK2	-0.0379626	3.9959	1.13422	0.286878	0.53957
TMEM115	0.064972	6.61729	1.13364	0.287001	0.539712
SPAG7	0.0518593	5.71773	1.13355	0.287019	0.539712
WDR11	-0.0279143	5.70796	1.13324	0.287085	0.539774
NPL	-0.0851849	5.00938	1.13301	0.287134	0.539806
IRF1-AS1	0.0703064	2.29569	1.13264	0.287212	0.539835
FCGRT	0.115136	6.35433	1.13263	0.287215	0.539835
GSDMA	-0.236725	-0.370941	1.13223	0.2873	0.539933
SERP2	-0.115244	0.765546	1.13185	0.287382	0.540025
SAMD9L	0.155824	4.0962	1.13138	0.287481	0.540116
RASSF8	-0.0938486	5.80664	1.13117	0.287525	0.540116
CD200	-0.106673	8.39996	1.13116	0.287529	0.540116
CSRNP1	0.0667517	7.20384	1.13074	0.287618	0.540184
TUB	-0.135853	2.38927	1.13058	0.287651	0.540184
MAP1LC3C	0.192033	2.90898	1.13053	0.287663	0.540184
ANKLE1	-0.0934695	0.891866	1.12925	0.287935	0.540578
EMILIN1	0.162725	4.44156	1.12924	0.287939	0.540578
HRCT1	0.182188	0.991594	1.12886	0.288019	0.540629
RBM22	-0.0721649	6.86363	1.1288	0.288032	0.540629
ASPRV1	0.076887	0.571158	1.12825	0.28815	0.540754
C2CD2	0.0774488	5.0406	1.1281	0.288182	0.540754
GNPDA2	0.112617	1.43638	1.12803	0.288197	0.540754
VGLL3	-0.110856	10.9825	1.12691	0.288435	0.540961
KCNA5	0.26574	0.248352	1.12689	0.288439	0.540961
RNF182	-0.137992	-0.161798	1.12688	0.288443	0.540961
LRRC28	-0.0459894	3.18396	1.12683	0.288452	0.540961
NALT1	-0.165561	-0.472711	1.12656	0.288511	0.540961
LINC01485	-0.134507	0.278947	1.12633	0.28856	0.540961
ALDH2	0.137248	3.20556	1.12625	0.288576	0.540961
GLI3	-0.054141	6.02479	1.12621	0.288586	0.540961
TSNARE1	0.124733	2.73739	1.12607	0.288616	0.540961
FAM160A2	-0.0609179	5.15788	1.12597	0.288636	0.540961
CYSTM1	0.0872228	4.57629	1.12582	0.288668	0.540961
DOCK11	-0.0660263	5.54084	1.12566	0.288703	0.540966
CAPN1	0.0390764	7.39745	1.125	0.288844	0.541168
LOC441081	-0.449745	-0.608761	1.12402	0.289053	0.541499
ATP6V0C	0.0579972	7.87939	1.12377	0.289108	0.541539
GATA6	-0.141334	2.87051	1.12335	0.289199	0.541648
LOC105373949	-0.350884	-0.766443	1.12272	0.289333	0.541837
HAP1	-0.0993794	2.57415	1.12246	0.28939	0.541882
NEURL2	-0.199108	0.427868	1.12187	0.289516	0.542037
NCOA1	-0.0705448	5.25874	1.1217	0.289553	0.542037
FNBP1	0.0538182	5.06435	1.12154	0.289586	0.542037
TMEM163	-0.175281	1.32342	1.12146	0.289604	0.542037
SMC2	-0.0470292	4.10824	1.12032	0.289849	0.542433
GTF2H4	-0.528626	-0.419917	1.11952	0.290021	0.542694
RPIA	0.0527662	5.42887	1.1188	0.290178	0.542913
LINC00954	0.142864	0.738801	1.11868	0.290204	0.542913
DDIT3	0.0803598	4.70743	1.11829	0.290286	0.543005
MYOM1	-0.0988669	2.6419	1.11769	0.290417	0.543168
SEPTIN11	-0.0505461	7.45804	1.11759	0.290439	0.543168
RNF6	-0.0642431	5.93564	1.11718	0.290527	0.54327
FAM47E	-0.118895	2.44317	1.11684	0.290599	0.543344
SLC27A6	-0.0967996	4.39586	1.11645	0.290684	0.543442
HFE	-0.0722515	3.26662	1.1161	0.290759	0.543468
TAF1A	-0.0530105	2.35214	1.11608	0.290764	0.543468
VASH1-AS1	-0.0732158	1.83392	1.11544	0.290903	0.543666
BCORL1	-0.0762489	6.94654	1.11523	0.290947	0.543686
IQCG	-0.245309	2.16588	1.1145	0.291105	0.543919
RAP1GAP	0.113506	6.66514	1.1137	0.291279	0.544169
NFS1	-0.0347065	4.00824	1.11358	0.291304	0.544169
CPT1A	0.0939918	4.89424	1.11323	0.29138	0.54423
LINC02798	-0.132994	-0.0764978	1.11313	0.291403	0.54423
PGPEP1	-0.0695693	4.15124	1.11287	0.291459	0.544273
ZFAND2A-DT	-0.0953253	1.47964	1.11272	0.291492	0.544273
RAB33A	0.137428	-0.875657	1.11165	0.291723	0.544642
MGAT2	0.0587005	4.50562	1.11113	0.291836	0.544791
ZNF878	-0.111714	-0.473283	1.11082	0.291903	0.544855
HESX1	-0.155568	-0.90013	1.10991	0.292102	0.545164
ARHGAP30	-0.105087	4.20416	1.10968	0.292151	0.545194
TBPL1	0.0546306	4.10818	1.10936	0.292222	0.545265
EOGT	0.0832116	4.29737	1.10885	0.292333	0.54539
GNRH1	-0.168504	-0.0666644	1.10863	0.29238	0.54539
CLCN2	-0.0581028	2.7542	1.10855	0.292397	0.54539
GYPC	0.108966	4.1383	1.10844	0.292421	0.54539
LOC100287175	-0.121628	-0.187587	1.1075	0.292626	0.545709
SLC25A21-AS1	0.203769	-1.03519	1.10702	0.292731	0.545843
WASHC1	-0.109075	5.66808	1.10618	0.292913	0.546122
BANK1	-0.114862	0.0349162	1.10546	0.293071	0.546354
LOC100506476	0.187333	-0.134893	1.10514	0.29314	0.546401
TBC1D14	0.0376665	5.79922	1.10504	0.293163	0.546401
PTGES	-0.10264	5.98879	1.10475	0.293227	0.546459
ENSA	0.0569535	7.69187	1.1042	0.293346	0.546559
ZNF480	-0.0526207	3.35007	1.10416	0.293356	0.546559
FGL2	0.176663	4.22776	1.10405	0.29338	0.546559
SLC12A2	0.101044	2.98821	1.10358	0.293481	0.546656
TFB2M	0.0463323	3.55957	1.1035	0.293498	0.546656
PRDX1	0.0606208	8.13089	1.10317	0.293571	0.546714
LDLRAD2	-0.187517	-0.484213	1.10306	0.293596	0.546714
SLC22A5	-0.0706667	5.80224	1.10256	0.293706	0.546719
CDK5	0.0590908	2.44507	1.10253	0.293711	0.546719
UQCRB	-0.0588239	6.02015	1.10248	0.293722	0.546719
SMG1P6	-0.151699	1.38272	1.10244	0.293731	0.546719
LINC00643	-0.0889382	3.82117	1.10124	0.293995	0.54701
ZNF503	0.146961	2.3677	1.1012	0.294003	0.54701
TMEM51	0.0809353	3.02388	1.10113	0.294019	0.54701
GLOD4	0.03493	5.5039	1.10112	0.29402	0.54701
CHRNA5	0.113544	0.57981	1.10057	0.294141	0.547112
ELL3	-0.0971712	1.50485	1.10057	0.294142	0.547112
TLCD4	0.113534	2.63805	1.10024	0.294213	0.547183
UPF3A	-0.0432532	5.28844	1.10005	0.294254	0.547198
TVP23A	-0.313199	-0.292339	1.09985	0.294298	0.547218
FOXO4	0.0624752	9.01298	1.09935	0.294409	0.547362
DUOXA1	0.150769	0.381845	1.09919	0.294444	0.547365
DTNB	-0.0892453	5.4877	1.09886	0.294517	0.54744
LOC105376748	0.115922	-0.577532	1.09864	0.294564	0.547465
ERI1	-0.0540116	3.2015	1.09841	0.294615	0.547497
CACNA1D	0.195562	0.368667	1.0979	0.294727	0.547601
PDHX	-0.0465931	5.43172	1.09786	0.294737	0.547601
XRCC6	0.051532	7.74088	1.09739	0.29484	0.547728
IL1RAP	-0.0981472	7.7278	1.09725	0.294871	0.547728
MT1X	0.193298	0.419873	1.09708	0.294908	0.547735
KCNK1	-0.103436	2.95603	1.09644	0.295049	0.547933
LOC107984322	0.289239	-0.945084	1.09572	0.295208	0.548168
NCOR2	-0.0972376	6.6888	1.09549	0.295257	0.548197
CINP	0.0494614	3.04012	1.0953	0.2953	0.548214
TRAK1	-0.0490126	6.42818	1.09387	0.295616	0.54869
ACADL	-0.0878348	2.38671	1.09339	0.295722	0.54869
LINC00642	-0.21666	-0.360879	1.09282	0.295848	0.54869
FERMT3	0.1107	4.03456	1.09278	0.295857	0.54869
LINC02826	-0.198311	3.87033	1.09274	0.295864	0.54869
LY6D	0.16627	2.4998	1.09269	0.295876	0.54869
RPS2P32	0.0984031	1.24687	1.09265	0.295885	0.54869
WNK3	-0.1389	0.23092	1.09257	0.295902	0.54869
NMU	0.180314	-0.0558033	1.09255	0.295907	0.54869
MTHFSD	-0.0485021	3.81351	1.09235	0.29595	0.54869
DNAH17	0.167122	0.829129	1.09234	0.295953	0.54869
NEK1	-0.0428889	3.32404	1.09233	0.295956	0.54869
LOC100996442	-0.154049	-0.55019	1.09172	0.29609	0.548877
ITGAX	-0.185283	3.08582	1.09121	0.296203	0.548942
IFI16	0.108569	5.10234	1.0912	0.296206	0.548942
LOC105377549	-0.172828	-0.275379	1.09111	0.296225	0.548942
ERAL1	0.0312806	4.81001	1.09059	0.296341	0.549044
MPP3	0.148858	1.00324	1.09056	0.296346	0.549044
LOC105374117	-0.16725	0.117176	1.09014	0.29644	0.549098
LETM1	0.0416121	4.17639	1.0899	0.296494	0.549098
GSTM3	-0.139456	2.86318	1.08986	0.296503	0.549098
GIMAP2	0.115429	2.82377	1.08983	0.296509	0.549098
MATN1-AS1	-0.0791709	0.742556	1.08948	0.296587	0.549181
DBNL	0.029617	6.59094	1.08893	0.296708	0.549312
SDCBP	-0.0452468	8.08112	1.08886	0.296724	0.549312
ZNF570	-0.0497396	2.36111	1.08822	0.296865	0.54951
FPGS	0.0749734	3.84404	1.08808	0.296898	0.54951
TBC1D4	0.0918674	5.12244	1.08762	0.296999	0.549634
DDX1	-0.0421443	6.5121	1.08733	0.297064	0.549679
TTC1	0.0400266	4.69699	1.08721	0.297089	0.549679
LOC105376486	0.10738	1.06051	1.08685	0.29717	0.549766
LOC101928077	-0.142804	-0.744177	1.08667	0.29721	0.549779
SETDB2	-0.105817	1.52124	1.08598	0.297363	0.549957
LHB	-0.234563	-0.66862	1.08594	0.297373	0.549957
TRPM6	-0.125207	0.693989	1.08577	0.29741	0.549964
VPS54	-0.0305727	5.23227	1.08522	0.297533	0.55013
ADGRB2	-0.122381	2.95651	1.08478	0.297631	0.550248
JMJD6	0.0621255	4.50915	1.08402	0.297801	0.550493
KCNQ5	0.222846	-0.916224	1.08383	0.297843	0.550493
STX7	-0.0498518	7.22984	1.08373	0.297864	0.550493
TPTE2P5	-0.0901988	1.01698	1.08333	0.297953	0.550596
LINC00475	-0.18119	-0.566951	1.08276	0.298081	0.550771
LOC105374443	-0.145305	0.0467702	1.08249	0.298142	0.550793
HEY1	0.0973466	4.00145	1.08234	0.298174	0.550793
UBE3D	0.0883513	0.477185	1.08226	0.298193	0.550793
SMIM5	0.113836	4.89174	1.08172	0.298313	0.550952
PCDH1	0.0952055	8.35185	1.08149	0.298364	0.550986
LOC101929388	-0.179474	-0.327387	1.08066	0.29855	0.551267
IRX2	-0.0918467	4.35523	1.07999	0.298701	0.55147
MTM1	-0.0810767	5.59972	1.07987	0.298727	0.55147
ITIH4	-0.122058	2.41582	1.07921	0.298874	0.55168
FARP1	0.118793	4.85707	1.0787	0.298988	0.551797
CHST2	0.181676	3.96866	1.07861	0.299009	0.551797
PPP1R13B	0.0607614	4.69662	1.07848	0.299038	0.551797
TXNDC9	-0.0643805	4.7008	1.07807	0.29913	0.551896
LOC101927963	-0.173527	-0.737212	1.07789	0.299171	0.551896
TNFSF13B	-0.153718	2.57208	1.07779	0.299192	0.551896
PCID2	-0.0463716	5.31648	1.07748	0.299261	0.551962
MAK16	-0.0364425	3.93952	1.07732	0.299297	0.551966
CPM	0.0718015	7.53769	1.07709	0.29935	0.552002
FBXW8	-0.0407683	4.99956	1.07677	0.29942	0.55207
DCAF6	-0.0435409	5.57124	1.07659	0.299461	0.552084
INKA1	0.119067	0.740351	1.07606	0.29958	0.55224
VN1R1	-0.101055	1.41504	1.07515	0.299786	0.552559
SCARB2	0.070091	8.42576	1.07456	0.299918	0.55274
PODXL2	0.106081	0.931	1.07369	0.300114	0.553017
GSTCD	-0.0547101	2.83183	1.07349	0.300159	0.553017
GRIK4	-0.132758	-0.151493	1.07344	0.300169	0.553017
GLP2R	-0.147648	0.295339	1.07319	0.300225	0.553059
AP5B1	0.0782103	6.21933	1.07288	0.300296	0.553128
EFCAB14	0.0313061	7.31444	1.07227	0.300434	0.55332
GRHL3	-0.110079	2.47237	1.07171	0.300559	0.553488
WSB2	0.0567518	5.18432	1.07143	0.300623	0.553544
HPF1	-0.068083	2.99041	1.07021	0.300898	0.553945
LONRF3	0.15352	0.951683	1.07017	0.300908	0.553945
RETREG3	0.0309684	5.95788	1.06966	0.301023	0.55409
LOC441601	-0.178043	1.69114	1.06952	0.301054	0.55409
AARS2	0.0589428	3.68584	1.0689	0.301194	0.554249
PLCE1	0.116261	2.71444	1.06884	0.301208	0.554249
GAS5	0.0875502	4.27353	1.06827	0.301335	0.554422
PTPN4	-0.0360427	3.80702	1.06799	0.301399	0.554477
KIAA0895	-0.0853719	1.35034	1.06742	0.301529	0.554654
FOLR1	0.0833202	5.40664	1.0672	0.301579	0.554685
LOC105375587	-0.144046	0.883519	1.06704	0.301615	0.554689
PCDH10	-0.145334	4.77502	1.06675	0.30168	0.554747
CORO1A	0.130701	4.22512	1.066	0.301851	0.554937
CEP85	-0.119449	5.67855	1.066	0.301851	0.554937
KLC4	-0.0359531	4.82445	1.06538	0.301991	0.555133
SPATA5	-0.071711	2.39294	1.06497	0.302083	0.55524
GPR173	-0.206878	0.976478	1.06431	0.302234	0.555452
WDFY1	-0.0277326	6.04808	1.06417	0.302266	0.555452
WDR75	-0.0415374	4.41466	1.06352	0.302414	0.555579
ZBED6CL	0.0882525	2.48315	1.06345	0.30243	0.555579
GOSR2	0.0321346	5.81509	1.06301	0.302531	0.555579
VTI1A	-0.0345561	4.08529	1.06295	0.302542	0.555579
CDKL5	-0.0909382	4.85146	1.06289	0.302558	0.555579
ZNF239	-0.13066	-0.261495	1.06272	0.302595	0.555579
RCBTB1	-0.0573858	4.3685	1.06263	0.302615	0.555579
LIN52	-0.0494973	3.60242	1.0625	0.302646	0.555579
CDCA7	-0.0829716	3.79729	1.06246	0.302655	0.555579
TMEM9B	0.0573797	6.31378	1.06238	0.302672	0.555579
PLXNA1	0.0608856	6.2554	1.06204	0.302749	0.555659
FNIP2	0.090995	5.05237	1.06177	0.302812	0.555666
NICN1	0.0531313	3.75311	1.06173	0.302821	0.555666
FSTL1	0.0590545	9.79237	1.06122	0.302936	0.55572
GLRX2	0.0691186	1.94493	1.06121	0.30294	0.55572
GTF2IRD1	-0.112339	2.59218	1.06116	0.302951	0.55572
KISS1	0.159336	11.7001	1.05994	0.303229	0.556168
SLC35E3	-0.0485638	3.37183	1.05936	0.303361	0.556347
ZNF619	-0.0570188	2.03797	1.05885	0.303478	0.556445
EFS	0.0976693	7.15945	1.05872	0.303508	0.556445
CNPPD1	0.0479645	6.10684	1.05868	0.303516	0.556445
CST7	0.191151	0.599446	1.05843	0.303574	0.55649
LRP8	0.0998097	5.63822	1.05805	0.30366	0.556586
CSRNP2	-0.0332151	5.05727	1.05781	0.303716	0.556626
SEMA6A	-0.0829184	8.19049	1.05761	0.30376	0.556646
LOC112268318	-0.259132	-0.828598	1.05743	0.303803	0.556662
GPRC5B	0.125651	3.88418	1.05673	0.303963	0.556893
LYSMD1	0.0473718	3.89473	1.05648	0.304019	0.556906
ZNF836	-0.0953933	1.30419	1.0564	0.304037	0.556906
CIB1	0.0571443	5.07147	1.05615	0.304095	0.556949
PTPN1	-0.0475902	6.74095	1.0559	0.304153	0.556964
SRPX2	0.116204	4.13083	1.05573	0.30419	0.556964
DHPS	0.0464862	5.49346	1.05567	0.304204	0.556964
SLC31A2	0.0712981	6.32848	1.055	0.304358	0.557158
DEF8	0.0763404	4.45324	1.05491	0.304378	0.557158
DNAJC15	0.0710803	4.7219	1.05461	0.304449	0.557226
MIATNB	-0.103996	-0.0706472	1.05426	0.304528	0.557249
CABP1	0.179347	-0.818411	1.05426	0.304529	0.557249
ZBED9	-0.110599	-0.525858	1.05405	0.304577	0.557274
CWF19L2	0.0396354	3.65744	1.05378	0.304638	0.55729
DHRS3	0.081578	5.42759	1.05372	0.304653	0.55729
POLR2I	0.0616424	3.01444	1.05339	0.304727	0.557321
TP53INP2	0.0707796	4.35917	1.05328	0.304754	0.557321
RERG	0.093241	4.29502	1.05298	0.304822	0.557321
SEC61A1	0.0357394	8.22638	1.0529	0.304841	0.557321
RBM17	-0.026773	6.37708	1.05279	0.304865	0.557321
BMS1P20	-0.0654506	3.67129	1.05276	0.304872	0.557321
RNF34	-0.0291115	4.00836	1.05187	0.305077	0.55758
NR3C2	-0.0831772	3.28692	1.05185	0.305082	0.55758
LOC107987209	-0.215178	0.308435	1.0515	0.305161	0.557663
C1QTNF1-AS1	0.105639	2.89929	1.05104	0.305267	0.557794
CADM4	0.14373	-0.77885	1.05089	0.305302	0.557797
RFX1	-0.135081	-0.90775	1.04986	0.305539	0.558152
NCAM1	-0.234233	-0.817226	1.04959	0.305602	0.558152
ANGPTL4	0.0957469	7.65905	1.04951	0.30562	0.558152
HNRNPA1	-0.0353859	8.77853	1.04946	0.305632	0.558152
E2F4	0.0292103	6.37334	1.04855	0.305841	0.558469
MIR4458HG	0.144426	0.0256518	1.04841	0.305874	0.558469
PGR	0.200637	1.36331	1.04744	0.306097	0.558788
CFAP300	-0.127035	0.11111	1.04736	0.306116	0.558788
TDRD10	0.186817	1.16529	1.04629	0.306363	0.559177
SIAE	0.0416577	4.27933	1.04586	0.306462	0.559177
CEP120	-0.0600642	3.57313	1.04586	0.306463	0.559177
FAM220A	0.0467395	3.80882	1.04574	0.30649	0.559177
FLNB	-0.106264	7.41854	1.04551	0.306542	0.559177
HSPA2	0.0841326	5.91427	1.04544	0.30656	0.559177
TMTC4	-0.0638971	2.99259	1.04541	0.306567	0.559177
EPB41L3	-0.0486714	6.64307	1.0451	0.306639	0.55921
EXOC3-AS1	0.106887	0.284904	1.04504	0.306652	0.55921
MKS1	0.0501898	2.50365	1.04448	0.306783	0.559353
SNAPC4	-0.0516187	3.94864	1.04436	0.306809	0.559353
ARL17A	-0.280621	0.368656	1.04417	0.306854	0.559353
DERA	0.0419971	4.41007	1.04411	0.306867	0.559353
OSTM1	-0.0652127	6.09793	1.04387	0.306923	0.559394
MECR	0.0426642	4.17725	1.04315	0.307091	0.55959
CDIP1	0.161301	-1.02689	1.04305	0.307113	0.55959
LINC01088	0.213032	-0.293196	1.04297	0.307133	0.55959
CAND1.11	0.144882	-0.764021	1.04237	0.307271	0.55978
TLR2	-0.161436	3.46517	1.04216	0.307319	0.559805
SHROOM3	0.112841	3.9434	1.04195	0.307369	0.559819
LOC728975	-0.0986113	0.91527	1.04184	0.307394	0.559819
PCNX2	0.141535	0.874676	1.04052	0.3077	0.560314
MGAT4A	0.0543072	5.6795	1.03933	0.307977	0.560756
CHCHD3	0.0359968	4.60722	1.03859	0.308149	0.561008
BOD1L1	-0.053005	6.2191	1.03805	0.308276	0.561176
GPR89B	-0.0800399	1.37131	1.03758	0.308386	0.561315
SNAPC5	0.0488341	3.33401	1.03716	0.308482	0.561394
LOC107984714	-0.0987511	4.39698	1.03697	0.308527	0.561394
PLXNA4	-0.15321	2.70691	1.03678	0.308571	0.561394
LDLR	0.0966127	5.54075	1.03673	0.308583	0.561394
GLCE	0.0628632	5.6973	1.03666	0.3086	0.561394
LOC107985053	0.223601	-0.892903	1.03625	0.308694	0.561504
ZFYVE19	0.0614698	4.54993	1.0358	0.308801	0.561637
ATP6V1C1	-0.0373272	6.36664	1.03435	0.309139	0.562167
PITX2	-0.143014	4.51868	1.03421	0.309171	0.562167
SPTLC3	-0.112468	9.47047	1.03411	0.309195	0.562167
PLA2G5	0.17496	3.99212	1.0336	0.309315	0.562244
RPL23AP82	0.0634248	2.15554	1.03355	0.309327	0.562244
SELENOO	0.0411717	4.43968	1.03349	0.30934	0.562244
FUNDC1	0.0533721	2.4259	1.03272	0.309521	0.562511
CD164	-0.0732736	9.71286	1.03241	0.309594	0.562511
STMN1	0.0563559	6.07806	1.0323	0.30962	0.562511
FOXO3	-0.0598846	5.81442	1.03222	0.309638	0.562511
DHX29	-0.0383514	5.45822	1.03213	0.309658	0.562511
ADARB1	-0.142557	4.39475	1.03147	0.309813	0.562731
PLEKHM3	0.0622585	3.88367	1.03054	0.310033	0.563018
ZNF8-ERVK3-1	-0.0998698	0.166691	1.03025	0.3101	0.563018
GDPD1	-0.1093	4.93745	1.03022	0.310107	0.563018
PNO1	0.0489709	4.23345	1.03003	0.310153	0.563018
MYH9	0.0481523	9.15109	1.02999	0.31016	0.563018
ERCC6L2	-0.0536831	4.02596	1.02993	0.310176	0.563018
NPC1	0.0569456	6.62954	1.02972	0.310224	0.563043
C2orf72	0.0992998	7.83295	1.02948	0.310282	0.563049
C10orf95	0.121231	1.84572	1.02942	0.310295	0.563049
COLCA1	0.201822	0.192399	1.0289	0.310418	0.56321
ZNF622	0.0400873	4.64423	1.02816	0.310592	0.563432
LOC101928034	-0.146968	-0.592988	1.02799	0.310632	0.563432
ACAD9	0.04724	5.15039	1.02794	0.310643	0.563432
ZNF783	-0.0651122	3.38637	1.02687	0.310895	0.563711
PLCL2	-0.143624	1.19595	1.02673	0.310927	0.563711
MFAP3L	-0.104563	5.62708	1.02671	0.310932	0.563711
ZNF252P	-0.0398413	3.80107	1.02656	0.310967	0.563711
LINC00689	0.105828	2.02462	1.02642	0.311002	0.563711
ZNF337	-0.0671949	4.04049	1.02641	0.311002	0.563711
SPRED2	0.0577416	4.75381	1.02622	0.311048	0.563732
BIRC6	-0.050394	6.99102	1.02591	0.311122	0.563801
MICALCL	-0.09947	1.15027	1.02561	0.311191	0.563801
EMB	-0.0787085	4.71413	1.02559	0.311196	0.563801
CARMN	-0.211896	1.26938	1.02535	0.311253	0.563801
ZNF99	-0.191351	-1.00616	1.02529	0.311266	0.563801
SCPEP1	0.116152	3.51905	1.02508	0.311318	0.563801
MYBBP1A	0.0889626	3.29466	1.02494	0.311351	0.563801
PRKY	0.194481	2.3936	1.0249	0.31136	0.563801
EML1	0.0495838	5.05609	1.02467	0.311413	0.563819
ZWINT	0.082932	3.35375	1.02457	0.311438	0.563819
RPS6KC1	-0.0310077	4.20528	1.02363	0.311659	0.564045
ITGA6	0.0635529	7.56581	1.02355	0.311678	0.564045
PTK2B	-0.134272	3.73686	1.02355	0.311679	0.564045
LOC105377509	0.136587	-0.355563	1.02338	0.311718	0.564045
GBP1	0.14544	5.20349	1.02331	0.311734	0.564045
TJP2	-0.0735803	7.32121	1.02306	0.311795	0.564092
LOC105374678	-0.164147	-0.135133	1.02268	0.311884	0.564191
HAVCR2	0.13398	3.04981	1.02239	0.311952	0.564252
CPLANE1	-0.0598967	4.21745	1.02205	0.312032	0.564337
PAFAH1B3	0.0884042	1.53352	1.02142	0.312182	0.564508
PPP1R15B	-0.0756672	8.33049	1.02136	0.312195	0.564508
SCARF2	0.120329	4.07465	1.02112	0.312254	0.564552
RUSC1	0.034737	5.26871	1.02083	0.312322	0.564612
GMPR	0.0889825	2.62133	1.01989	0.312546	0.564955
CS	-0.0237015	5.99281	1.01958	0.312618	0.565023
CKB	-0.126281	2.57116	1.01907	0.312739	0.565128
SDC2	0.140175	5.42905	1.01884	0.312793	0.565128
HMBOX1	-0.0671467	6.01882	1.01877	0.312812	0.565128
SETD2	-0.0335468	6.42394	1.01876	0.312813	0.565128
THUMPD2	-0.0532813	2.90481	1.01832	0.312918	0.565256
PPM1F-AS1	0.152394	-0.41887	1.01808	0.312974	0.565295
DDX19B	-0.0654093	3.96252	1.01788	0.313022	0.565319
AFTPH	-0.053322	5.65566	1.01763	0.313081	0.565364
ALDH3B2	0.105009	6.18432	1.01735	0.313149	0.565373
LPAR3	-0.17772	0.355855	1.01733	0.313154	0.565373
MRPL40	0.0620282	3.55047	1.0171	0.313207	0.565406
SNORD83B	-0.128737	-0.644987	1.01696	0.313241	0.565406
GRAMD1B	-0.0927134	6.59857	1.01642	0.313371	0.565521
NBPF15	-0.091241	3.81903	1.01628	0.313403	0.565521
CHDH	0.0900465	1.37475	1.01626	0.313408	0.565521
ATXN1L	0.0447186	5.61742	1.01547	0.313597	0.5658
RPL12	0.0584773	8.03998	1.01518	0.313664	0.565859
ABCB4	-0.149936	-0.382711	1.01485	0.313743	0.565885
RAPGEF3	0.0942573	5.26278	1.01482	0.31375	0.565885
UFSP2	0.0329821	4.10985	1.01469	0.313781	0.565885
MFAP4	-0.150987	5.34456	1.01275	0.314245	0.566605
CHADL	0.101796	0.0371281	1.01273	0.314249	0.566605
DTX3	0.1669	3.32869	1.01258	0.314285	0.566608
CHAT	-0.215333	1.52159	1.01177	0.31448	0.566896
TRAF3IP1	0.0433776	3.33417	1.01159	0.314523	0.566912
RAB40A	-0.144533	-0.776622	1.01135	0.314579	0.566921
NFU1	0.0543565	4.42899	1.01111	0.314637	0.566921
METTL18	-0.0614906	2.07027	1.01105	0.314651	0.566921
EPB41L4B	0.0714828	3.65802	1.01088	0.314693	0.566921
H4C8	0.132792	2.15224	1.01068	0.314739	0.566921
DMAC2L	-0.0436895	3.74423	1.01058	0.314764	0.566921
TMEM59	0.0542428	8.43143	1.01056	0.314769	0.566921
HORMAD1	0.252544	0.624939	1.01029	0.314833	0.56696
LIFR-AS1	0.0805398	2.10228	1.01018	0.314859	0.56696
ARFGAP3	-0.0632348	6.15034	1.00888	0.31517	0.567458
LOC101927263	-0.194759	-0.9603	1.00726	0.315561	0.5681
PPP4R3B	-0.0385103	6.62595	1.00685	0.315659	0.568213
TECR	-0.0812854	7.83759	1.0065	0.315743	0.56828
PSEN2	0.0612553	3.76341	1.00638	0.315772	0.56828
COQ8A	0.0520355	4.03367	1.00627	0.315799	0.56828
BLM	-0.0696222	2.23598	1.00606	0.315849	0.568307
OR51E1	0.189631	2.11064	1.00572	0.315929	0.568315
ZNF549	-0.0518575	2.77256	1.00567	0.315942	0.568315
LOC105376299	-0.310589	-0.389446	1.00561	0.315957	0.568315
NPTX1	0.233444	0.315754	1.0053	0.316031	0.568387
CFAP410	0.0500374	4.49488	1.0046	0.316199	0.56856
LIPT1	-0.0714039	1.59391	1.0044	0.316248	0.56856
COG4	0.0276981	5.78668	1.00435	0.316261	0.56856
S100A4	0.128751	4.1082	1.00409	0.316322	0.56856
SNX29	0.0651522	4.90203	1.00405	0.316331	0.56856
LOC105369748	0.0951064	0.167021	1.00404	0.316334	0.56856
DYNLL2	0.0471967	6.97518	1.00384	0.316383	0.568586
CITED2	-0.127277	6.26283	1.00283	0.316628	0.568963
LDB3	-0.228024	2.15426	1.00255	0.316693	0.568983
LOC107984293	0.196356	-0.644228	1.00249	0.316708	0.568983
ATXN7L3B	0.0294903	6.56923	1.0021	0.316804	0.569037
POMK	-0.0858342	1.43184	1.00208	0.316807	0.569037
TMEM150C	-0.103604	4.11316	1.00143	0.316966	0.56926
ACOT11	-0.0971215	1.69467	1.00053	0.317182	0.569583
PLCXD2	0.138241	2.21391	1.0004	0.317215	0.569583
TMEM52B	-0.0786185	2.74566	1.00022	0.317258	0.569599
LOC101927330	-0.114691	0.184451	0.999943	0.317324	0.569656
ZNF772	-0.0457212	3.25129	0.999466	0.31744	0.569801
ZNF385B	0.196574	-0.102538	0.998995	0.317554	0.569944
CCDC144CP	-0.137088	0.549969	0.998655	0.317636	0.570029
MYL3	0.130701	0.0668466	0.997478	0.317922	0.570479
GRSF1	0.0273957	5.91164	0.997179	0.317994	0.570547
CRABP2	-0.195158	2.9853	0.996911	0.318059	0.570602
BCAM	0.0659335	7.33978	0.996073	0.318263	0.570881
ZFP36	-0.119365	6.76959	0.995753	0.31834	0.570881
TRMT44	-0.0576777	4.34635	0.995711	0.31835	0.570881
RAN	0.048726	7.15687	0.995672	0.31836	0.570881
LOC105376236	-0.121697	4.85625	0.995284	0.318454	0.570881
LINC00342	-0.183941	0.786874	0.995237	0.318466	0.570881
LOC107985230	0.11653	-0.473413	0.995187	0.318478	0.570881
RBM45	0.0785323	1.68402	0.99513	0.318492	0.570881
SWT1	-0.0649088	4.45191	0.994602	0.31862	0.571049
AOC1	0.19122	10.0865	0.994185	0.318722	0.571134
ALDH1B1	0.102795	1.98287	0.994123	0.318737	0.571134
LOC728743	0.0811792	1.58856	0.993922	0.318786	0.571159
NEK3	0.093396	3.51317	0.993604	0.318863	0.571236
KLF10	-0.0442744	6.85153	0.993167	0.318969	0.571364
GPR21	-0.141238	0.481262	0.992816	0.319055	0.571425
ZNF416	0.050116	2.35021	0.992744	0.319073	0.571425
CCN5	0.17542	-0.0788254	0.991582	0.319356	0.571838
PSMG4	0.0509616	2.83971	0.991513	0.319373	0.571838
RGS18	-0.132544	1.2259	0.99127	0.319432	0.571857
CBR4	-0.0464127	3.82232	0.99101	0.319496	0.571857
UBLCP1	-0.0404346	4.98719	0.990981	0.319503	0.571857
PPP1R35-AS1	-0.0890207	0.968165	0.990871	0.31953	0.571857
MBOAT7	0.115413	0.61585	0.990484	0.319624	0.571857
RAC1	0.0322512	7.65284	0.990465	0.319629	0.571857
MAFG	0.048809	5.32412	0.990301	0.319669	0.571857
LOC107984140	-0.218378	-0.429932	0.990265	0.319678	0.571857
LINC00630	-0.0701669	1.65642	0.990166	0.319702	0.571857
CCDC7	-0.101063	0.822569	0.990049	0.31973	0.571857
PPP1R13L	-0.0462989	7.31242	0.989236	0.319929	0.57215
COX17	0.0733401	4.89817	0.988592	0.320087	0.572323
IMPDH2	0.0414597	6.00724	0.988557	0.320095	0.572323
CRAT	0.0866933	5.67366	0.988103	0.320206	0.57246
PRRG2	0.087379	3.19562	0.987884	0.32026	0.572494
ADAM8	-0.0928652	3.48517	0.987504	0.320353	0.572598
KNSTRN	-0.0703389	4.11527	0.987287	0.320406	0.572631
LOC107985200	0.169186	-0.152309	0.987046	0.320466	0.572656
REL	-0.054579	4.29707	0.986917	0.320497	0.572656
TRA2B	-0.0352885	7.23268	0.986804	0.320525	0.572656
FCRL5	-0.195711	-0.711812	0.986378	0.320629	0.572712
CYFIP2	-0.0684276	4.83134	0.986317	0.320644	0.572712
LOC105378675	0.211569	-0.448095	0.986252	0.32066	0.572712
LOC112267915	-0.257247	-0.601223	0.985728	0.320789	0.572858
PGS1	0.0510838	5.79119	0.985532	0.320837	0.572858
KIRREL1	0.146855	4.94532	0.985494	0.320846	0.572858
DEF6	-0.0496876	4.45079	0.985313	0.320891	0.57287
LOC101927345	-0.204863	-0.479895	0.985182	0.320923	0.57287
TBC1D12	-0.0443122	4.45536	0.984776	0.321023	0.572986
ITPRID2	-0.0760076	8.41589	0.984328	0.321133	0.573121
UHRF1BP1L	-0.0574139	5.32821	0.984079	0.321194	0.573168
KRT7	0.0640386	8.98951	0.9837	0.321287	0.573272
SPIN1	-0.0502439	7.3776	0.983516	0.321332	0.573291
MTG1	0.03667	4.96758	0.98295	0.321472	0.573477
LOC101928217	-0.147599	0.407803	0.982127	0.321674	0.573777
UBA6-AS1	0.0460991	2.42933	0.98177	0.321762	0.573871
ZNF699	-0.094832	1.31196	0.981298	0.321879	0.573989
SNORA27	-0.115305	-0.615533	0.981098	0.321928	0.573989
DNM1L	-0.0261847	6.02337	0.981078	0.321933	0.573989
SUB1	-0.045661	6.78951	0.980394	0.322101	0.574228
ASCC1	0.0453647	3.3537	0.980085	0.322178	0.574253
GNPAT	-0.0512534	5.25179	0.980054	0.322185	0.574253
LRRC75A	0.121289	0.975909	0.979608	0.322296	0.574387
LINC01504	-0.180539	-0.701796	0.979308	0.32237	0.574419
DICER1	-0.0373766	7.12282	0.979255	0.322383	0.574419
SNORD141A	-0.0656956	3.29523	0.978638	0.322535	0.574628
CEP350	-0.0562148	6.43293	0.97848	0.322574	0.574636
CIRBP	-0.0348801	7.77437	0.978205	0.322642	0.574695
PANK4	-0.0946302	-0.133106	0.977422	0.322836	0.574942
RARRES1	0.165136	1.54792	0.977361	0.322851	0.574942
PORCN	0.122283	1.54729	0.976861	0.322975	0.575101
FDXR	0.0670566	2.89231	0.976515	0.323061	0.575191
ANP32E	-0.0512563	4.49812	0.976342	0.323104	0.575206
KIF14	-0.0711903	1.86353	0.975693	0.323264	0.575429
TRAPPC8	-0.03368	5.66257	0.975137	0.323402	0.575613
RPLP0P2	-0.113173	0.419556	0.974647	0.323524	0.575706
MTHFD1	0.0618657	3.95854	0.974546	0.323549	0.575706
TMEM128	0.0489777	4.5609	0.974378	0.323591	0.575706
SPRED1	-0.10364	4.7359	0.974362	0.323595	0.575706
LOC105374339	-0.143293	2.54777	0.973638	0.323775	0.575959
GHR	-0.0949253	4.10472	0.973509	0.323807	0.575959
LOC101929398	-0.173188	-0.458619	0.972898	0.323958	0.576094
FRMPD1	-0.149891	1.82415	0.97288	0.323963	0.576094
LINC01535	-0.187328	-0.0949581	0.972685	0.324011	0.576094
ISM1	0.110931	6.24861	0.972642	0.324022	0.576094
LSM7	0.0604326	5.08271	0.972319	0.324102	0.576174
LOC101927834	-0.176716	1.3923	0.972023	0.324176	0.576243
SSX2IP	-0.07763	2.92806	0.971878	0.324212	0.576245
CISH	0.0713048	7.19383	0.971233	0.324373	0.576433
ZNF500	0.0457803	3.65497	0.971172	0.324388	0.576433
LMF2	0.0531994	5.57913	0.970986	0.324434	0.576453
MEF2C	0.111335	5.03917	0.970671	0.324513	0.576521
EVPL	-0.139016	3.30265	0.970511	0.324553	0.576521
MXRA7	0.150709	5.02927	0.970289	0.324608	0.576521
MCMBP	0.0361456	6.5507	0.970271	0.324613	0.576521
FGF17	-0.188887	-0.827989	0.969938	0.324696	0.576607
FBXL2	0.125121	1.77892	0.969717	0.324751	0.576635
HSP90AB1	0.0616652	8.76737	0.969593	0.324782	0.576635
OPN3	-0.0603674	6.4164	0.968745	0.324993	0.576862
RASGEF1B	-0.0777626	3.59467	0.968671	0.325012	0.576862
ARL14EPL	-0.19309	0.0943026	0.968661	0.325014	0.576862
APTX	0.0312856	4.14285	0.967966	0.325188	0.57692
ZFPM1	0.0790815	1.72075	0.967905	0.325203	0.57692
BMPER	0.154893	2.22467	0.967895	0.325206	0.57692
MFF	0.0334233	5.35331	0.967839	0.32522	0.57692
NUTM2A-AS1	0.0662903	2.56268	0.96771	0.325252	0.57692
KDM6B	-0.0506707	6.45075	0.967603	0.325279	0.57692
HOXA11	0.13632	2.50781	0.967537	0.325295	0.57692
CHSY3	0.13612	0.902335	0.967409	0.325327	0.57692
SLC2A3	0.161704	5.06214	0.966677	0.32551	0.576943
CBY1	0.0398449	4.37665	0.96665	0.325517	0.576943
BMP2	0.180875	3.34936	0.966627	0.325523	0.576943
MFSD12	0.0751016	7.22826	0.966621	0.325524	0.576943
MAPRE1	0.0334837	6.48272	0.966566	0.325538	0.576943
BIN2	-0.109561	4.55797	0.966508	0.325553	0.576943
CCT5	0.0397299	6.88165	0.966377	0.325585	0.576943
FBF1	-0.0709809	3.01108	0.965396	0.325831	0.577317
ZNF813	-0.0541526	4.3176	0.964944	0.325944	0.577455
CLEC6A	0.165108	-0.634201	0.964728	0.325999	0.577479
GRM2	-0.163346	-0.87236	0.964611	0.326028	0.577479
LOC100507002	0.142302	-1.01065	0.964403	0.32608	0.57751
SCO1	0.0347475	5.23688	0.96324	0.326372	0.577919
RGPD1	-0.129749	3.71553	0.963202	0.326382	0.577919
LOC105372295	-0.0826593	0.639702	0.962385	0.326587	0.57822
BRCC3	-0.0374349	4.66564	0.962052	0.32667	0.57829
C3orf70	-0.071392	2.78684	0.961834	0.326725	0.57829
PON3	0.139268	-0.407559	0.96181	0.326731	0.57829
KIT	0.125738	2.6303	0.961096	0.326911	0.578504
BLOC1S3	-0.0464061	3.22209	0.961049	0.326923	0.578504
CCDC170	-0.112507	1.25036	0.959996	0.327188	0.578839
CD46	-0.0590579	9.73917	0.95992	0.327207	0.578839
TLE6	-0.102948	3.07374	0.959848	0.327225	0.578839
SEPTIN3	0.117574	2.83858	0.959718	0.327258	0.578839
CHI3L1	0.214473	2.51353	0.9596	0.327288	0.578839
NIBAN3	0.151208	-0.743956	0.959386	0.327342	0.578872
GUSBP4	-0.113111	1.14101	0.958711	0.327512	0.57908
CXCL11	0.320651	1.32772	0.958643	0.327529	0.57908
CYB5RL	0.0993997	1.21708	0.958191	0.327643	0.579219
IGSF6	-0.159693	-0.775586	0.957846	0.32773	0.579311
MRPL9	0.0383446	5.05865	0.957259	0.327879	0.579511
KRT27	-0.152512	-0.302507	0.956984	0.327948	0.579533
MEMO1	0.0368168	4.34006	0.956931	0.327961	0.579533
DPY19L2	-0.125996	3.03471	0.956332	0.328113	0.579739
FXYD5	0.0912999	6.24226	0.955024	0.328444	0.580261
NAPG	-0.026725	5.1132	0.954612	0.328548	0.580336
GPR156	0.129848	0.72532	0.95458	0.328556	0.580336
LOC102723324	-0.130038	-0.684296	0.953877	0.328734	0.580578
MIR6859-4	-0.135911	0.362733	0.95376	0.328764	0.580578
DBH	0.214035	-0.112608	0.953595	0.328806	0.58059
LOC100128494	-0.106679	0.376708	0.953397	0.328856	0.580616
CGB7	-0.168797	2.20106	0.952909	0.32898	0.580768
SNORD14D	-0.194329	0.2306	0.95278	0.329013	0.580768
TASOR	-0.0346046	6.23662	0.952473	0.329091	0.580843
SDAD1	-0.0286368	4.83267	0.952172	0.329167	0.580913
TIGAR	-0.053322	4.28753	0.952041	0.3292	0.580913
STAT1	0.117357	6.05117	0.951806	0.32926	0.580956
MCEE	-0.0762535	2.99921	0.95069	0.329544	0.581394
APOO	0.059987	2.36703	0.950519	0.329587	0.581409
ZZEF1	-0.0523039	6.45588	0.950159	0.329679	0.58146
EDIL3	-0.172449	1.90716	0.950128	0.329687	0.58146
POLR1B	0.0571652	3.23634	0.9498	0.32977	0.581545
HTR7P1	0.087184	2.40441	0.948877	0.330005	0.581897
TIMM8A	0.0547252	2.18363	0.946863	0.330519	0.582741
LOC100287042	0.0971271	-0.196631	0.94619	0.330691	0.58292
USP5	0.0407045	6.28808	0.946188	0.330692	0.58292
PIPOX	-0.24889	2.0805	0.945652	0.330829	0.583097
TENT5A	-0.0958723	9.34884	0.945498	0.330868	0.583097
STK39	-0.108387	1.24398	0.94538	0.330898	0.583097
LRRC23	0.0798077	1.16742	0.944905	0.33102	0.583249
ISM2	-0.107289	8.56512	0.94475	0.331059	0.583256
RAMAC	0.0445435	3.82742	0.944292	0.331176	0.5834
MAEL	-0.0758175	3.23144	0.943861	0.331287	0.583532
ST6GAL1	0.110844	4.01579	0.943022	0.331502	0.583849
TUBD1	0.0555485	1.88364	0.942566	0.331619	0.583992
SEC22C	0.0424066	4.46999	0.94233	0.331679	0.584008
FAR2P1	-0.187264	2.57145	0.942254	0.331699	0.584008
RRP1B	0.0509818	3.65172	0.941901	0.331789	0.584048
AQP3	0.231654	5.53211	0.94189	0.331792	0.584048
YIPF1	0.0406296	5.0981	0.941623	0.331861	0.584106
ROBO1	-0.103561	3.36139	0.940754	0.332084	0.584437
FBLN2	0.112975	6.72912	0.940568	0.332132	0.584458
LOC112268204	-0.132493	2.46543	0.940253	0.332213	0.584512
LOC101929057	-0.0811716	0.640237	0.940156	0.332238	0.584512
COL21A1	-0.0832426	5.20864	0.940036	0.332268	0.584512
RGPD3	-0.106836	0.102348	0.939723	0.332349	0.584591
ANKRD42	-0.0555482	2.4062	0.939467	0.332415	0.584644
HLF	0.123265	5.89125	0.938571	0.332645	0.584987
IGSF9	0.0815198	2.02296	0.938338	0.332706	0.585003
LINC02732	-0.106907	1.4996	0.938262	0.332725	0.585003
ATIC	-0.0458918	5.61755	0.937616	0.332892	0.585233
LOXL1-AS1	-0.104404	1.37835	0.937242	0.332988	0.585246
DNAJC19	0.053316	3.83609	0.937229	0.332992	0.585246
LOC112268244	-0.14262	-0.593392	0.937174	0.333006	0.585246
IGFL2-AS1	-0.260056	0.889841	0.936855	0.333088	0.585314
LOC105378741	-0.115471	2.16785	0.936749	0.333115	0.585314
FAM86FP	-0.130222	0.377007	0.93627	0.333239	0.585469
FCGR3A	0.155295	5.7131	0.935745	0.333375	0.585635
EMILIN2	0.134252	4.5397	0.935506	0.333436	0.585635
NBAS	0.0377837	4.95123	0.935491	0.33344	0.585635
SLCO4C1	0.197483	-0.415229	0.935142	0.33353	0.585731
GEMIN6	0.0603752	2.04421	0.934998	0.333568	0.585734
LINC02389	-0.169876	-0.564603	0.934281	0.333753	0.585997
DENND10P1	0.0844836	0.672779	0.93404	0.333815	0.586044
ZNF608	-0.11324	2.16597	0.933648	0.333917	0.586129
MYEF2	-0.0802297	2.05013	0.933579	0.333935	0.586129
HOXB3	0.120835	2.68744	0.93331	0.334004	0.586178
CPZ	-0.0841792	7.93505	0.933195	0.334034	0.586178
PSTK	-0.0594008	1.16582	0.933033	0.334076	0.58619
EVL	-0.0645154	5.61443	0.932621	0.334183	0.586314
SETD3	0.0322113	6.21751	0.932485	0.334218	0.586314
APBB2	-0.0609815	6.39345	0.932333	0.334258	0.586321
YIPF5	-0.0437021	6.05387	0.932053	0.33433	0.586385
LOC107985877	-0.11419	-0.332384	0.931614	0.334444	0.586523
IFNAR2	0.055994	4.69095	0.931341	0.334515	0.586584
LMNA	0.0509668	8.8187	0.93106	0.334588	0.586637
LOC105376922	-0.215703	-0.826349	0.930889	0.334632	0.586637
TMEM225B	-0.077398	2.95697	0.930813	0.334652	0.586637
ST7	-0.046802	5.43762	0.930198	0.334812	0.586846
TCTN2	0.0837862	2.0052	0.930019	0.334858	0.586846
ANPEP	-0.124213	4.73059	0.929943	0.334878	0.586846
ARHGEF17	0.0773459	6.23184	0.929651	0.334954	0.586917
PABPC1	-0.0491624	8.35095	0.929419	0.335014	0.58696
GDA	-0.1195	6.9552	0.929008	0.335121	0.587085
ETNK2	0.0673517	2.25584	0.928632	0.335219	0.587194
CDC7	-0.0682343	3.66932	0.928288	0.335308	0.587288
TTC27	0.0436064	3.29982	0.928071	0.335365	0.587325
NUDT7	-0.0729346	1.39005	0.927691	0.335464	0.587397
FRMD6	-0.0483212	5.72986	0.92764	0.335477	0.587397
NECTIN3-AS1	-0.0905419	1.7859	0.927294	0.335567	0.587492
TFEB	0.0607057	5.55862	0.926839	0.335686	0.587637
CATIP-AS1	0.130876	0.478535	0.926271	0.335834	0.587834
PEF1-AS1	0.103823	-0.291656	0.92604	0.335894	0.587877
PANK2	0.0397775	4.23738	0.92579	0.335959	0.587929
LOC105375520	-0.163895	-0.224571	0.925529	0.336027	0.587975
ZNF665	-0.0709589	0.675357	0.925251	0.3361	0.587975
LOC644285	-0.156822	0.514223	0.925234	0.336105	0.587975
CBWD1	0.0612091	4.30487	0.925142	0.336128	0.587975
WBP2NL	-0.0826158	0.430312	0.924673	0.336251	0.588067
B3GNT2	0.0441881	5.18633	0.924594	0.336272	0.588067
ARMH1	0.183843	-0.687954	0.924396	0.336323	0.588067
CIBAR1	-0.0789823	2.67312	0.924395	0.336324	0.588067
NAV3	-0.126522	1.71056	0.924041	0.336416	0.588107
SNX12	0.0375633	5.67149	0.924035	0.336418	0.588107
CDK14	0.0742928	3.2923	0.923181	0.336641	0.588434
REEP6	0.152633	0.665786	0.92265	0.33678	0.588615
TLN2	0.0758057	2.25045	0.92197	0.336958	0.588864
PLCB2	-0.143024	3.7568	0.921699	0.337029	0.588905
EFNB3	0.162066	-0.168338	0.92159	0.337058	0.588905
TRIL	0.155358	1.16957	0.921472	0.337089	0.588905
SNX19	-0.0550423	6.88699	0.921196	0.337161	0.588969
TMEM50A	0.0355018	6.44442	0.920858	0.33725	0.589016
MKRN2OS	-0.136808	-0.816791	0.920819	0.33726	0.589016
DTNA	-0.152234	1.53187	0.920093	0.337451	0.589287
GTF3C1	0.0358226	5.67782	0.919454	0.337618	0.589517
NOL6	0.0376349	4.81731	0.918936	0.337754	0.589692
RYR2	0.114001	2.4634	0.918499	0.337869	0.589711
CROCCP2	-0.0649736	4.66113	0.918475	0.337876	0.589711
NUP50	-0.0489786	6.43594	0.918263	0.337931	0.589711
CNOT1	-0.0330617	7.10547	0.918147	0.337962	0.589711
ANKDD1A	-0.0804616	4.55673	0.918094	0.337976	0.589711
NEPRO	-0.0250644	4.57821	0.917995	0.338002	0.589711
PDSS2	-0.0350169	3.37509	0.917943	0.338016	0.589711
YTHDF2	-0.0338678	6.28526	0.917095	0.338239	0.590038
ZNF724	-0.087159	0.184694	0.916135	0.338492	0.590417
TEC	-0.0553781	1.63769	0.915494	0.338661	0.590649
LOC102723750	-0.116111	0.0548628	0.915279	0.338718	0.590656
UBE3B	0.0465151	5.93309	0.915208	0.338736	0.590656
SFXN2	-0.0798965	2.97846	0.914895	0.338819	0.590737
SDHC	0.0284433	5.40774	0.914685	0.338874	0.590772
COL17A1	-0.19301	6.81721	0.914262	0.338986	0.590904
UPK3B	-0.176183	-0.652395	0.913929	0.339074	0.590995
ZNF664	-0.0260341	6.25554	0.913624	0.339155	0.591073
LOC107984338	-0.136533	2.09558	0.912653	0.339412	0.591452
RNF123	0.0411995	5.43798	0.91253	0.339444	0.591452
TSTD1	0.0961641	3.69589	0.912394	0.33948	0.591452
CALCOCO2	-0.0349645	6.47353	0.912	0.339584	0.591571
ADAMDEC1	-0.222408	1.78833	0.91176	0.339648	0.591619
PCSK4	0.165378	-0.49126	0.911191	0.339799	0.591819
MT1E	0.157779	1.66314	0.910707	0.339927	0.591898
GRAP2	0.179902	-0.314769	0.910699	0.339929	0.591898
USP38	-0.0311507	5.37113	0.910613	0.339952	0.591898
GINS2	-0.0781315	2.02164	0.910284	0.340039	0.591988
NSD2	0.0592619	5.12241	0.910085	0.340092	0.592017
SNHG17	0.0716251	2.62109	0.909674	0.340201	0.592133
RAB1A	-0.0452283	7.90629	0.909519	0.340242	0.592133
ZFP69	-0.0821749	0.985741	0.909429	0.340266	0.592133
SYVN1	-0.0531201	7.10091	0.908995	0.340381	0.592271
IL1RL1	-0.224751	7.22409	0.908821	0.340427	0.592288
UPP1	0.083205	5.88385	0.908456	0.340524	0.592308
SNORA3B	-0.108306	-0.661345	0.908441	0.340528	0.592308
APELA	-0.214116	0.0232118	0.908347	0.340553	0.592308
PARP15	-0.165657	1.13707	0.908143	0.340608	0.592308
LOC105374118	0.127072	-0.121448	0.908103	0.340618	0.592308
SUSD2	0.101853	3.61716	0.907663	0.340735	0.592418
PIK3CA	-0.0364688	5.24438	0.907594	0.340754	0.592418
DLGAP1	-0.211026	1.12761	0.906865	0.340948	0.592693
DMAC1	0.0755127	4.00953	0.906694	0.340993	0.592709
TRIM37	-0.0296684	4.76925	0.906312	0.341095	0.592824
ABCC11	-0.129898	0.805866	0.905883	0.341209	0.59296
LOC729970	0.079605	0.628611	0.905673	0.341265	0.592995
TNRC6B	-0.0641412	4.23829	0.90495	0.341458	0.593267
CCNL2	-0.0508349	7.51896	0.904319	0.341626	0.593497
MRPS36	0.0596166	2.51838	0.903699	0.341792	0.593722
CNTNAP1	0.18674	2.61357	0.902882	0.34201	0.594038
LOC105374894	0.117061	1.23448	0.902605	0.342084	0.594105
BHLHE40-AS1	0.105401	0.264573	0.902039	0.342236	0.594305
TM9SF3	-0.0465725	8.43196	0.901846	0.342287	0.594318
TLK2	0.0268664	5.05331	0.901742	0.342315	0.594318
ADGRL3	-0.128304	4.93626	0.901575	0.34236	0.594333
HCFC1R1	0.0424222	4.77903	0.901419	0.342402	0.594342
LOC100507283	-0.0905203	0.30942	0.901119	0.342482	0.594419
COQ6	-0.0327699	4.04523	0.900928	0.342533	0.594445
ZNF761	-0.0850654	1.33777	0.900594	0.342622	0.594478
CCDC12	0.0513072	5.42447	0.900588	0.342624	0.594478
ARL15	-0.0634965	5.18968	0.90044	0.342664	0.594484
SLC19A3	-0.0693797	7.65389	0.899976	0.342788	0.594635
RAP2B	-0.0552191	5.19635	0.899848	0.342822	0.594635
EML2-AS1	0.119837	-0.657193	0.899224	0.34299	0.594862
ZSCAN29	-0.0365598	4.83446	0.898652	0.343143	0.594975
RCBTB2	0.102568	3.82993	0.898643	0.343146	0.594975
LGI2	-0.11321	2.14138	0.898578	0.343163	0.594975
CAPZA2	-0.0463266	6.77245	0.898433	0.343202	0.59498
MCCC1	-0.0409633	3.89542	0.898005	0.343317	0.595117
MAST3	-0.122532	2.66385	0.897663	0.343409	0.595213
PERP	-0.0651669	7.8522	0.897381	0.343485	0.595283
ASB6	0.0325201	4.74702	0.89713	0.343552	0.595307
FBXL12	0.0292641	4.28955	0.897059	0.343572	0.595307
ITGA5	0.0734881	9.33215	0.896216	0.343798	0.595638
SF3A3	-0.0286343	5.70183	0.895731	0.343929	0.595801
LOC100128988	-0.0896939	5.16156	0.895138	0.344089	0.596015
CFAP36	0.0750293	2.67635	0.894349	0.344302	0.596321
PLAU	0.0934173	7.48257	0.89399	0.344398	0.596345
MYO7B	-0.162063	4.03058	0.893982	0.344401	0.596345
SHROOM2	0.0700415	4.31274	0.893896	0.344424	0.596345
TXLNG	-0.0330745	3.58955	0.893112	0.344635	0.596649
HELQ	-0.0348675	3.46089	0.892972	0.344673	0.596652
TAF9B	-0.0424936	4.07457	0.892657	0.344758	0.596736
LOC112268260	0.133975	-0.0238005	0.891462	0.345081	0.597233
LINC02210	-0.490262	-0.515951	0.891269	0.345134	0.59726
IL21R	0.207172	0.745173	0.89108	0.345185	0.597286
CUL2	-0.0496264	5.94717	0.89063	0.345307	0.597434
LINC01184	0.0813216	2.03748	0.890359	0.34538	0.597499
PARP4	0.0658722	4.69907	0.88963	0.345578	0.597735
SCGB1B2P	-0.0750202	1.31178	0.889511	0.34561	0.597735
RPL9	0.0904803	8.60382	0.889452	0.345626	0.597735
TMEM175	-0.0339283	4.49733	0.889256	0.345679	0.597764
APOBEC3B	0.12203	0.765884	0.888586	0.345861	0.597864
HEATR5B	-0.0313096	4.86707	0.888572	0.345864	0.597864
MTA1	-0.0341868	6.15362	0.888413	0.345908	0.597864
LPCAT2	0.11756	3.75079	0.888244	0.345954	0.597864
DDX56	-0.0225794	5.69243	0.888232	0.345957	0.597864
PHF20	-0.0466177	4.65733	0.88779	0.346077	0.597864
LOC105370941	-0.136458	-0.701746	0.887669	0.34611	0.597864
HMGCS2	0.182079	3.32207	0.887594	0.34613	0.597864
STAG3L5P	-0.129776	-0.693228	0.887529	0.346148	0.597864
DCTD	0.0529696	4.52656	0.88747	0.346164	0.597864
KRTCAP3	0.0587717	1.35367	0.887387	0.346186	0.597864
EIF4EBP2	0.0294851	7.33426	0.887322	0.346204	0.597864
HEATR6	-0.0367524	3.57675	0.887224	0.346231	0.597864
CD59	0.0850003	10.8123	0.887174	0.346244	0.597864
LINC02880	0.164987	0.499515	0.88657	0.346409	0.598071
C22orf46	-0.0448635	4.15401	0.886466	0.346437	0.598071
C3orf38	-0.0358922	4.04652	0.886247	0.346496	0.598111
TEX261	0.038296	6.10435	0.88608	0.346542	0.598111
MIRLET7BHG	0.158934	3.36431	0.885979	0.346569	0.598111
KPNA3	-0.0312286	5.04814	0.885476	0.346706	0.598219
CAPNS1	0.0432854	6.50973	0.885471	0.346708	0.598219
PLEKHA7	-0.064788	6.45202	0.88535	0.34674	0.598219
STS	-0.0996882	9.81341	0.884741	0.346907	0.598443
LOC101930275	-0.130587	3.87595	0.884286	0.347031	0.598545
MIR635	-0.089113	-0.120473	0.884258	0.347038	0.598545
FAM114A1	0.0451308	5.22798	0.883973	0.347116	0.598616
ACLY	0.0401287	6.92969	0.88313	0.347346	0.598942
ZPR1	0.0356336	4.42895	0.88284	0.347425	0.598942
SEMA5B	0.19431	1.41034	0.882759	0.347447	0.598942
RCOR2	0.105328	0.48733	0.882747	0.34745	0.598942
L1CAM	0.15476	2.30329	0.882381	0.34755	0.599024
SERPINB9P1	0.161723	-0.121117	0.882253	0.347585	0.599024
GALNT16	0.159205	-0.409649	0.882174	0.347607	0.599024
UBTD1	0.075376	1.8971	0.881419	0.347813	0.599267
UBE2E1	0.0400656	5.51299	0.88132	0.34784	0.599267
CCDC81	-0.10633	-0.165054	0.881245	0.347861	0.599267
LOC105374029	-0.131961	-0.24237	0.881013	0.347924	0.599267
RAD54L	-0.0827344	1.90988	0.880915	0.347951	0.599267
SNORD101	-0.122559	-0.557473	0.88086	0.347966	0.599267
PTPRS	-0.152266	3.16146	0.880511	0.348062	0.599369
GPD1L	-0.0499529	5.40898	0.879478	0.348345	0.599794
CDC25B	0.0694543	5.55399	0.879337	0.348383	0.599797
BBIP1	-0.0561691	3.07007	0.878966	0.348485	0.599867
NUDT16P1	0.0842116	0.34059	0.878923	0.348497	0.599867
LRRC41	0.042218	6.91742	0.878601	0.348585	0.599957
GRPEL2	0.0326177	4.15965	0.877881	0.348783	0.600234
MRPS30	0.0436854	3.56302	0.877434	0.348905	0.600346
ME1	0.120415	1.70504	0.877262	0.348953	0.600346
RNF170	0.0402077	5.8656	0.877246	0.348957	0.600346
LOC105376941	-0.250975	-0.834257	0.876881	0.349057	0.600456
CROT	-0.0810852	4.9984	0.876503	0.349161	0.600533
CYB561A3	0.073373	6.0494	0.876454	0.349175	0.600533
SLC25A51	-0.0542013	3.30245	0.87631	0.349214	0.600538
COG6	-0.0397407	5.29546	0.875272	0.3495	0.600934
AAMDC	0.0757957	1.56962	0.875207	0.349518	0.600934
FANCE	0.0580865	5.37988	0.874614	0.349681	0.601152
DKC1	-0.0322365	5.1133	0.874129	0.349815	0.601319
CD276	0.0555452	6.00007	0.873778	0.349912	0.601365
NMI	-0.0571298	4.55916	0.873769	0.349914	0.601365
TARS3	-0.077932	1.89827	0.87358	0.349966	0.601391
MAL2	-0.0646353	4.66482	0.873305	0.350042	0.601418
OVOL1	0.077948	5.83136	0.873259	0.350055	0.601418
SH3BGRL2	0.0436789	5.97253	0.872805	0.35018	0.601571
LINC02700	-0.119079	2.79948	0.872253	0.350332	0.601769
STAU1	-0.0322498	6.84162	0.871312	0.350592	0.602126
B2M	0.104625	6.34475	0.871119	0.350646	0.602126
PRRC2A	0.247932	2.16506	0.871106	0.350649	0.602126
PA2G4	0.0329009	6.49804	0.870855	0.350719	0.602182
TNFRSF13C	-0.154771	-0.844272	0.870709	0.350759	0.602189
PTTG1IP	0.0602912	9.19925	0.870438	0.350834	0.602255
PXN	0.0577318	7.2266	0.869775	0.351018	0.602469
SRCAP	-0.057526	7.41805	0.869421	0.351116	0.602469
DUSP11	0.0297116	3.8012	0.869372	0.351129	0.602469
GSTK1	0.0381167	6.74407	0.869364	0.351131	0.602469
LINGO2	-0.166477	-0.3544	0.869259	0.351161	0.602469
CTR9	-0.0367854	5.69734	0.868847	0.351275	0.602469
ATP5F1C	0.0431197	6.655	0.868796	0.351289	0.602469
IAH1	0.0544704	3.86802	0.868729	0.351307	0.602469
TTK	-0.0825943	2.43097	0.868677	0.351322	0.602469
ANKMY1	-0.0517323	4.1374	0.868668	0.351324	0.602469
SDHD	0.040574	6.30319	0.868266	0.351436	0.602497
CACTIN	0.0289868	4.78603	0.868219	0.351449	0.602497
LOC105374928	0.347918	-0.583616	0.86813	0.351474	0.602497
TUBAL3	0.124403	0.839356	0.86803	0.351501	0.602497
BCAS2	0.0448836	4.06587	0.867949	0.351524	0.602497
LOC107987259	0.206683	-0.948613	0.867678	0.351599	0.602528
SMYD4	-0.0421523	3.17566	0.867621	0.351615	0.602528
ARID3A	0.0557105	7.4966	0.867424	0.351669	0.602556
CD36	0.110804	7.39661	0.867299	0.351704	0.602556
LINC02594	0.131414	-0.564971	0.866294	0.351983	0.602971
LOC102723739	-0.158043	0.0564209	0.865915	0.352089	0.603064
TMIGD3	-0.126134	2.53098	0.865789	0.352124	0.603064
CEP170B	-0.0509119	5.18561	0.865704	0.352147	0.603064
LOC100996756	-0.127469	-0.885685	0.86472	0.352421	0.60347
BBS5	0.0881543	1.7158	0.863682	0.35271	0.603903
SNHG8	0.0844449	3.54667	0.863272	0.352825	0.604015
PTH2R	0.121607	0.771427	0.863184	0.352849	0.604015
NUP85	-0.0315051	4.92626	0.862874	0.352936	0.6041
ZNF425	-0.0801913	1.3382	0.862007	0.353178	0.604452
HYAL1	0.148751	1.2967	0.861633	0.353282	0.604539
ERMARD	0.0893989	-0.56649	0.861529	0.353311	0.604539
METTL1	0.0698437	2.33575	0.861431	0.353338	0.604539
PHLDB1	0.149505	5.7483	0.860994	0.353461	0.604685
SNAP23	-0.0603034	7.71432	0.860812	0.353512	0.604709
ACOX2	0.147123	1.07621	0.860634	0.353561	0.604731
ERMP1	0.0501288	4.92165	0.860462	0.35361	0.604751
IL31RA	0.153673	-0.300078	0.860111	0.353708	0.604856
LITAF	-0.0734972	7.40245	0.859951	0.353753	0.60487
PPCS	0.0513908	5.46815	0.859549	0.353865	0.604983
IMMP2L	-0.0567026	3.11825	0.859453	0.353892	0.604983
NID2	0.151363	5.28756	0.85855	0.354145	0.605352
PRDX3	0.0394818	6.75327	0.858396	0.354188	0.605363
GBA	0.0922624	1.89497	0.857845	0.354343	0.605522
LOC105369617	0.127102	1.30607	0.857804	0.354354	0.605522
NCKIPSD	0.0471715	3.95878	0.857561	0.354422	0.605575
SAPCD2	0.10736	1.31733	0.857374	0.354475	0.605588
MYNN	-0.0397977	4.69634	0.857238	0.354513	0.605588
LOC105374076	-0.167357	-0.953619	0.857015	0.354575	0.605588
MED25	-0.0266755	5.89652	0.857012	0.354576	0.605588
NRXN3	-0.104071	2.03248	0.856543	0.354708	0.605647
SNX18	0.0476611	5.70436	0.856515	0.354716	0.605647
ERLIN1	0.0415181	6.48938	0.856424	0.354741	0.605647
MNAT1	0.0462754	3.71031	0.856363	0.354758	0.605647
CD14	0.0744069	7.07501	0.856088	0.354836	0.605714
KLHL6	0.129285	2.26856	0.855896	0.35489	0.605714
POLR1D	0.0369795	5.39104	0.855833	0.354907	0.605714
EIF2AK4	0.0444335	5.18757	0.855514	0.354997	0.605804
SERPINB9	-0.105966	7.73142	0.854735	0.355216	0.606115
SCAPER	-0.0662072	5.90297	0.854499	0.355283	0.606166
CBWD2	-0.039107	3.55498	0.854312	0.355335	0.606193
KLF7	0.108798	3.40808	0.853591	0.355539	0.606477
TMEM184C	0.0213098	5.28827	0.853025	0.355698	0.606686
LOC105375942	-0.157678	-0.972185	0.852333	0.355893	0.606953
TRIM66	-0.0797252	3.97514	0.852209	0.355928	0.606953
RBCK1	0.0325927	7.01079	0.851824	0.356037	0.607075
KDM4A	-0.0319363	5.07303	0.851322	0.356179	0.607254
TRIM3	0.0567052	3.23916	0.851125	0.356234	0.607286
RGMB	0.0498626	3.49857	0.850984	0.356274	0.607291
NKAIN1	-0.131618	-0.0388743	0.850405	0.356438	0.607458
GPC1	-0.050863	6.81995	0.850377	0.356446	0.607458
SRSF7	-0.0306087	6.65943	0.850049	0.356539	0.607553
LOC107985915	0.0955212	0.118308	0.84967	0.356646	0.607656
HSPA8	0.0735356	9.72701	0.849457	0.356706	0.607656
RUNX1	-0.115053	3.96152	0.849446	0.356709	0.607656
DNAJC6	-0.0625884	5.40162	0.849311	0.356747	0.607658
LOC102725258	-0.14413	-0.416068	0.848905	0.356862	0.607756
LINC02773	0.115494	-0.545074	0.848731	0.356912	0.607756
ZNF215	-0.211269	0.377825	0.848718	0.356915	0.607756
GOLGA4	-0.0614813	8.23806	0.848409	0.357003	0.607787
LOC102723996	0.164375	0.654645	0.848392	0.357008	0.607787
KDELR3	-0.115345	2.60678	0.848254	0.357047	0.607791
CAMK2G	-0.0372752	7.40851	0.848061	0.357101	0.607821
SNX7	0.0507135	3.5521	0.847787	0.357179	0.607884
PPP1R1C	-0.118587	0.272616	0.84767	0.357212	0.607884
SCG2	0.168868	0.28734	0.847389	0.357292	0.607957
PATJ	-0.0898244	3.4012	0.84631	0.357598	0.608416
LOC107987032	0.161962	0.0891775	0.845447	0.357844	0.60877
CTB-99A3.1	-0.156157	5.34689	0.84467	0.358065	0.609083
NAA11	-0.106451	4.21446	0.844324	0.358163	0.609188
KIAA0513	-0.0773142	3.0869	0.843442	0.358414	0.609552
GRIPAP1	-0.0249853	5.51924	0.842934	0.358559	0.609735
SNX29P2	-0.170722	-1.03984	0.84192	0.358848	0.610164
ALG1L	0.129484	-0.068547	0.841168	0.359063	0.610389
HGSNAT	-0.029745	6.47561	0.841081	0.359088	0.610389
CNR1	-0.300658	1.25444	0.840961	0.359122	0.610389
SNORD35B	-0.0960126	-0.164827	0.840893	0.359142	0.610389
MNDA	-0.115632	3.29753	0.840809	0.359165	0.610389
ANXA6	0.0630223	8.35455	0.840672	0.359205	0.610392
LOC283788	0.109917	3.76017	0.840513	0.35925	0.610407
MPEG1	-0.111641	4.85033	0.840253	0.359325	0.61047
DBR1	-0.0353119	3.24254	0.83989	0.359428	0.610555
LOC102725228	0.112208	-0.0865539	0.839819	0.359449	0.610555
GPT	-0.145394	-0.293567	0.83963	0.359502	0.610566
GJB4	0.167739	1.09687	0.839538	0.359529	0.610566
ZNF226	-0.0389618	4.15526	0.83927	0.359606	0.610583
DPM2	0.0408959	5.03502	0.839243	0.359613	0.610583
BUB1	0.0793955	2.37533	0.838923	0.359705	0.610624
SEPTIN7	-0.0302921	6.90142	0.838877	0.359718	0.610624
SPINK8	-0.123926	-0.0263765	0.838747	0.359755	0.610624
LRRC8C	0.107913	3.19451	0.838641	0.359786	0.610624
HTRA4	-0.191746	6.85433	0.838344	0.359871	0.610705
PSAT1	-0.0986855	1.83703	0.8377	0.360055	0.610956
LOC105369194	0.137342	-0.484819	0.837482	0.360118	0.610999
TIGD2	-0.0628428	5.61904	0.837312	0.360167	0.611019
LOC102725121	-0.135071	-0.49936	0.836773	0.360321	0.611218
ZBTB8A	0.106306	1.96464	0.836077	0.360521	0.611494
SIAH1	-0.0694702	8.00046	0.835397	0.360717	0.611763
FAM227B	0.120946	-0.144792	0.835256	0.360757	0.611769
USP9X	-0.0692019	8.83375	0.835125	0.360795	0.61177
SHLD3	-0.0706691	1.71283	0.834712	0.360914	0.611908
LINC01990	-0.126877	1.05046	0.834507	0.360973	0.611945
HENMT1	0.0598286	2.2162	0.834274	0.36104	0.611996
JAZF1	-0.0831832	3.53275	0.834006	0.361117	0.612064
DICER1-AS1	-0.0587534	1.73359	0.833751	0.36119	0.612085
ANKRD13D	0.0314466	5.34713	0.833705	0.361203	0.612085
ARTN	0.112145	3.95717	0.833067	0.361387	0.612327
OAS1	0.103793	3.55689	0.83295	0.361421	0.612327
EFHD1	-0.0929483	9.37257	0.832606	0.36152	0.612432
SNHG10	0.0564124	2.82688	0.832044	0.361682	0.612644
NNT-AS1	0.0656769	1.64746	0.831677	0.361788	0.61276
KYNU	-0.0915137	6.05596	0.831506	0.361837	0.612781
EIF1B	-0.0384214	4.55783	0.831268	0.361906	0.612803
SCFD2	0.0569837	2.65341	0.831202	0.361925	0.612803
AKAP5	0.138895	0.2286	0.830658	0.362082	0.613006
ZNF554	-0.122192	6.45068	0.830157	0.362227	0.613189
EIF4EBP1	0.0920683	3.41294	0.83002	0.362267	0.613193
BAHCC1	0.156292	2.59073	0.829393	0.362448	0.613437
TBC1D31	0.0919496	0.715862	0.828983	0.362567	0.613519
USP32P2	-0.299904	2.79988	0.828924	0.362584	0.613519
MYOF	-0.0469583	7.75155	0.828661	0.36266	0.613519
WDR48	-0.0266959	5.87233	0.828457	0.362719	0.613519
ZNF37BP	-0.101384	3.62527	0.828376	0.362742	0.613519
S1PR3	0.0647194	5.75097	0.82832	0.362759	0.613519
TRAIP	0.0745366	0.995644	0.828194	0.362795	0.613519
KANTR	-0.115988	0.551863	0.828126	0.362815	0.613519
SPTBN5	-0.145567	1.41041	0.82795	0.362866	0.613519
RGS9	-0.158241	0.35613	0.827938	0.362869	0.613519
MIOS	-0.0309723	4.81713	0.827615	0.362963	0.613587
HNRNPR	-0.0825051	-0.0153275	0.827544	0.362984	0.613587
ACBD7	-0.11552	-0.701801	0.827131	0.363103	0.613726
ITPRIPL1	0.112736	-0.0730329	0.826543	0.363274	0.61389
SDF2	0.0483153	5.64719	0.826541	0.363275	0.61389
PCDHGA2	0.145142	-0.202218	0.825955	0.363445	0.614114
KAT2B	-0.0407477	5.40844	0.825503	0.363576	0.614273
RNF24	-0.0967793	2.31232	0.824947	0.363738	0.614456
PPIL1	0.0615597	3.88389	0.824874	0.363759	0.614456
NKIRAS1	-0.0520132	3.32008	0.823655	0.364114	0.614989
EPM2A	-0.0590315	1.54945	0.823533	0.364149	0.614989
ALG6	-0.0423184	4.2318	0.823051	0.36429	0.615164
TTC8	-0.0559168	2.51503	0.822617	0.364416	0.615261
SPTBN2	-0.127632	4.07782	0.822547	0.364437	0.615261
BRI3BP	0.0569142	3.16283	0.822421	0.364473	0.615261
EIF4A3	0.0546255	6.5418	0.82234	0.364497	0.615261
TAF12	0.0413603	3.90413	0.821852	0.364639	0.615438
C8orf88	0.136415	-0.196045	0.821434	0.364761	0.61552
ZNF711	0.165555	2.05844	0.82143	0.364762	0.61552
NXPH4	0.102412	2.57544	0.820365	0.365074	0.615946
UGGT2	0.03492	4.64574	0.820286	0.365097	0.615946
ANAPC1P4	0.127689	-0.601978	0.820096	0.365152	0.615946
MPC2	0.0620958	4.92774	0.820054	0.365164	0.615946
EMC2	-0.0402195	5.1212	0.819608	0.365295	0.616014
TNFAIP2	-0.126661	6.65526	0.819557	0.36531	0.616014
PRICKLE3	-0.0466415	3.90896	0.819505	0.365325	0.616014
MDN1	0.0539556	4.3054	0.819322	0.365378	0.616014
SPPL2A	-0.040617	7.11913	0.819231	0.365405	0.616014
CCDC74A	0.14399	-0.569135	0.819149	0.365429	0.616014
UGGT1	0.0553524	6.79121	0.818785	0.365536	0.616131
PRKG1	-0.107892	3.64264	0.818448	0.365634	0.616234
ALAS1	0.0444265	6.19992	0.818258	0.36569	0.616265
DUOX1	-0.104943	3.92418	0.818008	0.365763	0.616326
GRK5-IT1	-0.104903	-0.0583181	0.817773	0.365832	0.616379
CNN3	0.0532082	7.73725	0.817562	0.365894	0.616404
TMEM71	-0.13734	-0.0225271	0.817319	0.365965	0.616404
FAM222A	0.0995224	0.608734	0.817246	0.365987	0.616404
CYP27A1	0.10543	1.9726	0.817129	0.366021	0.616404
PPARGC1B	0.0952206	2.65794	0.817084	0.366034	0.616404
WARS2-AS1	-0.0635859	2.66375	0.816758	0.36613	0.616499
LOC112267909	-0.0931173	0.684356	0.816636	0.366166	0.616499
POLR2K	-0.0639076	4.63891	0.816407	0.366233	0.616549
KCNK17	0.290326	0.929805	0.815779	0.366417	0.616797
ARHGAP20	-0.132873	0.513717	0.815452	0.366513	0.616896
TMC5	-0.0781966	4.05462	0.814576	0.366771	0.617228
RPL23AP53	-0.0440155	2.96082	0.814526	0.366786	0.617228
PCGF6	-0.0443292	2.87385	0.814368	0.366832	0.617243
WIZ	0.0279132	5.48413	0.814074	0.366918	0.617277
RAD51D	0.0509235	2.87024	0.814044	0.366927	0.617277
TTC32	-0.0789724	2.27102	0.813302	0.367146	0.617581
IFT57	0.0461344	3.74005	0.812868	0.367274	0.617699
C1orf109	0.0374482	3.93984	0.812711	0.36732	0.617699
ABCB1	-0.133208	6.00859	0.812655	0.367336	0.617699
NHS	-0.0753226	3.30508	0.812557	0.367365	0.617699
PIK3R4	-0.029958	4.68004	0.811965	0.36754	0.617929
GYG2	-0.108145	0.626856	0.810911	0.367851	0.61833
RBPMS2	0.122616	2.16809	0.810903	0.367853	0.61833
FEN1	0.0486628	4.41991	0.810528	0.367964	0.618423
CCDC24	-0.0573554	2.72469	0.810462	0.367984	0.618423
GAK	-0.027062	6.68331	0.809854	0.368164	0.618561
SLC45A3	0.122784	0.335974	0.809427	0.36829	0.618561
VXN	-0.116458	2.70178	0.809416	0.368293	0.618561
LPXN	-0.0766892	2.95	0.809395	0.368299	0.618561
STOML3	0.13292	-0.894893	0.809333	0.368318	0.618561
FAF1	0.0363113	5.07129	0.809213	0.368353	0.618561
METTL17	-0.0339893	5.30592	0.809127	0.368379	0.618561
EFNA1	0.0754593	6.33169	0.808869	0.368455	0.618561
CHRDL2	0.259903	-0.497357	0.808719	0.368499	0.618561
RIN1	0.106721	1.45823	0.808686	0.368509	0.618561
NAP1L1	-0.0473939	7.10699	0.80858	0.36854	0.618561
LPP	-0.0809684	6.06382	0.808566	0.368545	0.618561
LOC100507551	-0.0940166	-0.609397	0.808534	0.368554	0.618561
PCGF1	-0.0492465	4.22471	0.808352	0.368608	0.618588
LOC105377642	-0.127663	-0.0544233	0.808204	0.368652	0.618599
ZC3H12D	-0.129149	0.313072	0.808044	0.368699	0.618616
NFRKB	-0.0362573	5.39966	0.806855	0.369052	0.619095
SGPP2	-0.15832	0.587329	0.806715	0.369093	0.619095
ETS2	-0.0779503	5.9429	0.806472	0.369165	0.619095
ZNF846	-0.075966	1.8082	0.806449	0.369172	0.619095
DIS3L2	0.029242	4.36289	0.806334	0.369206	0.619095
LPCAT4	0.0854646	2.65976	0.806321	0.36921	0.619095
RNF14	0.0371422	5.80413	0.805925	0.369328	0.619229
SMIM6	0.111432	0.161238	0.805227	0.369535	0.619514
IST1	-0.0235707	6.93803	0.804867	0.369642	0.61963
RBSN	-0.0313192	5.13223	0.804571	0.36973	0.619715
LINC01771	-0.114158	0.00961719	0.804326	0.369803	0.619774
PHF20L1	-0.0226074	5.49704	0.804133	0.369861	0.6198
LINC00839	-0.156535	0.919511	0.803826	0.369952	0.6198
LOC105369333	0.133659	-0.914369	0.803798	0.36996	0.6198
ADORA1	0.108703	4.1832	0.803768	0.369969	0.6198
IGSF3	0.0774285	7.90304	0.803615	0.370015	0.619813
SMG1P7	-0.117853	0.420195	0.803168	0.370148	0.619962
NAMPT	-0.0487795	6.56273	0.802858	0.37024	0.619962
TBC1D22B	0.0324139	4.14001	0.802843	0.370245	0.619962
WDR53	-0.0391167	2.46249	0.802812	0.370254	0.619962
PHOSPHO2	-0.0826144	0.0967396	0.801984	0.370501	0.620312
PPBP	0.148491	1.13429	0.801823	0.370549	0.620312
ATG4B	-0.0289414	5.8254	0.801731	0.370576	0.620312
ADM	0.0954562	9.36911	0.801215	0.37073	0.620508
PSG8	-0.116001	9.16054	0.800952	0.370809	0.620527
LOC101928344	-0.102746	0.853449	0.800923	0.370818	0.620527
SLC36A1	-0.0811346	3.07974	0.800357	0.370987	0.620747
LOC93622	0.0572263	3.06882	0.799947	0.371109	0.620889
TPH1	-0.149938	-1.03479	0.799736	0.371172	0.620928
CEP70	-0.073329	1.43309	0.799617	0.371208	0.620928
LIX1L	0.114718	3.71806	0.799295	0.371304	0.620971
RPL11	0.0567786	8.07561	0.79928	0.371309	0.620971
LOC105379273	0.124436	-0.754066	0.799082	0.371368	0.621007
CFAP20DC	0.119202	-0.42348	0.798859	0.371435	0.621055
SND1	-0.0404472	7.67945	0.798651	0.371497	0.621075
FAM214A	-0.0410293	4.90664	0.798569	0.371522	0.621075
DUSP28	-0.0505431	2.89848	0.797934	0.371712	0.621299
SMYD3	0.0712455	1.95102	0.797868	0.371731	0.621299
SRPK1	-0.0510357	6.48679	0.797236	0.371921	0.621553
C18orf54	-0.0892562	5.19474	0.796952	0.372006	0.621633
CFAP92	0.0996398	0.482083	0.796566	0.372122	0.621744
PPP1R12C	0.0452363	7.08228	0.796321	0.372196	0.621744
SLC25A29	0.0779978	4.2625	0.796246	0.372218	0.621744
LILRB1	0.19362	-0.928307	0.796226	0.372224	0.621744
RTL8A	0.0457667	3.8873	0.795696	0.372383	0.62194
SGIP1	0.163335	0.426947	0.795469	0.372452	0.62194
CLDN12	-0.0473009	3.18324	0.79546	0.372454	0.62194
ARFGAP2	0.0306246	6.44409	0.794907	0.372621	0.622154
DENR	-0.0277417	6.0509	0.794569	0.372722	0.622247
LOC101929540	-0.110805	-0.182391	0.794472	0.372751	0.622247
SLC39A10	-0.040816	4.9639	0.794143	0.37285	0.622349
LOC105372842	-0.180706	-0.117482	0.793999	0.372894	0.622358
LOC107984437	-0.107776	-0.525969	0.793692	0.372986	0.622391
NHEJ1	0.0329089	3.22839	0.793683	0.372989	0.622391
SH2D3A	0.0544518	4.65936	0.793163	0.373145	0.622589
CHIC1	0.137355	1.5209	0.792106	0.373464	0.622972
MANEA	-0.0618071	2.84128	0.792086	0.37347	0.622972
ACO1	-0.0474764	5.68435	0.791888	0.37353	0.622972
ANKRD55	-0.136392	-0.908328	0.791841	0.373544	0.622972
VCL	0.0747146	6.80801	0.791776	0.373564	0.622972
LOC105375674	-0.107161	0.886402	0.790972	0.373806	0.623277
CD5L	0.25424	-0.682986	0.790918	0.373823	0.623277
FUT8-AS1	0.0871357	2.4875	0.790693	0.373891	0.62332
EPO	0.151134	-0.510741	0.790584	0.373924	0.62332
SLIRP	0.0565158	3.83884	0.790051	0.374085	0.623489
LOC105375161	-0.134239	1.1643	0.789997	0.374101	0.623489
PLEKHG2	0.137586	4.78773	0.789794	0.374162	0.623528
CSF3R	0.0770866	10.6783	0.789586	0.374225	0.62357
ANKRD46	-0.042909	4.37755	0.789338	0.3743	0.623615
SPACA9	-0.0554769	2.31399	0.789178	0.374349	0.623615
KIDINS220	-0.0325646	6.12893	0.789043	0.37439	0.623615
DACH1	0.14884	2.57043	0.788996	0.374404	0.623615
LOC107984360	-0.218261	0.206666	0.788675	0.374501	0.623709
RALGPS2	-0.0655471	3.60133	0.78856	0.374536	0.623709
PTPRF	0.0685873	9.38706	0.787867	0.374746	0.623951
CYB5R2	-0.0903409	2.30387	0.78783	0.374757	0.623951
LINC00184	0.172976	-1.00379	0.787642	0.374814	0.623982
LIMK2	0.0503668	7.91837	0.78746	0.374869	0.623982
OVOL2	0.13063	-0.111998	0.787317	0.374913	0.623982
ART5	-0.173365	-0.342569	0.787269	0.374927	0.623982
HPDL	0.107672	1.93035	0.786913	0.375035	0.624099
DDI1	-0.25845	-0.962359	0.786524	0.375153	0.624232
LRRC47	0.0273537	5.92234	0.785669	0.375413	0.624602
NEO1	0.0795493	3.04064	0.785274	0.375533	0.6247
RYBP	-0.0858043	5.71006	0.785224	0.375548	0.6247
SCCPDH	0.106419	6.22361	0.784966	0.375627	0.624768
HDAC10	-0.0563146	4.52677	0.784566	0.375748	0.624907
IL7	-0.209999	-0.899525	0.784251	0.375844	0.624947
PTGS1	-0.108029	1.85695	0.784238	0.375848	0.624947
ACTN1	-0.0720708	6.50002	0.78398	0.375927	0.625012
PTDSS1	0.0429364	5.65886	0.783659	0.376024	0.625012
DCLK3	-0.135802	-0.646733	0.783605	0.376041	0.625012
HOXD9	-0.236592	-0.273485	0.783521	0.376067	0.625012
PLEKHA2	-0.0750506	4.7636	0.783487	0.376077	0.625012
IKBKG	-0.0351239	4.29275	0.781563	0.376663	0.625854
ZBTB18	-0.0446923	5.01885	0.78147	0.376692	0.625854
CENPJ	-0.0752603	3.3015	0.781451	0.376698	0.625854
ST7L	-0.036739	3.39863	0.781025	0.376828	0.626008
SH3PXD2A-AS1	0.12254	-0.110082	0.780116	0.377106	0.626406
KDM2B	0.0310033	4.67042	0.779907	0.37717	0.626449
ARHGAP17	-0.0711344	3.15379	0.779771	0.377211	0.626455
KDELR1	0.0409212	7.6797	0.779363	0.377336	0.62658
GUCY2GP	-0.198859	-0.973097	0.779277	0.377362	0.62658
HSPB8	0.0783618	9.45181	0.778925	0.37747	0.62666
SLC38A1	-0.075093	8.97525	0.778744	0.377525	0.62666
SCD	-0.103547	4.24932	0.778654	0.377553	0.62666
SHC3	-0.158795	-0.031334	0.778623	0.377563	0.62666
EGR3	0.235405	1.57686	0.778252	0.377676	0.626785
SEC16A	-0.0425091	6.78604	0.77765	0.377861	0.626934
SFRP1	-0.141837	4.54777	0.777614	0.377872	0.626934
LCMT1-AS2	-0.0789209	8.97969	0.777587	0.37788	0.626934
LOC105374651	0.0901148	0.1186	0.777455	0.377921	0.626938
PRLR	-0.0530482	8.24373	0.777213	0.377995	0.626998
FLVCR1	-0.0883077	2.29202	0.777062	0.378041	0.627012
UTP6	-0.0245389	5.19638	0.776399	0.378245	0.627286
C1orf115	0.072571	9.2388	0.776047	0.378353	0.627309
ID2	0.0795787	4.57314	0.776029	0.378358	0.627309
VAC14	-0.034536	5.28533	0.775983	0.378372	0.627309
REEP1	0.105388	2.09781	0.775797	0.37843	0.627341
SEC24B-AS1	-0.102772	-0.741274	0.77564	0.378478	0.627357
MED13	-0.0587571	7.62134	0.775398	0.378552	0.627418
TROAP	-0.0898432	2.15965	0.775038	0.378663	0.627538
HDDC2	0.0473402	4.18784	0.774311	0.378887	0.627796
CABYR	-0.113706	-0.57629	0.774285	0.378895	0.627796
SPATS2	0.0642899	2.97898	0.773763	0.379056	0.627868
RTEL1	0.0571209	1.29953	0.77374	0.379062	0.627868
LOC112268133	-0.168383	-0.491246	0.773649	0.379091	0.627868
RBM19	-0.0270866	4.59529	0.773648	0.379091	0.627868
IRAG1	0.130631	3.6321	0.772733	0.379373	0.628213
PRTFDC1	0.119811	0.2992	0.77261	0.379411	0.628213
TAF5	-0.0450861	3.36697	0.77253	0.379436	0.628213
LOC107985320	-0.147477	-0.444102	0.772477	0.379452	0.628213
DCLRE1A	0.0324142	3.49701	0.771948	0.379615	0.628421
MPHOSPH6	-0.0667353	2.94001	0.771272	0.379824	0.628585
TCAF1	-0.122324	1.72414	0.771177	0.379853	0.628585
ANGEL1	0.0434648	4.02005	0.771109	0.379874	0.628585
LOC100996740	0.100157	-0.526353	0.771108	0.379875	0.628585
HEXIM1	-0.0653833	8.21721	0.770959	0.37992	0.628585
YY1	0.0264815	6.83483	0.770766	0.37998	0.628585
ZNF317	-0.0319332	4.51	0.770762	0.379982	0.628585
TMEM167A	-0.0261572	6.54403	0.770581	0.380037	0.628614
LINC01311	0.0873987	0.0515145	0.769931	0.380238	0.628884
ERVV-2	0.113087	6.3238	0.769764	0.38029	0.628906
SEC62	-0.0496304	7.77393	0.769012	0.380523	0.629025
MVB12B	0.0500612	5.95322	0.769003	0.380526	0.629025
PPP4R1L	0.104948	0.965949	0.768943	0.380544	0.629025
LOC102723568	0.0819968	1.27584	0.76872	0.380613	0.629025
FSCN1	0.097999	5.89247	0.768641	0.380638	0.629025
RHCE	0.112763	-0.585297	0.768607	0.380648	0.629025
SLC6A9	0.0965207	2.81936	0.768479	0.380688	0.629025
PTAFR	0.0987015	3.18345	0.768452	0.380697	0.629025
ATMIN	0.0442321	6.50839	0.76825	0.380759	0.629025
CAPRIN1	-0.034613	7.72535	0.768157	0.380788	0.629025
ACTR10	0.0406891	6.12542	0.768125	0.380798	0.629025
CHAC1	0.111007	-0.075355	0.768053	0.38082	0.629025
ACTC1	-0.217594	0.32396	0.767883	0.380873	0.629049
FGFR2	-0.067166	4.60984	0.767522	0.380985	0.629171
LOC101928274	-0.10295	-0.526967	0.766934	0.381167	0.629297
LILRB4	-0.203172	-0.718571	0.766701	0.38124	0.629297
NCF1	0.153458	2.25232	0.766692	0.381242	0.629297
C3orf20	-0.10558	-0.032923	0.766604	0.38127	0.629297
FDX1	0.0834574	8.51134	0.766496	0.381303	0.629297
GPR183	0.154074	2.4446	0.766481	0.381308	0.629297
PRAM1	-0.105399	1.02612	0.766391	0.381336	0.629297
CMSS1	0.0616227	2.55758	0.766292	0.381367	0.629297
LOC728392	0.122849	2.5057	0.766032	0.381448	0.629367
TEX22	-0.0943193	0.280882	0.765653	0.381565	0.629446
TRIM55	-0.139408	0.341402	0.765633	0.381571	0.629446
MSRA	0.0767386	0.681687	0.765313	0.381671	0.629547
DHODH	0.0698231	1.43667	0.765015	0.381764	0.629624
TPTE2P3	-0.195709	-0.39908	0.764918	0.381794	0.629624
GGTLC2	0.140513	0.534545	0.764428	0.381946	0.629745
LOC102723696	-0.151391	-0.943529	0.764327	0.381978	0.629745
CSTF2	0.0385715	3.24516	0.764312	0.381982	0.629745
HROB	-0.0701654	0.984456	0.76353	0.382226	0.630009
CCDC121	-0.0480004	2.03941	0.763492	0.382238	0.630009
FARP2	-0.0405205	3.70119	0.763356	0.38228	0.630009
DEGS1	0.0496549	7.42535	0.763308	0.382295	0.630009
GNB3	-0.197241	-0.799137	0.763135	0.382349	0.630035
OLFML1	0.15106	1.3648	0.762999	0.382392	0.630042
COLEC10	0.165494	1.91569	0.762367	0.382589	0.630304
PARVA	0.0531072	6.04856	0.762126	0.382664	0.630365
LRIG1	0.11667	0.759813	0.761645	0.382814	0.630549
NAP1L5	-0.0565778	2.4281	0.761284	0.382927	0.630556
LINC02693	0.110604	0.505759	0.761264	0.382933	0.630556
TOE1	0.0491531	3.9701	0.761264	0.382933	0.630556
KCNC3	-0.0914123	2.92327	0.760876	0.383054	0.630693
NIPA1	-0.097373	1.59326	0.76035	0.383219	0.630851
DAW1	-0.272386	-0.739782	0.760323	0.383228	0.630851
LINC00501	0.354663	-0.769126	0.760186	0.38327	0.630859
ZNF404	-0.0949301	1.29399	0.760013	0.383324	0.630885
ZDHHC7	0.02911	5.69374	0.759575	0.383462	0.631048
NOTCH2NLA	0.0821803	2.74448	0.758772	0.383713	0.631398
PPP1R3G	-0.116268	1.33089	0.758646	0.383753	0.6314
COLQ	-0.0856638	1.06552	0.758297	0.383862	0.631459
DRAM2	-0.031517	5.44646	0.758196	0.383894	0.631459
CPSF3	-0.0317323	4.48907	0.758019	0.383949	0.631459
ZXDB	-0.0442966	3.63083	0.75791	0.383983	0.631459
OAT	-0.0632336	5.21523	0.757866	0.383997	0.631459
TRIM47	0.100069	2.35977	0.7578	0.384018	0.631459
TLR9	0.123203	-0.580302	0.757164	0.384218	0.631724
CHMP4B	0.0383737	6.95501	0.756905	0.384299	0.631794
FAM13C	0.169912	0.816826	0.756694	0.384365	0.63184
MBD1	-0.0291133	6.51227	0.756523	0.384419	0.631866
GPR89A	-0.0530413	1.73871	0.755627	0.384701	0.632249
HMBS	0.0653266	3.12109	0.755537	0.384729	0.632249
DCAF8	-0.0256148	6.84441	0.755103	0.384865	0.632411
ZCCHC10	-0.0441503	4.15472	0.754921	0.384923	0.632441
USP28	0.0652993	2.85736	0.754594	0.385026	0.632547
CPSF4L	-0.120111	-0.685827	0.754288	0.385122	0.632579
LINC00937	-0.0974798	1.29977	0.754208	0.385147	0.632579
ERC2	-0.0984502	0.733474	0.754035	0.385202	0.632579
LYN	-0.107209	7.20162	0.753985	0.385218	0.632579
PTBP1	0.0245776	8.04477	0.753924	0.385237	0.632579
FAM168B	0.0467723	7.37105	0.753638	0.385327	0.632664
GINM1	0.0401665	6.56483	0.753341	0.385421	0.632716
NR2F1	0.131064	5.88593	0.753294	0.385435	0.632716
MRGPRE	-0.169949	2.98229	0.752864	0.385571	0.632876
CHM	-0.0284628	4.31588	0.752551	0.38567	0.632975
CCDC154	-0.109269	0.990446	0.752332	0.385739	0.633025
MED28	0.0185213	6.01542	0.751992	0.385846	0.633037
M6PR	0.0344282	6.009	0.751973	0.385852	0.633037
RAC3	0.0670592	2.83846	0.751907	0.385873	0.633037
FHDC1	-0.0780238	8.39148	0.751561	0.385983	0.633037
EXOC6B	-0.0665084	7.38405	0.751523	0.385994	0.633037
SNX20	0.130825	1.67379	0.751497	0.386003	0.633037
PLEKHA8	-0.0494074	5.87524	0.751315	0.38606	0.633037
SPCS3	-0.0475373	7.34996	0.75131	0.386062	0.633037
DOLPP1	0.0455033	4.48394	0.751215	0.386092	0.633037
SYNE4	-0.0517912	2.40906	0.75084	0.38621	0.633168
PRIM2	-0.0450635	2.85903	0.750443	0.386336	0.633311
BAG3	-0.0734687	6.24778	0.750112	0.386441	0.63342
HPSE	0.13442	5.73425	0.749936	0.386497	0.633428
CALU	0.0489974	9.00178	0.749853	0.386523	0.633428
TMPRSS2	0.178606	0.948615	0.749653	0.386586	0.633469
LOC112268179	0.0819036	0.91064	0.748879	0.386831	0.633808
FNTB	0.086656	-0.0209017	0.748503	0.386951	0.633941
DOCK1	0.0326992	6.42148	0.747947	0.387127	0.634055
PDE7A	-0.0568692	4.30007	0.74793	0.387132	0.634055
LOC105375566	-0.187462	-0.749181	0.747919	0.387136	0.634055
PON2	0.0605197	5.64866	0.747619	0.387231	0.634148
ETFBKMT	-0.0439968	1.49908	0.747455	0.387283	0.63417
PRPS1	0.0807935	2.57981	0.747283	0.387338	0.634196
SLCO3A1	0.117372	0.949331	0.746886	0.387464	0.63434
LOC112268263	0.19385	-0.745953	0.745739	0.387829	0.634874
CRPPA	-0.0629394	2.57701	0.745408	0.387934	0.634964
SCAMP4	0.035783	6.34313	0.745323	0.387961	0.634964
FBRSL1	-0.0405774	6.34656	0.743872	0.388423	0.635658
EIF2AK3-DT	-0.0695535	0.22934	0.743635	0.388499	0.635718
KIF9	0.06047	1.10237	0.743416	0.388569	0.635732
IMPDH1	0.0857235	3.55743	0.743367	0.388584	0.635732
HCRTR1	0.151399	-0.789577	0.743132	0.388659	0.635792
LINC00539	0.130443	-0.517264	0.74296	0.388714	0.635818
RDH11	0.0439271	5.11342	0.742639	0.388817	0.635895
CREBL2	-0.0353203	6.0903	0.742572	0.388838	0.635895
TGOLN2	0.0419557	8.09988	0.742302	0.388925	0.635949
APCDD1	0.101157	4.87349	0.742227	0.388948	0.635949
MIR4426	0.0820458	0.0438493	0.742023	0.389014	0.635992
ABHD14B	0.047663	3.71756	0.741723	0.38911	0.636069
SCD5	-0.0976709	2.85475	0.741634	0.389138	0.636069
UHMK1	-0.0412509	6.88315	0.741393	0.389215	0.636132
ACTL6A	0.0327023	4.2399	0.741228	0.389268	0.636155
LRRC8D	-0.0741118	3.69189	0.741037	0.389329	0.636192
RHOQ	-0.0416819	5.80971	0.740496	0.389502	0.636412
TRIM21	0.0408992	4.25308	0.740162	0.389609	0.636478
IPO11	-0.0379184	3.48428	0.740128	0.38962	0.636478
ZCCHC14	0.0689384	4.13563	0.739334	0.389874	0.636638
DNMT3B	0.0621338	2.18187	0.739306	0.389883	0.636638
ARHGAP5-AS1	-0.0891683	0.00384525	0.739233	0.389907	0.636638
POFUT2	-0.0272112	5.64451	0.739052	0.389965	0.636638
PGRMC2	-0.0541648	7.93495	0.739037	0.389969	0.636638
YBEY	-0.0721412	1.64839	0.739012	0.389977	0.636638
DNAJC3	-0.0538757	7.32192	0.738837	0.390034	0.636638
SEMA4A	0.0795681	4.068	0.738762	0.390058	0.636638
ZNF202	-0.0420477	3.30549	0.738624	0.390102	0.636638
HSD17B12	0.0501699	4.74553	0.738618	0.390104	0.636638
AP2M1	0.0402455	8.59535	0.738469	0.390152	0.636653
PDZK1IP1	-0.307776	-0.533476	0.737527	0.390454	0.637083
GPBP1L1	-0.0225166	6.51053	0.736815	0.390683	0.637394
NEK8	-0.0355001	3.21619	0.736581	0.390758	0.637453
HMGCLL1	-0.108873	1.50639	0.736431	0.390806	0.637466
ELMOD3	-0.0292459	4.56904	0.736315	0.390844	0.637466
SIRT3	-0.0318739	3.64124	0.735696	0.391043	0.637675
PRAF2	0.0454829	3.74434	0.735678	0.391049	0.637675
ZNF468	-0.0940543	7.21381	0.735297	0.391171	0.637812
LOC730183	-0.0681146	2.03588	0.734823	0.391324	0.637997
B3GALNT1	0.0614172	3.57884	0.734653	0.391379	0.638024
WWP2	0.0364985	6.04479	0.734125	0.391549	0.638238
TMED4	0.0453146	7.5624	0.733742	0.391673	0.638377
CFAP57	-0.105279	-0.653627	0.73341	0.39178	0.638488
PEX12	-0.0411542	2.94927	0.733157	0.391862	0.638558
LOC107985388	-0.0784412	1.25783	0.732944	0.391931	0.638607
ZNF212	-0.0423798	4.70114	0.732765	0.391988	0.638638
C16orf95	0.0768937	0.102865	0.731997	0.392237	0.63888
BHLHE40	-0.148492	6.94468	0.731927	0.392259	0.63888
NOM1	-0.0265292	4.42876	0.731841	0.392287	0.63888
HMCES	0.03112	4.47492	0.731813	0.392296	0.63888
HAUS1	0.0636535	2.97265	0.73161	0.392362	0.63888
PTCH2	-0.135916	-0.906958	0.731585	0.39237	0.63888
EIF1	0.0383109	8.4696	0.731272	0.392471	0.638926
ASAP2	0.0643322	4.16138	0.731259	0.392475	0.638926
RSPH3	-0.036175	3.59368	0.730995	0.392561	0.638943
FBXO10	0.0506401	2.1599	0.730987	0.392564	0.638943
PPM1D	-0.0424101	5.7488	0.73055	0.392705	0.63911
UBE2F	0.0490857	4.26319	0.730166	0.392829	0.639125
FTSJ1	0.0843637	2.63409	0.730165	0.39283	0.639125
PROSER2-AS1	-0.083351	3.935	0.730164	0.39283	0.639125
NREP	0.0893502	6.04451	0.729949	0.3929	0.639175
BRICD5	-0.0712556	1.75419	0.729602	0.393012	0.639295
SLFN11	0.0971089	2.90751	0.729451	0.393061	0.639311
YTHDF1	-0.0240112	6.04363	0.729185	0.393148	0.639357
LOC105374287	0.132249	0.688504	0.729125	0.393167	0.639357
ZNF510	-0.0361121	3.14664	0.728981	0.393214	0.63937
MPHOSPH8	-0.043184	5.02572	0.728816	0.393267	0.639394
PDK4	-0.0622793	7.42058	0.728227	0.393459	0.639642
KCNK5	0.0761845	6.17831	0.727834	0.393586	0.639786
C14orf132	0.135707	0.507415	0.727558	0.393676	0.639869
USP33	-0.0431337	6.90028	0.727404	0.393726	0.639887
AMT	-0.0601029	3.1977	0.727084	0.39383	0.639993
C20orf194	0.0994468	3.74826	0.726654	0.39397	0.640058
TMEM220	0.0766336	1.85303	0.726647	0.393972	0.640058
PBX2	-0.106275	1.4371	0.726512	0.394016	0.640058
LOC101927809	0.106879	1.15331	0.726485	0.394025	0.640058
ANKFN1	-0.103685	4.63405	0.726356	0.394067	0.640063
TEX10	-0.03476	5.4811	0.726126	0.394142	0.640121
CEL	-0.0667742	1.3655	0.725713	0.394276	0.64026
APLF	0.0564641	1.65342	0.725502	0.394345	0.64026
WDR76	0.0693242	2.27231	0.725391	0.394381	0.64026
KANSL1	-0.184026	2.9503	0.725285	0.394416	0.64026
C11orf24	0.0280519	4.70272	0.725266	0.394422	0.64026
CAST	-0.0525048	8.56802	0.724484	0.394677	0.640541
MMP9	0.142495	1.84213	0.724411	0.394701	0.640541
ADAMTS10	0.156789	3.01118	0.724128	0.394793	0.640541
LOC101928076	0.0709499	1.39678	0.72408	0.394809	0.640541
MED21	-0.0522681	3.6194	0.724066	0.394814	0.640541
RPL13P5	-0.0966233	-0.673055	0.724021	0.394828	0.640541
TIMP3	-0.11371	10.444	0.723026	0.395153	0.640946
INTS14	0.0314216	5.33827	0.723019	0.395155	0.640946
ZNF414	0.036973	4.14199	0.722829	0.395218	0.640984
NFKBID	-0.125368	1.33543	0.72269	0.395263	0.640994
IFITM10	-0.159428	1.08207	0.721917	0.395516	0.641287
ZNF135	-0.113872	1.81932	0.7219	0.395521	0.641287
XRCC2	-0.0717813	3.65505	0.721632	0.395609	0.641366
ZNF17	-0.0366603	2.63699	0.721285	0.395723	0.641458
NCL	-0.0301235	8.28904	0.721221	0.395744	0.641458
HYDIN2	-0.148954	-0.897307	0.720711	0.395911	0.641666
LRRC10B	0.124382	-0.111547	0.720488	0.395984	0.641721
DNAJC22	0.172984	-0.520771	0.720195	0.39608	0.641814
GMPPA	-0.0294343	5.24266	0.719462	0.396321	0.642141
LOC107984035	-0.110399	-0.707911	0.71928	0.39638	0.642174
HOXC9	0.139564	-0.301034	0.719037	0.39646	0.642182
ACOT9	0.0584636	4.00477	0.719027	0.396463	0.642182
ZNF155	-0.0751984	2.28746	0.71883	0.396528	0.642224
PHKB	-0.0268914	5.96071	0.718476	0.396644	0.642349
UST	0.0749193	2.56234	0.71767	0.396909	0.64266
NR1D1	-0.0909921	2.7414	0.717628	0.396923	0.64266
FHL2	-0.0782124	5.55951	0.717537	0.396953	0.64266
NUBP1	0.0428058	4.63057	0.717416	0.396993	0.642661
NUCB2	0.0802292	7.98167	0.717077	0.397104	0.642736
BRD3OS	0.0777412	1.98301	0.717038	0.397117	0.642736
AP1S2	0.0857718	4.58371	0.716912	0.397159	0.64274
PELATON	-0.122452	0.821489	0.716705	0.397227	0.642766
ARRDC3-AS1	-0.0818518	2.38317	0.716511	0.397291	0.642766
LOC106660606	0.110002	-0.991329	0.716397	0.397328	0.642766
PPP1R12A	-0.0278247	6.17944	0.716387	0.397332	0.642766
MAILR	0.074827	0.0743707	0.716272	0.397369	0.642766
GRAMD1A	-0.0449417	6.32411	0.715201	0.397723	0.643179
BSCL2	0.0646296	0.899641	0.715057	0.39777	0.643179
LZTR1	0.0310103	5.99139	0.715054	0.397771	0.643179
CRIM1	-0.0631913	10.5226	0.715024	0.397781	0.643179
ANKRD27	0.0356326	5.67617	0.71435	0.398004	0.643418
ELF2	-0.0195934	5.2348	0.714269	0.39803	0.643418
SLC38A7	-0.034014	4.23983	0.714221	0.398046	0.643418
MAGEF1	0.0322681	5.03372	0.713542	0.39827	0.643718
GRK4	0.071797	0.797265	0.713244	0.398369	0.643814
DCAF12	0.0224715	5.99559	0.712974	0.398458	0.643895
SPAG1	-0.07684	1.82456	0.712299	0.398682	0.644193
ZNRD2-AS1	-0.0727684	1.84433	0.712164	0.398726	0.644202
CDCA5	0.0735115	3.16045	0.711908	0.398811	0.644257
COPZ1	0.0336782	6.75609	0.711824	0.398839	0.644257
BASP1	-0.0680753	7.50497	0.711538	0.398934	0.644347
TCTN3	0.0320912	5.31658	0.711073	0.399088	0.6445
DDO	0.105242	0.25504	0.711017	0.399106	0.6445
CORO6	-0.0802993	8.99772	0.710357	0.399325	0.64479
C14orf93	-0.0370781	2.40411	0.709755	0.399525	0.64505
SBDS	0.0425866	7.11049	0.709461	0.399623	0.645131
KIF5B	-0.0439723	8.00531	0.709367	0.399654	0.645131
ALG1L2	0.22352	-0.975559	0.709138	0.39973	0.645176
RNF32	-0.121094	-0.300366	0.709048	0.39976	0.645176
BEND6	-0.0857342	0.831714	0.708197	0.400043	0.645463
PKHD1	0.182422	1.14802	0.708185	0.400047	0.645463
CTBP2	0.0383547	6.21889	0.70816	0.400055	0.645463
SH3BGRL3	0.0607718	5.58271	0.707971	0.400118	0.645501
CCS	0.0477953	3.86246	0.707428	0.400299	0.645687
C5orf24	-0.0289755	5.9323	0.707207	0.400373	0.645687
ECD	-0.0231532	4.73622	0.707171	0.400385	0.645687
TPT1	0.0477045	10.922	0.707155	0.40039	0.645687
CCDC150	-0.0949378	0.66742	0.706511	0.400604	0.645895
ZNF714	-0.0942227	2.73089	0.706369	0.400652	0.645895
RUNDC3A-AS1	-0.120107	0.926229	0.706162	0.400721	0.645895
KPNB1	-0.0242543	7.33486	0.70605	0.400758	0.645895
COPB2	-0.0368467	7.49676	0.705917	0.400803	0.645895
DLST	0.0220193	6.46647	0.70585	0.400825	0.645895
SVEP1	0.0825317	11.669	0.705789	0.400845	0.645895
ITPR1-DT	-0.0738755	1.45617	0.705742	0.400861	0.645895
WDR59	-0.0246338	5.76181	0.705703	0.400874	0.645895
LOC105377771	-0.126641	2.28579	0.705591	0.400911	0.645895
SNHG6	0.0639481	3.37034	0.705447	0.40096	0.64591
ETV5	-0.0568705	7.07341	0.705134	0.401064	0.646015
UBE2Q2	-0.057166	6.48621	0.705016	0.401103	0.646015
CLASP1	-0.0357761	5.25313	0.704708	0.401206	0.646118
SLC22A23	0.0432422	5.44147	0.70431	0.401339	0.646269
RNF168	-0.0475222	3.3505	0.704166	0.401387	0.646283
CARD11	0.179247	-0.115003	0.702695	0.40188	0.647012
NIPAL2	0.0973863	3.33697	0.702423	0.401971	0.647083
AGAP4	-0.114022	-0.0866831	0.702329	0.402002	0.647083
GUSBP2	0.116182	-0.47665	0.701879	0.402153	0.647263
PRKCE	0.0607253	5.88715	0.701444	0.402299	0.647397
COX19	0.0367507	3.74513	0.701385	0.402319	0.647397
MAPK8	0.0480603	4.97663	0.701279	0.402354	0.647397
TAF1B	0.0523397	4.64061	0.700867	0.402492	0.647531
TASP1	-0.0491396	2.77907	0.700796	0.402516	0.647531
MASTL	-0.0353508	4.24715	0.700111	0.402746	0.647809
FANCI	0.0547183	3.80192	0.700015	0.402779	0.647809
ENOPH1	-0.0373345	5.12672	0.699893	0.40282	0.647809
EGLN2	-0.111223	-0.0128597	0.699692	0.402887	0.647809
EPOR	-0.0882147	3.68861	0.699556	0.402933	0.647809
AVPI1	0.0702901	4.40242	0.699526	0.402943	0.647809
PAX8	-0.135151	0.914855	0.699453	0.402967	0.647809
PECR	0.0945208	0.00545917	0.699341	0.403005	0.647809
BEST1	-0.11884	1.77923	0.699201	0.403052	0.647809
SSH1	0.0500785	4.94782	0.699031	0.403109	0.647809
GUSBP15	-0.123056	-0.910901	0.698795	0.403189	0.647809
BMP7	0.0582617	6.30455	0.698771	0.403197	0.647809
DSTNP2	-0.0804942	0.257552	0.698762	0.4032	0.647809
LOC112268009	-0.142325	-0.607364	0.698139	0.40341	0.648083
DNER	0.136929	-0.0167121	0.69778	0.403531	0.648197
ELF1	-0.0332584	6.25839	0.697694	0.40356	0.648197
ERLIN2	0.0287695	5.83923	0.697405	0.403657	0.64829
NPEPL1	0.0808206	0.322103	0.697127	0.403751	0.648378
SNHG30	0.0612114	1.12196	0.696797	0.403862	0.648493
TBC1D15	-0.0425661	6.07245	0.696678	0.403902	0.648495
PFKFB2	-0.075138	2.76947	0.696507	0.40396	0.648524
LOC101928429	-0.128066	-0.259253	0.695963	0.404144	0.648756
COCH	-0.12007	0.136588	0.695802	0.404198	0.648764
SH2B1	-0.0293282	5.85547	0.695714	0.404228	0.648764
CARMIL2	0.0965203	0.975092	0.695204	0.4044	0.648856
C8orf76	0.0618943	1.51967	0.695173	0.40441	0.648856
HFM1	-0.110066	-0.236523	0.695101	0.404435	0.648856
SNRNP27	-0.0371599	5.08917	0.695061	0.404448	0.648856
HINFP	-0.0332747	3.54896	0.694861	0.404516	0.648856
HLA-A	0.235156	5.30593	0.694847	0.404521	0.648856
CERS6	-0.0747196	4.29483	0.694454	0.404654	0.648982
ATP7A	-0.0335638	3.75031	0.694381	0.404678	0.648982
CCN4	-0.185943	1.23958	0.693964	0.404819	0.649084
NUDT17	0.084003	0.167755	0.693959	0.404821	0.649084
GDNF	-0.120938	1.37174	0.693571	0.404952	0.649232
CD163	-0.114407	6.46124	0.693101	0.405112	0.649424
TGFA	-0.0867909	0.965914	0.692023	0.405477	0.649919
PANO1	-0.106484	-0.928183	0.691957	0.4055	0.649919
NOLC1	-0.0284868	6.14485	0.691599	0.405621	0.650051
ASPN	-0.19949	0.14209	0.691377	0.405696	0.650108
WDR27	-0.0646015	3.91911	0.690873	0.405868	0.65032
SPECC1L	0.0367496	5.11016	0.690671	0.405936	0.650366
SLAMF8	0.172298	2.80502	0.690266	0.406074	0.650523
ZNF592	0.0360254	5.22892	0.689922	0.406191	0.650648
MEIS3	0.120453	2.55957	0.689604	0.406299	0.650742
PLPPR4	0.160495	-0.126183	0.689518	0.406328	0.650742
MTMR1	-0.0515563	7.05274	0.689299	0.406403	0.650798
RNF167	0.0359701	6.53732	0.688516	0.40667	0.651162
LOC100132057	-0.131545	-0.927666	0.688327	0.406734	0.651201
DYM	0.0248536	4.94127	0.68801	0.406842	0.651311
CFAP54	0.132041	-0.964796	0.687888	0.406884	0.651314
ANO7	0.120868	-0.577955	0.686988	0.407191	0.651743
LRRTM1	-0.277897	-0.201773	0.686808	0.407252	0.651778
WDR64	-0.0962059	-0.0923511	0.686513	0.407353	0.651875
B4GALNT1	0.173327	-1.0112	0.686205	0.407458	0.651981
REEP2	0.10701	-0.696333	0.685138	0.407823	0.652501
TSR1	-0.0224739	5.08866	0.684707	0.407971	0.652519
C12orf4	-0.0329222	4.09019	0.684661	0.407986	0.652519
APMAP	0.0522062	7.68208	0.684613	0.408003	0.652519
PF4	0.147165	-0.00232372	0.684558	0.408022	0.652519
CASP3	0.041633	5.87454	0.684526	0.408033	0.652519
NEK5	-0.0985993	0.164733	0.684117	0.408173	0.65268
NLRP2	-0.302124	1.46614	0.683624	0.408342	0.652796
UBE2L3	0.0312137	6.36548	0.683582	0.408356	0.652796
R3HDM1	-0.042784	3.30221	0.683529	0.408374	0.652796
FAM162A	0.0558264	2.42772	0.683442	0.408404	0.652796
ADAT2	-0.113581	1.9808	0.682901	0.40859	0.652987
LLPH	-0.0328547	4.18091	0.682863	0.408602	0.652987
ATP5ME	0.0577433	4.46291	0.682357	0.408776	0.653202
CHFR	0.0185934	5.59711	0.682138	0.408852	0.653259
PIP5KL1	0.103027	4.03795	0.681752	0.408984	0.653407
LINC01124	0.185901	0.616083	0.68136	0.409119	0.653559
FGG	-0.569625	0.612526	0.681104	0.409207	0.653636
BEAN1	-0.0902886	2.4488	0.680975	0.409251	0.653644
RDH10	-0.0513694	5.96452	0.680731	0.409335	0.653714
PLXDC2	-0.0860547	3.8436	0.680415	0.409444	0.653825
CPS1	0.149501	3.99987	0.680152	0.409534	0.653906
RFC4	-0.0491811	3.20159	0.679687	0.409695	0.654098
RTTN	-0.0323961	3.5631	0.67945	0.409776	0.654165
TRIM38	-0.0357081	5.04005	0.679199	0.409863	0.65424
SLFN12	0.107204	2.1725	0.678479	0.410111	0.654526
TCHH	-0.0933012	7.10669	0.678343	0.410158	0.654526
AMPD2	0.0446743	4.9025	0.678311	0.410169	0.654526
SRRM3	-0.111358	2.16773	0.678219	0.410201	0.654526
AGGF1	-0.0208056	4.82215	0.67752	0.410442	0.654847
DPP7	0.0662858	5.5373	0.677235	0.410541	0.654941
LOC101929343	0.0975215	0.583196	0.67706	0.410601	0.654968
TRMT9B	-0.134643	4.47561	0.676956	0.410637	0.654968
LSP1P4	0.098132	1.17783	0.676576	0.410768	0.655085
POR	0.0620635	8.0678	0.676514	0.41079	0.655085
AKAP12	0.0575319	6.20953	0.675904	0.411001	0.655299
SF3B6	-0.0404006	5.47573	0.675896	0.411003	0.655299
PLCE1-AS1	-0.108777	4.18145	0.675612	0.411102	0.655377
GLYR1	0.0223782	6.57591	0.675438	0.411162	0.655377
COL2A1	0.0854594	1.01882	0.67541	0.411172	0.655377
TMPRSS13	0.0713316	5.62871	0.675029	0.411304	0.655457
RUNDC3A	0.122312	0.517211	0.674832	0.411372	0.655457
LOC102723564	-0.127989	0.244984	0.67482	0.411376	0.655457
LOC105375728	-0.117945	-0.898673	0.674806	0.411381	0.655457
ARHGDIG	-0.171627	-0.106419	0.674523	0.411479	0.65555
EXTL2	-0.049392	5.20112	0.674153	0.411607	0.65568
CLN6	0.0426232	4.12786	0.674058	0.41164	0.65568
TK1	0.0776222	3.0968	0.673756	0.411745	0.655784
CAMKMT	-0.0597325	0.996675	0.673451	0.411851	0.655818
SATB1	-0.0851348	2.33772	0.67331	0.4119	0.655818
MIR503	0.145324	1.48456	0.673268	0.411914	0.655818
TMPRSS9	-0.154892	1.92094	0.673234	0.411926	0.655818
LOC105379352	0.118569	4.72417	0.67264	0.412133	0.656058
C2CD2L	0.0498369	3.26113	0.67254	0.412168	0.656058
MAST4-AS1	-0.0863062	-0.00580527	0.672395	0.412218	0.656058
PEAK1	0.10127	5.33744	0.672343	0.412236	0.656058
SETX	0.0276262	6.18049	0.672044	0.41234	0.65616
PPP2R3C	0.0308712	3.90781	0.671695	0.412461	0.656269
ZNF28	-0.0719215	5.074	0.671557	0.412509	0.656269
LINC02708	-0.244354	0.659158	0.671504	0.412528	0.656269
C3orf14	-0.0587675	1.56381	0.671315	0.412594	0.656293
KAZALD1	0.0855355	1.20976	0.671231	0.412623	0.656293
ANO1	-0.0820376	5.52677	0.670985	0.412708	0.656366
MFSD11	-0.032194	5.43671	0.670859	0.412752	0.656373
L3HYPDH	-0.0621492	3.62922	0.670596	0.412844	0.656391
SLC35B3	-0.0266858	5.06249	0.670393	0.412914	0.656391
RTRAF	0.0361077	5.60128	0.670363	0.412925	0.656391
MECP2	0.0325723	5.08648	0.670315	0.412942	0.656391
MRPL42	-0.0289887	4.91816	0.670254	0.412963	0.656391
C12orf73	0.0395708	2.32953	0.669533	0.413214	0.656723
SNRPA1	-0.0327307	5.2952	0.669359	0.413275	0.656723
TFPI	-0.081963	9.90293	0.6693	0.413296	0.656723
ABCA8	-0.143868	3.84648	0.669199	0.413331	0.656723
HNRNPA0	0.0483952	8.11325	0.66906	0.413379	0.656736
PWWP2A	-0.0367946	3.75828	0.668655	0.413521	0.656898
TLR7	-0.10152	2.85352	0.668366	0.413622	0.656994
LIMCH1	-0.093843	7.87107	0.668108	0.413712	0.65704
KCNQ3	-0.216071	-0.766687	0.667947	0.413768	0.65704
SLC24A1	0.0374932	3.51856	0.667867	0.413796	0.65704
SEC22B4P	-0.0632658	0.722969	0.667695	0.413856	0.65704
LOC105369816	-0.0775658	0.445209	0.667685	0.41386	0.65704
EIF3M	-0.0322826	5.92246	0.667498	0.413925	0.65704
CLBA1	0.0533474	1.70829	0.667459	0.413939	0.65704
RBM15	-0.0327706	3.84213	0.667336	0.413982	0.65704
LOC105369689	0.28216	-0.950552	0.667258	0.414009	0.65704
TBC1D5	0.0263657	5.38342	0.666726	0.414196	0.657272
LDLRAD4	-0.0905691	3.84457	0.666525	0.414266	0.65732
INSL6	0.126831	0.837703	0.666276	0.414353	0.657396
DDAH1	-0.0705538	3.71041	0.666045	0.414434	0.657405
TRNS1	-0.129117	0.299399	0.666005	0.414448	0.657405
CCK	0.196667	5.80518	0.665827	0.41451	0.657405
LOC105376526	-0.109931	1.49443	0.665803	0.414519	0.657405
PMEPA1	0.119134	2.55356	0.66565	0.414572	0.657427
RNF224	0.11652	1.21165	0.665385	0.414665	0.657498
LOC101929289	0.0949833	0.960751	0.665295	0.414697	0.657498
LOC107984875	-0.0750047	-0.0177627	0.665062	0.414779	0.657556
MFSD2B	-0.100809	0.274028	0.664905	0.414834	0.657556
CDK6	0.0514492	6.21387	0.664849	0.414853	0.657556
PSMA6	0.0527636	6.73366	0.664678	0.414913	0.657588
GNPTAB	0.0437306	4.88517	0.664255	0.415062	0.657649
DACT2	0.0634358	7.91249	0.664245	0.415065	0.657649
NUTM2A	0.145018	-0.045108	0.664207	0.415079	0.657649
XPO7	0.026819	6.30237	0.663933	0.415175	0.657649
UTP14A	-0.0298352	4.08803	0.663857	0.415201	0.657649
FBXO48	-0.0613525	1.22087	0.663679	0.415264	0.657649
TMEM108	0.0864346	4.71342	0.663616	0.415286	0.657649
ADH1B	-0.165393	1.6647	0.66357	0.415302	0.657649
PIGZ	0.158118	0.78952	0.663471	0.415337	0.657649
NOP14-AS1	0.0376009	2.89335	0.663433	0.415351	0.657649
LINC02202	0.149293	0.211008	0.663097	0.415469	0.657772
CHAF1A	-0.0311017	4.2723	0.662843	0.415558	0.65785
LOC100129534	-0.107078	-0.537173	0.662315	0.415744	0.65789
SEMA3A	0.129833	2.86854	0.662285	0.415754	0.65789
CLCA4-AS1	0.0731313	-0.191484	0.662236	0.415772	0.65789
CDK5RAP1	-0.0246208	4.01687	0.662216	0.415779	0.65789
COPS4	0.0343339	5.30192	0.662181	0.415791	0.65789
CDO1	-0.0722877	7.43576	0.662092	0.415822	0.65789
NACAD	0.129032	0.78191	0.661814	0.41592	0.657911
MTFR2	-0.0698621	0.931371	0.661776	0.415934	0.657911
GFOD2	0.0547356	6.12502	0.661647	0.415979	0.657911
CXXC1	-0.0435669	6.16411	0.661601	0.415995	0.657911
EIF4A2	-0.029742	8.28928	0.661484	0.416036	0.657912
ACVR2B-AS1	-0.0676337	0.860193	0.661039	0.416193	0.658097
GPR160	-0.0709945	2.36981	0.660895	0.416244	0.658099
PPIF	0.04278	5.38509	0.66081	0.416274	0.658099
SAAL1	-0.0368626	2.82411	0.66065	0.416331	0.658125
CCDC153	0.0875737	0.126217	0.660469	0.416395	0.658163
PREX2	0.125009	4.29238	0.65982	0.416623	0.658451
SLC1A4	0.0872136	2.86122	0.659726	0.416657	0.658451
INSYN1	0.130555	-0.429098	0.659543	0.416721	0.65849
MYBL2	0.0702276	3.20252	0.659409	0.416769	0.658502
TTYH2	0.106891	2.86389	0.658971	0.416923	0.658631
LOC107985288	-0.11802	-0.955772	0.658952	0.41693	0.658631
TNNT3	0.156591	0.77466	0.6588	0.416984	0.658652
METTL23	0.0340251	3.34557	0.658159	0.417211	0.658902
ERP27	-0.125155	0.798155	0.658128	0.417222	0.658902
DGCR8	-0.0335639	6.58105	0.657708	0.41737	0.659073
BTN3A3	0.0830143	3.152	0.656976	0.417629	0.659419
EFCAB13	-0.0787896	2.71746	0.656456	0.417814	0.659616
OAS3	0.0923591	4.45803	0.656258	0.417884	0.659616
CBFA2T3	0.11864	2.67011	0.65621	0.417901	0.659616
ULK3	-0.0515425	4.45564	0.656031	0.417965	0.659616
NOL11	-0.0253665	5.16917	0.655976	0.417984	0.659616
RSPO2	-0.156863	2.25398	0.655825	0.418038	0.659616
SLC26A6	-0.0738941	4.42219	0.65575	0.418064	0.659616
PTGR1	-0.063184	2.5575	0.655571	0.418128	0.659616
GDI2	-0.0273895	7.16877	0.65556	0.418132	0.659616
SEM1	0.0557533	5.71749	0.655496	0.418155	0.659616
NAXD	0.0305264	6.00695	0.655253	0.418241	0.659689
TVP23B	-0.0400935	4.89718	0.654629	0.418463	0.659944
TSPAN8	0.130426	0.0231088	0.654542	0.418494	0.659944
THUMPD3	-0.0261726	4.52111	0.654461	0.418522	0.659944
LOC643072	0.0672248	2.52131	0.654303	0.418578	0.659952
ATP5F1E	-0.12594	0.456792	0.654221	0.418608	0.659952
LINC01521	0.0682895	0.955962	0.653986	0.418691	0.66002
LANCL1	0.0432646	4.81046	0.653398	0.418901	0.660287
CKMT1A	-0.087373	2.24333	0.653149	0.418989	0.660363
LPGAT1	0.0442407	4.98119	0.652456	0.419236	0.660689
BEGAIN	-0.145517	1.3174	0.652271	0.419302	0.660712
AHNAK	-0.0465812	9.81087	0.65219	0.419331	0.660712
DDX11L2	0.182751	1.54306	0.651417	0.419606	0.661084
CLEC18B	-0.114857	-0.528304	0.651269	0.419659	0.661104
MRPS2	0.0358122	4.34886	0.650884	0.419797	0.661257
ABHD14A	0.0777316	0.929124	0.650362	0.419983	0.661473
NUAK1	-0.098168	2.7184	0.650276	0.420014	0.661473
SLC30A5	-0.0358841	6.21258	0.649908	0.420146	0.66159
C2orf88	0.132268	4.56448	0.649844	0.420168	0.66159
APOC1	0.135822	2.96843	0.649496	0.420293	0.661723
WDR12	0.0268653	4.26844	0.64856	0.420628	0.662187
FAM111A	-0.0797411	4.88928	0.648374	0.420695	0.662229
PXN-AS1	0.0825516	-0.560938	0.648175	0.420766	0.662232
MEF2D	0.0310142	6.52371	0.6481	0.420793	0.662232
CPXM2	0.201705	6.23154	0.64803	0.420818	0.662232
GPR32	-0.243443	-0.165583	0.647835	0.420888	0.662279
RIPOR3	0.126349	1.49898	0.647673	0.420946	0.662283
UQCRHL	0.0611825	1.69678	0.647405	0.421042	0.662283
TREM1	-0.150173	3.80312	0.647402	0.421043	0.662283
C12orf45	-0.050991	2.6751	0.647381	0.421051	0.662283
RECQL	0.0310441	4.55929	0.647231	0.421104	0.662304
CD1D	-0.144459	-0.448829	0.646814	0.421254	0.662476
KLRC1	0.201119	-0.985888	0.646316	0.421433	0.662689
COL8A1	-0.121829	2.30623	0.646212	0.42147	0.662689
ATP2C2	0.294951	3.43186	0.646021	0.421539	0.662734
PALM2AKAP2	0.0410532	8.06837	0.645756	0.421634	0.66282
WT1	-0.217893	0.407028	0.645534	0.421714	0.66282
DBNDD2	0.129853	-0.700675	0.645518	0.42172	0.66282
STAG3L2	-0.0554155	2.86393	0.645422	0.421754	0.66282
TFRC	0.0954358	9.97679	0.645143	0.421855	0.662914
PDZD8	0.0347337	4.84292	0.644914	0.421937	0.66298
IFI30	0.0870365	8.47675	0.644293	0.42216	0.663235
DGKH	0.0980467	4.4695	0.644241	0.422179	0.663235
ULK4	-0.0476699	2.99379	0.644061	0.422244	0.663273
CRISPLD2	-0.0983219	6.26112	0.643916	0.422296	0.663292
MAGEA4-AS1	-0.103779	1.30645	0.643652	0.422391	0.663342
KIFAP3	0.0342106	3.90592	0.643605	0.422408	0.663342
ITGA7	-0.14081	1.29266	0.643187	0.422559	0.663402
HOXB5	-0.111434	0.0884744	0.643022	0.422619	0.663402
FBN1	-0.0556624	8.82719	0.642954	0.422643	0.663402
USP35	0.0475532	3.49107	0.642949	0.422645	0.663402
TRPT1	0.0355025	3.83188	0.642941	0.422648	0.663402
ZNF658B	-0.0927953	-0.530578	0.642562	0.422785	0.663467
RHBDD2	0.0593784	6.54577	0.642503	0.422806	0.663467
SARNP	0.0475403	5.08309	0.642491	0.42281	0.663467
IDH2	0.0505095	7.0379	0.642365	0.422856	0.663475
RRAGC	-0.0362282	5.91444	0.642219	0.422908	0.663495
MSTO2P	-0.115428	0.398962	0.641847	0.423043	0.663615
TRMO	0.0348231	3.28714	0.641751	0.423078	0.663615
LOC107985253	0.170267	-0.894532	0.641672	0.423106	0.663615
CEPT1	-0.0344741	5.58392	0.64137	0.423215	0.663718
BTG1	0.0405178	7.30879	0.64117	0.423287	0.663718
DHX40	-0.0296503	5.24773	0.641085	0.423318	0.663718
ZBED5-AS1	-0.0702885	1.54374	0.641046	0.423332	0.663718
MAP2K7	-0.0285734	6.23753	0.640919	0.423378	0.663726
HDHD3	0.0516008	4.24919	0.640748	0.42344	0.663738
SMIM26	0.048906	4.11906	0.640675	0.423466	0.663738
SDCBP2-AS1	-0.0603289	2.02746	0.640291	0.423605	0.663893
TP73	-0.200252	-0.028324	0.639952	0.423728	0.664018
CNTN4	-0.119601	2.35365	0.639713	0.423815	0.664018
LINC01852	0.112683	-0.798948	0.639578	0.423864	0.664018
PHF14	-0.0354398	3.96711	0.639516	0.423886	0.664018
IPO7	-0.0309889	7.41751	0.639515	0.423887	0.664018
ITGBL1	-0.0997239	3.71548	0.63926	0.423979	0.664099
PPM1K	-0.08401	3.49547	0.638682	0.424189	0.664263
NRXN2	0.149577	0.95471	0.638629	0.424208	0.664263
NAA80	0.0541082	1.6935	0.638624	0.424209	0.664263
ATP1A2	0.166099	1.69342	0.638418	0.424284	0.664263
GPR85	0.101297	0.946071	0.638251	0.424345	0.664263
FAM8A1	-0.0343597	4.79249	0.63816	0.424378	0.664263
IGFBP3	-0.0953195	9.98443	0.637977	0.424444	0.664263
TXLNB	0.114436	-0.295323	0.63792	0.424465	0.664263
RHOF	0.0822748	2.08534	0.637891	0.424476	0.664263
UAP1L1	-0.112275	2.96588	0.63786	0.424487	0.664263
LOC105372952	-0.122819	0.01096	0.637118	0.424757	0.664379
C9orf163	0.0965359	-0.373319	0.637044	0.424783	0.664379
PIGG	-0.0328574	5.84313	0.636976	0.424808	0.664379
LOC389906	0.0776633	0.836271	0.636969	0.424811	0.664379
AIFM3	-0.0944095	0.828755	0.636802	0.424871	0.664379
COQ4	0.028839	4.56547	0.636758	0.424887	0.664379
ACSS2	-0.0488278	5.60384	0.636728	0.424898	0.664379
ESPN	-0.0678791	2.55766	0.636601	0.424944	0.664379
SOAT1	-0.0595418	4.3344	0.636566	0.424957	0.664379
FDFT1	0.050504	3.50343	0.636547	0.424964	0.664379
PPA2	0.0429444	4.25907	0.636129	0.425116	0.664496
LOC101928465	0.110888	1.92684	0.63612	0.425119	0.664496
LNP1	0.0854467	0.738092	0.635973	0.425173	0.664516
GABBR1	-0.197185	-0.11433	0.635814	0.425231	0.664516
EPHB6	0.0917214	3.55817	0.635704	0.425271	0.664516
LRRC70	0.10478	1.53559	0.635642	0.425293	0.664516
OSBP2	0.0987682	1.78898	0.635402	0.425381	0.664544
LOC101929066	0.0861808	-0.374642	0.635288	0.425422	0.664544
RFTN2	0.100073	2.59572	0.635184	0.42546	0.664544
CEP83	-0.0701564	2.63464	0.635149	0.425473	0.664544
MTDH	0.0892471	4.43216	0.635031	0.425516	0.664549
TMEM150A	0.0459151	5.32721	0.634703	0.425635	0.664638
FAM106C	-0.24681	-1.02682	0.634653	0.425654	0.664638
LOC112268382	-0.283661	0.213056	0.63451	0.425706	0.664656
VLDLR	-0.0700643	4.71008	0.634316	0.425777	0.664704
HYOU1	0.0721542	1.30076	0.63378	0.425972	0.664946
IMPACT	-0.0265429	4.74803	0.633393	0.426114	0.665104
RND3	-0.0715557	5.24591	0.633079	0.426228	0.665219
CEP19	0.0773182	0.801395	0.632912	0.426289	0.665252
SP5	0.132671	1.98611	0.632732	0.426355	0.665254
ANKRD11	0.0354398	6.23971	0.632663	0.42638	0.665254
SSPOP	-0.109724	1.13302	0.632478	0.426448	0.665254
TMEM39A	-0.0322162	5.85818	0.632466	0.426452	0.665254
EIF4B	-0.0232617	8.05094	0.632037	0.426609	0.665436
ALOX5AP	-0.0866629	3.12453	0.631367	0.426854	0.665722
MLLT1	0.0515044	9.62804	0.631247	0.426898	0.665722
KRTCAP2	0.0399167	5.25756	0.631175	0.426925	0.665722
SLC17A9	0.108618	2.21824	0.631073	0.426962	0.665722
DNM2	0.0349164	7.41217	0.630985	0.426994	0.665722
MRS2	-0.0397686	5.3818	0.630307	0.427243	0.666046
PELI3	0.0563491	1.82026	0.630062	0.427333	0.6661
TNPO3	-0.0214396	5.16126	0.629988	0.42736	0.6661
MST1	-0.0443034	4.08353	0.629718	0.427459	0.6661
DES	-0.114764	4.9732	0.629678	0.427473	0.6661
PDLIM2	0.0637486	7.29076	0.629662	0.427479	0.6661
ZNF396	-0.0946262	-0.338835	0.62952	0.427532	0.666118
XPA	-0.0311945	3.56765	0.628743	0.427817	0.666318
RBBP7	-0.0363299	7.08724	0.628735	0.42782	0.666318
KIF18B	-0.0719261	2.37172	0.628662	0.427846	0.666318
SMPDL3B	0.142861	0.870089	0.628656	0.427849	0.666318
ZNF812P	-0.156409	-0.798835	0.628619	0.427862	0.666318
RNA45SN2	0.307121	-0.0997227	0.628216	0.42801	0.666486
LZTS3	-0.0725475	5.81896	0.627964	0.428103	0.666522
STXBP1	0.0382709	4.5089	0.627934	0.428114	0.666522
JUNB	0.062523	7.85797	0.627471	0.428285	0.666724
TMEM45B	0.133396	1.25152	0.626448	0.428661	0.667247
ARFGEF1	-0.0274241	6.28855	0.626267	0.428728	0.667265
NMNAT1	0.031023	2.90839	0.626034	0.428814	0.667265
FOXN3	0.0345233	5.72345	0.62588	0.428871	0.667265
THAP8	0.0440507	2.17024	0.625825	0.428891	0.667265
EHBP1L1	0.0521576	6.96326	0.625825	0.428891	0.667265
PNMT	-0.0686823	4.33462	0.625618	0.428967	0.667265
P3H2	0.0791334	4.96622	0.625599	0.428974	0.667265
HM13	0.0450776	7.37133	0.625539	0.428996	0.667265
LOC107985532	-0.149685	3.18195	0.625206	0.429119	0.667368
GDPD3	0.0650953	3.36853	0.625139	0.429144	0.667368
SLC11A2	-0.0517453	6.53878	0.62475	0.429288	0.667498
ZNF449	-0.0398581	3.3816	0.624693	0.429309	0.667498
KLHL3	-0.0780237	4.08514	0.62391	0.429598	0.667886
HS3ST2	-0.183011	-0.973585	0.623602	0.429712	0.66795
ZNF532	0.0687941	4.93777	0.623577	0.429721	0.66795
NOCT	-0.0762263	2.66539	0.6229	0.429972	0.668256
THAP7-AS1	0.0903429	1.04635	0.622828	0.429998	0.668256
USP11	0.0391925	4.55568	0.622186	0.430236	0.668562
CPPED1	0.0468927	6.3019	0.621832	0.430367	0.668679
PRR9	0.171164	-0.348041	0.621694	0.430419	0.668679
PLEKHG4B	0.0896172	3.8481	0.621644	0.430437	0.668679
KLF8	-0.0590768	4.32532	0.62152	0.430483	0.668679
P2RY6	0.0545883	6.33288	0.621436	0.430514	0.668679
DCBLD2	-0.0522354	4.22814	0.621023	0.430667	0.66875
LOC105369325	-0.112199	-0.399108	0.620905	0.430711	0.66875
C9orf116	0.0948507	-0.102138	0.620773	0.43076	0.66875
MALRD1	-0.150648	-0.403864	0.620732	0.430775	0.66875
FAM3C	-0.0517854	6.45397	0.620693	0.43079	0.66875
IGF1R	-0.0395612	6.41362	0.620657	0.430803	0.66875
OLAH	-0.111874	6.72989	0.620433	0.430886	0.668815
RBM23	-0.0337522	6.75377	0.619775	0.431131	0.669132
DNAJC10	0.0358831	5.7561	0.619249	0.431327	0.669373
NLRC5	0.111294	3.37388	0.619013	0.431414	0.669376
NKX3-1	-0.116019	-0.41977	0.618975	0.431428	0.669376
TSEN2	-0.0650059	1.97824	0.618916	0.43145	0.669376
CHSY1	0.0658685	8.4989	0.618723	0.431522	0.669387
ARAF	0.0272471	6.15744	0.618678	0.431539	0.669387
TAPBPL	0.0586781	5.45612	0.618301	0.43168	0.669494
SPINK5	-0.10075	2.24115	0.618092	0.431757	0.669494
LAT2	-0.0713912	3.0791	0.61798	0.431799	0.669494
TBL1X	-0.0476643	6.14425	0.617922	0.431821	0.669494
MORN2	0.0694031	1.19447	0.617848	0.431848	0.669494
EIF5AL1	-0.111868	0.296077	0.617753	0.431884	0.669494
FAM104A	0.0276381	5.34041	0.61773	0.431892	0.669494
ANKFY1	-0.0273058	5.92451	0.617371	0.432026	0.669549
GLA	0.0454308	4.36524	0.617354	0.432032	0.669549
S100Z	0.136111	-0.679734	0.617206	0.432088	0.669549
TRIM26	0.205029	0.555489	0.617199	0.43209	0.669549
ASB4	-0.132229	0.65293	0.61695	0.432183	0.669609
TENM3	0.0557166	6.61164	0.616801	0.432239	0.669609
APOL4	0.118336	4.20169	0.616768	0.432251	0.669609
AP3D1	0.0269948	7.31244	0.616556	0.43233	0.669668
ITGB4	-0.0559321	8.66164	0.616283	0.432432	0.669763
LOC105374412	-0.162448	0.853785	0.615748	0.432632	0.669946
ANP32A-IT1	-0.111175	0.0305243	0.61569	0.432653	0.669946
TESK1	0.0287201	5.54379	0.615641	0.432672	0.669946
LOC107984745	-0.0959391	1.09515	0.615457	0.432741	0.66999
CASP4	0.0560775	7.06665	0.614375	0.433145	0.670553
TRIM50	-0.128486	-0.669283	0.614086	0.433253	0.670598
SNHG14	0.129716	1.71533	0.614011	0.433282	0.670598
SLC12A8	-0.175764	2.3139	0.613971	0.433296	0.670598
SFI1	-0.0687672	3.33586	0.613618	0.433429	0.670686
LOC101929129	0.138932	-0.640216	0.613603	0.433435	0.670686
POU2F2	-0.0804526	3.26053	0.613159	0.433601	0.670756
LOC107985224	-0.122565	-0.766609	0.613119	0.433616	0.670756
MAVS	-0.0372365	6.23861	0.613049	0.433642	0.670756
MED6	-0.0324831	4.47871	0.613047	0.433643	0.670756
SNHG16	-0.0393495	4.93444	0.612392	0.433889	0.671073
THEM4	-0.0607667	2.75453	0.612268	0.433935	0.671083
YWHAZ	-0.0332751	9.40367	0.611949	0.434055	0.671204
LOC112268203	-0.0852702	0.57674	0.611677	0.434157	0.6713
DNM3OS	-0.142312	2.6229	0.611395	0.434263	0.671315
ZNF702P	-0.0540916	4.98815	0.611261	0.434314	0.671315
AKAP1	0.0353584	3.98707	0.611252	0.434317	0.671315
FZD7	-0.0940637	4.56016	0.611217	0.43433	0.671315
TMEM191B	0.0982609	0.578464	0.610657	0.43454	0.671516
RANBP17	-0.0580526	2.94032	0.610655	0.434541	0.671516
TG	0.136511	-0.693189	0.610526	0.43459	0.671527
WDR7	-0.0317621	4.00026	0.61001	0.434784	0.671735
SLC24A3	0.0681187	2.89325	0.609953	0.434805	0.671735
PDZRN3	-0.10572	3.59047	0.609638	0.434924	0.671779
SKIV2L	0.0986705	-0.404254	0.609619	0.434931	0.671779
RPL34	0.0633495	7.28802	0.609553	0.434956	0.671779
WAC	-0.0351987	7.69694	0.608964	0.435178	0.671946
TMEM236	-0.08261	2.43837	0.608949	0.435184	0.671946
KANK1	-0.0433478	6.62443	0.608941	0.435187	0.671946
DNAJA1	0.0561884	7.98658	0.608106	0.435502	0.67237
C2CD5	-0.0388032	4.52133	0.607859	0.435595	0.672419
N6AMT1	-0.0693809	3.88429	0.60766	0.43567	0.672419
LOC107985933	0.138481	-0.0795148	0.607657	0.435671	0.672419
SYK	-0.0680706	4.23602	0.607547	0.435713	0.672419
FGD2	-0.128913	3.45782	0.60743	0.435757	0.672419
BRCA2	-0.0487669	3.20096	0.607373	0.435779	0.672419
CANX	0.050797	6.31702	0.607152	0.435862	0.672426
BTF3	0.0332444	7.73774	0.607144	0.435865	0.672426
LOC105372130	0.116118	1.32703	0.606594	0.436073	0.672684
MX2	-0.103739	2.74777	0.606237	0.436208	0.672761
AP4M1	-0.0309484	3.43753	0.606117	0.436254	0.672761
DLGAP1-AS2	-0.0945512	-0.349095	0.606062	0.436275	0.672761
AXL	0.10808	4.33178	0.60592	0.436328	0.672761
TPM3	0.0276977	7.11278	0.605829	0.436363	0.672761
ZSCAN26	-0.0418886	3.13871	0.605815	0.436368	0.672761
RIPOR2	-0.0810966	6.45244	0.605492	0.43649	0.672887
PPID	0.0387052	4.51567	0.605198	0.436601	0.672995
ARMC5	0.0327368	3.98397	0.604578	0.436837	0.673295
JUP	-0.0516814	8.26146	0.60436	0.436919	0.673359
SBF2	-0.0322188	5.95314	0.604156	0.436997	0.673416
ZNF140	-0.0323381	4.39185	0.603467	0.437258	0.673756
NPTXR	0.140232	-0.530648	0.603353	0.437301	0.673759
EXOG	-0.0803439	2.53215	0.603195	0.437362	0.673789
MICU2	-0.0382689	5.82505	0.603026	0.437426	0.673825
INVS	-0.0267314	3.81786	0.602856	0.43749	0.673861
PTS	0.0511232	4.60385	0.602403	0.437663	0.674064
ZSCAN21	-0.0348213	2.89383	0.601843	0.437876	0.674269
NUP188	0.0244407	4.96004	0.601837	0.437878	0.674269
ELOVL4	-0.0873295	2.33625	0.601716	0.437924	0.674277
AMBRA1	0.0440736	5.3827	0.600967	0.438209	0.674653
C11orf58	-0.0345376	7.30487	0.600616	0.438343	0.674796
RWDD2A	-0.0417922	2.28097	0.600438	0.438411	0.674837
LNX1	-0.0396135	5.28635	0.600091	0.438543	0.674978
PICALM	-0.0412225	8.61868	0.599968	0.43859	0.674987
LIN37	-0.0448118	4.47386	0.599826	0.438644	0.675008
CLEC2B	-0.0989819	2.926	0.59949	0.438773	0.675142
SMO	0.0961994	1.8525	0.599297	0.438847	0.675193
PIP5K1A	-0.0478911	7.5764	0.598757	0.439053	0.675225
AGPAT4	-0.0854484	3.12472	0.598718	0.439067	0.675225
CEP295	-0.0502859	3.33759	0.598694	0.439077	0.675225
LOC105378292	-0.118033	0.51888	0.598618	0.439106	0.675225
IL11RA	0.0360832	4.48868	0.598574	0.439123	0.675225
LOC101927511	-0.127226	-0.761614	0.598413	0.439184	0.675225
GSK3A	0.0332757	6.30852	0.598313	0.439223	0.675225
SP140	0.157345	0.0738081	0.598285	0.439233	0.675225
C1QB	0.114448	6.70856	0.598242	0.43925	0.675225
CASP5	0.152703	-0.818362	0.598149	0.439285	0.675225
MBNL1	-0.0633538	5.46207	0.598062	0.439318	0.675225
LOC101927241	-0.109651	-0.599642	0.597453	0.439552	0.67552
MICAL2	-0.0751959	4.32931	0.597182	0.439655	0.675608
LINC01599	-0.104297	-0.231163	0.59709	0.43969	0.675608
NSMCE2	0.0389817	3.85984	0.59661	0.439874	0.675827
ERVV-1	-0.109257	6.36887	0.596337	0.439979	0.675925
CACNA2D3	0.0717759	2.78132	0.596065	0.440083	0.675975
AGTPBP1	-0.0420681	3.74772	0.596039	0.440093	0.675975
LOC105375586	-0.113799	0.860083	0.595896	0.440148	0.675996
DHX38	-0.0230451	6.10409	0.595626	0.440252	0.676092
CCNT2-AS1	-0.0540709	0.382107	0.59524	0.4404	0.676257
BATF3	0.0942831	1.36701	0.595032	0.44048	0.676316
UBTD2	-0.0333417	4.25925	0.594859	0.440546	0.676331
FAM104B	0.049142	2.16789	0.594794	0.440571	0.676331
TIMP2	0.0657823	11.2552	0.594464	0.440698	0.676438
CCDC97	-0.0507382	5.21388	0.594399	0.440723	0.676438
USP32	-0.0246951	5.0422	0.594072	0.440849	0.676568
PAPPA	0.0923516	13.5293	0.593956	0.440894	0.676573
DNAJB13	-0.141906	-0.760721	0.593684	0.440998	0.676671
STIP1	0.0531976	6.90531	0.593367	0.44112	0.676742
TRMT61B	-0.0400273	3.19785	0.59335	0.441127	0.676742
EFL1	-0.0327062	3.92596	0.593164	0.441198	0.676789
MRI1	0.0750972	5.30502	0.592906	0.441297	0.676878
ZNF606	-0.0368646	3.39447	0.592474	0.441464	0.676998
SCGN	0.252392	0.0819987	0.592448	0.441474	0.676998
PMP22	-0.0938305	5.81816	0.592383	0.441499	0.676998
APOL6	-0.0901592	4.66943	0.592078	0.441617	0.677116
LRRC59	0.0373352	6.95643	0.591603	0.4418	0.677276
MTA2	0.0209771	6.14281	0.591594	0.441803	0.677276
ZNF419	-0.0346996	3.73452	0.59148	0.441847	0.677279
OSMR-AS1	0.0815761	0.72978	0.591375	0.441888	0.677279
SIK1B	0.132563	3.69777	0.590893	0.442074	0.677437
ADAM19	0.0732409	6.76155	0.590822	0.442101	0.677437
CKLF	0.0744521	-0.188682	0.590789	0.442114	0.677437
TNFSF8	0.0972166	1.08737	0.590519	0.442218	0.677534
ISCU	0.0312977	6.67103	0.590241	0.442326	0.6776
NPIPA7	-0.079207	-0.32648	0.590142	0.442364	0.6776
TMOD2	0.0939825	2.23631	0.590089	0.442385	0.6776
EPSTI1	0.100692	3.59403	0.589979	0.442427	0.677602
LOC100506083	-0.064988	0.186506	0.589622	0.442565	0.677656
PARG	-0.0200185	4.12279	0.589581	0.442581	0.677656
MIR3916	-0.108191	0.441657	0.589568	0.442586	0.677656
PLD5	-0.128106	1.65206	0.589315	0.442684	0.677743
DDB2	0.0540064	3.14638	0.589143	0.442751	0.677782
SPP1	-0.117118	8.63692	0.589006	0.442804	0.6778
MRPS10	-0.0331687	5.0412	0.588843	0.442867	0.677834
PIWIL4	-0.0677614	1.6501	0.588467	0.443013	0.677994
SSPN	-0.0595061	2.8577	0.588166	0.443129	0.67811
C2orf68	-0.0201983	5.43246	0.587744	0.443293	0.678253
HS6ST2	-0.071231	4.39976	0.587712	0.443305	0.678253
CTNND2	-0.159229	0.137644	0.587506	0.443385	0.678268
TNFSF15	-0.0744623	3.05202	0.587474	0.443398	0.678268
STT3B	-0.0565928	9.19642	0.587159	0.44352	0.678392
SIPA1L3	0.0573344	3.0718	0.586279	0.443862	0.678852
LINC02701	0.101627	0.271881	0.586123	0.443922	0.678874
SKA2	-0.0360594	4.31932	0.586031	0.443958	0.678874
SLC29A4	-0.141751	-0.496998	0.585751	0.444067	0.678896
SNORD104	0.0721	0.453602	0.585719	0.444079	0.678896
TBX20	0.0922714	4.81862	0.58556	0.444141	0.678896
PAPSS2	0.0969999	5.14206	0.58537	0.444215	0.678896
CCDC138	-0.0646263	0.771583	0.585224	0.444272	0.678896
CNOT6	-0.0471377	6.13997	0.584969	0.444371	0.678896
ADAMTS2	-0.108902	4.99493	0.584917	0.444392	0.678896
SMU1	-0.0239804	5.49454	0.584748	0.444457	0.678896
SERPINE1	-0.0831593	9.90214	0.584743	0.444459	0.678896
PAQR7	0.0698486	7.94296	0.584592	0.444518	0.678896
HTATSF1	-0.0368212	6.326	0.584562	0.44453	0.678896
NR2F1-AS1	0.105655	2.27162	0.584411	0.444588	0.678896
ANKRD28	0.0286437	4.68419	0.584365	0.444607	0.678896
TRO	0.11818	2.35578	0.584232	0.444658	0.678896
PSG9	-0.122946	11.835	0.58423	0.444659	0.678896
REXO5	-0.0669797	0.638951	0.584203	0.44467	0.678896
OSBPL11	-0.0453489	5.56191	0.584194	0.444673	0.678896
FBXO9	-0.0389377	6.79355	0.584025	0.444739	0.678933
LRP11	0.0628303	6.34197	0.583709	0.444862	0.679023
CRYBG3	0.0548209	5.2638	0.583543	0.444927	0.679023
SYCE1L	0.0904698	0.126006	0.583523	0.444935	0.679023
LOC101927751	0.0515364	1.33364	0.583452	0.444963	0.679023
LOC112268015	-0.087669	0.0103656	0.583303	0.445021	0.679028
GKN1	-0.241131	1.30675	0.583233	0.445048	0.679028
SNORA25	0.0976901	0.360159	0.582339	0.445397	0.679497
FRG1BP	-0.0416002	2.79169	0.581676	0.445656	0.67983
ARMH4	0.1266	4.86591	0.581379	0.445772	0.679944
PHYH	0.0575998	3.76645	0.580741	0.446022	0.680262
FAM13A	-0.07427	8.55781	0.580502	0.446115	0.680342
ERCC2	-0.0372598	3.39568	0.580051	0.446292	0.680513
LEPR	-0.0528869	3.3608	0.580002	0.446311	0.680513
LINC01409	-0.0956182	-0.238154	0.579899	0.446352	0.680513
UACA	0.0998567	5.11028	0.579767	0.446404	0.680529
DIP2C	0.0420172	4.75784	0.579494	0.446511	0.680576
NOS3	-0.0860404	7.48314	0.579477	0.446517	0.680576
FAM117A	0.075651	2.00902	0.578315	0.446973	0.681175
KDM4D	-0.0916847	-0.781852	0.578266	0.446993	0.681175
SPHK1	0.129135	1.22452	0.577775	0.447186	0.681406
C4orf3	0.0407341	6.32722	0.57759	0.447259	0.681454
SLC37A2	-0.0631561	3.49808	0.577362	0.447348	0.681528
C1QA	0.100621	6.95803	0.576671	0.44762	0.681879
TOM1L1	-0.0422452	2.99232	0.576356	0.447744	0.682005
LOC101927811	-0.104417	-0.565687	0.575783	0.44797	0.682223
RAD1	-0.0292607	5.4764	0.575725	0.447993	0.682223
SEC14L2	0.0848154	0.280728	0.575627	0.448031	0.682223
SYBU	-0.0786585	1.69775	0.575505	0.44808	0.682223
ZMAT3	-0.0540574	4.12886	0.575261	0.448176	0.682223
VWA5B1	-0.164791	-0.369769	0.575241	0.448184	0.682223
RB1	-0.0643119	4.89223	0.575167	0.448213	0.682223
TET3	-0.0738539	5.43694	0.575152	0.448219	0.682223
ZFAT	0.0537997	8.34781	0.574901	0.448318	0.68223
POGLUT2	0.0563683	2.83654	0.574697	0.448399	0.68223
WASHC2C	-0.0323804	4.98445	0.574544	0.448459	0.68223
PKP1	0.0902446	3.99878	0.574423	0.448507	0.68223
PEX14	0.0414925	4.73655	0.574346	0.448537	0.68223
CAND2	0.105872	0.313326	0.574326	0.448545	0.68223
SLAMF6	0.134157	0.393602	0.574304	0.448554	0.68223
FBXW11	-0.0284516	5.40175	0.574152	0.448614	0.68223
SLC35B4	-0.0478344	5.71117	0.574135	0.44862	0.68223
ABHD11	0.0499064	6.01703	0.574093	0.448637	0.68223
SUPV3L1	-0.0218061	4.09798	0.573841	0.448737	0.682318
MBNL1-AS1	-0.104939	1.16594	0.57362	0.448824	0.682352
LOC105371168	0.0883732	-0.278547	0.573575	0.448842	0.682352
SBNO1-AS1	-0.0896715	0.0568494	0.573273	0.448961	0.682471
PCDH11Y	-0.168828	4.10124	0.572995	0.449071	0.682575
FAM174B	-0.0813457	2.60174	0.572886	0.449115	0.682578
ADAMTS1	-0.0913783	7.42667	0.572556	0.449245	0.682713
TMEM30B	-0.0535798	5.94999	0.572204	0.449384	0.682726
HSPB6	-0.139775	3.76772	0.572163	0.449401	0.682726
MAP3K4	-0.0417827	5.65738	0.572126	0.449415	0.682726
ABCA12	-0.0961632	2.41335	0.572117	0.449419	0.682726
PBX3	0.0816204	2.26744	0.571873	0.449515	0.682809
ENO1	0.043436	7.67174	0.571698	0.449585	0.68283
MAP3K14	0.0620808	3.02043	0.571573	0.449634	0.68283
SPG11	-0.0271658	5.30867	0.571428	0.449692	0.68283
SKA3	-0.0712638	1.78098	0.571421	0.449695	0.68283
ANXA5	-0.0353556	9.05351	0.57118	0.449791	0.682912
SRPRA	-0.0324633	7.011	0.571039	0.449846	0.682934
LOC105376951	-0.120553	-1.0306	0.570802	0.449941	0.683003
PIAS2	-0.0898554	2.93952	0.570562	0.450036	0.683003
DNAJA4	-0.103345	3.86714	0.570523	0.450051	0.683003
UBA2	0.0245641	6.70311	0.570507	0.450058	0.683003
GRPEL1	0.0398142	4.39327	0.570319	0.450132	0.683054
MS4A4A	0.0730505	6.30592	0.569164	0.450591	0.683687
LDHD	0.081148	3.01732	0.569015	0.450651	0.683714
PTDSS2	0.0480167	3.37886	0.568561	0.450831	0.683925
FAHD2A	0.0332459	3.51878	0.568069	0.451027	0.684126
LOC105373311	0.070071	0.543387	0.56802	0.451047	0.684126
RPL37	0.0422301	7.89192	0.567767	0.451148	0.684216
SCML2	-0.0527227	3.38071	0.567621	0.451206	0.684241
PRDX6	0.0519687	7.86083	0.567408	0.451291	0.684245
ZNF597	-0.0379214	2.50352	0.567322	0.451325	0.684245
MLKL	0.10173	2.4796	0.567251	0.451353	0.684245
SEPTIN6	-0.0459086	5.98892	0.567199	0.451374	0.684245
PRSS22	0.126012	1.35817	0.566551	0.451633	0.684574
DUSP18	0.0787196	1.15665	0.566233	0.45176	0.684703
NAALADL2	-0.0749506	4.21798	0.565951	0.451872	0.684811
TMEM91	-0.0841328	2.02246	0.565298	0.452134	0.684951
FAM178B	-0.11102	-0.725335	0.565294	0.452135	0.684951
TOM1	0.0455553	7.11644	0.565293	0.452135	0.684951
RARA	0.0730674	4.31371	0.565215	0.452166	0.684951
CDK18	-0.0783867	4.1039	0.565201	0.452172	0.684951
SLAIN1	0.0590419	1.99588	0.56502	0.452245	0.684997
AP5S1	0.0356015	3.94514	0.564868	0.452305	0.685027
MOCS1	0.0822441	5.13367	0.564666	0.452386	0.685042
LOC646029	-0.328704	2.75067	0.564636	0.452399	0.685042
KLHL15	-0.0728929	1.86039	0.564485	0.452459	0.685042
SPDYC	0.125785	-0.933859	0.564268	0.452546	0.685042
SLC12A7	0.111976	1.47771	0.564253	0.452552	0.685042
SLC2A12	-0.0745994	2.57068	0.564219	0.452565	0.685042
ATP5PB	0.0338539	6.8327	0.562824	0.453125	0.685756
FXYD1	0.107948	1.74449	0.562799	0.453135	0.685756
FN1	-0.168054	12.2425	0.562731	0.453162	0.685756
CASK	-0.052717	3.88533	0.562174	0.453386	0.686004
KDM1B	-0.0414489	3.1881	0.562116	0.453409	0.686004
SEMA4D	-0.0514071	4.09119	0.561791	0.453539	0.686139
LYPD5	0.205601	5.86106	0.561345	0.453719	0.686347
NFATC2	0.0676038	4.05454	0.560312	0.454135	0.686913
LINC00537	-0.106994	0.473986	0.560056	0.454238	0.687006
COPB1	-0.0332736	7.5161	0.55982	0.454333	0.687087
SNORA52	-0.0925243	-0.824429	0.559483	0.454469	0.687229
ACKR1	-0.125054	1.62782	0.559286	0.454548	0.687286
SLC2A14	-0.169092	-1.03769	0.558548	0.454846	0.687624
CDKAL1	0.0271332	3.77571	0.558525	0.454855	0.687624
DNAAF1	0.232061	2.60035	0.557918	0.4551	0.687932
SMIM4	0.0572417	1.62034	0.557648	0.45521	0.688034
NTAQ1	-0.0406134	2.08825	0.557209	0.455387	0.688209
LINC02028	0.129204	-0.128991	0.557057	0.455449	0.688209
BPGM	0.0760379	9.09421	0.557051	0.455451	0.688209
LOC100128885	0.127766	-0.934044	0.556916	0.455506	0.688228
SNW1	-0.0280875	5.89945	0.556765	0.455567	0.68823
RRAD	0.134563	4.13051	0.556651	0.455613	0.68823
DCPS	0.0325071	3.69085	0.556526	0.455663	0.68823
DENND4B	-0.0404119	5.81825	0.5565	0.455674	0.68823
IGSF1	-0.0818637	0.566606	0.556271	0.455767	0.688284
ZZZ3	-0.020938	4.98815	0.556206	0.455793	0.688284
LBX2	0.0615489	0.93811	0.556012	0.455872	0.68834
NMB	0.080541	0.00149295	0.555732	0.455985	0.68834
MAP7D2	-0.0533987	4.5662	0.555719	0.45599	0.68834
KLHDC2	0.0255251	5.6474	0.555702	0.455997	0.68834
PPP4R3A	-0.0272371	6.64665	0.555561	0.456054	0.688344
CSF2RB	0.0853326	8.5236	0.555489	0.456083	0.688344
MMS19	0.0155047	5.4881	0.555325	0.45615	0.688382
SLC26A10	0.155853	0.179348	0.555055	0.456259	0.688484
ACTR3	-0.0235015	7.06762	0.554825	0.456353	0.688562
RNF125	0.0883608	2.68661	0.554639	0.456428	0.68861
TSHZ2	-0.121835	0.567457	0.55454	0.456469	0.68861
LOC105372666	-0.148787	0.415552	0.554296	0.456567	0.688695
CTSF	0.0936191	6.17114	0.554196	0.456608	0.688695
GPAM	0.0437609	2.93091	0.553801	0.456769	0.688726
POTEE	-0.107086	0.365847	0.553775	0.456779	0.688726
SLC6A8	-0.0576759	6.09697	0.553748	0.45679	0.688726
DAXX	0.107479	-0.69607	0.553385	0.456938	0.688726
PAGE2	0.179558	0.0648885	0.553155	0.457031	0.688726
MUC20	-0.246132	1.88557	0.553151	0.457033	0.688726
HDAC8	0.02979	3.37933	0.553132	0.457041	0.688726
BAIAP2L1	-0.0480718	5.06408	0.553041	0.457078	0.688726
NRDC	-0.024784	7.24759	0.552974	0.457105	0.688726
U2AF2	-0.0196041	7.28339	0.552851	0.457155	0.688726
PIR	-0.0890692	1.21188	0.552746	0.457198	0.688726
MIG7	-0.138053	2.93843	0.552583	0.457264	0.688726
LOC105379351	0.108105	1.25597	0.552556	0.457275	0.688726
TBCEL	0.0483125	3.74432	0.55253	0.457286	0.688726
NRG2	-0.122021	0.070383	0.552507	0.457295	0.688726
FSTL3	-0.179519	8.54172	0.552403	0.457338	0.688726
TMEM74	0.282046	0.434647	0.552348	0.45736	0.688726
PTPRD	0.116682	4.124	0.552278	0.457388	0.688726
VPS72	0.0288456	5.03349	0.552193	0.457423	0.688726
OTOGL	-0.0929195	3.04803	0.551955	0.45752	0.688809
PIP4P1	0.0339625	5.62466	0.551357	0.457764	0.689113
MAP2	-0.094323	0.66821	0.55123	0.457815	0.689128
HP	0.16001	-1.04899	0.551019	0.457901	0.689194
WDR19	-0.069407	3.01043	0.55081	0.457987	0.68926
MMP8	0.179875	-0.321634	0.550498	0.458114	0.689389
RRP7BP	0.048736	2.57098	0.549814	0.458394	0.68966
TTN	0.117275	1.21334	0.549764	0.458414	0.68966
MDK	0.0476012	4.6364	0.54975	0.45842	0.68966
ZNF154	0.115902	2.25129	0.54951	0.458518	0.689728
LYPD9P	0.226431	-0.896216	0.549399	0.458563	0.689728
THRB-AS2	0.125459	2.42992	0.549332	0.458591	0.689728
SLC6A6	-0.0570273	6.65873	0.549154	0.458664	0.689775
USP46	0.0789367	6.15999	0.549018	0.458719	0.689795
ZNF69	-0.0522151	2.2353	0.548828	0.458797	0.689849
FANCD2	-0.0425637	3.22221	0.548722	0.45884	0.689852
NPY1R	0.132351	1.09044	0.548116	0.459088	0.690161
SOX5	-0.106273	2.80663	0.548015	0.45913	0.690161
MZF1-AS1	-0.0570063	0.649652	0.547844	0.4592	0.690203
FAF2	-0.0339309	6.0399	0.547565	0.459314	0.690271
APAF1	0.0498576	3.78943	0.547477	0.45935	0.690271
CDIN1	-0.0576059	1.53549	0.547427	0.459371	0.690271
QPRT	0.0429274	6.25998	0.54669	0.459673	0.690602
USE1	0.0312671	3.40364	0.546685	0.459675	0.690602
CHMP2A	0.0384522	6.36042	0.546416	0.459786	0.690685
NBPF3	-0.0515487	4.73673	0.546347	0.459814	0.690685
GGT1	0.0760179	2.18133	0.54621	0.45987	0.69069
TGFBRAP1	0.024918	5.01865	0.546136	0.459901	0.69069
CRACD	0.0964171	4.01084	0.5459	0.459998	0.690772
UTP4	0.038361	1.81142	0.545725	0.46007	0.69081
C2orf92	-0.0918458	0.902758	0.545634	0.460107	0.69081
DLD	-0.0247805	5.65849	0.545489	0.460167	0.690837
PRL	-0.372816	1.61053	0.545253	0.460264	0.69092
JHY	-0.0662618	4.05214	0.544904	0.460407	0.691072
SHOX2	-0.0967413	1.534	0.544784	0.460457	0.691084
NUS1	-0.0333114	5.82277	0.544633	0.460519	0.691114
SPAG4	-0.0979566	2.7237	0.543962	0.460795	0.691434
KLF12	0.110566	1.11098	0.543912	0.460816	0.691434
NBPF25P	-0.0844241	-0.053329	0.543659	0.46092	0.691451
CIT	-0.064975	2.32648	0.54357	0.460957	0.691451
HOXC4	-0.129492	1.7765	0.543459	0.461003	0.691451
CPA4	-0.0656143	2.05041	0.543385	0.461033	0.691451
SAR1B	-0.0568617	5.65523	0.543375	0.461038	0.691451
RFXAP	-0.0446407	2.23173	0.543171	0.461122	0.691514
LINC02527	0.291876	2.00657	0.54287	0.461246	0.691638
C12orf29	-0.0461141	2.85544	0.542323	0.461472	0.691913
MIR205HG	-0.0668056	3.38662	0.542205	0.461521	0.691924
LOC107984421	-0.0865526	-0.386019	0.541908	0.461643	0.692002
STX6	0.0287238	4.60415	0.541876	0.461656	0.692002
CEMIP	0.132543	4.36093	0.541383	0.46186	0.692244
LOC101929959	-0.0729685	2.85562	0.540869	0.462073	0.6925
PRG2	-0.213927	10.3953	0.540638	0.462168	0.692528
MROH1	-0.0423917	6.16794	0.54062	0.462176	0.692528
C8G	0.0668657	0.450937	0.540058	0.462409	0.69279
AKTIP	-0.0492368	6.62536	0.539914	0.462468	0.69279
SLC4A1AP	-0.0287481	4.96434	0.539894	0.462477	0.69279
SNX3	0.0311351	6.94119	0.539724	0.462547	0.692815
TFIP11	0.0287927	4.88006	0.539651	0.462577	0.692815
CTNND1	-0.0465966	2.33072	0.539517	0.462633	0.692835
PPTC7	0.0247138	4.97486	0.5394	0.462682	0.692845
PLCB1	0.0637857	4.37105	0.539281	0.462731	0.692856
ZC3H12A	0.064369	4.18975	0.538962	0.462863	0.692958
ARL8B	-0.0482322	7.58123	0.538872	0.4629	0.692958
VDAC3	0.0270514	5.01586	0.538812	0.462926	0.692958
CYP2W1	-0.182652	-0.111305	0.538563	0.463029	0.693002
PSG7	0.307324	11.031	0.538539	0.463039	0.693002
SNORD14C	-0.160775	-0.208732	0.538325	0.463128	0.693038
RFX6	-0.106867	0.676805	0.53816	0.463196	0.693038
LOC107986467	0.126922	0.0932644	0.538083	0.463228	0.693038
UTP20	0.0358873	3.93345	0.538076	0.463231	0.693038
GASK1A	-0.0593666	4.2783	0.537903	0.463303	0.693083
SPSB1	-0.0922965	3.13993	0.537039	0.463663	0.693558
PNMA8B	0.118662	-0.623828	0.536138	0.464038	0.69402
ITGAE	0.05748	1.84545	0.536058	0.464071	0.69402
MLH3	-0.0340146	4.85698	0.535994	0.464098	0.69402
COMMD8	-0.0510886	4.38268	0.535598	0.464263	0.694162
PMS2P9	0.103181	-0.523503	0.535564	0.464277	0.694162
NORAD	0.0281776	8.07714	0.535178	0.464438	0.69434
PINK1-AS	0.0497384	2.8093	0.535022	0.464503	0.694374
ATXN7L1	-0.0467121	3.2868	0.534525	0.46471	0.694503
BACE2	0.0591581	6.65699	0.534504	0.46472	0.694503
LOC101929846	0.11034	-0.927166	0.534419	0.464755	0.694503
KBTBD8	-0.0633635	3.40195	0.534411	0.464758	0.694503
TRIP11	-0.0413632	6.45309	0.534021	0.464921	0.694588
PRMT6	0.051924	4.12251	0.533826	0.465003	0.694588
NBN	0.0304047	4.66357	0.533824	0.465004	0.694588
TBX5	0.127029	4.20648	0.533747	0.465036	0.694588
CSH2	0.0980774	14.3875	0.5337	0.465055	0.694588
FTO	-0.0268411	5.22634	0.533671	0.465068	0.694588
ASF1A	-0.035614	3.71574	0.533562	0.465113	0.694593
GSDME	-0.0471205	5.56215	0.533346	0.465203	0.694665
RWDD3	-0.066237	2.22674	0.532858	0.465408	0.69487
SNHG28	-0.085185	0.293628	0.532815	0.465426	0.69487
PLK1	-0.058553	3.04032	0.53207	0.465738	0.695139
FAXC	0.0688329	0.520579	0.532009	0.465764	0.695139
PEBP1	0.0398336	6.98792	0.531985	0.465774	0.695139
TLR3	-0.0706542	6.71719	0.531983	0.465774	0.695139
LINC02616	-0.105027	1.13654	0.531617	0.465928	0.695305
CHIC2	-0.0297289	4.3283	0.530989	0.466192	0.695636
PDZRN3-AS1	-0.125267	-0.360077	0.530496	0.466398	0.695881
TAFA2	0.0929402	1.23239	0.530075	0.466575	0.696049
AKAP8	-0.0223153	5.95689	0.530027	0.466595	0.696049
CLSPN	-0.0568513	1.97205	0.529544	0.466799	0.69629
GJB3	0.120914	1.70463	0.529145	0.466967	0.696477
IGFBP6	0.189776	0.994652	0.528905	0.467068	0.696564
FAM106A	-0.218802	-0.738649	0.528778	0.467121	0.696581
TMEM119	-0.117375	1.57341	0.528473	0.46725	0.69671
NAT2	-0.0703971	1.72295	0.528293	0.467325	0.696715
STK40	0.0531223	7.42581	0.528085	0.467413	0.696715
ITPR2	-0.0544148	5.54516	0.528073	0.467418	0.696715
OLFML2B	0.0997198	4.69416	0.528063	0.467422	0.696715
PDZRN4	-0.09025	1.77643	0.527837	0.467518	0.69673
LACTB	0.0492309	3.39491	0.527778	0.467542	0.69673
PPM1H	0.0710301	4.78805	0.527739	0.467559	0.69673
PLCG2	0.0568313	4.15414	0.527552	0.467638	0.696785
CRYBG1	-0.0609032	8.66242	0.527313	0.467739	0.696851
DET1	-0.0328536	2.49939	0.527194	0.467789	0.696851
LOC105379880	-0.166041	-0.771326	0.527145	0.46781	0.696851
SNORA104	0.0864858	3.31541	0.526696	0.467999	0.697071
SUMO2	0.0299241	6.35038	0.526514	0.468076	0.697096
C1QTNF6	0.0540423	7.19188	0.526456	0.468101	0.697096
LOC105377286	-0.0967806	0.737064	0.525668	0.468434	0.697372
ELMO1	0.0419401	5.93415	0.525636	0.468448	0.697372
NDST2	0.0273505	4.95707	0.525521	0.468496	0.697372
KRCC1	-0.0297038	4.76518	0.525519	0.468497	0.697372
ZNF620	-0.0445856	1.63223	0.5254	0.468547	0.697372
LINC02522	0.128056	-0.288925	0.525283	0.468597	0.697372
SLC25A32	-0.0222072	4.45791	0.525231	0.468619	0.697372
CABP4	0.108532	1.38969	0.525217	0.468625	0.697372
LOC554206	0.0688851	1.76188	0.524783	0.468808	0.697582
NTF3	0.0983166	0.510139	0.523649	0.469289	0.698235
SERINC3	0.0347343	8.29696	0.523436	0.46938	0.698306
COIL	-0.0227642	4.46142	0.523199	0.46948	0.698393
SASH3	0.0878636	2.99991	0.522761	0.469666	0.698558
H2BC8	0.11332	1.97253	0.522738	0.469676	0.698558
ZBTB7A	0.0387461	6.63143	0.522441	0.469802	0.698621
C15orf48	0.106387	3.81516	0.522439	0.469803	0.698621
EMX2OS	-0.272996	-0.55498	0.5221	0.469947	0.698744
RAB3GAP1	-0.0487302	7.14399	0.522044	0.469971	0.698744
ANLN	-0.0565555	4.03891	0.521748	0.470097	0.698868
RAP1A	-0.0333734	5.7692	0.521646	0.47014	0.69887
PSMC1	0.0308896	6.2251	0.521542	0.470185	0.698873
CXCR2P1	0.202582	-0.369666	0.52142	0.470237	0.698887
TMEM47	-0.200494	-0.630986	0.521111	0.470368	0.699019
MYO1E	-0.0488364	6.26143	0.520512	0.470623	0.699335
LOC105373428	0.066211	3.28883	0.520249	0.470735	0.699395
RBP4	-0.294995	2.27116	0.520199	0.470757	0.699395
SRP14-AS1	-0.0565777	1.05878	0.52012	0.470791	0.699395
DLG3	-0.0338751	5.00131	0.519686	0.470976	0.699582
ZNF227	-0.0293022	3.27507	0.519625	0.471002	0.699582
ZEB1-AS1	0.0906837	0.874356	0.518838	0.471338	0.700018
MKRN1	-0.0246167	6.49373	0.518678	0.471406	0.700057
EXTL1	-0.106846	1.12328	0.518415	0.471519	0.70007
EEF1E1	-0.0654548	1.53499	0.518396	0.471527	0.70007
EIF4ENIF1	-0.020004	4.7909	0.518359	0.471542	0.70007
CEP112	0.0992609	2.07996	0.518215	0.471604	0.700098
ENPP5	-0.0727794	1.8237	0.51807	0.471666	0.7001
MSR1	0.109805	4.1444	0.517938	0.471723	0.7001
CDH15	-0.143767	0.55	0.517914	0.471733	0.7001
GDF9	-0.0666087	0.0739745	0.517756	0.4718	0.700138
METTL7A	-0.0509411	5.66009	0.516686	0.472259	0.700754
LINC02037	0.106313	3.15483	0.51651	0.472334	0.700754
AIMP1	-0.0226014	5.01736	0.516353	0.472401	0.700754
DYNC1LI1	0.0367387	5.02382	0.516351	0.472403	0.700754
SENP2	-0.0221189	5.52856	0.516291	0.472428	0.700754
SHPK	0.0380826	4.34853	0.516092	0.472513	0.700817
MAMLD1	-0.110478	1.18992	0.515341	0.472836	0.701232
COL5A2	0.0919121	6.6979	0.515242	0.472879	0.701232
PTPN3	-0.0487789	6.50711	0.514746	0.473092	0.701442
MAPK14	0.0229439	6.11826	0.514715	0.473105	0.701442
TANC1	0.065296	5.26545	0.514516	0.47319	0.701505
MRTFB	-0.0425926	6.09874	0.514211	0.473322	0.701594
BZW2	0.0621304	8.67478	0.514179	0.473335	0.701594
RIMKLA	0.0973052	0.994693	0.513997	0.473414	0.701612
FLJ31356	-0.10493	-0.755872	0.513953	0.473433	0.701612
IGSF10	-0.143791	2.07687	0.513628	0.473573	0.701756
PIK3C3	-0.0171978	4.97267	0.512767	0.473943	0.702243
ZNF774	-0.0554793	0.263552	0.512625	0.474005	0.70227
SLIT3	0.114398	4.57197	0.512519	0.474051	0.702275
TTLL4	-0.0321514	4.76144	0.512267	0.474159	0.70234
PAX8-AS1	-0.0665164	4.64622	0.51222	0.47418	0.70234
ORMDL2	0.0450109	4.4425	0.511199	0.47462	0.702929
SMAP1	-0.0228357	4.32165	0.510986	0.474712	0.702942
DSG2	-0.0465694	7.26896	0.510981	0.474714	0.702942
ZNF710	0.0383491	3.95461	0.510633	0.474865	0.703055
DNAJC8	0.0299826	5.97571	0.510586	0.474885	0.703055
XRN2	0.0173978	5.9229	0.510488	0.474928	0.703055
LOC102724983	-0.0513749	1.60304	0.510328	0.474997	0.703055
HTR1F	0.157261	-0.0656316	0.510175	0.475063	0.703055
LINC01560	-0.0439184	1.44313	0.51017	0.475065	0.703055
AGAP1-IT1	-0.104142	-0.181661	0.510115	0.475089	0.703055
ATP1B2	0.140987	1.0203	0.509631	0.475299	0.703302
CXorf38	0.0232693	4.31468	0.50933	0.475429	0.703432
GOLGA2P10	-0.127476	-1.05362	0.508805	0.475657	0.703637
CPNE8	-0.0499775	3.88503	0.508699	0.475702	0.703637
RNPEP	0.0240618	5.82324	0.508545	0.475769	0.703637
ATE1-AS1	-0.134384	0.202812	0.508454	0.475809	0.703637
LOC100507006	-0.0966047	0.683083	0.508361	0.475849	0.703637
CACNB3	0.0465654	3.72333	0.508296	0.475877	0.703637
LOC101928595	-0.0550854	0.527049	0.508251	0.475897	0.703637
LINC00667	0.0637837	3.93687	0.508223	0.475909	0.703637
WWTR1-AS1	-0.10858	0.915794	0.508086	0.475969	0.703662
CILK1	-0.0634175	7.83794	0.507753	0.476113	0.703776
CPVL	-0.0667609	5.95347	0.507712	0.476131	0.703776
APEX2	0.0237479	4.50608	0.507091	0.476401	0.704012
PPDPF	0.0824224	4.9303	0.50707	0.47641	0.704012
ACSL3	-0.031886	6.46651	0.507035	0.476425	0.704012
KCNMB3	-0.0568679	1.86208	0.50695	0.476462	0.704012
CASP1P2	-0.124482	-0.211783	0.506757	0.476546	0.704064
WHRN	-0.0865685	2.01784	0.506673	0.476583	0.704064
CA1	0.177614	1.36889	0.50643	0.476689	0.704157
LOC107986089	0.0817739	-0.275524	0.506208	0.476785	0.704237
FHOD3	-0.161738	1.23247	0.50499	0.477316	0.704957
ATPAF2	0.0268968	3.7536	0.504823	0.477389	0.705002
FSD1L	-0.0920157	0.765391	0.504403	0.477572	0.705137
SGK2	-0.0771284	1.92276	0.504357	0.477592	0.705137
ZNF518B	-0.0302919	5.19395	0.504309	0.477613	0.705137
LOC105374559	0.159152	-0.790701	0.504222	0.477651	0.705137
PIK3R5	-0.0925807	2.57739	0.504093	0.477707	0.705156
STAB1	-0.111349	7.25397	0.503649	0.477901	0.70536
OSGIN1	0.058447	1.18659	0.503581	0.477931	0.70536
ZC3H4	-0.0274031	5.20781	0.503437	0.477994	0.70539
CEP89	0.0371452	2.81736	0.503331	0.47804	0.705395
LINC02595	-0.0812894	-0.15636	0.503044	0.478166	0.705517
UBQLNL	-0.0988464	-0.60841	0.502058	0.478597	0.705946
LINC00877	0.0866153	0.438021	0.502031	0.478609	0.705946
WASHC5	-0.0238855	5.6848	0.501936	0.478651	0.705946
C5	-0.0968956	0.346627	0.501879	0.478676	0.705946
ENPP2	-0.0891664	6.37552	0.50183	0.478697	0.705946
FKBP3	-0.0342567	5.30126	0.501704	0.478753	0.705946
SPIRE1	0.0762513	2.85404	0.501695	0.478756	0.705946
MTFR1	-0.0531159	4.66086	0.501546	0.478822	0.705979
STK31	0.0857146	1.62003	0.501004	0.479059	0.706202
C3orf52	0.0630594	0.982257	0.500974	0.479073	0.706202
TIMM21	0.028639	4.01415	0.500908	0.479101	0.706202
HDAC5	0.0470295	7.79305	0.500644	0.479217	0.70631
DTL	-0.0555758	2.89412	0.500533	0.479266	0.706318
LOC101928409	0.151519	-0.746912	0.500185	0.479419	0.70646
CMAHP	-0.0482736	6.20218	0.500119	0.479448	0.70646
FLT3LG	0.0863608	1.03006	0.499323	0.479798	0.706713
RAB31	0.0336702	6.74942	0.499281	0.479816	0.706713
LOC105371623	0.100923	-0.983997	0.499258	0.479826	0.706713
MTHFD1L	-0.047142	4.32285	0.499245	0.479832	0.706713
TGFBR3	-0.0531911	8.50181	0.49924	0.479834	0.706713
SHFL	0.0835408	3.60586	0.49901	0.479935	0.706737
CHIT1	0.204555	-0.548219	0.498942	0.479965	0.706737
RBBP6	-0.0477857	8.42947	0.498876	0.479994	0.706737
EAF1	-0.0409863	5.37304	0.498814	0.480022	0.706737
CNTN5	-0.0845511	2.2646	0.498693	0.480075	0.706752
EIF5	-0.0308977	7.83031	0.498511	0.480155	0.706807
ACD	0.0272477	3.62916	0.498132	0.480322	0.706969
ELOVL5	0.0398558	5.64378	0.498066	0.480351	0.706969
METAP2	-0.0274228	5.97056	0.49786	0.480442	0.70704
PLPP6	0.0364865	4.72186	0.497354	0.480665	0.707305
COL8A2	-0.0966403	3.72753	0.497152	0.480754	0.707373
RPL22	0.033048	7.009	0.496808	0.480906	0.707533
LOC642361	0.063546	1.18763	0.496423	0.481076	0.70772
CEP131	0.0544427	2.79435	0.496206	0.481172	0.707798
SAP30-DT	-0.0757149	-0.587784	0.495753	0.481372	0.708029
ALDH3B1	-0.0838028	3.28047	0.495568	0.481454	0.708087
IQCD	-0.0717113	0.539368	0.495299	0.481573	0.708198
FGD3	-0.047781	3.82946	0.495019	0.481697	0.708238
CABLES2	-0.0405389	4.12583	0.494893	0.481753	0.708238
CD177	-0.139472	0.530836	0.494857	0.481769	0.708238
ATP6V0E1	0.0398672	6.60719	0.494799	0.481794	0.708238
ANXA2P2	0.0439235	1.4488	0.494658	0.481857	0.708238
JUN	0.129278	6.18878	0.494656	0.481858	0.708238
TYW1B	-0.102106	1.46636	0.494357	0.48199	0.708369
CENPN	0.0443549	3.54345	0.493589	0.482331	0.708807
FMOD	-0.101536	4.99636	0.492992	0.482596	0.709133
PLOD2	-0.0661165	5.66187	0.492376	0.482869	0.709428
PIP	0.211452	-0.540828	0.492284	0.48291	0.709428
CHRAC1	-0.0293134	4.79904	0.49216	0.482965	0.709428
MSI2	-0.0455067	6.10686	0.492066	0.483007	0.709428
MSH3	-0.0290268	3.7279	0.492055	0.483012	0.709428
SYNJ2BP	0.0233801	4.81586	0.491408	0.4833	0.709787
HPX	-0.107822	-0.748806	0.491264	0.483364	0.709814
HAPLN1	0.110674	5.23307	0.491174	0.483404	0.709814
NDC1	0.0396302	3.96365	0.490994	0.483484	0.70983
GLI4	0.0546693	1.81235	0.490955	0.483501	0.70983
ECM2	-0.121116	0.38562	0.49068	0.483624	0.709855
HNRNPUL1	-0.0265251	7.21038	0.490585	0.483667	0.709855
CCDC102B	0.115391	3.61732	0.49056	0.483677	0.709855
CRYGS	-0.0866528	0.187246	0.490531	0.483691	0.709855
TSTD2	-0.0257778	5.17904	0.490362	0.483766	0.70986
SPATA42	-0.0847679	1.44257	0.490261	0.483811	0.70986
PLEKHG3	0.0324431	6.73388	0.490117	0.483875	0.70986
PLXNB3	0.133521	-0.60015	0.490059	0.483901	0.70986
LOC105377735	-0.0725519	0.0513832	0.489886	0.483978	0.70986
ADGRD1	-0.0886294	4.71438	0.48987	0.483985	0.70986
FAM161B	0.0405632	1.99067	0.489848	0.483995	0.70986
ABLIM2	-0.173181	-0.606413	0.4897	0.484061	0.709893
GSTM1	-0.400248	1.02232	0.489052	0.484351	0.71019
MFSD14C	-0.0431838	2.55795	0.489008	0.48437	0.71019
CDK5RAP2	-0.0259649	4.93402	0.488895	0.484421	0.71019
NXNL2	-0.0849169	0.297323	0.488861	0.484436	0.71019
RNF5	0.478763	1.73074	0.488207	0.484728	0.710524
CGAS	0.0938804	1.56733	0.488158	0.48475	0.710524
ASTN1	-0.158548	-1.14289	0.488009	0.484817	0.710558
SUCLG2	0.0354018	4.47903	0.487726	0.484943	0.710634
RBM47	-0.034221	7.31631	0.487698	0.484956	0.710634
FAM53B	0.0463662	4.18977	0.487552	0.485021	0.710634
BAG5	-0.0281097	5.70646	0.487305	0.485132	0.710634
BOLA3-AS1	-0.108868	-0.68049	0.487268	0.485148	0.710634
ASAH1	-0.0454243	8.03706	0.487248	0.485157	0.710634
LGALS9	-0.0849318	4.07706	0.48722	0.48517	0.710634
MAP1B	0.129606	4.43411	0.486638	0.485431	0.710953
COPS8	0.0245056	5.12554	0.486415	0.485531	0.711036
CWC15	0.0349763	5.1361	0.486177	0.485638	0.711084
TDG	-0.0312948	5.7328	0.486149	0.48565	0.711084
H2AC8	0.0877698	0.960462	0.485884	0.485769	0.711195
LBHD1	-0.0659241	0.544994	0.485781	0.485816	0.7112
LAYN	0.0721386	3.26367	0.485439	0.485969	0.711362
RBIS	-0.0496403	4.20259	0.484686	0.486307	0.711794
TREML2	0.119558	7.65908	0.484434	0.486421	0.71184
LINC00880	0.115421	-0.614752	0.484424	0.486425	0.71184
SERTAD2	-0.0415015	6.06625	0.484208	0.486522	0.711918
LOC730101	0.0818678	4.11046	0.483998	0.486617	0.711994
ZNF697	-0.0338539	4.87304	0.483406	0.486884	0.712214
PNPT1	0.0418831	3.83946	0.48333	0.486918	0.712214
SNX21	0.05827	3.38076	0.483287	0.486937	0.712214
ZFYVE27	0.0295837	5.5877	0.48328	0.48694	0.712214
PEX2	0.0361333	4.20248	0.483116	0.487014	0.712244
ALG9	-0.0321206	4.77093	0.483043	0.487047	0.712244
ZC3H15	-0.0326122	6.26391	0.482878	0.487122	0.71229
BCL10	-0.0270887	3.6787	0.482577	0.487257	0.712425
GLRX3	0.0260951	5.16051	0.482358	0.487356	0.712506
VSNL1	0.0919517	1.69043	0.482196	0.487429	0.71252
STX5	0.0353782	5.93278	0.482128	0.48746	0.71252
NOXA1	-0.0920414	1.8135	0.482049	0.487496	0.71252
CLEC18A	-0.129479	-0.770112	0.481416	0.487782	0.712875
PSMC2	0.0304115	6.2012	0.481053	0.487946	0.713052
NFIX	0.0891949	3.69749	0.480432	0.488227	0.71339
FGF1	0.0657127	1.1437	0.48035	0.488264	0.71339
ARAP1	0.0338444	6.3013	0.480031	0.488408	0.713537
SMC5-AS1	-0.0745045	-0.645839	0.479783	0.488521	0.713639
LRRC8B	-0.0538725	2.57144	0.479513	0.488643	0.713754
GSTT1	0.21564	2.99867	0.478938	0.488904	0.713993
SOX9	-0.218268	-0.637915	0.478905	0.488919	0.713993
GPR141	-0.0824601	1.27816	0.478803	0.488965	0.713993
TXNRD2	0.0249625	4.84342	0.478683	0.489019	0.713993
TRIM5	-0.0286248	4.4755	0.478611	0.489052	0.713993
RSPH14	0.0875673	0.166505	0.478579	0.489067	0.713993
ITSN2	-0.0324883	5.46215	0.478282	0.489201	0.714126
ADAM12	0.0774316	13.4434	0.477993	0.489333	0.714255
SCARA3	0.0489446	6.09104	0.477629	0.489498	0.714335
DNALI1	-0.0677107	1.49716	0.477601	0.489511	0.714335
C1orf198	0.0312011	5.79209	0.477587	0.489517	0.714335
NCKAP5	-0.0939225	1.51898	0.477226	0.489682	0.714468
ZSCAN12	-0.0372176	3.05378	0.477112	0.489734	0.714468
EHD3	0.0560561	5.70709	0.4771	0.489739	0.714468
IL18R1	-0.115279	2.76767	0.476949	0.489808	0.714505
AJAP1	0.156005	-0.740597	0.47683	0.489862	0.714521
H2AC17	0.0733292	0.671964	0.476643	0.489947	0.714582
NUP93	0.0312001	4.01286	0.476352	0.49008	0.714663
SEMA4C	0.0570648	6.60517	0.476331	0.490089	0.714663
TTC7B	0.0419264	6.61733	0.476084	0.490201	0.714763
CCDC18	-0.0553604	1.56016	0.475621	0.490413	0.715008
ANGPTL2	-0.0955068	3.27868	0.475204	0.490603	0.715222
SCNN1B	0.0828535	6.05152	0.474895	0.490744	0.715364
RGS14	0.0752553	1.88465	0.474352	0.490992	0.715601
VAV2	0.0764747	4.14131	0.474255	0.491036	0.715601
MARS1	0.0170363	5.95455	0.474254	0.491037	0.715601
PLEKHA6	-0.0645268	9.20414	0.473865	0.491214	0.715748
SENCR	0.101938	-0.349686	0.473844	0.491224	0.715748
DMAP1	-0.0210973	4.72219	0.473613	0.49133	0.715838
RNASEH1	0.0194646	5.001	0.473439	0.491409	0.715891
PHACTR2	-0.0339676	8.0908	0.473287	0.491479	0.715898
CCDC189	0.0610185	0.471616	0.473238	0.491501	0.715898
DUSP8	0.118571	-0.509458	0.473127	0.491552	0.715909
KCNC4	0.0660181	4.03877	0.472908	0.491652	0.715992
EIF2S1	0.0259642	5.8408	0.472753	0.491723	0.716026
TRAPPC13	0.0270912	4.03913	0.472639	0.491776	0.716026
PPP3R1	-0.0198271	5.59301	0.472573	0.491806	0.716026
IQSEC2	0.0279358	3.33684	0.472331	0.491917	0.716121
LOC100287015	0.0515225	1.37264	0.472214	0.49197	0.716121
TMEM67	-0.0681192	1.65097	0.472139	0.492005	0.716121
ZBTB7C	0.0473976	3.40554	0.47205	0.492046	0.716121
KCNJ16	-0.17806	-0.230139	0.471888	0.49212	0.716167
SNAP91	-0.157075	-0.434244	0.470858	0.492593	0.716791
CCDC136	-0.123452	0.639239	0.47068	0.492675	0.716847
BDP1	-0.0602814	0.896881	0.470496	0.492759	0.716907
ST6GALNAC2	-0.0437892	4.47763	0.470202	0.492894	0.71704
TIPARP	-0.0836021	2.88437	0.469643	0.493151	0.717328
SYN1	0.116172	0.33921	0.469582	0.493179	0.717328
TENT5B	0.0853937	2.55015	0.469362	0.493281	0.717412
NUDT13	-0.0599693	0.904953	0.469123	0.493391	0.717509
BCL2L11	0.0530166	5.27527	0.468983	0.493455	0.71754
STAT5A	0.0538174	5.99375	0.468714	0.493579	0.717639
LOC107986513	-0.102253	-0.92173	0.468646	0.493611	0.717639
LSS	-0.088622	3.03118	0.468508	0.493674	0.717668
SMG1P2	-0.0416427	2.03934	0.468181	0.493825	0.717752
PSME2	0.082932	-0.540206	0.468154	0.493837	0.717752
ENC1	-0.0657217	4.49121	0.468099	0.493863	0.717752
SEC22A	0.0267361	4.17302	0.467923	0.493944	0.717807
CCDC28B	0.05385	1.45811	0.467696	0.494049	0.717896
PARTICL	0.0513664	1.7782	0.467477	0.49415	0.71798
SECTM1	0.104885	2.7014	0.466748	0.494487	0.718316
NARS2	0.0357461	3.51043	0.46663	0.494541	0.718316
CBX5	-0.0306926	6.14343	0.466606	0.494553	0.718316
TYW1	0.0206286	4.19792	0.466599	0.494556	0.718316
ULK1	-0.0413058	7.28152	0.46642	0.494639	0.718373
FREM1	-0.104731	2.2434	0.465985	0.49484	0.718602
LOC107987095	-0.065879	1.11435	0.465533	0.495049	0.718821
BISPR	0.100931	1.07445	0.46541	0.495106	0.718821
CCDC127	-0.0337568	4.36175	0.464943	0.495323	0.718821
ATG5	0.0309983	5.30585	0.46488	0.495352	0.718821
ZNF169	-0.0476709	1.93917	0.464879	0.495352	0.718821
CASC3	-0.0256747	6.62376	0.464877	0.495354	0.718821
KLF4	-0.0510967	7.08079	0.46483	0.495375	0.718821
IGSF8	0.0653707	6.18208	0.464778	0.495399	0.718821
LINC01301	-0.0761549	-0.697226	0.46469	0.49544	0.718821
ASXL2	-0.0325002	5.4619	0.464634	0.495466	0.718821
TOX2	0.115922	1.42308	0.464625	0.495471	0.718821
TNNT1	-0.0989161	0.835849	0.464462	0.495546	0.718867
CLPB	0.0335722	5.13607	0.464143	0.495694	0.718928
MAPK9	0.0280467	5.92143	0.464064	0.495731	0.718928
PAPPA-AS1	-0.161425	2.1869	0.463957	0.495781	0.718928
TIFA	-0.0451974	3.96496	0.463801	0.495853	0.718928
CEBPG	0.0279598	5.7645	0.463791	0.495858	0.718928
LOC151760	0.0909876	-0.0165328	0.463689	0.495905	0.718928
TRPV3	-0.117155	0.420915	0.463588	0.495952	0.718928
TDRD3	-0.0248026	3.5626	0.463241	0.496113	0.718928
GLUL	0.0444693	8.80776	0.463152	0.496155	0.718928
YY2	-0.0539363	1.9294	0.463144	0.496158	0.718928
PP12613	-0.0562265	3.67135	0.463015	0.496218	0.718928
ZNF318	-0.0267037	4.59501	0.46291	0.496267	0.718928
ZSCAN18	0.0351854	6.3635	0.462866	0.496287	0.718928
MCAM	0.106128	6.7678	0.462839	0.4963	0.718928
SPATA2	0.0320723	4.19257	0.462694	0.496368	0.718928
SEZ6L2	0.115503	1.27253	0.462618	0.496403	0.718928
CEP192	-0.048997	4.25909	0.462598	0.496412	0.718928
MAGOH	0.0367358	4.50656	0.46228	0.49656	0.718928
NAV2-AS4	0.101151	3.59191	0.462174	0.49661	0.718928
DIABLO	0.0295184	5.37085	0.462163	0.496615	0.718928
TUBGCP6	-0.0367087	6.03034	0.462116	0.496637	0.718928
ARMCX5	-0.0418926	2.50137	0.462091	0.496648	0.718928
TEDC2	0.0632837	1.0096	0.462089	0.49665	0.718928
ACSL4	-0.0628056	8.19996	0.462072	0.496657	0.718928
CNKSR3	0.0601897	2.98865	0.462026	0.496679	0.718928
PPARG	0.0321277	5.59368	0.461755	0.496805	0.719039
H2BC4	0.0759686	5.83974	0.461673	0.496843	0.719039
LINC00638	0.0660389	0.292969	0.461491	0.496928	0.719099
LOC112268420	0.141487	-0.58557	0.460244	0.49751	0.71987
CX3CR1	-0.11425	1.97087	0.460162	0.497548	0.71987
ACSM3	-0.0649118	1.20664	0.459962	0.497642	0.71991
ZNHIT6	-0.0369888	3.43178	0.459917	0.497663	0.71991
ACSL1	-0.0758748	4.72668	0.459752	0.49774	0.719941
EFCAB7	-0.0571989	1.61274	0.459684	0.497772	0.719941
LOC107985386	0.114335	0.972149	0.45923	0.497984	0.720185
DLG5	-0.0783694	4.92186	0.459085	0.498052	0.720204
PLA2G7	-0.126362	3.14009	0.459015	0.498085	0.720204
SELENOI	-0.0425569	5.73549	0.458631	0.498265	0.7204
KPTN	0.032394	2.88163	0.458383	0.498381	0.720505
WAS	-0.084037	3.23173	0.458166	0.498482	0.72054
CD33	-0.0897407	1.80539	0.458145	0.498492	0.72054
SLC25A17	0.0273698	4.42415	0.457992	0.498564	0.720553
ZNF287	0.0841848	0.572146	0.457939	0.498589	0.720553
PARP9	0.0589817	4.66376	0.457599	0.498748	0.72072
SRGAP2	-0.0355289	6.43857	0.457489	0.4988	0.720731
LINC00674	0.0315842	5.47243	0.45718	0.498945	0.720785
LOC105375363	-0.0801226	0.111201	0.457148	0.49896	0.720785
PDLIM4	0.0973667	4.81098	0.457131	0.498968	0.720785
RCAN3AS	-0.0811464	-0.119817	0.457026	0.499017	0.720793
LINC00323	-0.0883481	-0.350259	0.456909	0.499072	0.720803
NDRG2	0.0830504	5.57383	0.456756	0.499144	0.720803
LOC107987129	-0.183363	1.87922	0.456732	0.499155	0.720803
SLC2A9	0.0406595	3.89268	0.45631	0.499354	0.721026
NANS	0.0390782	4.66427	0.456051	0.499475	0.721139
C4orf36	-0.0707391	2.61277	0.455936	0.49953	0.721154
EIF1AX	-0.030261	6.21909	0.455632	0.499673	0.721249
PNPLA2	-0.0334808	7.0615	0.455609	0.499683	0.721249
LINC00654	0.0733723	2.77254	0.455161	0.499894	0.721478
NDUFAF1	-0.0373446	2.90259	0.455086	0.49993	0.721478
CD300E	0.122591	1.01029	0.454991	0.499974	0.72148
HIBADH	0.0310795	6.06807	0.454809	0.50006	0.721493
CHRD	0.096102	2.22563	0.454786	0.500071	0.721493
LMCD1-AS1	0.0778949	-0.362559	0.454536	0.500189	0.721599
PDE1A	0.116653	0.00106333	0.454418	0.500244	0.721616
ZNF124	-0.0521314	1.68014	0.453425	0.500713	0.722161
HOXC5	0.11862	-0.152866	0.453385	0.500732	0.722161
CRCT1	0.14793	1.96992	0.453339	0.500753	0.722161
SATB2	-0.0544926	1.24372	0.453068	0.500881	0.722283
ERRFI1	-0.0758809	8.50712	0.452968	0.500929	0.722288
PCED1A	0.0454491	4.81518	0.452863	0.500979	0.722297
ANKRD40	0.0239372	5.98697	0.452538	0.501132	0.722408
RETN	-0.151767	-0.916826	0.452513	0.501144	0.722408
ZDHHC9	0.044962	4.34717	0.452408	0.501194	0.722413
LOC102724200	-0.0759417	0.54955	0.452321	0.501235	0.722413
BMS1P2	-0.0988372	-0.0999564	0.452113	0.501333	0.722491
XRCC5	-0.0220147	7.66051	0.451317	0.50171	0.722923
SDHAF2	0.0311605	4.57022	0.451295	0.501721	0.722923
NECTIN4-AS1	0.0802033	4.25434	0.451092	0.501817	0.722999
SORBS1	0.0375947	7.25249	0.450812	0.50195	0.723127
ZNF876P	0.0562983	0.761851	0.450681	0.502012	0.723136
GYS1	-0.0667735	3.761	0.450614	0.502044	0.723136
TRAF1	0.097764	2.1724	0.450484	0.502105	0.723161
NEBL-AS1	0.0946339	-0.674247	0.449092	0.502766	0.723809
DCK	0.0357089	3.80042	0.44897	0.502824	0.723809
SESN3	-0.0740038	6.75766	0.448905	0.502856	0.723809
BICRAL	-0.0363522	3.68334	0.448804	0.502903	0.723809
DENND10	0.0362933	4.89158	0.448764	0.502923	0.723809
PVT1	0.0785886	1.46903	0.448673	0.502966	0.723809
ALDH9A1	-0.027576	5.11647	0.4486	0.503	0.723809
MND1	-0.0812087	0.377823	0.448543	0.503028	0.723809
CMPK2	0.0655352	2.69273	0.448505	0.503046	0.723809
UPK2	-0.160441	0.479529	0.448496	0.50305	0.723809
KLF11	0.0606165	3.95795	0.448311	0.503138	0.723809
KHK	0.0611453	0.59136	0.448241	0.503171	0.723809
POLR2J2	0.121128	-0.679048	0.448187	0.503197	0.723809
MAP2K5	-0.021265	3.76385	0.448143	0.503218	0.723809
LOC112267883	0.0769927	-0.192345	0.448095	0.503241	0.723809
LOC107987090	-0.0877528	1.5085	0.448059	0.503258	0.723809
CAMK2N1	-0.0970932	3.09467	0.447568	0.503492	0.724083
CACYBP	0.0457545	5.3529	0.446588	0.50396	0.724516
CDKN2C	0.0492536	2.46808	0.446566	0.50397	0.724516
ADPGK	0.0171298	5.85863	0.446557	0.503974	0.724516
DXO	0.0820269	0.138137	0.446495	0.504004	0.724516
SNRNP200	-0.0296699	7.92689	0.446477	0.504013	0.724516
WASF3	0.0997274	-0.208507	0.446343	0.504077	0.724544
NTRK3	-0.174362	0.35354	0.446236	0.504128	0.724555
TIMP4	-0.0916538	1.77991	0.44567	0.504398	0.724877
ZGLP1	0.084879	0.398604	0.445582	0.50444	0.724877
TREM2	0.101242	1.52022	0.445459	0.504499	0.724899
SLC39A4	-0.123635	-0.853831	0.444994	0.504722	0.725106
LOC101928230	-0.13427	-0.670949	0.444974	0.504731	0.725106
NAV1	-0.0475402	6.15456	0.444513	0.504952	0.725304
HLA-DPB1	0.238709	3.16925	0.444503	0.504957	0.725304
LOC112267857	-0.0622773	-0.25498	0.444342	0.505034	0.725351
RASA4DP	0.122949	0.16704	0.443997	0.5052	0.725377
C12orf65	0.0340231	2.89157	0.44396	0.505217	0.725377
PAQR9	-0.0880689	0.080363	0.443927	0.505233	0.725377
MITF	-0.0600637	1.83018	0.443899	0.505247	0.725377
IBA57	-0.0249847	3.72517	0.443845	0.505273	0.725377
OIP5	0.0728056	0.790615	0.443409	0.505481	0.725594
MPP2	0.0524119	2.71259	0.443324	0.505522	0.725594
CD47	-0.0312539	7.06291	0.443255	0.505556	0.725594
IL15	0.0763958	1.32429	0.443124	0.505619	0.725621
TCTEX1D2	-0.0521704	0.572422	0.443011	0.505673	0.725636
LOC100507599	-0.0588906	0.148447	0.442891	0.50573	0.725655
LOC105373724	0.0831525	0.949887	0.442664	0.50584	0.725689
LOC107986370	-0.171334	2.46544	0.442506	0.505915	0.725689
ZNF487	0.0613847	0.511512	0.44246	0.505937	0.725689
PPP2R2B	0.0705004	2.54374	0.442419	0.505957	0.725689
DM1-AS	0.061455	0.136523	0.442354	0.505988	0.725689
SVIL	0.0502646	5.03813	0.442235	0.506046	0.725689
LINC02884	-0.128659	-0.0563464	0.442201	0.506062	0.725689
LMAN2L	0.0345587	4.26872	0.44198	0.506168	0.725778
GABRA3	0.0701874	2.50053	0.441874	0.506219	0.725788
CENPL	0.0417643	1.94336	0.441724	0.506291	0.725828
WDTC1	0.0223826	5.76381	0.441591	0.506356	0.725857
LINC02739	-0.0767453	-0.47265	0.441391	0.506452	0.725921
POLB	0.0444938	3.03882	0.441298	0.506497	0.725921
PROK1	-0.108414	4.36144	0.441102	0.506591	0.725921
TCF7L1	0.0804768	2.35485	0.441064	0.506609	0.725921
LBR	0.0454089	4.78085	0.44104	0.506621	0.725921
OSBPL6	-0.0999365	-0.112694	0.440801	0.506736	0.726016
BPNT1	0.0274176	4.42572	0.440613	0.506827	0.726016
LOC107985906	-0.135942	-0.0540013	0.440583	0.506841	0.726016
TAP2	-0.21468	-0.837494	0.440538	0.506863	0.726016
GATA6-AS1	-0.114673	-0.325032	0.440152	0.507049	0.726075
PI4K2B	-0.0377866	4.42832	0.440142	0.507054	0.726075
SPEN	-0.0388428	6.48109	0.440092	0.507078	0.726075
HNRNPK	-0.0240869	9.01135	0.440037	0.507105	0.726075
ZBTB22	0.505666	-0.738615	0.439949	0.507147	0.726075
DPYSL2	0.0657744	5.32884	0.439904	0.507169	0.726075
DUSP19	0.0683097	0.680817	0.43967	0.507282	0.726174
RBBP8	0.0341255	4.40452	0.439495	0.507366	0.726232
MED31	0.0456368	2.40015	0.439271	0.507475	0.726283
ANO8	-0.0363137	4.49946	0.439239	0.50749	0.726283
LOC105375519	0.068202	-0.0168345	0.439092	0.507561	0.726322
ZNF784	0.0332535	2.87519	0.438993	0.507609	0.726327
LRCH2	-0.107801	2.4621	0.438866	0.50767	0.726351
STARD7-AS1	-0.0363234	1.70916	0.43849	0.507852	0.726549
LOC101929882	0.0989716	-0.496796	0.437718	0.508226	0.727021
PPT1	0.0305045	6.38405	0.437406	0.508377	0.727154
LOC102723415	0.126447	0.0521564	0.437343	0.508408	0.727154
ZNF571-AS1	-0.0450471	1.4085	0.437094	0.508528	0.727175
FCHSD1	-0.0378727	4.56615	0.437009	0.50857	0.727175
USP30	-0.0246945	4.0011	0.436977	0.508585	0.727175
DAZAP2	-0.0305109	6.90338	0.436949	0.508599	0.727175
LOC105372353	-0.0726785	0.356479	0.436659	0.508739	0.727311
HSPA9	0.021921	7.44304	0.436536	0.508799	0.727311
SIGLEC16	-0.136951	-0.129619	0.43648	0.508827	0.727311
U2AF1L4	-0.0505066	3.97752	0.436349	0.50889	0.727339
PARVG	-0.0966556	2.76591	0.435775	0.509169	0.727674
TNFRSF21	0.0477333	5.35749	0.43511	0.509492	0.728073
CDC25A	0.0606366	2.43458	0.434991	0.50955	0.728093
SIGLEC10	-0.149172	1.20957	0.434875	0.509607	0.72811
IL17RA	0.0513852	4.06266	0.434771	0.509657	0.72812
FUCA2	0.0312726	6.50957	0.434399	0.509838	0.728315
ADAP1	0.0841596	2.18999	0.433548	0.510253	0.728809
LOC101928236	-0.0489607	0.350688	0.433323	0.510363	0.728809
KIF22	0.0324503	5.38532	0.433319	0.510365	0.728809
SLC26A11	0.0333717	5.51231	0.433316	0.510366	0.728809
LOC101927979	-0.0561192	1.68995	0.433181	0.510432	0.728809
PRSS53	-0.0828191	1.10353	0.433145	0.51045	0.728809
TAC3	-0.240516	6.06524	0.432891	0.510574	0.728924
NLRC4	-0.0889533	1.12618	0.432765	0.510635	0.728948
SLC35D1	-0.0451021	4.43705	0.432657	0.510688	0.72896
RTN4IP1	-0.0421822	1.60609	0.432524	0.510753	0.72899
UBAC2-AS1	0.0628407	0.621803	0.432427	0.510801	0.728995
INIP	-0.0203756	3.85631	0.432169	0.510926	0.729111
CXCR6	-0.0822584	3.29358	0.431953	0.511032	0.729151
DPH1	-0.0309239	4.0643	0.431931	0.511043	0.729151
DPH7	-0.0217867	4.76492	0.431815	0.5111	0.729169
ATP2B4	0.0382379	6.86115	0.431609	0.5112	0.729199
ABCC4	-0.0675749	1.63995	0.431591	0.511209	0.729199
CCDC58	-0.0366521	2.57973	0.43094	0.511528	0.72959
TRMT6	0.0313974	3.9448	0.430595	0.511697	0.729738
TDRKH-AS1	0.0693515	0.173913	0.43053	0.511729	0.729738
MRPL39	0.0295485	3.80689	0.430459	0.511764	0.729738
GSS	0.0291247	5.36859	0.430232	0.511875	0.72978
IQGAP3	-0.0519776	3.33315	0.430218	0.511882	0.72978
ZNF275	0.0579119	2.36079	0.429682	0.512145	0.730091
ALG11	0.0408908	2.98105	0.429401	0.512283	0.730225
ERFL	-0.081621	0.22205	0.428997	0.512481	0.730444
IQSEC1	-0.0347401	6.81927	0.42813	0.512908	0.730987
SPRYD4	0.0295829	3.72239	0.428043	0.512951	0.730987
SLC38A6	-0.046488	2.33698	0.427941	0.513001	0.730995
LCMT1-AS1	-0.0870076	-0.919802	0.427765	0.513088	0.731019
AP1B1	0.021671	7.05931	0.427703	0.513118	0.731019
HAS2	0.159441	0.536909	0.427576	0.513181	0.731019
CYP7B1	-0.187914	0.636562	0.427547	0.513195	0.731019
PCDHGA12	0.103966	0.171003	0.42706	0.513435	0.731287
GOLT1A	-0.0700088	1.34185	0.426986	0.513472	0.731287
EMP2	0.0603752	7.78612	0.426628	0.513648	0.731475
LOC101928669	-0.0774452	0.113965	0.426514	0.513705	0.73149
SORBS2	-0.0801953	5.9322	0.426426	0.513748	0.73149
IPPK	0.0318328	4.37915	0.425882	0.514016	0.731584
TTC39C	-0.0755549	1.08506	0.425864	0.514026	0.731584
LOC101927267	-0.125973	-0.698619	0.425857	0.514029	0.731584
CD274	-0.0726112	6.95795	0.425846	0.514034	0.731584
ITPRID1	-0.173309	-0.966767	0.425844	0.514035	0.731584
AICDA	-0.0844365	2.54558	0.425594	0.514159	0.731696
SPOCK1	-0.118582	3.56652	0.425371	0.514269	0.731783
COL6A2	0.0999178	8.35372	0.42529	0.514309	0.731783
MATN2	-0.0846076	6.34746	0.42497	0.514468	0.731946
LOC105370504	-0.0648248	1.74158	0.424548	0.514676	0.73218
M1AP	-0.0824101	-0.24139	0.424355	0.514772	0.7322
GRK3	-0.058651	4.60577	0.424275	0.514812	0.7322
LOC101926935	-0.0992218	-0.00953563	0.424231	0.514833	0.7322
ROBO3	-0.103464	1.39758	0.424045	0.514925	0.7322
LOC105372321	-0.0596166	1.20946	0.42401	0.514943	0.7322
BRD2	0.0999454	3.82418	0.423973	0.514961	0.7322
ODC1	0.0762345	2.91345	0.423892	0.515002	0.7322
ATF6	-0.0283597	6.63319	0.423693	0.5151	0.732277
HSDL2	-0.0333482	5.16588	0.423579	0.515157	0.732294
MATN3	0.0955711	2.34128	0.423447	0.515222	0.732324
FAAH	0.0328303	4.08056	0.422393	0.515745	0.733004
TARS1	-0.0177334	5.44981	0.422047	0.515917	0.733185
PPP1R3C	-0.0991257	2.06585	0.421582	0.516149	0.733451
SMKR1	0.105219	0.98469	0.421173	0.516352	0.733553
FAXDC2	0.0683269	2.86562	0.421084	0.516397	0.733553
LOC105374257	-0.122371	-0.943898	0.421001	0.516438	0.733553
BTN3A1	0.057076	4.14763	0.420983	0.516447	0.733553
SAT2	0.0545335	2.79374	0.420897	0.51649	0.733553
HMGB1	0.0376431	6.82772	0.420852	0.516512	0.733553
HAPLN3	0.128578	2.04956	0.420765	0.516556	0.733553
SC5D	0.0462011	3.63514	0.420672	0.516602	0.733553
KCNG2	0.168823	0.692938	0.420634	0.516621	0.733553
GMDS-DT	0.071422	-0.0088995	0.420543	0.516666	0.733554
LOC105374122	0.0919275	-0.957212	0.420277	0.516799	0.733679
STPG1	-0.0467769	1.55954	0.420125	0.516875	0.733705
CSGALNACT1	0.0437361	7.26641	0.420023	0.516926	0.733705
ANKHD1-EIF4EBP3	-0.0756724	-0.689083	0.419918	0.516978	0.733705
C1orf226	-0.0678856	3.26087	0.419883	0.516995	0.733705
CD84	-0.0895625	3.34969	0.419617	0.517128	0.733784
PCMT1	0.0260661	5.66287	0.419592	0.517141	0.733784
PLPP2	0.123901	3.3969	0.419504	0.517185	0.733784
CD22	-0.14825	0.96451	0.418841	0.517516	0.734185
GMIP	-0.074118	3.15767	0.41876	0.517556	0.734185
TCIRG1	-0.0298492	6.64777	0.418539	0.517667	0.734247
TKFC	0.0304164	3.97099	0.418478	0.517697	0.734247
ZNF831	0.116934	-0.552176	0.418405	0.517734	0.734247
DBP	0.0621203	1.70436	0.417446	0.518214	0.734826
GTF2F2	0.0354105	4.87227	0.417412	0.518231	0.734826
SLC35E2B	-0.0475771	5.86022	0.417164	0.518356	0.73487
TMEM120B	-0.0440891	3.72836	0.417021	0.518427	0.73487
LOC100287837	0.0904042	-0.633255	0.416945	0.518465	0.73487
TPSAB1	0.173229	-0.196394	0.416936	0.51847	0.73487
PARD3	-0.0273484	5.74122	0.416905	0.518485	0.73487
PLA2G15	0.0323778	4.92262	0.416787	0.518545	0.734891
RAB40B	0.0878818	1.88128	0.416584	0.518646	0.734903
DIPK1A	-0.0449123	5.32294	0.416564	0.518657	0.734903
PARP2	-0.029145	3.86843	0.416503	0.518687	0.734903
SYT17	0.0507431	2.51829	0.416202	0.518838	0.735054
SIRPB1	-0.0973304	1.4044	0.415662	0.519109	0.735372
LOC112268241	-0.0781011	-0.729961	0.415578	0.519152	0.735372
VGF	-0.112918	-0.908473	0.41542	0.519232	0.735422
ZNF426	-0.0230149	3.72791	0.414727	0.51958	0.735852
CENPF	0.0531074	3.77106	0.414553	0.519667	0.735913
MED4	-0.0271227	5.57007	0.414402	0.519744	0.735957
GLDC	-0.0487157	6.51869	0.414229	0.519831	0.736017
LOC107983990	-0.0578725	0.0410245	0.414113	0.519889	0.736037
PHF6	0.0320315	3.64566	0.413649	0.520123	0.736088
GTF2IP12	-0.0709063	-0.0155154	0.413637	0.520129	0.736088
RGN	0.11593	2.51414	0.41363	0.520133	0.736088
UGDH-AS1	0.0410205	1.90251	0.413602	0.520147	0.736088
TRAPPC2B	0.0432854	2.11618	0.413598	0.520149	0.736088
CEP76	-0.0319595	2.15438	0.413107	0.520397	0.736275
VWA5A	-0.0562474	6.37236	0.413061	0.52042	0.736275
ASTE1	-0.0625492	3.47996	0.4129	0.520501	0.736275
MAPKAPK5	-0.014497	5.28235	0.412822	0.520541	0.736275
XBP1	0.0473109	8.10422	0.412815	0.520544	0.736275
ZNF827	-0.0366525	3.46268	0.412806	0.520549	0.736275
TMCO4	0.0472449	5.65767	0.412527	0.52069	0.73636
LINC00506	0.157136	-1.02101	0.412511	0.520698	0.73636
HERC1	0.0325182	6.18401	0.412041	0.520935	0.73659
ZNF385C	0.0796879	-0.225673	0.411978	0.520967	0.73659
MFN2	0.0253758	6.82008	0.411922	0.520995	0.73659
IGHE	-0.0850398	2.01183	0.411671	0.521123	0.736707
CYB5D1	-0.0346081	3.16859	0.411484	0.521217	0.736768
TIPIN	-0.0503815	1.29477	0.41141	0.521255	0.736768
PQBP1	0.028587	4.57793	0.411221	0.52135	0.736839
MAGEA6	0.181392	-0.778076	0.410954	0.521486	0.736938
MORN3	0.0749569	3.6239	0.41085	0.521539	0.736938
MED19	0.0379855	3.94948	0.410792	0.521568	0.736938
RAD51	0.0548416	2.78451	0.410724	0.521602	0.736938
FBXO2	0.178426	0.563816	0.410439	0.521747	0.736938
E2F7	-0.0672573	1.25432	0.410394	0.521769	0.736938
PRSS36	-0.0862144	1.6564	0.410233	0.521851	0.736938
CRYAB	0.0608559	7.55729	0.410196	0.52187	0.736938
ABCB6	0.0293111	3.74963	0.410161	0.521888	0.736938
PAPPA2	0.104221	11.8388	0.410125	0.521906	0.736938
CREBBP	-0.0305581	6.71127	0.410113	0.521912	0.736938
PSG10P	0.0963579	4.09147	0.409917	0.522011	0.736977
NAPA	0.0234216	6.69375	0.40988	0.52203	0.736977
CARD17	-0.107199	1.45535	0.409794	0.522074	0.736977
PIGM	-0.0284461	3.23661	0.409609	0.522168	0.737047
PLEKHG5	-0.0780644	5.12225	0.409518	0.522214	0.737049
PROCR	0.0700795	6.75532	0.409417	0.522266	0.737059
KCNMA1	-0.0946102	2.68489	0.408773	0.522593	0.73739
ZNF433-AS1	0.0651361	0.426724	0.408761	0.522599	0.73739
TM7SF3	0.0436636	4.90931	0.408518	0.522723	0.73739
LOC105375172	-0.0903426	1.47576	0.408448	0.522758	0.73739
ZHX1	-0.0217294	4.52303	0.408446	0.522759	0.73739
MAD2L1	-0.0570276	2.73821	0.408314	0.522827	0.73739
C19orf33	0.0791325	1.66358	0.408075	0.522948	0.73739
THADA	0.0218031	4.00806	0.408036	0.522968	0.73739
KIF18A	-0.0590584	1.57009	0.408017	0.522978	0.73739
PLP2	-0.0644694	3.86897	0.408016	0.522978	0.73739
MEAK7	-0.0503899	5.92088	0.407987	0.522993	0.73739
C10orf55	0.0937961	-0.970105	0.407655	0.523162	0.73756
CIITA	0.141241	2.96514	0.407574	0.523203	0.73756
SMPD4BP	-0.040214	4.8726	0.407385	0.5233	0.737633
POU6F2-AS2	-0.0689086	1.72816	0.407272	0.523357	0.737651
WASH5P	-0.124804	0.494908	0.406969	0.523512	0.737732
LOC107986160	0.076325	0.289054	0.406919	0.523538	0.737732
FOXRED2	-0.0467615	3.42267	0.406842	0.523577	0.737732
NAB1	0.0665116	4.28154	0.406809	0.523594	0.737732
FBXO24	0.0779275	-0.0170327	0.406521	0.523741	0.737876
ALKBH8	-0.0455456	2.20494	0.40639	0.523808	0.737877
MED13L	-0.0400861	6.72546	0.406344	0.523831	0.737877
PPP4R1	0.0250193	6.72443	0.406126	0.523943	0.737906
EDARADD	-0.0473901	3.44632	0.405971	0.524022	0.737906
GTF2IRD2	-0.0566958	2.31519	0.405963	0.524026	0.737906
UBE2H	0.0220371	7.31692	0.405929	0.524043	0.737906
GPLD1	-0.0734685	0.483956	0.405866	0.524075	0.737906
PPFIBP2	-0.0642416	3.76354	0.405103	0.524465	0.738336
MFHAS1	0.0420129	2.39907	0.405067	0.524484	0.738336
LINC00456	0.074404	1.69543	0.40491	0.524565	0.738336
PLAA	-0.0232405	5.3132	0.40487	0.524585	0.738336
RNF19B	0.0268437	5.11421	0.404831	0.524605	0.738336
H3-3B	0.0294361	8.33407	0.404326	0.524863	0.738637
PCBP1-AS1	-0.0376056	2.50178	0.404204	0.524926	0.738662
RNF139	0.0396127	5.95027	0.403836	0.525115	0.738835
TYMS	0.0577831	4.72749	0.40379	0.525138	0.738835
GOT1	-0.0428405	4.72959	0.403568	0.525252	0.738918
KPNA6	-0.0292799	6.93353	0.4035	0.525287	0.738918
LOC202181	-0.124951	0.673093	0.40279	0.525652	0.739305
LOC105370972	0.195797	-0.860378	0.402789	0.525652	0.739305
CAPN5	-0.103604	1.33449	0.402523	0.525789	0.739434
HOXB2	0.0844227	3.5692	0.402285	0.525911	0.739543
ECHS1	0.0420501	5.49836	0.402091	0.526011	0.739609
ZXDA	0.0382258	2.08891	0.401868	0.526126	0.739609
ZWILCH	-0.0281796	3.465	0.401788	0.526167	0.739609
CHPT1	0.0410209	4.52933	0.401758	0.526183	0.739609
SNORD96A	-0.0768461	-0.321755	0.401687	0.526219	0.739609
SELENBP1	0.0892086	3.10236	0.401375	0.52638	0.739609
YME1L1	-0.0196698	7.20926	0.401336	0.5264	0.739609
LINC00639	0.111437	-0.967629	0.401266	0.526436	0.739609
RNASET2	0.076375	4.06888	0.401262	0.526438	0.739609
LOXL4	-0.0746579	2.21987	0.401254	0.526442	0.739609
SNAI3-AS1	0.0971582	-0.810599	0.401228	0.526456	0.739609
PTH1R	0.0997494	3.5941	0.401148	0.526497	0.739609
RALBP1	0.0401319	6.63089	0.40064	0.526759	0.739914
MARCKS	-0.0450199	8.69741	0.400384	0.526891	0.740029
BTN2A3P	-0.0972016	-0.179451	0.400308	0.52693	0.740029
CCT8	-0.0218428	6.69886	0.40017	0.527002	0.740066
ZNF274	-0.0307899	4.80131	0.399934	0.527123	0.740162
INTS13	-0.0243647	3.41456	0.399864	0.52716	0.740162
LRRK2	0.0960416	2.48838	0.39951	0.527343	0.740183
SLC23A3	-0.0748341	1.26111	0.399447	0.527375	0.740183
PPP2CB	0.0187686	6.51076	0.399421	0.527388	0.740183
HMGN3-AS1	-0.0563165	4.62468	0.399271	0.527466	0.740183
LOC105373234	-0.116984	-0.147093	0.399263	0.52747	0.740183
GLE1	-0.0332162	5.01001	0.399112	0.527548	0.740183
PARD3B	-0.0555618	3.0227	0.399076	0.527567	0.740183
VDAC1	0.0277285	6.77811	0.398975	0.527619	0.740183
LOC105379005	0.135348	1.28039	0.398951	0.527632	0.740183
SNORD14E	-0.139455	-0.204529	0.398871	0.527673	0.740183
ARHGEF34P	-0.13578	-0.537973	0.398825	0.527697	0.740183
RAB19	-0.0699426	-0.574588	0.398792	0.527714	0.740183
MEF2A	0.0621296	5.19044	0.398559	0.527835	0.740289
TUBGCP2	-0.0184315	5.43167	0.398434	0.527899	0.740317
RNF44	0.0260203	6.43089	0.398259	0.52799	0.740322
SLC12A4	0.0306366	7.3596	0.398113	0.528066	0.740322
MAP3K21	-0.0682017	-0.0937243	0.398096	0.528074	0.740322
LINC01772	-0.0872573	-0.698983	0.398013	0.528117	0.740322
GORASP2	-0.0281745	7.01447	0.397994	0.528127	0.740322
PPP2R3B	0.0997258	2.43909	0.397723	0.528268	0.740404
TMEM254	-0.0303285	4.95943	0.39767	0.528295	0.740404
LINC01273	0.0844718	-0.651742	0.397621	0.52832	0.740404
CADM1	0.046393	5.72288	0.397375	0.528448	0.740519
DIMT1	0.0347873	3.66685	0.397119	0.528581	0.740642
TNFAIP6	0.1118	-0.802529	0.396974	0.528656	0.740685
CYB5B	0.022847	5.83586	0.396296	0.529008	0.741063
LINC00472	-0.0925274	3.2454	0.396282	0.529016	0.741063
WDPCP	-0.0424672	1.9367	0.395846	0.529242	0.741317
SDCCAG8	-0.0633774	-0.337964	0.395496	0.529424	0.741509
KPNA2	0.039567	5.20503	0.39483	0.529771	0.741932
NIPAL3	0.0544574	4.01654	0.394148	0.530127	0.742309
PMS2P5	0.0595208	0.352508	0.394141	0.530131	0.742309
USB1	0.0199109	4.91501	0.393707	0.530357	0.742563
LPIN3	-0.0556485	3.55082	0.393501	0.530465	0.742573
RAB9A	-0.0274268	4.52763	0.3935	0.530465	0.742573
CRABP1	0.120279	0.93309	0.393383	0.530526	0.742573
EDC4	-0.0171047	5.65368	0.393316	0.530561	0.742573
TRIM60	-0.0600667	0.255612	0.393248	0.530597	0.742573
CD226	0.121008	-0.224197	0.393154	0.530646	0.742573
LOC105378690	-0.0703636	0.989219	0.39309	0.53068	0.742573
CCZ1P-OR7E38P	-0.0439007	1.75147	0.39263	0.53092	0.74282
TOX	-0.0650076	2.04399	0.39258	0.530946	0.74282
RTN4	-0.0273369	7.67537	0.392365	0.531059	0.742915
TTLL12	0.0370813	3.76725	0.391828	0.53134	0.743178
MKRN3	-0.0848772	-0.710251	0.391776	0.531367	0.743178
ST8SIA6-AS1	-0.0446575	3.31305	0.391746	0.531383	0.743178
METTL27	0.0782576	1.6047	0.39165	0.531433	0.743186
TMEM131	-0.0375684	6.91831	0.391454	0.531536	0.743266
RPS4X	0.0363598	8.36161	0.391297	0.531618	0.743318
LOC100130691	0.0644094	0.657207	0.390989	0.53178	0.743481
ITGB2-AS1	-0.126209	0.45288	0.390818	0.53187	0.743544
FBXL8	0.0518214	2.47185	0.390691	0.531936	0.743574
HSPA4L	-0.0755872	3.14058	0.390567	0.532002	0.743602
OBSL1	0.0337755	7.78368	0.390254	0.532166	0.743768
XIAP	-0.0210106	5.92465	0.388935	0.53286	0.744649
NRAD1	0.103024	4.96624	0.388884	0.532886	0.744649
FGFRL1	0.0729266	2.01478	0.388701	0.532983	0.744721
VWA8	-0.0331743	3.89472	0.387938	0.533385	0.745139
KLHL29	-0.0346875	4.51362	0.387899	0.533406	0.745139
SPINT1	0.0319814	8.9117	0.387877	0.533418	0.745139
PSIP1	-0.0334964	5.27284	0.387703	0.533509	0.745191
SEMA3C	-0.0625978	2.97293	0.387635	0.533545	0.745191
SACS	0.0747236	2.12247	0.38731	0.533717	0.745367
PLTP	-0.0824388	7.1828	0.387195	0.533778	0.745389
LOC100419170	-0.0960569	1.49536	0.387044	0.533857	0.745392
CDCA3	0.0512119	1.92666	0.386953	0.533905	0.745392
HS3ST3B1	0.0628766	6.86526	0.386934	0.533915	0.745392
SUPT16H	-0.0168952	6.39233	0.386772	0.534001	0.745423
DDX11	-0.0717787	3.90831	0.386721	0.534028	0.745423
XXYLT1-AS2	-0.085619	1.67146	0.386615	0.534084	0.745435
GAR1	-0.0290065	3.63466	0.386533	0.534127	0.745435
CD68	-0.0724396	5.85312	0.386246	0.534279	0.745584
SPRY2	0.0318345	3.72217	0.386029	0.534394	0.745586
PPP2R1B	-0.0265214	4.84659	0.386018	0.5344	0.745586
PCOLCE	0.0916026	3.94815	0.385955	0.534433	0.745586
MIA3	-0.0281138	6.26347	0.385901	0.534462	0.745586
KCTD1	0.0426436	5.40874	0.385615	0.534613	0.745734
GYPA	0.137977	-0.370034	0.384492	0.535209	0.746384
PSCA	-0.120247	5.53195	0.384445	0.535234	0.746384
SLC7A10	-0.172772	2.39491	0.384406	0.535255	0.746384
RTN4RL1	-0.0913282	-0.532235	0.384396	0.53526	0.746384
CISD1	-0.0460311	3.06943	0.384219	0.535354	0.746448
C2CD4D	0.0725077	0.351903	0.384138	0.535397	0.746448
SUV39H1	-0.0316348	3.25286	0.383825	0.535563	0.74661
TRIM71	-0.0929432	0.59396	0.38364	0.535661	0.74661
MYO10	0.0599363	5.18504	0.383638	0.535663	0.74661
SPA17	0.0515275	1.01288	0.383579	0.535694	0.74661
VPS35	-0.0182139	6.52608	0.38325	0.535869	0.74679
IGFBP2	0.0970691	4.95974	0.383073	0.535963	0.746806
RHBDL2	0.134534	-1.13902	0.383058	0.535971	0.746806
RASSF7	0.0639171	2.55001	0.382843	0.536085	0.746902
C10orf143	-0.0415121	1.42693	0.382605	0.536212	0.747016
KLRF1	-0.0912403	-0.565187	0.382511	0.536262	0.747023
PLA2G12A	0.0394043	5.08272	0.382018	0.536525	0.747325
HRAT92	-0.114144	0.253333	0.381742	0.536673	0.747409
ARMC2	-0.0400435	1.2819	0.381735	0.536676	0.747409
ZNF250	-0.0303322	2.51033	0.381448	0.53683	0.747429
KNL1	-0.0494079	3.15178	0.381422	0.536843	0.747429
SNRNP40	0.0273027	4.49647	0.381345	0.536884	0.747429
VPS13B	-0.030139	4.7944	0.381343	0.536885	0.747429
RAD51C	-0.0369585	3.48594	0.381283	0.536917	0.747429
RASD1	0.162168	0.866634	0.381041	0.537047	0.747546
LOC102724687	-0.0771004	4.48286	0.380648	0.537257	0.747775
ARHGEF7	0.0354254	6.16938	0.380443	0.537366	0.747865
NOTCH2NLB	-0.091592	2.55358	0.38023	0.53748	0.747955
LYSMD4	-0.0736041	2.06393	0.380121	0.537539	0.747955
STRIP2	-0.0771021	3.62249	0.380014	0.537596	0.747955
LRRC3	0.0840017	0.765306	0.379983	0.537613	0.747955
IMMP1L	-0.0357331	2.14317	0.379888	0.537663	0.747962
CNTN1	-0.105477	-0.39563	0.379552	0.537843	0.74812
JRK	-0.0432252	4.23524	0.379507	0.537867	0.74812
PTPRT	-0.0935237	1.97771	0.37916	0.538053	0.748289
NEK2	-0.0593844	1.54502	0.37911	0.53808	0.748289
PCDHGA3	0.101152	0.0996796	0.378982	0.538149	0.748322
APBB1IP	-0.0764323	2.94676	0.378653	0.538325	0.748504
RAB6B	0.0817583	5.13326	0.378037	0.538656	0.7489
MRPL50	-0.027483	3.51301	0.377883	0.538739	0.748953
RTF1	0.0255036	6.51606	0.377518	0.538935	0.749161
LNPEP	-0.0585356	9.70888	0.377434	0.53898	0.749161
CNN2	-0.0746217	4.601	0.377269	0.539069	0.749222
TMUB2	0.0164893	5.88444	0.3763	0.53959	0.749883
GATD3B	0.0949745	2.38634	0.375969	0.539768	0.750068
SAMD3	0.132319	-0.813846	0.375596	0.53997	0.750284
LOC105370297	-0.0953866	0.475469	0.375408	0.540071	0.750362
HSDL1	-0.0275345	4.77677	0.37532	0.540119	0.750365
COL4A4	-0.181374	-0.0955445	0.375102	0.540237	0.750465
BBOX1	-0.0893865	2.25775	0.374879	0.540357	0.750569
LOC652276	0.0547214	0.672632	0.374765	0.540418	0.750591
UGDH	-0.0479044	4.86767	0.374382	0.540625	0.750815
HAUS5	-0.0254825	3.82278	0.374134	0.540759	0.750938
PRKCB	0.0832885	2.29057	0.373859	0.540908	0.751039
H1-4	0.0765827	1.09665	0.373828	0.540925	0.751039
C4BPB	-0.0846683	2.21086	0.373747	0.540969	0.751039
DTX2P1-UPK3BP1-PMS2P11	-0.0580668	1.17878	0.373451	0.541129	0.751087
LIMS2	0.0822211	4.92549	0.373431	0.54114	0.751087
MRPL2	0.0257817	4.08763	0.373431	0.54114	0.751087
HASPIN	-0.0699937	0.501261	0.373129	0.541303	0.751251
GAPDH	-0.0638441	9.25456	0.372898	0.541429	0.751361
CHD3	-0.0318878	6.95944	0.372609	0.541586	0.751436
EIF5A2	-0.0509113	1.73041	0.372572	0.541606	0.751436
STMP1	0.0308348	5.08702	0.372547	0.541619	0.751436
MARF1	-0.0777389	-0.868588	0.372333	0.541735	0.751503
ADCY10	-0.072606	-0.484286	0.37229	0.541759	0.751503
ILDR1	0.0620516	1.82977	0.372136	0.541842	0.751541
IL17D	-0.110696	-0.87611	0.372072	0.541877	0.751541
HLA-DRB1	0.170018	4.52986	0.371758	0.542047	0.751713
HSPD1	-0.0360061	7.10435	0.371579	0.542145	0.751785
BEX3	0.0402957	6.50045	0.371293	0.5423	0.751937
TCEAL3	0.0766821	2.69509	0.371042	0.542437	0.752063
AASDH	-0.0278299	3.6632	0.37075	0.542596	0.752169
DNAJB6	0.0234795	6.39905	0.370622	0.542665	0.752169
GOSR1	-0.0191643	5.63748	0.370618	0.542668	0.752169
LOC102723811	-0.0716769	0.88185	0.370517	0.542722	0.752169
LINC00601	-0.104837	0.417297	0.370482	0.542741	0.752169
OSM	0.110287	1.559	0.370179	0.542907	0.752306
LENG8	-0.0829342	0.154048	0.370014	0.542996	0.752306
ZNF543	-0.030463	2.55842	0.369988	0.543011	0.752306
LOC105369669	-0.0756932	1.91627	0.369966	0.543023	0.752306
EPDR1	-0.122738	0.920763	0.36981	0.543108	0.75236
GPR143	0.0461702	2.3036	0.369418	0.543322	0.752526
FIBCD1	-0.11281	1.10554	0.369401	0.543331	0.752526
PCDHB2	0.121068	-0.967129	0.369293	0.54339	0.752526
NEIL1	-0.0606482	3.28929	0.369256	0.54341	0.752526
ZNF793-AS1	0.063056	-0.337246	0.369136	0.543475	0.752554
EDRF1-DT	-0.0629581	-0.579373	0.368702	0.543713	0.752819
CRYBG2	-0.0550788	7.97839	0.368469	0.54384	0.75286
LOC107986925	-0.128346	-0.265006	0.368409	0.543873	0.75286
SUV39H2	0.0335513	2.66729	0.368396	0.54388	0.75286
RPS27L	-0.04541	4.93666	0.368072	0.544057	0.753043
PCDHAC2	0.104211	0.00750586	0.367956	0.54412	0.753043
LRRC4	-0.0687411	2.30869	0.367905	0.544148	0.753043
LOC105370408	-0.0926066	1.5432	0.367552	0.544342	0.753246
MAST2	-0.0208454	5.40414	0.367469	0.544387	0.753246
ELOC	0.033647	5.11402	0.367148	0.544563	0.753427
GAS8	-0.041787	2.47267	0.366931	0.544682	0.753527
CHORDC1	0.0763634	-0.931708	0.366849	0.544727	0.753527
FGGY	0.0520946	0.966284	0.366733	0.544791	0.753551
ABHD17C	0.056005	6.25803	0.366515	0.54491	0.753654
LOC107984403	0.0747926	1.33437	0.366179	0.545094	0.753845
DPF2	-0.0235694	5.35192	0.365975	0.545206	0.753937
BEX2	0.051421	3.9532	0.365605	0.545409	0.754116
TRPC4	-0.14819	0.209664	0.365572	0.545428	0.754116
TRIP4	0.0206256	4.25345	0.365326	0.545563	0.75424
HOXD4	-0.129908	0.108345	0.364883	0.545807	0.754446
PDE8A	-0.0274661	5.16991	0.364843	0.545829	0.754446
ARMH3	-0.0163688	4.99742	0.364805	0.54585	0.754446
LINC01731	-0.156385	0.879331	0.364659	0.54593	0.754494
SERINC5	-0.0544746	7.78077	0.364236	0.546163	0.754753
XPNPEP1	0.0183044	5.1257	0.363898	0.54635	0.754891
MS4A7	-0.0805055	5.22878	0.363888	0.546355	0.754891
SRRM4	-0.077156	1.82988	0.363395	0.546627	0.755204
STX12	-0.0198405	5.96758	0.363014	0.546837	0.755375
PILRB	-0.12577	1.50469	0.36287	0.546916	0.755375
VANGL1	0.0381191	2.74505	0.362727	0.546995	0.755375
RSL1D1	-0.0283849	6.39446	0.362671	0.547027	0.755375
PIP4P2	-0.0346449	3.6234	0.362665	0.54703	0.755375
GAS7	-0.0457073	5.96614	0.362656	0.547035	0.755375
NUDT16	0.0498713	3.89018	0.36259	0.547071	0.755375
UBE2T	0.0525242	2.79304	0.362422	0.547164	0.75544
SVOPL	0.082011	-0.80603	0.362163	0.547307	0.755489
LEP	-0.22188	7.9241	0.36214	0.54732	0.755489
C19orf73	0.0786266	-0.803448	0.362039	0.547376	0.755489
APOE	0.07502	6.53323	0.361916	0.547444	0.755489
MRGPRF	0.094029	2.8165	0.361883	0.547462	0.755489
PSMC3IP	-0.0294406	2.13905	0.36186	0.547475	0.755489
CDC37L1	-0.0299802	4.2226	0.361622	0.547607	0.755607
LMO2	0.0656346	6.0376	0.36153	0.547658	0.755614
ATF3	0.0497513	7.96665	0.361095	0.547899	0.755884
MYLK	-0.0392792	7.33461	0.360444	0.548259	0.756242
LINC02228	0.0961298	-0.552237	0.360323	0.548327	0.756242
CTF1	0.0559016	0.935256	0.360316	0.548331	0.756242
BMP4	-0.0757683	4.3216	0.360295	0.548342	0.756242
LOC283335	0.0889507	-0.592655	0.360139	0.548429	0.756298
RNU4-2	-0.116349	-0.208801	0.359641	0.548706	0.756609
LOC101927355	0.0642573	2.00847	0.359568	0.548746	0.756609
CC2D1B	0.0205582	5.8646	0.359319	0.548885	0.756737
SYNPO2L	0.0864486	3.59063	0.35888	0.549129	0.757009
F11R	0.0323944	7.53301	0.3588	0.549174	0.757009
EID1	0.0252604	6.57752	0.358545	0.549316	0.757053
PSD3	0.0623154	3.84926	0.358542	0.549317	0.757053
B3GNT3	0.0879965	6.73831	0.358495	0.549343	0.757053
DNAJC9-AS1	0.050216	0.32986	0.35821	0.549502	0.757208
TMEM164	0.0466814	4.37072	0.357881	0.549685	0.757388
MYH14	-0.168157	1.31792	0.357811	0.549725	0.757388
COL5A3	0.106323	5.82511	0.357357	0.549978	0.757673
SLC25A33	0.0516655	1.3491	0.357182	0.550075	0.757679
EIF3C	-0.0419688	2.3907	0.357138	0.5501	0.757679
POGLUT3	0.0589569	8.52291	0.357049	0.55015	0.757679
EPHX2	-0.0544558	3.73019	0.357021	0.550166	0.757679
HCG11	0.0320161	2.93052	0.35677	0.550306	0.757809
CTHRC1	-0.07243	4.61803	0.356374	0.550527	0.75803
SART3	-0.0185866	5.63204	0.356257	0.550592	0.75803
SGCE	-0.0294538	6.25986	0.356235	0.550605	0.75803
RRP15	-0.0379151	3.32958	0.355928	0.550776	0.758203
LOC107984638	0.0549765	2.05881	0.355674	0.550918	0.758336
ZNF286A	-0.0365592	2.15509	0.355418	0.551062	0.75847
LINC00662	0.0825121	-0.480205	0.354931	0.551335	0.75867
KCNK13	0.109163	-0.855821	0.354903	0.551351	0.75867
CTAGE4	-0.14066	0.0468414	0.354863	0.551373	0.75867
ADCY7	0.0480079	6.84752	0.35483	0.551392	0.75867
LINC01687	0.151331	-0.705443	0.354595	0.551523	0.758739
TCAP	-0.0625378	0.086464	0.354558	0.551544	0.758739
LOC105376944	-0.0705509	1.73225	0.354494	0.55158	0.758739
LOC105372903	-0.058413	1.06716	0.354035	0.551838	0.759031
CARM1	-0.0170182	6.24131	0.353891	0.551919	0.759067
LOC100270746	0.0774048	-0.885767	0.353823	0.551957	0.759067
SLC16A3	0.060528	7.84731	0.35356	0.552105	0.75917
TOGARAM2	-0.0925829	-0.151559	0.353467	0.552157	0.75917
NEDD1	0.0335757	3.26555	0.353413	0.552187	0.75917
PPP6R2	-0.0179432	6.34383	0.353363	0.552215	0.75917
TMEM237	-0.026372	3.44056	0.353228	0.552292	0.759211
MAGI3	0.0416566	3.84797	0.352954	0.552446	0.759359
SBDSP1	0.0257462	4.77437	0.352838	0.552511	0.759386
RPA1	-0.0231756	5.31915	0.352476	0.552715	0.759603
FAM122C	-0.0337351	2.19592	0.352269	0.552832	0.759651
MST1R	-0.0842658	0.143911	0.35225	0.552842	0.759651
DLEU1	-0.0399324	1.32336	0.351859	0.553063	0.75989
LOC114841035	0.0422491	1.52116	0.351348	0.553351	0.760223
LINC00482	-0.0619909	5.78582	0.351005	0.553545	0.760426
SLC16A4	0.0578232	8.20376	0.350919	0.553594	0.76043
SLC9A1	-0.0441057	8.23523	0.350372	0.553903	0.76079
AP2A2	0.0325056	4.20629	0.350291	0.553948	0.76079
DLGAP3	0.0899698	-0.732002	0.349998	0.554114	0.760954
GABBR2	0.0861189	2.72635	0.349892	0.554174	0.760974
ABI2	0.0268197	5.26869	0.349756	0.554251	0.761016
EGR1	-0.130561	5.74641	0.349484	0.554406	0.761164
NET1	-0.0338574	7.83856	0.34923	0.554549	0.761295
RASGRF2	0.0933855	3.83758	0.349153	0.554593	0.761295
PPP1R7	0.021615	4.69046	0.348987	0.554687	0.761361
ARFGEF2	-0.0271692	6.56048	0.348874	0.554751	0.761382
LOC101926907	0.0708003	-0.131657	0.348796	0.554795	0.761382
KLF3-AS1	0.0878654	1.06968	0.348411	0.555014	0.7615
SOX6	-0.0650373	2.44025	0.348342	0.555053	0.7615
MORC4	-0.0311537	8.19346	0.348247	0.555107	0.7615
FKBP11	0.0432655	3.53878	0.348238	0.555112	0.7615
ZBTB48	0.0252447	3.64558	0.348185	0.555142	0.7615
LOC101929331	0.0544924	0.604813	0.348126	0.555176	0.7615
SNX14	-0.0166475	6.12283	0.348075	0.555205	0.7615
PCBP3	-0.151385	-0.625744	0.347663	0.555439	0.761759
LOC107985549	-0.0844195	-0.827741	0.347357	0.555613	0.761934
ZFAND2A	0.056988	3.49632	0.34719	0.555708	0.762
HCLS1	-0.0330769	5.94538	0.347022	0.555804	0.762068
RAB25	0.0485244	4.84856	0.346867	0.555892	0.762076
ZFP37	-0.074669	0.346825	0.346795	0.555933	0.762076
LOC105375685	0.0630456	0.379402	0.346709	0.555982	0.762076
NME7	0.0590853	0.893396	0.346684	0.555996	0.762076
ZNF75D	0.0290765	4.01415	0.34659	0.55605	0.762076
ST3GAL3	0.037191	3.47165	0.346524	0.556087	0.762076
ZNF826P	-0.0630896	-0.335817	0.346228	0.556256	0.762245
SLC41A2	-0.0575599	5.88436	0.346105	0.556326	0.762277
IARS2	0.0235628	6.61526	0.34583	0.556483	0.762417
RPE	-0.0182689	5.07633	0.345764	0.556521	0.762417
TAF8	0.0171529	4.66478	0.34536	0.556752	0.76267
AMD1	-0.0376207	7.48332	0.34525	0.556814	0.762681
PIGH	0.041265	5.00875	0.345183	0.556853	0.762681
CSNK1G3	-0.033261	3.98593	0.345041	0.556934	0.762729
LOC107984950	0.0469913	0.461756	0.344738	0.557107	0.762868
AFDN	-0.0283799	7.14824	0.344701	0.557128	0.762868
SAMD5	-0.0850444	3.99818	0.344463	0.557265	0.762992
SAMD4A	0.0491356	4.42399	0.344173	0.55743	0.763155
S100A8	-0.105097	3.95536	0.34399	0.557535	0.763236
TBX18	0.101803	1.03061	0.343691	0.557706	0.763344
LOC642846	-0.0789601	1.71863	0.343659	0.557725	0.763344
PRPF40B	-0.0325497	5.88366	0.343528	0.5578	0.763344
RELA-DT	-0.0400587	1.33716	0.343528	0.5578	0.763344
LOC107986437	-0.0806522	-0.786013	0.343448	0.557846	0.763344
TMEM230	0.0221552	6.03104	0.342607	0.558328	0.76394
SOX13	0.0310184	6.24316	0.342489	0.558396	0.76397
TEAD1	-0.0469264	6.54267	0.341861	0.558757	0.764364
LOC107986632	-0.0933744	2.45005	0.341764	0.558813	0.764364
RCAN3	-0.0407493	4.47286	0.341746	0.558823	0.764364
LAMA1	0.0758995	0.910852	0.341545	0.558939	0.764395
SNORD141B	-0.0669671	-0.53454	0.341544	0.558939	0.764395
ALDH7A1	-0.0432142	6.07221	0.341456	0.55899	0.764395
NFIL3	-0.0496779	5.93212	0.341381	0.559033	0.764395
MCM4	-0.0294045	6.50318	0.341303	0.559078	0.764395
LOC105378228	-0.0851153	-0.671354	0.34109	0.559201	0.764492
KDM5C	-0.023106	7.28247	0.341019	0.559242	0.764492
INPPL1	-0.0227445	8.01345	0.340581	0.559494	0.764773
NUP205	-0.0173905	5.45413	0.340288	0.559663	0.764941
CBX4	0.037491	5.89566	0.339956	0.559855	0.765008
PIDD1	-0.0264783	4.88754	0.339946	0.55986	0.765008
COL6A1	0.0932218	8.3547	0.339939	0.559865	0.765008
PTCD2	-0.0280332	3.00953	0.339881	0.559898	0.765008
AKR1E2	-0.0559582	0.921213	0.339783	0.559955	0.765022
GPR137B	-0.044893	4.18727	0.339635	0.56004	0.765075
MTMR12	0.0174265	4.84266	0.339545	0.560092	0.765083
FRG1JP	-0.079732	0.958102	0.339197	0.560293	0.765216
PSMA1	0.0246736	6.60168	0.339168	0.56031	0.765216
FBXO46	-0.0204701	4.69808	0.339102	0.560348	0.765216
MYO1G	0.105282	1.55652	0.339054	0.560376	0.765216
RFPL1S	-0.0927538	-0.986689	0.338901	0.560464	0.765216
LAMC2	-0.051697	4.79835	0.338895	0.560468	0.765216
ARHGEF19	-0.0754366	1.99134	0.338564	0.560659	0.765356
RASSF5	0.0829565	2.38394	0.338556	0.560664	0.765356
A1BG-AS1	-0.0602996	0.926798	0.33843	0.560737	0.765393
USP27X-AS1	0.0488445	3.54642	0.338288	0.560819	0.765442
RASAL2-AS1	-0.0499872	4.03407	0.337836	0.561081	0.765734
TRAK2	0.0259955	5.75609	0.337758	0.561126	0.765734
KLHL12	0.017419	4.60176	0.337601	0.561217	0.765795
ZNF57	-0.0355551	2.55776	0.337243	0.561425	0.765999
LOC101929200	-0.0593281	-0.456516	0.337117	0.561498	0.765999
EZR	-0.0406759	10.3443	0.337103	0.561506	0.765999
ZNF101	-0.0222996	3.14074	0.336986	0.561574	0.766028
RCN2	0.0407893	7.00864	0.336596	0.561801	0.766273
POMC	0.125222	0.85243	0.336437	0.561893	0.766336
CRY1	-0.0297195	5.22455	0.336097	0.562091	0.76648
NPTN-IT1	-0.0842711	1.3183	0.336096	0.562092	0.76648
WDR97	-0.0529283	1.14335	0.335519	0.562427	0.766874
ZNF23	-0.036375	2.59058	0.335345	0.562528	0.766949
STK3	-0.0442106	6.97259	0.335142	0.562647	0.766956
LOC105375920	-0.11924	-0.690118	0.335076	0.562685	0.766956
KANK4	-0.0435757	5.07485	0.335073	0.562687	0.766956
SIRPB2	-0.0510479	2.96985	0.334945	0.562762	0.766956
LOC105376244	-0.126128	-0.868318	0.334936	0.562767	0.766956
MRO	-0.1032	0.725159	0.334765	0.562867	0.766988
LOC107987272	-0.0665081	-0.409874	0.334737	0.562883	0.766988
TCERG1L-AS1	0.111954	-0.600949	0.334265	0.563158	0.7673
SLC22A4	0.0528498	2.13424	0.333238	0.563759	0.768054
JADE1	-0.0371161	4.23875	0.332621	0.56412	0.768483
TACC3	0.0412364	4.08501	0.332534	0.564171	0.768489
LMO3	-0.132665	-0.834102	0.332373	0.564265	0.768509
CAB39L	-0.0525837	3.66542	0.332306	0.564304	0.768509
RORB	-0.357416	1.11845	0.33227	0.564326	0.768509
MOCS2	0.0379019	4.13175	0.33202	0.564472	0.768645
NFATC3	0.0218906	4.98691	0.331744	0.564634	0.768802
HECTD2	0.0627756	3.04068	0.331263	0.564916	0.769123
REXO2	0.0300714	5.97578	0.331179	0.564965	0.769126
SMAD3	-0.0659381	4.36722	0.331081	0.565024	0.769141
LHFPL3-AS2	-0.0518436	-0.115704	0.330779	0.565201	0.769237
TMEM140	0.0513404	6.2754	0.330758	0.565213	0.769237
LOC105378577	-0.114074	0.910116	0.330723	0.565234	0.769237
TRAFD1	0.0224253	4.87199	0.330419	0.565412	0.769416
TRIM62	-0.0506259	6.01471	0.330129	0.565583	0.769585
CNTNAP2	0.0911732	-0.964807	0.329996	0.565662	0.769629
F2R	-0.118208	2.65343	0.329722	0.565823	0.769715
BET1-AS1	-0.0905246	-0.84803	0.329669	0.565854	0.769715
STC1	0.0920906	3.7255	0.329536	0.565932	0.769715
LOC105377327	0.0850934	-0.169949	0.329511	0.565947	0.769715
DCLRE1B	0.0452028	2.274	0.329491	0.565959	0.769715
DNM3	0.0550398	-0.00358463	0.329251	0.5661	0.76977
TRAF3IP3	0.104711	0.887173	0.329079	0.566202	0.76977
ZNF559	-0.0588691	2.74536	0.329076	0.566204	0.76977
FCHO1	0.0636043	0.840361	0.329029	0.566231	0.76977
ZSCAN5A	-0.0324363	1.60864	0.329027	0.566232	0.76977
LOC105372669	-0.101579	0.125923	0.328839	0.566343	0.769816
LOC100506100	0.0470655	1.883	0.328811	0.56636	0.769816
PHTF1	0.0332393	3.53098	0.328673	0.566441	0.769863
CACNA1G	0.129544	-0.439835	0.328089	0.566787	0.770269
OSBPL2	-0.0281047	6.05724	0.327782	0.566968	0.770452
HHIPL1	0.05249	1.3459	0.327545	0.567108	0.770579
KLHL2	0.0225032	3.75323	0.327291	0.567258	0.770719
POT1	0.0355339	3.25696	0.327188	0.56732	0.770739
ZNF469	0.0872998	0.913657	0.327048	0.567403	0.770788
CAMK1D	0.0712692	2.09001	0.326898	0.567492	0.770845
COTL1	0.0544878	6.77226	0.326703	0.567607	0.770917
UBE2D3-AS1	-0.0490548	1.4519	0.326651	0.567637	0.770917
SUN1	0.0158654	6.97614	0.326487	0.567735	0.77097
MYO1F	-0.0738127	4.00844	0.326428	0.56777	0.77097
ZNF598	0.0170603	5.52588	0.326328	0.56783	0.770987
DGKE	0.0843209	2.04867	0.326075	0.56798	0.771097
FTL	0.0535832	9.73744	0.326019	0.568013	0.771097
GPD2	-0.0307771	5.27464	0.325955	0.568051	0.771097
NUPR1	0.0528584	4.2055	0.32558	0.568273	0.771283
PAICS	-0.0279004	6.17555	0.325566	0.568282	0.771283
FAM83D	-0.0558235	1.84425	0.325406	0.568377	0.771348
ANKRD44	-0.0479986	4.23777	0.325212	0.568492	0.771368
CTCF	-0.0247012	6.04733	0.325073	0.568575	0.771368
WNT5B	-0.07745	0.963229	0.325056	0.568585	0.771368
FAM86C1P	0.0495803	0.737531	0.324994	0.568622	0.771368
GCC1	0.0229473	4.46739	0.324988	0.568625	0.771368
NDUFC2	0.0314252	3.76143	0.324571	0.568873	0.771576
NRBP2	-0.0767485	3.90076	0.324509	0.56891	0.771576
XRRA1	-0.0854427	3.25949	0.324463	0.568938	0.771576
RFX2	-0.0684233	0.568177	0.324327	0.569019	0.771576
KAT6A	-0.0343859	6.74418	0.324288	0.569042	0.771576
TXNL4B	0.025164	3.12585	0.324259	0.56906	0.771576
IFFO1	0.0785622	3.88767	0.324008	0.569209	0.771587
LYPD3	0.0672396	5.79792	0.324001	0.569213	0.771587
CDC20	0.0521466	2.98654	0.323979	0.569226	0.771587
DSC3	-0.0418489	5.7762	0.323931	0.569255	0.771587
LOC107984868	-0.0673954	-0.0282301	0.323819	0.569322	0.771614
FAM221A	-0.0673262	0.330157	0.323564	0.569473	0.771681
LOC100129034	-0.0430644	4.82006	0.323544	0.569486	0.771681
TAS1R3	0.0700014	1.0733	0.323438	0.569549	0.771681
PCOLCE-AS1	-0.112776	-1.10521	0.323326	0.569615	0.771681
GRIN2D	0.0863359	1.27234	0.323318	0.56962	0.771681
AZIN2	0.0782723	-0.278236	0.323248	0.569662	0.771681
RRP8	0.0161271	4.05893	0.323187	0.569699	0.771681
ESR1	-0.0731961	0.345042	0.322967	0.56983	0.771762
YIPF6	-0.0339516	7.17954	0.32293	0.569852	0.771762
LOC105376333	-0.076485	-0.918974	0.32269	0.569995	0.771857
NBR1	-0.0230511	7.37994	0.322656	0.570016	0.771857
LOC107985537	0.112435	-1.02298	0.322427	0.570153	0.771895
FGD6	-0.0487296	5.30334	0.322423	0.570155	0.771895
SLC7A1	-0.0680182	5.8492	0.322373	0.570185	0.771895
PRMT5	0.0183059	5.30542	0.3222	0.570289	0.771952
PBDC1	0.0258109	3.55107	0.322146	0.570321	0.771952
TRIM29	-0.0303667	7.05777	0.322069	0.570367	0.771952
TRIM56	-0.0288579	6.33701	0.32187	0.570486	0.772049
KIF20B	-0.0408977	2.55349	0.321615	0.570639	0.772192
UIMC1	-0.021079	3.95395	0.321276	0.570842	0.772404
ANO3	-0.223707	1.02673	0.321059	0.570972	0.772517
TMEM51-AS1	-0.0843887	-0.268908	0.320705	0.571184	0.77274
IQCK	-0.0326996	2.60671	0.320517	0.571297	0.772829
TMED10	-0.0356038	8.75933	0.320352	0.571396	0.7729
B3GNTL1	0.0601735	-0.129962	0.320244	0.571461	0.772924
PLEKHM2	0.0259183	6.92434	0.319733	0.571768	0.773259
DCXR	0.040741	5.0133	0.319676	0.571802	0.773259
GPC3	0.0567285	10.9039	0.319249	0.57206	0.773493
LINC01819	-0.118718	-0.758324	0.319195	0.572092	0.773493
PKD1P5-LOC105376752	-0.0852425	2.7239	0.319154	0.572117	0.773493
CCDC59	0.0311713	4.37978	0.319074	0.572164	0.773495
MARK2	0.0313952	6.75056	0.318921	0.572257	0.773537
AMPD3	-0.0402052	4.32534	0.318867	0.57229	0.773537
NKAPL	-0.0855996	-0.623329	0.318747	0.572362	0.773571
PLAC1	0.0660507	8.51641	0.3186	0.57245	0.773627
IL18BP	-0.068462	3.52682	0.318422	0.572557	0.773649
TPSB2	-0.161967	-0.593505	0.318418	0.57256	0.773649
SRPX	-0.0755946	4.55821	0.318083	0.572762	0.773858
GPR180	-0.0418105	3.39665	0.31764	0.573029	0.774141
PRR16	0.0840798	1.93362	0.31758	0.573066	0.774141
CREG1	-0.0422845	7.14167	0.317318	0.573224	0.774291
ABO	-0.067713	0.277299	0.316947	0.573448	0.774496
CAPG	0.0797368	4.00745	0.316912	0.573469	0.774496
HNRNPF	0.0187305	7.24255	0.316679	0.57361	0.774623
RANBP3L	0.0955717	1.85954	0.316413	0.573771	0.774727
FDXACB1	0.0395544	0.557486	0.316377	0.573793	0.774727
LRRC69	0.072403	1.01168	0.316266	0.57386	0.774727
ACBD6	0.023697	5.30529	0.316241	0.573875	0.774727
LOC105371114	-0.0887512	-0.282278	0.316145	0.573934	0.774742
RHOH	0.115329	-0.6078	0.31602	0.57401	0.774781
CCDC47	-0.0385515	7.64206	0.315785	0.574152	0.774865
FAM72B	-0.0630906	-0.296427	0.315762	0.574166	0.774865
NIT1	0.0218325	5.07375	0.315432	0.574366	0.77502
POC1B-AS1	-0.0518298	-0.167026	0.315418	0.574374	0.77502
DMC1	-0.0851867	-0.900163	0.315269	0.574465	0.775041
EAF2	-0.0667253	0.553844	0.315144	0.574541	0.775041
ACP1	0.0210189	6.22343	0.314991	0.574633	0.775041
N4BP1	0.0198741	5.66026	0.314978	0.574641	0.775041
TM9SF2	-0.0320594	8.58959	0.314897	0.574691	0.775041
TBC1D20	0.0189422	6.15663	0.314868	0.574708	0.775041
MBD5	-0.0226917	3.82732	0.314849	0.57472	0.775041
GPR87	-0.0480047	3.31761	0.314492	0.574937	0.775139
GUCY1A1	0.0823837	4.47327	0.314479	0.574944	0.775139
HPRT1	0.0505311	2.5413	0.314475	0.574947	0.775139
LAPTM4A	0.042508	9.30084	0.314413	0.574985	0.775139
LOC107986281	0.0600428	1.31028	0.314317	0.575043	0.775139
KCNJ2	-0.0614055	4.54263	0.314266	0.575074	0.775139
RFC1	0.0161145	5.17485	0.313906	0.575293	0.775308
CERS4	0.05836	2.30378	0.313891	0.575303	0.775308
TRNQ	-0.109938	-0.808194	0.313828	0.575341	0.775308
LOC105372401	0.062012	1.64736	0.313659	0.575443	0.775383
ABHD17B	-0.0213152	3.39451	0.313445	0.575574	0.775495
TRAF3	-0.032392	5.16295	0.313273	0.575679	0.775573
TLR4	0.0623104	4.80594	0.313163	0.575746	0.7756
TTI2	0.0257723	2.81721	0.3129	0.575906	0.775635
DEPP1	0.0467758	8.3363	0.31289	0.575912	0.775635
ZNF443	-0.0380096	2.22158	0.312889	0.575913	0.775635
FAM86C2P	0.0481395	0.446623	0.312534	0.576129	0.775819
CRNDE	-0.066535	1.10797	0.312511	0.576144	0.775819
GOT2	0.0214255	4.95922	0.312399	0.576212	0.775847
INHA	-0.0715588	6.49705	0.312255	0.5763	0.775902
TLN1	0.0210023	8.3397	0.311758	0.576604	0.776167
PCNA	0.0322799	5.8191	0.311706	0.576635	0.776167
ETV3	-0.0295985	5.73767	0.311701	0.576638	0.776167
HCST	0.0717714	2.26943	0.311517	0.576751	0.776167
HRC	0.13283	-0.458936	0.31148	0.576774	0.776167
LOC105379168	0.0673491	0.539615	0.31147	0.576779	0.776167
LOC112268219	-0.045122	0.477055	0.311252	0.576913	0.776196
RAB22A	-0.0198439	5.32699	0.311218	0.576934	0.776196
TRMT1	0.0291294	4.21559	0.31115	0.576976	0.776196
SRP72	-0.0206192	6.81797	0.311111	0.576999	0.776196
LINC00861	-0.104269	-0.547778	0.311051	0.577036	0.776196
LOC105377979	-0.0523883	0.712674	0.310953	0.577096	0.776213
PCSK7	0.0161115	5.6149	0.310459	0.577398	0.776557
LRRC75B	-0.0484158	1.91037	0.309999	0.577681	0.776798
UCA1	0.11031	5.27204	0.30981	0.577797	0.776798
FAM53C	0.0227151	5.31175	0.309784	0.577813	0.776798
LONRF1	0.0387938	1.92224	0.309774	0.577819	0.776798
ZFHX2	0.0652408	-0.113749	0.309731	0.577846	0.776798
MTO1	0.0199363	3.4174	0.309706	0.57786	0.776798
KIF20A	-0.0494285	2.66078	0.309624	0.577911	0.776802
SYNGR1	0.0452331	4.65704	0.309518	0.577976	0.776826
CCDC130	0.0226649	5.22243	0.309392	0.578053	0.776867
NEXN	-0.0863725	2.77664	0.309276	0.578125	0.776899
LINC00526	-0.0552584	0.326152	0.308991	0.5783	0.777069
MTX2	0.0267209	4.72009	0.30888	0.578368	0.777069
EML6	-0.0917443	1.62679	0.308818	0.578407	0.777069
ZFP90	-0.0398553	3.13705	0.308764	0.57844	0.777069
FAM72A	-0.048829	-0.0858264	0.308663	0.578502	0.777089
TUSC3	0.0519304	9.30257	0.308532	0.578582	0.777134
C3AR1	-0.0673238	4.0682	0.308195	0.57879	0.77735
FKTN	-0.0420035	3.30886	0.307931	0.578953	0.777504
CERCAM	0.0508386	7.0569	0.307587	0.579165	0.777703
TOP2A	-0.0474753	5.1637	0.307539	0.579195	0.777703
TMTC2	-0.032004	3.62885	0.306773	0.579667	0.778176
GVQW3	-0.0814194	0.778375	0.306748	0.579682	0.778176
NEU3	-0.0406989	2.51965	0.30671	0.579706	0.778176
PLA2G2A	0.0889122	6.09348	0.306624	0.579759	0.778176
NCF2	-0.0606244	4.42272	0.306585	0.579783	0.778176
USP46-DT	0.0577766	2.95128	0.306353	0.579927	0.778306
CDKN2A	-0.0546513	2.3458	0.306236	0.579999	0.778339
F10	0.0961144	0.827906	0.306133	0.580063	0.778361
NDUFAF7	-0.0261087	3.67566	0.305938	0.580184	0.77846
ZNF271P	-0.0208796	3.8665	0.305773	0.580286	0.778533
SHC4	0.0650551	-0.85281	0.305505	0.580452	0.77863
PHAX	-0.0196205	4.82765	0.305504	0.580452	0.77863
PFKP	-0.0824756	3.05677	0.305363	0.58054	0.778684
KIF26B	-0.0943317	-0.82236	0.305264	0.580601	0.778703
AP1M2	0.0389533	5.80529	0.305144	0.580676	0.778725
NID1	0.0759263	7.28098	0.305063	0.580725	0.778725
ABCC5	-0.066473	4.00385	0.305009	0.580759	0.778725
NDFIP2	-0.0404007	6.79392	0.304921	0.580814	0.778735
C12orf75	-0.0778002	4.00084	0.304697	0.580953	0.778858
PAM	0.0498557	8.6198	0.304356	0.581164	0.779078
TPCN2	0.0609515	2.87979	0.30425	0.58123	0.779103
PTGES3	-0.0256328	7.76224	0.304124	0.581309	0.779145
PAN3-AS1	-0.039901	1.65606	0.303983	0.581396	0.779198
RBM26-AS1	-0.065229	0.786254	0.303836	0.581487	0.779257
NLGN4Y	0.14745	0.500475	0.303548	0.581667	0.779399
SNX25	0.0281456	4.47178	0.303515	0.581687	0.779399
LOC107986411	-0.0951114	-0.461637	0.303412	0.581751	0.779407
SLC28A2	-0.116962	1.93433	0.303352	0.581788	0.779407
KDM7A	-0.0291326	6.49062	0.303238	0.58186	0.779409
SLC22A18AS	0.0793104	-0.273639	0.303199	0.581884	0.779409
RASGRP1	0.085094	5.1569	0.302967	0.582028	0.779431
PCYOX1L	0.0449381	2.69446	0.302862	0.582094	0.779431
UBE2E2	0.0246924	3.76256	0.302542	0.582293	0.779431
IFTAP	-0.0490622	1.45146	0.302513	0.582312	0.779431
LOC102724419	0.18214	1.08408	0.302444	0.582354	0.779431
ATG2A	-0.0256586	5.71611	0.302439	0.582357	0.779431
GPBAR1	0.0623722	1.80235	0.302432	0.582362	0.779431
TRAM1L1	-0.0627712	-0.124607	0.302397	0.582384	0.779431
NT5DC4	-0.0840362	0.476077	0.302308	0.582439	0.779431
GRIN2C	-0.0793779	2.01828	0.302302	0.582443	0.779431
CPT1B	-0.0811131	-0.615081	0.302276	0.582459	0.779431
SPAG9	-0.0170228	7.0762	0.302261	0.582468	0.779431
BOLA1	0.031246	2.66404	0.301989	0.582638	0.77955
FLT4	0.0628164	8.87264	0.301886	0.582702	0.77955
THEMIS2	0.0841639	3.29402	0.301878	0.582707	0.77955
FAM110A	0.0343316	4.26831	0.301816	0.582746	0.77955
YEATS2	0.041152	4.55479	0.30155	0.582912	0.779659
ANO2	0.0574014	5.45701	0.301534	0.582923	0.779659
NDUFV3	0.021808	4.74242	0.30128	0.583081	0.779771
LOC105378027	-0.0385335	1.84666	0.301248	0.583101	0.779771
CLEC4E	0.120661	0.121069	0.301113	0.583186	0.779785
PLEKHG6	0.0438356	6.70025	0.30108	0.583206	0.779785
LOC105376805	0.0508491	1.57661	0.300865	0.58334	0.779898
CCDC144B	0.0847943	1.61497	0.300755	0.58341	0.779898
RPS18P9	0.035541	1.05277	0.300717	0.583433	0.779898
TATDN3	-0.0316635	2.68965	0.300503	0.583567	0.779943
CYGB	0.0555634	3.24864	0.300448	0.583602	0.779943
SLC35G1	0.0516733	0.990144	0.300437	0.583609	0.779943
CTNNBL1	0.0267185	5.13985	0.300214	0.583748	0.780067
TMEM50B	-0.0921334	-0.284955	0.3	0.583882	0.780174
CMPK1	-0.0208065	6.08439	0.299935	0.583923	0.780174
B3GNT5	-0.0457293	5.93498	0.299584	0.584143	0.780405
ZNF582-AS1	-0.0506818	0.4775	0.299219	0.584372	0.780647
PRPF38A	-0.0123923	5.11767	0.299069	0.584467	0.780647
RWDD4	0.025154	3.84684	0.299032	0.58449	0.780647
PSTPIP2	-0.0379865	4.67222	0.298994	0.584514	0.780647
CEP295NL	-0.0605544	2.51477	0.298807	0.584631	0.78073
WRAP53	0.0228855	2.36955	0.298744	0.584671	0.78073
RIC8B	-0.037606	3.34892	0.298534	0.584803	0.780814
MPZL3	-0.0803532	0.460367	0.298494	0.584828	0.780814
ZBTB3	-0.03783	2.64758	0.298411	0.58488	0.78082
NR2F2-AS1	0.0713128	0.141407	0.297961	0.585163	0.781082
LOC105371953	-0.0936723	-0.934871	0.297828	0.585247	0.781082
RPS10P7	-0.0551095	1.03394	0.297801	0.585265	0.781082
AOAH	-0.0737034	2.90684	0.297769	0.585284	0.781082
MBP	-0.0645524	2.15175	0.297633	0.58537	0.781082
AADAT	-0.0590648	1.03666	0.297584	0.585401	0.781082
PAQR3	-0.0299049	3.54	0.297572	0.585409	0.781082
RPL23A	-0.0296888	8.03294	0.297115	0.585697	0.781344
ADAL	0.0337041	1.56535	0.29711	0.5857	0.781344
MSMO1	-0.0301983	4.6737	0.296944	0.585805	0.781421
STIL	-0.0365932	2.24532	0.296704	0.585956	0.781559
SOD2	0.0721379	6.21105	0.296497	0.586087	0.781671
LINC02277	-0.120925	-0.835581	0.296289	0.586218	0.781782
POLR1C	0.0192037	3.41591	0.296162	0.586298	0.781826
GNL2	0.0184304	5.20271	0.29577	0.586547	0.782045
RAG1	0.0631827	0.246352	0.295753	0.586557	0.782045
APOBEC3D	-0.0555916	1.55123	0.29533	0.586825	0.782339
SNTA1	-0.0582591	1.61441	0.29516	0.586933	0.782379
ATP7B	-0.0389129	4.84675	0.295132	0.586951	0.782379
PSMD5	-0.0250773	4.53697	0.295006	0.58703	0.782422
PANX2	-0.0909842	-0.493915	0.294901	0.587097	0.782448
LY6G6C	-0.451909	0.383796	0.294796	0.587163	0.782473
MYO9B	-0.0240981	6.71878	0.294663	0.587248	0.782522
NBPF8	-0.0485769	2.72234	0.294403	0.587413	0.782679
ELOA-AS1	0.040264	0.418071	0.294042	0.587642	0.78292
GDPGP1	-0.0403167	0.552151	0.293569	0.587943	0.783201
LOC105374852	0.0718396	-0.655748	0.293542	0.58796	0.783201
ZP3	-0.0776105	0.703963	0.293486	0.587995	0.783201
DMXL2	-0.0312166	5.35961	0.293282	0.588125	0.783272
CNNM4	0.0335617	4.88018	0.293254	0.588143	0.783272
TMPRSS11F	-0.0865932	0.695114	0.292967	0.588325	0.783405
SLF2	0.0269265	5.10567	0.292947	0.588338	0.783405
PWWP3A	0.0402624	4.49455	0.292849	0.588401	0.783416
TNRC6C	-0.0779898	1.86783	0.292785	0.588441	0.783416
ZNF362	0.0355028	6.37096	0.292548	0.588593	0.783554
C1QC	0.0748271	6.78252	0.292397	0.588689	0.783618
CD96	0.0998654	0.493362	0.292192	0.588819	0.783652
FARSB	-0.0247438	4.21073	0.292148	0.588848	0.783652
RGS16	0.0753058	2.42705	0.292069	0.588898	0.783652
MTHFD2	0.0481825	3.90199	0.292058	0.588905	0.783652
ANKEF1	-0.0444244	1.64981	0.291975	0.588958	0.78366
TMEM17	0.0615628	0.0909319	0.291796	0.589072	0.783748
KIAA1841	-0.0570795	1.96133	0.291658	0.58916	0.783755
PIGF	-0.0227244	3.36307	0.291594	0.589201	0.783755
HSCB	0.0361588	1.80863	0.291565	0.58922	0.783755
TARID	-0.119965	1.71598	0.291367	0.589346	0.783802
RNFT2	0.0946075	1.05432	0.291361	0.58935	0.783802
RCCD1	0.0309488	2.95981	0.290975	0.589596	0.784013
TONSL	0.0427917	2.29506	0.290862	0.589669	0.784013
TMEM155	0.0379006	4.0756	0.290817	0.589697	0.784013
ACO2	0.0217947	6.40198	0.290781	0.58972	0.784013
CCNJL	0.0744205	0.100052	0.290647	0.589806	0.784013
RNF112	0.0626277	0.0528358	0.290598	0.589838	0.784013
HLA-H	-0.196133	-0.868788	0.290534	0.589878	0.784013
LOC107984578	0.0789232	-0.194223	0.290517	0.589889	0.784013
KDM8	-0.0313835	1.37008	0.290408	0.589959	0.784043
ANKRD26	-0.0252891	3.65849	0.290278	0.590043	0.784049
SMC4	-0.0243276	5.42387	0.290252	0.590059	0.784049
BCCIP	0.0201674	4.98353	0.290164	0.590116	0.784056
CHST15	-0.0606473	2.66328	0.290096	0.590159	0.784056
FXR1	-0.0169694	6.4131	0.289639	0.590452	0.784248
TNFRSF25	-0.0569418	3.94367	0.289616	0.590467	0.784248
TDRKH	0.0317403	3.0716	0.2896	0.590477	0.784248
NDUFAF4	0.0345952	2.73162	0.289573	0.590495	0.784248
COL9A2	0.0571033	1.30762	0.289449	0.590574	0.78429
B3GNT7	-0.119496	2.83187	0.289261	0.590695	0.784339
DDX58	-0.0262893	4.14079	0.289121	0.590785	0.784339
QPCT	0.075538	2.13171	0.289105	0.590795	0.784339
ARHGAP27P2	0.0831682	0.690461	0.289095	0.590801	0.784339
LINC00656	0.0712561	2.8926	0.288927	0.590909	0.784391
LOC105376238	-0.0774973	-0.288383	0.288886	0.590935	0.784391
FANCC	0.0298874	2.46847	0.288505	0.59118	0.784653
ZNF788P	-0.0433716	1.65128	0.288275	0.591328	0.784729
CCN1	0.101444	7.40911	0.288198	0.591377	0.784729
LRRN4CL	-0.185133	-0.675865	0.288193	0.591381	0.784729
KLF9	-0.0833793	3.60964	0.287821	0.59162	0.784984
SLC49A4	0.0423396	6.92399	0.28755	0.591795	0.785153
TRIM2	-0.0471226	2.56915	0.287296	0.591958	0.785306
LOC100506023	0.0485352	-0.401174	0.287074	0.592101	0.785433
PPP4R3C	0.0707365	-0.28031	0.28673	0.592324	0.785665
ASAH2B	-0.0559239	0.493109	0.286651	0.592375	0.785669
GCLC	-0.034051	4.99185	0.286248	0.592635	0.785951
BRD9	-0.01423	4.47911	0.286054	0.59276	0.785967
ERICH6-AS1	-0.0508567	-0.02171	0.286019	0.592783	0.785967
LY86	0.0639043	1.60775	0.285972	0.592813	0.785967
NLN	-0.0342075	3.18385	0.285935	0.592838	0.785967
MUC1	-0.120754	4.22828	0.285767	0.592946	0.785985
NACA	-0.01952	8.15143	0.285725	0.592973	0.785985
CENPH	0.0466251	2.0918	0.285691	0.592995	0.785985
LOC102723334	-0.0631295	-0.820953	0.285592	0.593059	0.786007
ARL6IP5	-0.0372976	7.81112	0.285255	0.593277	0.786233
FBXL5	0.0285102	5.50002	0.285169	0.593333	0.786244
ARNTL2	-0.0445351	4.97841	0.284993	0.593447	0.786331
ARHGEF11	-0.0255791	6.32596	0.284789	0.59358	0.786349
STK32B	-0.0745106	1.37192	0.28476	0.593598	0.786349
PSRC1	0.047832	1.89166	0.284692	0.593642	0.786349
PPP2R5C	0.0182725	5.4175	0.284679	0.593651	0.786349
ABCD3	0.0282735	5.63642	0.284544	0.593738	0.786401
SMS	-0.0364539	7.7167	0.283869	0.594177	0.786893
RBL2	-0.019556	5.65064	0.283825	0.594205	0.786893
ZDHHC23	-0.0376687	1.94311	0.283722	0.594272	0.786918
LOC105371795	-0.0440823	1.03642	0.283489	0.594423	0.787056
TRIM11	0.0249355	4.86947	0.283394	0.594485	0.787074
HMGB2	-0.0445488	5.52389	0.28319	0.594618	0.787144
EIF4H	0.0304226	8.72619	0.283142	0.594649	0.787144
LINC02542	-0.0783873	-0.81055	0.283033	0.59472	0.787144
WBP2	-0.0232518	7.0049	0.283019	0.594729	0.787144
SERGEF	0.0385684	1.59637	0.28277	0.594891	0.787296
ERMAP	-0.0289158	4.28833	0.282316	0.595187	0.787624
KRT17	0.120865	2.15308	0.281794	0.595528	0.787947
TRIM9	-0.0898698	-0.913004	0.281755	0.595553	0.787947
COQ10A	-0.0452786	1.01059	0.281722	0.595575	0.787947
ZBTB39	0.0252911	3.49558	0.281609	0.595648	0.787981
ATP6V1B1	-0.0431521	5.21018	0.281353	0.595816	0.788102
BUB1B	-0.0439492	2.61258	0.281198	0.595917	0.788102
CLTCL1	-0.0915699	1.69191	0.281159	0.595942	0.788102
LOC100287467	-0.0433124	2.62781	0.281106	0.595977	0.788102
FBXW2	0.0170254	5.5223	0.281103	0.595979	0.788102
ARHGAP39	0.0329883	2.51973	0.280774	0.596194	0.788263
LAMB1	0.041757	8.1094	0.280745	0.596213	0.788263
CACNA2D1	-0.0778785	2.1478	0.280623	0.596293	0.788263
CTH	0.0677737	-0.643653	0.280564	0.596332	0.788263
CLN3	-0.0291826	6.86982	0.280532	0.596353	0.788263
KRAS	-0.0223002	5.32158	0.280479	0.596388	0.788263
MYB	-0.0715449	-0.290766	0.280325	0.596488	0.788333
CGB8	-0.133284	6.7807	0.279984	0.596712	0.788565
ELF4	-0.030256	5.98237	0.279707	0.596893	0.788729
ZXDC	-0.0182289	5.00251	0.279648	0.596932	0.788729
TEPP	-0.0763816	-0.354978	0.279438	0.59707	0.788783
CHTOP	-0.0184106	6.42065	0.279415	0.597085	0.788783
LOC105369933	0.0966757	-0.960154	0.279368	0.597116	0.788783
ZNF519	-0.0610798	1.01928	0.279096	0.597295	0.788909
SERHL2	0.0776373	-0.558981	0.279076	0.597307	0.788909
SHISAL1	-0.287569	-0.644846	0.278517	0.597675	0.789267
PPP3CC	0.0166885	4.63148	0.278452	0.597717	0.789267
DIAPH3	-0.0464011	3.14927	0.278306	0.597814	0.789267
TSKS	-0.111222	3.68994	0.2783	0.597818	0.789267
SETD9	-0.0484215	2.21375	0.278155	0.597913	0.789267
MELTF-AS1	0.0616033	-0.110425	0.278126	0.597932	0.789267
INO80E	-0.0222621	6.02584	0.278097	0.597951	0.789267
TXN	-0.0368515	5.81408	0.278018	0.598003	0.789267
DIXDC1	0.0343136	4.33271	0.277951	0.598047	0.789267
ITFG2-AS1	-0.0577326	-0.750337	0.277936	0.598057	0.789267
TUBGCP4	-0.0218613	3.96981	0.277819	0.598134	0.789305
CSNK2A1	-0.0129495	6.32095	0.27746	0.598371	0.789513
SERPINB1	0.0256656	5.71485	0.277414	0.598401	0.789513
CD4	0.0689073	4.71196	0.277362	0.598436	0.789513
HDAC2	-0.0231484	6.62566	0.277199	0.598543	0.789513
MYO15B	0.0953406	6.06495	0.277191	0.598548	0.789513
RAD17	0.025533	1.75063	0.277084	0.598619	0.789513
ZW10	-0.0162274	3.60315	0.277071	0.598627	0.789513
ASNSD1	-0.0214583	5.04028	0.276605	0.598935	0.789856
GALNT11	0.0480443	6.47548	0.276439	0.599045	0.789902
KTN1	-0.0142651	7.17474	0.276356	0.5991	0.789902
HECTD1	-0.0249198	7.71979	0.276335	0.599114	0.789902
LOC101929340	-0.0488683	1.48989	0.276166	0.599225	0.789986
PLCD3	0.044325	4.46066	0.275894	0.599405	0.790121
CRLF1	-0.108544	2.97178	0.275866	0.599424	0.790121
ABCD1	0.0325066	6.05589	0.275724	0.599518	0.790182
ABCB9	0.0327882	2.12329	0.275599	0.5996	0.790194
RPL39	0.0417132	7.02416	0.275513	0.599657	0.790194
KIF11	-0.0419969	3.17379	0.275448	0.599701	0.790194
ABHD10	-0.0320813	3.45347	0.275294	0.599803	0.790194
SPATA13	-0.0392337	7.04342	0.27525	0.599832	0.790194
KARS1	0.0178241	6.13854	0.275235	0.599842	0.790194
PTN	-0.05546	5.77419	0.275203	0.599863	0.790194
PTPRG	0.0278338	5.4989	0.274642	0.600235	0.790595
AGK	-0.0310025	1.757	0.274542	0.600301	0.790595
SIDT2	0.0272065	6.17895	0.274527	0.600311	0.790595
QTRT2	0.0212054	3.55117	0.274433	0.600373	0.790614
FOXC1	0.0471	3.49184	0.274327	0.600444	0.790632
NPFFR2	-0.0935288	4.227	0.274188	0.600536	0.790632
MFSD6L	0.0669117	0.363564	0.27413	0.600575	0.790632
RAD51AP1	0.0451551	1.99931	0.274124	0.600579	0.790632
ZNF134	0.0148181	4.45601	0.273973	0.600679	0.790701
KCTD17	0.0428665	5.64376	0.273804	0.600792	0.790717
RNASE4	-0.0462059	1.73878	0.273708	0.600855	0.790717
NTS	0.097075	-0.896924	0.273666	0.600883	0.790717
BIRC7	0.0982094	1.77266	0.273665	0.600884	0.790717
RPL21P28	0.0560703	0.441277	0.27348	0.601007	0.790812
SYNC	0.0598772	2.98919	0.273413	0.601052	0.790812
LINC01267	-0.075423	-0.021431	0.273173	0.601211	0.790958
ZC3HAV1	-0.0350317	4.15159	0.272891	0.601399	0.791108
CEP20	-0.0305668	1.50505	0.272859	0.601421	0.791108
SF3B2	-0.0191598	7.45295	0.272745	0.601496	0.791134
ASIC1	-0.0665806	0.00695139	0.272623	0.601578	0.791134
RMI2	0.0424271	4.12963	0.27261	0.601587	0.791134
WNT7B	0.0761883	1.01198	0.272541	0.601633	0.791134
LINC01754	-0.0706416	-0.238833	0.272462	0.601685	0.79114
LATS2	-0.0291611	5.94312	0.27217	0.60188	0.791333
TLE3	0.0371639	7.43927	0.271885	0.60207	0.791471
DERL2	-0.0207915	5.42946	0.271727	0.602176	0.791471
ENDOU	0.0646901	8.37023	0.271646	0.60223	0.791471
MIR656	0.127321	-0.898605	0.271613	0.602252	0.791471
UTP25	-0.0224406	3.2516	0.271551	0.602293	0.791471
BZW1	-0.0265041	7.3545	0.271507	0.602322	0.791471
FCSK	0.0210527	5.06185	0.271502	0.602326	0.791471
TMEM43	0.0300585	7.74719	0.271435	0.602371	0.791471
KANK2	0.0543589	5.59788	0.271327	0.602443	0.791471
SCN3B	-0.0627603	-0.909435	0.271265	0.602484	0.791471
CPNE1	-0.0241191	6.42311	0.271187	0.602537	0.791471
PLK2	0.0285618	5.64596	0.271151	0.602561	0.791471
PROS1	0.0653228	4.41197	0.271058	0.602623	0.791489
RNASE12	-0.0940591	0.133246	0.270976	0.602678	0.791498
NYAP1	0.0741586	-0.165327	0.270889	0.602736	0.791511
MIAT	-0.128693	0.584808	0.270658	0.60289	0.79155
TYW3	0.0209259	3.76618	0.270586	0.602939	0.79155
LOC107986710	-0.0689805	0.567583	0.270484	0.603007	0.79155
RAB3IP	0.030055	3.92052	0.270447	0.603032	0.79155
LDLR-AS1	0.0849267	-0.657786	0.27039	0.60307	0.79155
GSPT2	-0.0627775	1.57028	0.270365	0.603087	0.79155
TMEM63B	0.0187197	5.37954	0.270344	0.603101	0.79155
HMGCR	0.0216746	5.13324	0.269983	0.603343	0.791615
ANOS1	-0.0955798	0.338556	0.269932	0.603377	0.791615
PTTG1	-0.0517501	2.43067	0.269925	0.603382	0.791615
ZNF674	-0.0408431	0.958493	0.269917	0.603388	0.791615
DDX59-AS1	0.0719883	-0.319655	0.269911	0.603391	0.791615
GLS	-0.0448975	5.40552	0.269728	0.603514	0.791713
CMC4	0.0390125	1.57534	0.269351	0.603767	0.791953
HAPLN2	0.120687	-1.05922	0.269313	0.603793	0.791953
GPR176	0.0793451	0.987409	0.269151	0.603902	0.792033
EIF2B2	0.0270014	5.23146	0.269005	0.604	0.792082
TSPAN12	0.0415654	3.61525	0.268952	0.604036	0.792082
STX18	0.0180357	4.80905	0.268505	0.604336	0.792413
MRPL13	0.0366212	4.42918	0.268338	0.604449	0.792486
FMO1	-0.106484	-0.108129	0.26828	0.604488	0.792486
CPT2	0.0268209	5.5066	0.268189	0.604549	0.792503
GTF3C3	0.0164795	5.22021	0.267895	0.604747	0.792649
CCDC43	-0.0209446	4.21361	0.267849	0.604778	0.792649
IPW	-0.0952544	0.925364	0.267782	0.604824	0.792649
CYTH4	-0.0608219	4.58553	0.267701	0.604878	0.792649
FN3K	-0.0380231	2.72444	0.267617	0.604935	0.792649
CXCL8	-0.129307	1.88711	0.267595	0.604949	0.792649
CHP2	0.0669918	0.819874	0.267393	0.605086	0.792765
WWOX	0.0343344	2.41921	0.267263	0.605174	0.792778
CTSK	-0.0564462	3.54557	0.267236	0.605192	0.792778
NDOR1	-0.0229759	5.06165	0.267048	0.605319	0.792881
AREL1	0.0197724	5.0212	0.26664	0.605595	0.793115
SIDT1	0.0820073	0.193512	0.266624	0.605605	0.793115
CD69	0.0953185	1.17212	0.26657	0.605642	0.793115
RAB11FIP4	0.0340814	5.43517	0.266398	0.605759	0.793205
LOC101927441	0.0665732	-0.399229	0.266025	0.606011	0.793472
MAP4K4	0.0278213	6.44125	0.265182	0.606582	0.794096
ANGPT1	0.0554262	3.85862	0.265169	0.606591	0.794096
STK32C	0.0333114	2.07684	0.265077	0.606653	0.794096
PCED1B-AS1	-0.0632963	1.02147	0.264967	0.606728	0.794096
SMARCD3	0.075997	2.48245	0.264967	0.606728	0.794096
GID4	0.0197546	4.01745	0.264863	0.606799	0.794125
SPINK1	-0.196398	-0.843672	0.264789	0.606849	0.794128
MRPL30	-0.0162413	4.78651	0.264634	0.606954	0.794203
CPXM1	-0.0859722	4.68337	0.264542	0.607016	0.794221
UBE2G1	-0.0177631	5.29792	0.2644	0.607113	0.794284
YPEL3	0.0232321	7.06775	0.26428	0.607195	0.794328
DENND2B	0.0340209	6.67111	0.26409	0.607324	0.794434
SSBP1	-0.0328608	3.17846	0.263985	0.607396	0.794464
LOC107984658	-0.0323383	2.16928	0.263731	0.607569	0.794628
TBX19	-0.0579949	0.422624	0.263473	0.607744	0.794751
TMA16	-0.027788	3.24733	0.263451	0.607759	0.794751
TP53	0.0185415	5.11632	0.263313	0.607853	0.79481
TYK2	0.035439	5.66108	0.262945	0.608104	0.795031
EPRS1	-0.0164395	5.56814	0.262863	0.60816	0.795031
ARVCF	-0.0371017	4.19702	0.262854	0.608167	0.795031
HOTAIRM1	-0.0966277	-0.702394	0.262731	0.60825	0.795077
ILDR2	-0.0587467	4.90732	0.262538	0.608382	0.795187
PKD1P4-NPIPA8	-0.0932708	2.09726	0.262375	0.608493	0.795241
RCN3	-0.0755312	4.03228	0.262336	0.60852	0.795241
SBF2-AS1	-0.0324848	2.70487	0.262224	0.608596	0.795241
PCNX1	-0.0238245	5.32091	0.262177	0.608629	0.795241
ERBB4	-0.0691988	0.0961533	0.262035	0.608726	0.795241
PHLDB3	0.04746	3.33728	0.261899	0.608818	0.795241
ANKLE2	0.0140576	6.21583	0.261871	0.608838	0.795241
LRRK1	-0.029147	4.80436	0.261834	0.608863	0.795241
LCAL1	0.0645423	6.28858	0.261803	0.608884	0.795241
PHGDH	-0.0538879	2.951	0.261771	0.608906	0.795241
CIC	0.0262838	6.35288	0.261495	0.609095	0.795425
SPATA20	0.0507244	4.01281	0.261257	0.609258	0.795574
C1QTNF2	-0.0791057	0.0443318	0.260847	0.609539	0.795878
FLG-AS1	-0.0946474	-0.700716	0.260608	0.609703	0.796029
LAP3	0.0568748	5.40665	0.260478	0.609792	0.796083
CD2BP2-DT	0.0619684	-0.730394	0.260207	0.609978	0.796262
PDSS1	0.0286367	1.8329	0.259973	0.610139	0.796409
HOXC6	-0.0753363	1.8027	0.259738	0.6103	0.79655
RAI14	-0.0435111	8.52987	0.25964	0.610368	0.79655
IL10RA	0.067005	4.32135	0.259491	0.61047	0.79655
TUT1	0.0157083	4.24535	0.259491	0.61047	0.79655
MORF4L2	-0.0245939	8.00142	0.259464	0.610489	0.79655
DUSP10	-0.0506181	1.99589	0.258967	0.610831	0.796914
ADORA2B	0.0559164	2.41505	0.258919	0.610864	0.796914
LOC102724153	-0.0577033	2.14487	0.258723	0.610999	0.797027
DYNLRB1	-0.0323384	6.85275	0.258409	0.611215	0.797246
BTK	0.0578828	2.31347	0.258047	0.611465	0.797509
RACGAP1	-0.0364062	3.79636	0.257828	0.611616	0.797643
LOC107987160	-0.391864	2.4494	0.257681	0.611718	0.797712
SLFNL1-AS1	-0.0714071	0.217321	0.257448	0.611879	0.797831
ADAMTSL2	-0.0805152	1.29709	0.257249	0.612017	0.797831
DDHD2	-0.0246286	4.63395	0.257241	0.612022	0.797831
GCSAML-AS1	0.0866749	-0.67402	0.25721	0.612043	0.797831
TSPAN2	-0.0711227	0.475794	0.257199	0.612051	0.797831
ZNF117	-0.0782238	2.96689	0.256906	0.612254	0.797977
MCM3AP	-0.0159128	6.25444	0.256767	0.61235	0.797977
SALL2	0.0786084	0.150341	0.256721	0.612382	0.797977
EIF2B1	-0.0133243	5.74067	0.256714	0.612387	0.797977
KCNQ4	0.0787121	1.25908	0.256655	0.612428	0.797977
GAS6-DT	-0.0833301	-0.335326	0.256617	0.612454	0.797977
ATP6V1FNB	0.0503126	1.80634	0.256293	0.612679	0.798103
HSD11B2	0.0614106	8.71229	0.25614	0.612785	0.798103
CNTFR	-0.0963546	1.11326	0.256122	0.612797	0.798103
DARS2	-0.0208674	3.78654	0.256089	0.61282	0.798103
JAK1	0.0395883	5.9573	0.256059	0.61284	0.798103
KIF5A	-0.0870018	-0.482914	0.256058	0.612841	0.798103
NEMP2	0.0398391	1.48794	0.25596	0.612909	0.798129
CARD6	0.0307663	3.12981	0.255707	0.613085	0.798194
CENPS	0.0727998	-0.940791	0.255638	0.613133	0.798194
LOC101926943	0.0637074	3.39517	0.255628	0.61314	0.798194
SMTNL2	-0.0882214	-0.182807	0.255585	0.61317	0.798194
MPC1	-0.0205083	3.7012	0.255539	0.613202	0.798194
TFDP2	-0.0254884	6.1514	0.255461	0.613256	0.798202
HAS3	0.0647346	2.17711	0.255111	0.613499	0.798455
LRCH4	-0.0277635	6.54428	0.255009	0.61357	0.798484
MDC1	-0.0720776	-0.725378	0.254874	0.613664	0.798543
PPIL6	-0.0409563	1.52172	0.25446	0.613952	0.798855
HCAR3	-0.0918106	0.342204	0.254284	0.614075	0.798929
EXO1	0.0435236	2.13608	0.254239	0.614106	0.798929
TUBB2A	0.0743431	2.76474	0.254083	0.614215	0.798946
FADS1	0.0510089	3.9374	0.254076	0.614219	0.798946
TUBB3	-0.0495282	4.67369	0.254012	0.614264	0.798946
FAM136A	0.019622	4.78385	0.253658	0.614511	0.799176
DBH-AS1	-0.10892	-0.676439	0.253379	0.614706	0.799176
TMEM38B	-0.0404136	2.78529	0.253366	0.614715	0.799176
GOLGA8N	-0.106518	0.0843625	0.253358	0.61472	0.799176
NPRL2	0.0190923	3.65115	0.253349	0.614727	0.799176
ZDHHC11B	0.116587	0.392192	0.253334	0.614737	0.799176
SF3B3	-0.0145002	6.24141	0.253272	0.61478	0.799176
CDC42	0.021339	7.98513	0.253106	0.614896	0.7992
WDR62	-0.0450535	1.43321	0.252979	0.614985	0.7992
SELPLG	-0.0490057	3.39113	0.252974	0.614988	0.7992
KAT2A	0.0362198	5.55113	0.252968	0.614993	0.7992
LINC00339	0.0318329	3.30221	0.252673	0.615199	0.799405
GNAL	-0.109108	0.843274	0.25249	0.615327	0.799508
HLA-F	0.143178	0.0574548	0.252361	0.615418	0.799563
KLHL21	0.0288201	4.26834	0.252122	0.615585	0.799605
ZNF184	-0.0261444	2.39368	0.252099	0.615601	0.799605
LINC01227	0.0691819	-0.106825	0.252079	0.615615	0.799605
LOC644656	0.0565849	0.414423	0.252037	0.615644	0.799605
BTBD1	0.0205272	4.96011	0.251839	0.615783	0.799722
BDH2	0.064243	3.44167	0.251702	0.615879	0.799784
PKIB	0.0573134	8.81857	0.251487	0.61603	0.799912
PTK6	-0.0889604	-0.89211	0.251422	0.616075	0.799912
ZFAND4	0.0559889	1.21251	0.251335	0.616136	0.799929
XPO5	0.0178886	4.13864	0.251134	0.616278	0.799985
SLC37A1	0.0306527	5.01666	0.251068	0.616324	0.799985
STOX2	0.0530114	1.85152	0.251066	0.616326	0.799985
RASSF4	-0.0683589	4.94305	0.250816	0.616501	0.800104
SNHG27	0.0899793	-0.668578	0.250798	0.616514	0.800104
NFYA	-0.0184605	5.06849	0.250615	0.616643	0.800208
IL17RB	0.0501009	-0.120004	0.250415	0.616783	0.800327
RABEP1	-0.0149666	6.403	0.250253	0.616897	0.800355
DIP2B	-0.038487	7.03679	0.250246	0.616902	0.800355
MPRIP	0.0232526	7.98281	0.249863	0.617171	0.800642
PRSS41	0.134694	-0.455786	0.248946	0.617818	0.801316
CD86	0.0678937	2.81497	0.248924	0.617834	0.801316
IL1RN	0.0948957	1.58004	0.248885	0.617862	0.801316
PIK3CG	-0.0595061	2.39331	0.248851	0.617885	0.801316
EXO5	0.0246676	2.20258	0.248694	0.617996	0.801345
BRIX1	-0.0241443	4.50441	0.248648	0.618029	0.801345
USF2	0.0190866	7.10569	0.248612	0.618054	0.801345
SEPHS1	0.0140441	5.17385	0.248533	0.61811	0.801354
FAM107B	-0.0559126	7.1872	0.24838	0.618218	0.801432
TTPAL	-0.0263989	3.53755	0.248045	0.618455	0.80153
DKK3	-0.0671532	4.40973	0.247969	0.618509	0.80153
MIR410	0.130386	-0.826503	0.247963	0.618513	0.80153
CCDC32	0.0256973	4.46192	0.247936	0.618532	0.80153
ZNF564	-0.0188756	3.09433	0.24789	0.618564	0.80153
HAUS4	0.0300247	3.69411	0.24786	0.618586	0.80153
RNF213-AS1	0.0633655	-0.831448	0.247735	0.618674	0.801582
ANKRD24	-0.0531041	4.34162	0.24758	0.618784	0.80162
GMEB1	-0.0272711	4.63026	0.247556	0.618801	0.80162
MRPS6	0.0270292	4.50096	0.247412	0.618903	0.801625
SLC30A4	-0.0337476	3.28886	0.24731	0.618975	0.801625
PRICKLE1	-0.065155	2.11989	0.247308	0.618977	0.801625
YEATS4	-0.0307023	3.27605	0.247201	0.619053	0.801625
NGF	0.0923795	-0.903324	0.247129	0.619104	0.801625
LOC105369898	-0.0643539	1.04547	0.247113	0.619115	0.801625
ZCCHC9	0.0266761	3.86843	0.247045	0.619163	0.801625
RAD51-AS1	-0.0566721	1.41285	0.24695	0.619231	0.801625
LOC100130872	-0.08044	-0.355493	0.246933	0.619243	0.801625
DAZAP1	0.0129032	6.68171	0.246562	0.619506	0.80186
LOC100506730	-0.04938	0.321712	0.24654	0.619522	0.80186
DTD2	0.0283841	2.65926	0.246359	0.61965	0.801964
CLEC5A	0.112619	0.3489	0.24592	0.619963	0.802305
MTMR9LP	0.0821153	2.83956	0.245807	0.620043	0.802346
EEF1D	0.0481006	-0.0462194	0.245702	0.620118	0.80238
KATNAL1	0.0631253	1.83574	0.245419	0.620319	0.802467
CEP68	-0.0304123	5.3636	0.245397	0.620335	0.802467
U2AF1L5	-0.20404	0.117072	0.245362	0.62036	0.802467
DMPK	-0.0434284	5.5003	0.245333	0.62038	0.802467
NSF	-0.215408	-0.554137	0.244701	0.620831	0.802881
LOC105371532	0.0625288	-0.775184	0.24464	0.620875	0.802881
ERP44	0.0343693	7.39791	0.244628	0.620883	0.802881
FES	0.0310374	4.8301	0.24461	0.620896	0.802881
RASAL3	0.0851662	1.3906	0.24436	0.621075	0.802881
DKK1	-0.126888	3.97225	0.244339	0.621089	0.802881
MEGF6	-0.0716368	3.25185	0.244333	0.621094	0.802881
GPR137	0.0298016	6.57075	0.244301	0.621117	0.802881
P3H3	0.0745703	2.09177	0.244271	0.621139	0.802881
INPP4A	-0.028389	4.68707	0.24407	0.621282	0.802909
IFIT5	-0.0287062	4.02726	0.244058	0.62129	0.802909
TMEM176A	-0.0597556	4.27361	0.244036	0.621306	0.802909
CATIP	-0.0451231	4.07388	0.243863	0.62143	0.803005
RUNX2	-0.0800021	1.28138	0.243738	0.621519	0.803057
METTL16	0.0196639	3.91569	0.243168	0.621927	0.803499
FGD5-AS1	-0.0137582	6.89944	0.243099	0.621976	0.803499
MYBPH	0.0787949	0.96706	0.243056	0.622007	0.803499
IL11	-0.0876438	-0.493228	0.242731	0.622241	0.803667
LOC101927911	0.0576195	1.4187	0.242634	0.62231	0.803667
CEACAM19	0.0637653	3.07454	0.242609	0.622328	0.803667
ZFP69B	-0.0624539	-0.562208	0.242461	0.622435	0.803667
MAN2A1	-0.0309566	6.84603	0.242399	0.622479	0.803667
FOXRED1	-0.0218099	4.4572	0.242392	0.622484	0.803667
CWC27	0.0192491	3.79188	0.242298	0.622551	0.803667
LINC00518	0.0680226	-0.840614	0.242296	0.622553	0.803667
STX2	-0.0563216	3.69643	0.242261	0.622578	0.803667
GLRB	-0.0511466	1.47919	0.242196	0.622625	0.803667
TMEM120A	0.0197443	4.45896	0.241692	0.622987	0.804019
RNF40	0.0159231	6.19041	0.241681	0.622995	0.804019
LOC105378891	-0.0568743	1.65844	0.241571	0.623074	0.804053
LOC107985944	-0.0555783	-0.416962	0.241508	0.623119	0.804053
RALGAPB	-0.0193023	6.5143	0.241229	0.62332	0.804186
EMD	0.0220835	5.45956	0.241182	0.623354	0.804186
ZFYVE26	-0.0221203	5.26572	0.241161	0.623369	0.804186
TMEM25	0.0316187	3.18446	0.240906	0.623553	0.80436
RAB6A	-0.0142537	7.31339	0.240645	0.623741	0.8045
LOC105374809	-0.215949	1.11545	0.24062	0.623759	0.8045
GNG5	0.0220774	6.03775	0.240387	0.623927	0.804654
ANKRD23	-0.042763	1.31266	0.240178	0.624078	0.804786
CSNK1A1P1	-0.0497813	2.57013	0.240045	0.624174	0.804847
KIAA0895L	-0.0480666	4.18497	0.239898	0.62428	0.80492
RP1	-0.0988762	2.11024	0.239693	0.624428	0.805048
ARFGEF3	-0.0336827	3.9749	0.239511	0.624559	0.805155
SAMSN1	-0.0767049	2.56666	0.238777	0.625091	0.805777
LOC107985023	-0.0520412	0.86323	0.238634	0.625195	0.805848
VIRMA	-0.0143304	5.58672	0.238389	0.625372	0.806013
FAM50A	0.0226516	6.34697	0.237901	0.625726	0.806407
SEMA4F	0.040961	1.66301	0.237584	0.625956	0.806638
TSG101	0.0244652	6.42983	0.237519	0.626004	0.806638
OCRL	-0.0248787	5.63523	0.237313	0.626154	0.806717
CDK8	0.0181923	4.10295	0.237246	0.626203	0.806717
CCNE1	0.0442079	5.42799	0.237227	0.626216	0.806717
CYP2T1P	0.0632647	-0.144276	0.237156	0.626268	0.806717
CA8	-0.0448735	4.01735	0.237098	0.62631	0.806717
GTF2A2	0.0262403	4.72006	0.236887	0.626464	0.806852
ABCA6	-0.0712513	1.98649	0.236646	0.626639	0.807015
TMED8	-0.031486	3.6419	0.236485	0.626756	0.807103
MSC-AS1	-0.0648309	2.10338	0.23629	0.626899	0.807223
NAF1	-0.0168114	3.7184	0.236122	0.627021	0.80728
ANXA7	0.01716	6.24301	0.236096	0.62704	0.80728
CTNNB1	-0.0182498	8.50633	0.235809	0.627249	0.807448
EFEMP1	-0.0388652	8.53619	0.235743	0.627297	0.807448
DDX59	-0.0300062	5.99827	0.235659	0.627359	0.807448
LMAN1	-0.0238211	7.73489	0.235564	0.627429	0.807448
MCFD2	0.0336185	8.23099	0.23554	0.627446	0.807448
MAFB	-0.062022	4.41005	0.235514	0.627465	0.807448
ACSF3	0.0456284	2.77729	0.235342	0.627591	0.807547
EBF1	-0.0796409	3.87456	0.235093	0.627773	0.80764
CYRIB	-0.0282199	5.381	0.235045	0.627808	0.80764
ZNF331	-0.0437217	6.28485	0.234997	0.627843	0.80764
LOC112268134	0.0576798	0.871345	0.234974	0.62786	0.80764
SLC45A4	0.0409122	6.21356	0.234863	0.627941	0.807682
COL5A1	-0.0683596	7.17571	0.234781	0.628001	0.807696
AOC2	-0.0496438	-0.00119114	0.234644	0.628101	0.807762
LOC105376196	-0.0909804	-0.95499	0.234465	0.628233	0.80782
MPPED2	-0.0684926	0.765284	0.234337	0.628326	0.80782
HRH2	-0.0606608	3.11147	0.234286	0.628364	0.80782
LYAR	0.0269511	2.88737	0.234157	0.628459	0.80782
SS18L2	0.032724	2.58541	0.234092	0.628506	0.80782
UBQLN1	-0.0174018	7.40654	0.234063	0.628528	0.80782
COQ10B	0.0274261	5.67124	0.233982	0.628587	0.80782
ATP2B1-AS1	-0.0499555	0.329866	0.233895	0.628651	0.80782
NAE1	-0.0183567	4.96751	0.233875	0.628665	0.80782
LRRC37A	-0.163062	-0.245325	0.233808	0.628714	0.80782
OR51B5	0.12899	0.074282	0.233791	0.628727	0.80782
TRAF3IP2-AS1	0.0445403	2.21507	0.23378	0.628735	0.80782
SEPSECS	-0.0202962	3.60998	0.23365	0.628831	0.807873
SLC22A11	-0.0327126	7.10697	0.233591	0.628874	0.807873
MAP3K14-AS1	-0.0561831	-0.62125	0.233518	0.628927	0.807878
RAVER2	0.0613094	2.42253	0.23331	0.62908	0.807907
TCL1B	0.0901719	2.20106	0.233245	0.629128	0.807907
GOLGA2	-0.0243966	7.52963	0.23324	0.629132	0.807907
DPPA4	-0.087634	2.03433	0.233221	0.629145	0.807907
LOC101929667	-0.0926322	-0.25341	0.233056	0.629267	0.807981
FBXO30-DT	-0.0428615	0.109364	0.233009	0.629302	0.807981
IRF6	-0.0260241	6.29457	0.232608	0.629596	0.808297
SGO2	-0.0399505	2.02246	0.232526	0.629657	0.808312
KCNK12	0.133623	1.2609	0.232173	0.629917	0.808563
ZNF316	0.0291631	5.27356	0.232127	0.629951	0.808563
C9orf64	-0.0208144	3.60314	0.231923	0.630101	0.808693
LOC105371781	0.056907	-0.671099	0.231797	0.630195	0.80875
RPS26	0.0566375	6.47975	0.231492	0.63042	0.808976
CISD2	-0.0262073	4.23755	0.231068	0.630733	0.809314
PMS2P4	-0.0359894	0.421561	0.230929	0.630836	0.809383
ZNF773	-0.0213396	3.05907	0.230797	0.630934	0.809428
PI4KA	-0.027157	7.48601	0.23075	0.630968	0.809428
JPT1	-0.0654677	4.76623	0.230506	0.631149	0.809584
PBX4	-0.131251	-0.418565	0.230452	0.631189	0.809584
SLC1A5	0.0323208	5.77658	0.230243	0.631344	0.80972
CARD8	0.0427609	5.08472	0.23008	0.631464	0.809812
PSMA4	0.0249087	6.29083	0.229749	0.63171	0.809885
SLFN13	0.0710968	1.50904	0.229731	0.631723	0.809885
RIPK2	0.0348733	5.09157	0.229692	0.631752	0.809885
ARHGEF1	0.0294874	5.66421	0.229665	0.631773	0.809885
NIFK-AS1	0.0294685	1.6152	0.229649	0.631784	0.809885
E2F3	-0.0346545	3.23591	0.229605	0.631817	0.809885
ANK2	-0.0761825	0.800195	0.229274	0.632063	0.810097
NIFK	0.0237693	3.99725	0.22925	0.63208	0.810097
DYSF	0.0384886	7.94608	0.228951	0.632303	0.810244
PLEKHA4	0.0388027	3.04242	0.22891	0.632333	0.810244
FTCDNL1	-0.0479041	-0.00731531	0.228898	0.632342	0.810244
DLEU2	0.0581103	2.26633	0.228604	0.632561	0.810436
ABCB8	0.0225613	6.03622	0.228564	0.632591	0.810436
TRPC1	-0.0649643	2.19191	0.228352	0.632749	0.810576
BCL3	-0.0499869	5.00231	0.228263	0.632815	0.810598
ATP2C1	0.0119638	5.96495	0.228081	0.63295	0.810697
ARHGEF16	-0.0337859	5.55752	0.228026	0.632991	0.810697
HJURP	0.0416517	2.01708	0.227478	0.6334	0.811033
PIK3AP1	-0.0458179	6.60428	0.227455	0.633417	0.811033
AP5Z1	-0.0197399	4.95369	0.227428	0.633437	0.811033
SGCA	-0.104075	0.39325	0.227411	0.63345	0.811033
POLE2	-0.0416275	1.40012	0.227224	0.63359	0.811098
PM20D2	-0.0380379	4.85488	0.227211	0.633599	0.811098
RARS2	-0.0167905	4.8787	0.226757	0.633939	0.811469
HSH2D	-0.0442885	2.95722	0.226644	0.634023	0.81151
GNL3	-0.017922	5.69354	0.226583	0.634069	0.81151
TTC26	0.045363	1.08391	0.226291	0.634288	0.811637
MIR483	0.105655	-0.388295	0.226276	0.634299	0.811637
FH	0.0237482	5.53663	0.226215	0.634345	0.811637
KCNQ1	0.0527928	2.0399	0.226115	0.63442	0.811637
ZNF470	-0.0315157	2.16975	0.226093	0.634436	0.811637
RRAGD	0.0334412	3.60189	0.226056	0.634464	0.811637
FNDC10	0.0676562	0.301074	0.225977	0.634523	0.81165
MAEA	-0.0181566	6.18439	0.225715	0.634719	0.811837
SERPINA3	-0.241257	1.23521	0.225567	0.63483	0.811861
MYCL	0.0327374	4.25072	0.22556	0.634836	0.811861
RCAN2	0.117365	-0.791638	0.225398	0.634957	0.811953
LOC105374155	0.0581961	-0.803571	0.225171	0.635128	0.812046
LOC105376942	-0.0820345	-0.391269	0.225059	0.635212	0.812046
CHP1	0.0151217	5.35148	0.224994	0.635261	0.812046
SLC39A9	-0.022853	6.34098	0.224955	0.63529	0.812046
GUCY2F	-0.0814836	-0.992084	0.224921	0.635315	0.812046
MSANTD4	0.0362939	2.54367	0.224907	0.635326	0.812046
SCAMP1	-0.0215524	4.71508	0.224749	0.635445	0.812125
MFGE8	-0.0715511	5.39048	0.224694	0.635486	0.812125
LAD1	0.0488452	6.50033	0.22459	0.635564	0.812162
AMIGO1	0.0657726	3.36529	0.224453	0.635667	0.812231
DOCK10	0.0819763	2.20712	0.224298	0.635784	0.812317
LERFS	-0.186837	-0.555961	0.224061	0.635963	0.812482
MR1	0.0294542	4.11204	0.22395	0.636046	0.812526
IL4I1	0.0913775	1.37767	0.223868	0.636108	0.812542
ZNF540	-0.0532245	0.265298	0.22349	0.636394	0.812844
RSU1	-0.028252	6.70208	0.223357	0.636494	0.812889
SLC22A20P	-0.066371	-0.96506	0.223213	0.636603	0.812889
NUDT15	0.0283366	3.68116	0.223182	0.636626	0.812889
THNSL1	-0.0375683	1.22318	0.223181	0.636626	0.812889
MAPK6	-0.0236949	5.70525	0.223017	0.63675	0.812984
CTAG2	-0.323815	0.703956	0.222862	0.636867	0.813043
LAMA5	0.038262	8.91233	0.222825	0.636895	0.813043
DCST1-AS1	0.0402864	0.683662	0.222593	0.637071	0.813205
ST8SIA1	0.0836667	-0.924527	0.222378	0.637234	0.813349
STX11	0.0404408	5.481	0.222277	0.63731	0.813384
HUNK	-0.0623665	3.1241	0.222057	0.637477	0.813534
GPR35	-0.046891	0.642542	0.221689	0.637756	0.813733
SLMAP	0.0195243	5.39501	0.221659	0.637779	0.813733
LOC105372482	0.0486001	0.343302	0.221656	0.637781	0.813733
ENDOV	0.025393	2.59571	0.221381	0.637989	0.81389
LCN2	0.11098	0.153686	0.221298	0.638053	0.81389
H1-0	0.0319982	7.19158	0.221173	0.638148	0.81389
SAP30BP	-0.0118866	5.8093	0.221115	0.638191	0.81389
SLC25A45	-0.0245124	3.04112	0.221083	0.638216	0.81389
FUT10	-0.0261211	3.25996	0.221038	0.63825	0.81389
PRPH2	0.0754189	0.218226	0.221037	0.638251	0.81389
GSPT1	-0.0172504	6.52647	0.220827	0.63841	0.814002
C5orf46	-0.084993	0.489663	0.220792	0.638437	0.814002
KCNJ5	-0.051673	3.22228	0.220695	0.638511	0.814029
URGCP	0.0227805	5.20067	0.220634	0.638557	0.814029
PIP4K2C	-0.0235869	5.23594	0.220246	0.638853	0.814292
TBXAS1	-0.0533353	2.9483	0.220234	0.638862	0.814292
KIAA1217	-0.0270515	6.20043	0.220041	0.639008	0.814406
ARL6IP6	-0.0234113	5.51842	0.219986	0.63905	0.814406
LOC107986114	0.0593996	-0.732567	0.219635	0.639318	0.814596
TNFRSF11B	-0.0854845	0.63315	0.219617	0.639332	0.814596
SLC34A2	-0.089836	2.85339	0.219589	0.639353	0.814596
ISCA1	0.0189146	5.24588	0.219532	0.639397	0.814596
PTPRO	-0.060297	1.8033	0.219272	0.639595	0.814779
LAPTM4B	0.0422833	3.82392	0.219214	0.63964	0.814779
ARHGAP27P1	0.0235014	4.63739	0.219143	0.639694	0.814785
GSTA4	-0.0270842	5.98722	0.218958	0.639835	0.814844
TPGS2	-0.0276026	4.4637	0.218953	0.639839	0.814844
LOC105370026	-0.0639137	-0.433102	0.218833	0.639931	0.814898
LINC02541	0.069763	-0.294321	0.218741	0.640001	0.814922
RAB8A	0.0189675	5.94544	0.218641	0.640077	0.814922
BRWD3	-0.0241924	4.96734	0.218566	0.640135	0.814922
ZNF572	-0.0390685	1.36069	0.21855	0.640147	0.814922
LINC02863	0.0826992	-0.80138	0.2184	0.640262	0.815005
LOC105375184	-0.122627	-0.644012	0.218246	0.64038	0.815061
S100A12	-0.0973794	0.797056	0.218135	0.640465	0.815061
RELL1	-0.0356129	5.47217	0.218096	0.640495	0.815061
RNF144B	0.0435029	4.43121	0.218083	0.640504	0.815061
MAGEA8	0.0348735	5.5846	0.217915	0.640633	0.815119
FOXK1	0.0300817	4.61653	0.217895	0.640648	0.815119
ECM1	0.051204	7.41525	0.217819	0.640707	0.81513
HSPA14	0.0234051	2.89436	0.217618	0.640861	0.815263
OLA1	0.0223351	5.02807	0.217339	0.641075	0.815412
WDR43	-0.0140186	4.99629	0.217302	0.641103	0.815412
FAM219A	0.0184629	5.82816	0.217272	0.641126	0.815412
RAB17	-0.0418069	4.37283	0.217153	0.641218	0.815439
SPATA7	-0.0456901	0.862303	0.217111	0.64125	0.815439
MKLN1-AS	-0.0518117	-0.421201	0.217051	0.641296	0.815439
CCDC183-AS1	-0.0485974	2.90307	0.216696	0.641569	0.815723
MCL1	0.0168198	8.87354	0.21657	0.641666	0.815784
TULP4	-0.0254401	5.33362	0.216347	0.641838	0.815939
LINC02533	0.0653483	4.40658	0.216205	0.641947	0.816015
TSPAN33	-0.0625983	2.83922	0.216102	0.642026	0.816053
OXA1L	0.016503	5.10631	0.21568	0.642351	0.816403
MILR1	-0.0636361	2.65112	0.215516	0.642478	0.816501
RTL8C	0.0218722	5.73093	0.215448	0.642531	0.816505
VPS45	-0.0124492	4.64154	0.215274	0.642665	0.816611
SELL	-0.0643393	2.93187	0.215211	0.642713	0.816611
SLC27A1	0.0483103	3.54637	0.21505	0.642837	0.816706
XPNPEP2	0.058071	2.45439	0.21487	0.642977	0.81682
METAP1D	0.04846	1.46196	0.214718	0.643095	0.816907
LOC101927414	0.0760778	-0.295277	0.21441	0.643332	0.817074
ALDH1A1	0.0924418	3.29181	0.214393	0.643346	0.817074
STK35	0.0208186	4.72791	0.214355	0.643375	0.817074
GPR37	0.0301449	3.5004	0.21425	0.643457	0.817115
VMP1	-0.0254807	6.69619	0.214084	0.643585	0.817215
LOC107985246	-0.041029	3.20419	0.213941	0.643696	0.817247
LOC105375754	-0.0550045	1.47325	0.213924	0.643709	0.817247
NIPAL1	-0.056354	6.55571	0.213769	0.643829	0.817336
LAMP2	0.0268033	7.93777	0.213587	0.64397	0.8174
ELOA	0.0137109	5.5714	0.213575	0.643979	0.8174
ZNF350-AS1	0.0841161	-0.446559	0.213455	0.644073	0.817456
ZNF670	0.0548974	0.0152113	0.213351	0.644154	0.817496
GJB7	0.0374102	3.07015	0.21308	0.644364	0.817671
CD101	0.0657316	0.0153212	0.213046	0.644391	0.817671
CCDC25	0.0177285	4.32819	0.212923	0.644486	0.817722
COX6C	-0.0290426	5.80573	0.212857	0.644537	0.817722
KLB	0.11538	0.197213	0.212704	0.644657	0.817722
SH3BGRL	-0.0482398	5.16686	0.212657	0.644693	0.817722
COLCA2	0.0961014	0.263196	0.21265	0.644698	0.817722
THAP12	0.0143116	5.86674	0.212588	0.644746	0.817722
LOC100505715	-0.0541337	-0.151016	0.212505	0.644811	0.817722
ADAT3	0.0321644	3.04832	0.212281	0.644985	0.817722
NPRL3	-0.0176836	4.5695	0.21228	0.644986	0.817722
GTF2I	0.0245692	5.17512	0.212272	0.644993	0.817722
SARM1	-0.0465477	2.5198	0.212226	0.645029	0.817722
CNGB1	-0.0430651	0.842031	0.212169	0.645072	0.817722
LINC01719	-0.0581704	-0.688292	0.212164	0.645076	0.817722
LILRA6	-0.100647	-0.899516	0.212067	0.645152	0.817752
LEO1	-0.0198893	3.46299	0.211974	0.645225	0.817752
HMG20A	0.0181336	4.73116	0.211935	0.645255	0.817752
LOC107986173	-0.069718	0.055271	0.211857	0.645316	0.817752
CRBN	-0.0160193	5.51191	0.211815	0.645348	0.817752
RBM11	-0.0646045	-0.68563	0.211713	0.645428	0.81779
GTPBP3	-0.0200534	3.69206	0.210888	0.646072	0.818543
FBXO34	-0.0147271	4.13515	0.210821	0.646124	0.818547
CHASERR	0.0257055	5.88112	0.210685	0.646231	0.818619
OSR2	-0.0619389	2.24388	0.210469	0.6464	0.818716
MACROH2A1	0.0114684	6.90556	0.21046	0.646407	0.818716
TMEM40	0.0387464	6.53948	0.210316	0.64652	0.818796
PSMD14	0.0255947	5.38809	0.209842	0.646891	0.819152
CCDC34	0.0384398	2.01042	0.20983	0.6469	0.819152
TAOK1	-0.021921	6.92804	0.209713	0.646992	0.819202
KIAA0753	-0.0220528	3.42493	0.209602	0.647079	0.819202
LOC100507351	0.107122	-0.981611	0.20959	0.647089	0.819202
KC6	0.0982379	-0.565612	0.209452	0.647197	0.819276
GFPT2	0.0427581	5.07345	0.209329	0.647294	0.819335
RAB28	-0.0145831	4.08257	0.20922	0.64738	0.819348
DAP	0.0219893	6.47422	0.209189	0.647404	0.819348
PURB	-0.0161725	6.62347	0.209105	0.64747	0.819369
TMC3	-0.0778973	0.560734	0.20902	0.647537	0.819377
HELB	-0.0458965	0.494688	0.208956	0.647587	0.819377
ACACA	0.0495709	-0.464456	0.208908	0.647625	0.819377
MINDY1	0.0239582	3.86302	0.208666	0.647815	0.819494
LMLN	0.0269299	2.62034	0.208664	0.647817	0.819494
KIAA0319	0.0696413	2.55851	0.208539	0.647915	0.819555
ADRA2B	0.044789	1.42354	0.208396	0.648028	0.819609
RGS11	-0.093698	2.67639	0.208307	0.648098	0.819609
KIAA0825	-0.0494583	0.43825	0.208249	0.648143	0.819609
FRMD4B	-0.0272673	5.53365	0.208232	0.648157	0.819609
LINC01483	0.0567801	2.39768	0.208114	0.64825	0.819664
TXNDC15	0.0176505	5.55977	0.207691	0.648583	0.820023
CCDC15	-0.0410315	0.433863	0.207498	0.648736	0.820143
FUZ	0.0228876	3.49091	0.207402	0.648811	0.820143
DCP1A	-0.0170138	5.48374	0.207381	0.648828	0.820143
PLPP3	0.0323193	9.11998	0.207176	0.64899	0.820229
LINC01118	0.0555303	5.36948	0.207169	0.648995	0.820229
TNXB	0.191831	-0.550155	0.207065	0.649078	0.820269
DBI	0.0349331	5.15033	0.207003	0.649126	0.820269
METAP1	0.0221629	4.21185	0.206888	0.649217	0.820321
VPS13D	0.0224094	6.11954	0.206733	0.64934	0.82036
HUS1	-0.0178544	4.0449	0.206723	0.649348	0.82036
LOC105377633	0.0535542	-0.597853	0.2065	0.649525	0.820502
IL18	-0.0544525	1.59973	0.206397	0.649606	0.820502
LINC02724	-0.055585	-0.497598	0.206393	0.64961	0.820502
FAM86HP	0.0574827	0.534301	0.206243	0.649728	0.820522
G0S2	-0.0900597	1.92894	0.206199	0.649763	0.820522
ANXA2	0.0195372	9.09299	0.206184	0.649775	0.820522
ATXN1	0.0483787	4.12271	0.205973	0.649943	0.820671
ENTPD7	0.0205081	4.75128	0.205798	0.650081	0.820783
FPR2	-0.0620704	1.30849	0.205526	0.650297	0.82098
PGD	0.0303266	5.48565	0.205425	0.650377	0.82098
DDX12P	-0.0395903	2.38758	0.205356	0.650432	0.82098
MYLK4	-0.03822	1.70372	0.20535	0.650436	0.82098
TTC23	0.0333419	3.04785	0.205042	0.650682	0.821024
USP6NL	-0.0338386	5.63718	0.204907	0.650789	0.821024
TNFAIP8L2	0.0524812	1.65623	0.204892	0.650801	0.821024
TMIGD2	-0.0596274	-0.613625	0.204844	0.650839	0.821024
RRN3P2	-0.0794514	0.0667596	0.20479	0.650882	0.821024
SCN2A	-0.0448462	1.00004	0.204727	0.650932	0.821024
LYST	0.0219377	5.17833	0.204716	0.650941	0.821024
ELP4	-0.0188297	3.20284	0.204529	0.65109	0.821024
ORC6	0.0385319	2.46495	0.204511	0.651104	0.821024
PCGF3	-0.0241169	6.33102	0.204474	0.651134	0.821024
LOC107984006	0.0569165	1.52431	0.204372	0.651215	0.821024
OPLAH	0.0506772	1.96838	0.204358	0.651226	0.821024
MRPL32	0.0226346	4.16785	0.204329	0.651249	0.821024
MYCN	-0.0435783	4.06384	0.204322	0.651255	0.821024
SERPINB7	-0.102027	0.364619	0.204283	0.651285	0.821024
PASK	-0.0366929	2.1112	0.204272	0.651294	0.821024
GCN1	-0.0154068	6.943	0.204147	0.651394	0.821024
C19orf18	-0.0492666	0.820416	0.204134	0.651405	0.821024
POLA1	-0.0227941	3.51409	0.204117	0.651418	0.821024
LOC102723983	-0.0380685	0.385387	0.204047	0.651474	0.821031
NAGS	0.062194	1.85727	0.203956	0.651546	0.82106
MLLT11	-0.0358837	0.80233	0.203695	0.651755	0.821191
TNR	0.0904155	-0.649154	0.203598	0.651832	0.821191
ALDH18A1	-0.0182027	5.72001	0.203548	0.651872	0.821191
GZF1	0.0157907	3.72104	0.203501	0.651909	0.821191
OXCT1	0.0307839	2.82285	0.203481	0.651926	0.821191
NCAPD3	-0.0172839	4.32698	0.203451	0.65195	0.821191
LOC102724330	0.030288	1.976	0.203236	0.652121	0.821312
NAA40	-0.0142708	5.09088	0.20317	0.652174	0.821312
LOC101927550	0.0313655	1.38941	0.203144	0.652195	0.821312
CFAP45	-0.0414396	1.55242	0.202908	0.652384	0.821427
S100A11	0.0271567	8.60522	0.202905	0.652386	0.821427
ANAPC16	0.0158069	5.82962	0.202717	0.652536	0.821501
EPB41L2	0.0414683	5.81307	0.202707	0.652544	0.821501
JKAMP	-0.0142268	4.86444	0.202553	0.652668	0.821594
SNORA40	0.0377844	1.01414	0.202334	0.652844	0.821726
FLJ37201	0.0689012	-0.831038	0.202201	0.65295	0.821726
MOV10	-0.0168083	6.1686	0.202177	0.652969	0.821726
PHLPP1	-0.0268768	5.78888	0.202139	0.653	0.821726
UBXN11	-0.0378914	3.02398	0.202093	0.653037	0.821726
GRTP1	0.0347736	3.97187	0.202048	0.653073	0.821726
HLCS	-0.0212696	4.40048	0.201791	0.653279	0.821924
ENKD1	-0.0235907	3.7515	0.201697	0.653355	0.821956
CXorf21	-0.0655341	0.774303	0.201401	0.653593	0.822138
TPTEP1	-0.0372228	5.58883	0.201393	0.653599	0.822138
LOC391322	-0.131456	0.727739	0.201016	0.653902	0.82234
RTL8B	0.0234895	4.17507	0.20101	0.653907	0.82234
CTDSPL	0.0227885	6.03338	0.201007	0.653909	0.82234
MIR1304	-0.0655637	-0.419719	0.200661	0.654188	0.822628
LINC00852	-0.0658696	-0.770249	0.200558	0.654271	0.822641
KRT7-AS	0.0765947	-0.206	0.200524	0.654299	0.822641
SLC7A8	-0.0399381	7.69691	0.200408	0.654392	0.822673
FBXO36	0.026472	2.57351	0.200368	0.654424	0.822673
SDE2	-0.0184139	4.84138	0.200065	0.654668	0.822889
LOC100421372	0.015526	4.40549	0.200031	0.654696	0.822889
FCGR1CP	0.0768357	1.17183	0.199916	0.654789	0.822944
ZBED8	-0.0246205	2.7283	0.199594	0.655049	0.823207
NTNG2	0.0716946	0.333265	0.199477	0.655143	0.823263
LARGE2	0.0377647	6.94018	0.199334	0.655259	0.823346
CHKB-DT	0.0397863	0.555864	0.199147	0.65541	0.823473
C11orf49	0.0193367	3.12758	0.199036	0.6555	0.823524
EGFEM1P	-0.0475746	1.12859	0.19888	0.655627	0.823575
SLC9A7	-0.03218	2.51246	0.198862	0.655641	0.823575
RARRES2	0.0583997	3.90143	0.198546	0.655897	0.823833
SPATA6L	-0.0420109	1.45135	0.198144	0.656223	0.824163
UVRAG	-0.0147669	4.95411	0.198099	0.656259	0.824163
GSK3B	-0.0192163	6.62312	0.198033	0.656313	0.824167
ANKRD36B	-0.0918454	0.168729	0.197817	0.656489	0.824326
SOCS2-AS1	0.0395865	0.659908	0.19758	0.656681	0.824504
CHRM5	-0.0671968	1.35813	0.197235	0.656962	0.824794
MAGI2	-0.0428305	1.00547	0.197016	0.65714	0.824955
LOC105370869	-0.0521082	2.83804	0.196877	0.657254	0.825033
MAP1LC3B2	-0.0558496	-0.382202	0.196817	0.657302	0.825033
RNASE6	-0.0581714	2.73081	0.196731	0.657373	0.825058
TAF13	-0.026957	4.09184	0.196472	0.657584	0.825171
LOXL3	0.0512505	3.20257	0.196363	0.657673	0.825171
AUH	-0.0152575	5.31728	0.196338	0.657693	0.825171
WARS2	-0.0205872	3.48976	0.196335	0.657695	0.825171
CFAP69	-0.0643398	0.110802	0.196314	0.657713	0.825171
TCL6	0.0567332	6.2947	0.196204	0.657803	0.825221
UBC	-0.0266123	9.82195	0.196079	0.657904	0.825244
EXOC4	0.012595	5.04261	0.196058	0.657922	0.825244
NSUN5P2	-0.0266109	3.84751	0.195947	0.658013	0.825295
ASH1L-AS1	0.0294492	1.24745	0.195766	0.65816	0.825392
SHLD2P3	0.0556888	-0.830103	0.195556	0.658332	0.825392
PIK3IP1	0.0261667	4.58897	0.195476	0.658398	0.825392
MX1	0.059149	4.06027	0.195465	0.658406	0.825392
GPR137C	0.0581507	-0.18001	0.195431	0.658434	0.825392
EEFSEC	0.033395	1.02982	0.19539	0.658468	0.825392
PLCB3	-0.0199291	6.1206	0.195372	0.658483	0.825392
FAM222B	0.0164008	4.1192	0.19536	0.658492	0.825392
LOC105376360	0.0408941	2.46398	0.195257	0.658576	0.825392
PLAUR	0.0601657	3.08696	0.195233	0.658596	0.825392
RAB11FIP3	-0.0671516	-0.217042	0.195179	0.658641	0.825392
CCZ1B	0.0414039	3.30308	0.194778	0.658969	0.825741
SLC6A4	0.0291365	6.13338	0.194509	0.65919	0.825955
MORN1	-0.0281829	1.48262	0.194397	0.659282	0.825998
PCOLCE2	0.0337184	5.53229	0.194226	0.659423	0.825998
GTF2B	0.0181107	4.79845	0.194203	0.659441	0.825998
TFB1M	-0.0289123	1.95865	0.194161	0.659476	0.825998
KLHL26	0.0262044	2.05113	0.194118	0.659511	0.825998
SMC6	-0.0226049	4.58018	0.19403	0.659584	0.825998
KHDRBS1	-0.0116585	6.90486	0.193999	0.659609	0.825998
ADAM11	-0.0655291	-0.775088	0.193979	0.659625	0.825998
UHRF1BP1	0.0229465	4.46778	0.19386	0.659724	0.826058
LHX4	-0.0617364	0.800163	0.193477	0.660038	0.826335
RPP30	-0.0150644	3.97151	0.19342	0.660085	0.826335
GTSE1	0.033956	2.71417	0.193363	0.660132	0.826335
ADGRE2	-0.0719217	1.49976	0.193308	0.660177	0.826335
FKBP7	-0.0491478	2.15986	0.193286	0.660196	0.826335
DHTKD1	0.0248656	4.32228	0.192807	0.660591	0.826767
ACOXL	0.0537436	4.18866	0.19258	0.660778	0.826938
PI4KB	0.0128144	6.00222	0.19243	0.660902	0.827031
BMS1	-0.0111859	5.06748	0.192278	0.661027	0.82711
DNAJC13	-0.0151122	6.11563	0.192232	0.661066	0.82711
KLF15	-0.0884047	1.56741	0.192032	0.661231	0.827239
XDH	-0.0785933	4.27057	0.191986	0.661269	0.827239
LOC107984138	0.0609572	0.0191681	0.191709	0.661498	0.827446
BRCA1	-0.023935	2.9915	0.191665	0.661535	0.827446
MYLK3	-0.0505839	1.01473	0.191516	0.661658	0.827494
WDR81	0.0277638	2.75311	0.191495	0.661676	0.827494
GABRB1	-0.0862268	3.29361	0.191436	0.661724	0.827494
TMEM126B	-0.0210288	3.94386	0.190714	0.662323	0.82818
LINC01836	0.0728871	-0.564841	0.190648	0.662378	0.828185
LOC107986649	-0.0518016	0.7636	0.190352	0.662624	0.828431
DDX5	-0.0197456	8.35831	0.190221	0.662732	0.828449
WDR47	0.0169672	3.32084	0.190214	0.662739	0.828449
BTBD10	-0.0298658	5.97661	0.190147	0.662794	0.828455
SLC2A1	0.0363816	11.1343	0.190083	0.662848	0.828459
GNE	-0.0376133	7.37231	0.189917	0.662986	0.828569
ITIH3	0.089162	0.649594	0.189843	0.663048	0.828583
GART	0.0147805	4.88553	0.189696	0.66317	0.828673
PGC	-0.05125	1.01604	0.18938	0.663433	0.828902
RPL41	-0.0230795	6.93203	0.189309	0.663493	0.828902
CLN5	-0.0254572	5.47268	0.189295	0.663504	0.828902
HLA-DMA	-0.228925	-1.13299	0.189015	0.663738	0.829131
GADD45B	0.0386404	5.80471	0.188905	0.66383	0.829183
IRF2BP2	-0.0262307	7.5995	0.188814	0.663906	0.829215
FMNL1	-0.0286461	6.37155	0.188729	0.663977	0.829241
FOXO1	-0.0566901	3.69733	0.188455	0.664205	0.829464
LOC107985416	0.0468597	0.121281	0.18824	0.664385	0.829626
ATP11B	0.0291483	4.6155	0.188075	0.664523	0.829735
DZIP1	0.0375497	2.86891	0.187894	0.664675	0.829823
WDCP	0.019908	2.4519	0.187735	0.664808	0.829823
CBX7	0.0225608	4.80662	0.187638	0.664889	0.829823
CEP250	-0.0265796	3.86192	0.187635	0.664892	0.829823
DLG2	-0.0432806	1.32935	0.187603	0.664919	0.829823
PAFAH1B2	-0.0232691	6.95106	0.187453	0.665045	0.829823
TSHZ3	-0.0574557	2.38608	0.187419	0.665073	0.829823
GSTM4	-0.0557937	2.24669	0.187411	0.66508	0.829823
NCMAP	0.0552844	6.20209	0.187398	0.665091	0.829823
TMEM147-AS1	-0.0420983	1.04569	0.187391	0.665097	0.829823
RAB42	0.0457774	1.28818	0.187203	0.665254	0.829956
LOC105371240	0.0474507	-0.635534	0.186937	0.665478	0.830173
SLC6A16	-0.075934	0.767148	0.186739	0.665644	0.830272
LOC284581	0.150489	1.88124	0.18666	0.665711	0.830272
CCDC184	0.0663158	0.604774	0.186543	0.66581	0.830272
GNLY	0.120229	1.50858	0.186421	0.665912	0.830272
CTDNEP1	-0.0211722	6.12361	0.18642	0.665913	0.830272
SLITRK6	-0.138677	-0.686269	0.186419	0.665914	0.830272
ASB3	0.0457408	0.232912	0.18638	0.665947	0.830272
CCNB2	-0.038022	3.11752	0.186363	0.665961	0.830272
HIF3A	0.0781788	5.80915	0.186252	0.666055	0.830326
ARID3B	0.0184761	5.5806	0.186189	0.666107	0.830329
ERICH2	-0.0609464	1.62911	0.18606	0.666216	0.830368
IL20RB	-0.0316878	1.08304	0.186032	0.66624	0.830368
DZANK1	-0.0454827	0.563678	0.18587	0.666377	0.830453
DDX19A	0.0137986	5.40633	0.185818	0.66642	0.830453
RTL10	-0.0183532	4.509	0.185772	0.666459	0.830453
RPS27	-0.029405	8.28952	0.185689	0.666529	0.830478
ME3	0.0505642	2.09591	0.185529	0.666664	0.830583
CATIP-AS2	-0.0414787	0.9737	0.185189	0.666952	0.830878
PRIM1	-0.0258191	1.89453	0.184937	0.667165	0.831047
MTF1	0.0305794	5.03339	0.184825	0.667259	0.831047
DSCAM	0.0437908	1.19586	0.184795	0.667284	0.831047
GKAP1	-0.0300958	2.23867	0.18479	0.667289	0.831047
INSL4	-0.0521305	7.40027	0.184686	0.667377	0.831094
WDFY4	-0.0625291	2.06314	0.184469	0.66756	0.83126
ELAC2	0.013151	5.52228	0.184368	0.667646	0.831268
MYL9	-0.0646913	6.22645	0.184342	0.667668	0.831268
GHRLOS	-0.0644487	-0.121333	0.184257	0.66774	0.831295
TREML3P	-0.0924045	2.29805	0.183929	0.668018	0.831579
VARS2	-0.182213	0.115673	0.183709	0.668205	0.831748
SDHAP3	0.0476253	0.906577	0.183381	0.668483	0.832032
WDFY3	-0.0193555	6.9122	0.183125	0.668701	0.83224
EPHA5	-0.0939434	-0.455972	0.182314	0.669392	0.833037
INAVA	-0.0568704	1.86082	0.182009	0.669652	0.833275
BNC1	0.0661573	1.16152	0.181971	0.669685	0.833275
ACADVL	0.0200743	9.60756	0.18184	0.669797	0.833352
LMF1-AS1	0.116923	-0.736616	0.181707	0.66991	0.83343
NUP88	0.0143435	4.76154	0.181536	0.670056	0.833525
AHCYL2	-0.0186084	5.26335	0.181499	0.670088	0.833525
ZNF610	-0.0238637	2.23417	0.181413	0.670162	0.833549
CSH1	0.0481864	16.1171	0.181358	0.670208	0.833549
FKBP4	0.0304492	6.61943	0.181113	0.670418	0.833747
BICD2	-0.0169914	5.78559	0.18095	0.670558	0.833817
NRBF2	-0.0288559	5.54275	0.18093	0.670576	0.833817
DCAF10	-0.0125262	4.89211	0.180765	0.670716	0.833887
HMGN2	0.0207967	7.36613	0.180733	0.670744	0.833887
LOC101929633	-0.0442507	0.537439	0.180687	0.670784	0.833887
IFI44L	0.0660026	3.64982	0.180492	0.670951	0.834028
MACROD2	-0.0417556	-0.0712393	0.180436	0.670998	0.834028
KRBA1	-0.0235979	3.52054	0.180363	0.671062	0.83403
WNK1	0.0179964	7.30266	0.180285	0.671128	0.83403
MRPS35	0.0189976	4.82926	0.180258	0.671152	0.83403
TLR8	0.0641681	2.18999	0.179741	0.671596	0.834394
UBOX5	0.0182066	3.84172	0.179723	0.671612	0.834394
VCAN	-0.063489	6.8151	0.179682	0.671646	0.834394
FST	0.0494935	3.95094	0.179681	0.671647	0.834394
BACE1	0.0439153	3.7646	0.179464	0.671834	0.834516
SYNE1	0.0504159	4.14127	0.17945	0.671846	0.834516
LINC02610	0.0840492	-0.844005	0.179378	0.671909	0.83453
TMEM268	0.0192936	3.9694	0.179256	0.672013	0.834597
TEX2	0.0240907	5.24617	0.179105	0.672144	0.834696
LARP1	0.0201963	7.55442	0.179002	0.672232	0.834699
SMYD2	0.028236	5.26077	0.178985	0.672247	0.834699
SLC20A1	-0.0370589	7.90572	0.178755	0.672445	0.834806
IFT122	0.0341011	3.27385	0.178669	0.672519	0.834806
H2BC18	-0.0554212	1.01282	0.178546	0.672626	0.834806
LOC100505909	-0.0631173	0.126227	0.178526	0.672643	0.834806
METTL2B	0.0146605	4.53037	0.178495	0.67267	0.834806
LOC100130027	-0.0327543	2.32872	0.178465	0.672696	0.834806
RARS1	-0.0112812	5.58272	0.17814	0.672977	0.834806
FGF2	-0.0587541	2.62445	0.178137	0.672979	0.834806
TSPYL1	-0.0163489	5.78864	0.17812	0.672994	0.834806
PANX1	-0.0185147	4.30293	0.178099	0.673012	0.834806
LOC105377576	-0.0595734	0.55486	0.178092	0.673018	0.834806
PRMT9	-0.0237337	3.21879	0.17805	0.673055	0.834806
SYNPO	0.0351176	8.41971	0.178044	0.67306	0.834806
SLC25A37	0.0429408	5.18294	0.178007	0.673091	0.834806
AFF1-AS1	-0.0411441	5.37076	0.178005	0.673093	0.834806
POMT2	-0.0160937	4.95797	0.177869	0.673211	0.834875
LOC100506207	0.0369316	-0.0765759	0.177823	0.67325	0.834875
ZSWIM6	-0.0507874	3.22664	0.177667	0.673386	0.834981
SDC4	0.0308731	6.08392	0.177578	0.673463	0.835013
ANXA3	0.0358657	5.75366	0.177335	0.673673	0.835209
IFIH1	0.02564	4.3568	0.177234	0.673761	0.835209
MAP3K1	-0.0206702	4.98268	0.17722	0.673773	0.835209
RDH12	0.0771631	-0.940894	0.177124	0.673856	0.835249
LINC00992	-0.0647444	0.798979	0.177052	0.673919	0.835264
TRIM28	0.0139484	7.84705	0.176631	0.674285	0.835549
CHTF18	-0.029042	3.98552	0.17662	0.674294	0.835549
STC2	0.0342647	4.87763	0.176613	0.674301	0.835549
ZFPM2-AS1	0.0515043	0.0541336	0.176402	0.674484	0.835713
DIRAS3	0.0671263	-0.804604	0.17621	0.67465	0.835856
ZNF516	-0.0654591	2.22259	0.176013	0.674822	0.835905
PAIP2	0.0163676	6.2143	0.176002	0.674832	0.835905
CPNE9	-0.0673214	-0.24078	0.175991	0.674842	0.835905
LIG3	-0.0203153	5.62153	0.175881	0.674937	0.83596
GTF3C6	-0.0226725	3.58178	0.175595	0.675186	0.836145
CHAER1	-0.0574693	2.9561	0.175594	0.675188	0.836145
CDK20	-0.0238672	2.45815	0.17553	0.675243	0.83615
PKNOX2	0.0650904	2.67995	0.175435	0.675326	0.836191
SNX30	-0.0453898	2.78939	0.175343	0.675406	0.836227
EHBP1	0.0365526	3.78159	0.175055	0.675658	0.836475
POLR3B	-0.0288345	5.16828	0.174899	0.675794	0.836517
ZNF334	-0.0475831	2.54771	0.174879	0.675812	0.836517
HSBP1L1	0.0296598	3.55952	0.17483	0.675855	0.836517
PRKCZ	0.0338533	9.16122	0.174732	0.67594	0.836517
ZNF575	-0.0517149	0.019822	0.174658	0.676005	0.836517
SMG6	0.0136946	4.9165	0.17462	0.676038	0.836517
GNB4	0.0360838	5.12624	0.17461	0.676047	0.836517
ADH5	0.0277472	5.81236	0.174519	0.676127	0.836539
MEG3	-0.0805701	9.39092	0.174453	0.676184	0.836539
ST7-AS1	-0.059658	-0.27605	0.174405	0.676226	0.836539
AKAP13	0.0275733	7.06662	0.174358	0.676268	0.836539
FASTKD3	-0.022025	2.08193	0.174247	0.676365	0.836596
AUP1	0.0170635	7.39969	0.173933	0.67664	0.836787
ARMCX3	-0.0278955	5.9675	0.173929	0.676643	0.836787
PCSK6	-0.0467588	5.1298	0.173878	0.676688	0.836787
ZNF276	-0.0268414	5.15037	0.173839	0.676722	0.836787
TMPRSS3	-0.0975931	2.3458	0.17368	0.676861	0.836897
PRCC	0.0166583	6.09129	0.173446	0.677067	0.837088
NEK6	0.0298673	4.97911	0.173201	0.677282	0.837292
WDR91	-0.0319197	5.85512	0.172655	0.677763	0.837823
IQGAP2	-0.0313498	8.06184	0.172236	0.678133	0.838178
SNX9	-0.0238371	7.7203	0.172214	0.678152	0.838178
SLC22A3	-0.0600024	5.18295	0.172042	0.678304	0.838272
XKRX	0.0503745	4.02322	0.172012	0.67833	0.838272
LOC112268166	-0.0672228	2.59792	0.171565	0.678725	0.838659
SLC9A3R1	-0.0280727	6.22947	0.171543	0.678745	0.838659
RPS6KL1	0.0495569	0.339139	0.171148	0.679094	0.838753
AGO1	-0.0252527	4.11648	0.17111	0.679127	0.838753
PALB2	-0.0172837	2.58924	0.171092	0.679143	0.838753
GABARAP	0.0195849	7.41147	0.171059	0.679173	0.838753
LOC105373150	0.0666065	0.329029	0.171036	0.679193	0.838753
VAMP1	-0.0709118	1.49631	0.171	0.679225	0.838753
LOC107986991	0.0617327	-0.206125	0.170945	0.679274	0.838753
ACHE	0.0541948	0.885465	0.170944	0.679275	0.838753
IFT22	0.0324297	1.4986	0.170853	0.679355	0.838753
CEP57	-0.012362	4.55497	0.170782	0.679418	0.838753
NRAS	-0.0130021	6.10453	0.170782	0.679418	0.838753
CYP4B1	-0.048668	1.37434	0.17075	0.679446	0.838753
ANKS3	-0.0200687	3.44663	0.170662	0.679524	0.838753
SPHK2	0.0213327	3.9589	0.170652	0.679533	0.838753
CCHCR1	0.112254	-0.717715	0.17038	0.679774	0.838915
RSPO4	-0.0530014	-0.251325	0.170329	0.679819	0.838915
NDUFA12	-0.0224409	4.51885	0.170315	0.679832	0.838915
ASPSCR1	0.0226412	5.30403	0.170233	0.679905	0.838915
IER3	0.238461	0.958789	0.170217	0.679919	0.838915
ZDHHC14	0.0227738	3.65244	0.170085	0.680036	0.838996
LOC105370000	-0.0448171	-0.410098	0.169727	0.680355	0.839326
CLDN19	0.0609215	3.67102	0.169621	0.680449	0.839336
SPRY4	0.0266557	5.97582	0.169543	0.680518	0.839336
MYLPF	0.0648592	-0.636473	0.169505	0.680552	0.839336
SLC16A5	0.0223358	6.23805	0.169489	0.680566	0.839336
SEC61G	-0.0226775	4.24035	0.169382	0.680662	0.839381
RAD51B	-0.0218289	2.25754	0.169334	0.680705	0.839381
LOC107985880	0.0668549	0.737568	0.169007	0.680996	0.839677
MMP24OS	-0.0292685	4.41721	0.16891	0.681082	0.839704
SLCO2B1	0.0284374	6.58997	0.168868	0.681119	0.839704
LPL	-0.0860204	7.20129	0.168772	0.681205	0.839747
ROR2	-0.0566414	1.90964	0.168536	0.681416	0.839935
ZFHX3	0.0265156	5.34639	0.168461	0.681483	0.839935
PPP2R2A	-0.0108546	6.1406	0.168431	0.68151	0.839935
LHX2	-0.0601176	0.517462	0.168346	0.681586	0.839965
NUP62	0.0107498	5.61202	0.168283	0.681642	0.839972
SNTB1	0.0322171	4.06062	0.167611	0.682243	0.840611
RUNDC1	0.0200813	4.35661	0.16757	0.68228	0.840611
PPP2R3A	0.037552	5.20545	0.167533	0.682314	0.840611
BTBD3	0.0185971	6.40775	0.167324	0.682501	0.840779
ZFAND6	-0.0193434	6.01886	0.167265	0.682554	0.840781
FAM182A	-0.0685423	-0.533776	0.167159	0.682649	0.840835
ZNF37A	0.0253394	3.69003	0.166973	0.682816	0.840908
LOC112268063	-0.0725182	-0.910621	0.166886	0.682894	0.840908
KCND3	-0.0758505	-0.270743	0.166739	0.683026	0.840908
KLHL8	-0.0323691	4.88148	0.166712	0.68305	0.840908
LOC100507472	-0.085392	-1.05506	0.166706	0.683056	0.840908
RPS23	-0.0241659	8.0358	0.166669	0.683089	0.840908
HRH1	-0.0362264	3.01284	0.166644	0.683112	0.840908
EXTL3	0.0471782	4.83303	0.166638	0.683117	0.840908
ME2	-0.0240063	4.37653	0.16648	0.683259	0.841021
GPSM1	-0.0553266	3.57256	0.166415	0.683317	0.84103
TLR5	-0.0262481	3.14149	0.166211	0.683501	0.841087
LGI4	0.0673524	2.17617	0.166199	0.683512	0.841087
ZYG11A	-0.0544248	-0.362512	0.166193	0.683518	0.841087
ZNF639	-0.0157408	4.0401	0.166132	0.683572	0.841092
SNHG21	-0.0324001	1.17981	0.166016	0.683677	0.841118
RAD54B	-0.0382975	0.984785	0.16594	0.683745	0.841118
LOC105376220	-0.0219744	2.76243	0.165939	0.683746	0.841118
LINC00523	-0.0815144	-0.415747	0.16577	0.683899	0.841153
ANXA1	0.0354807	10.4681	0.165715	0.683949	0.841153
HEATR1	0.0156608	4.64755	0.165709	0.683954	0.841153
LOC105369532	0.0626241	1.10006	0.165673	0.683986	0.841153
RGL2	0.0372574	1.2334	0.165624	0.68403	0.841153
APTR	-0.0358216	1.97064	0.16542	0.684215	0.841317
LOC101928504	0.0450742	-0.310973	0.165054	0.684546	0.841661
AGBL3	0.0381845	0.295284	0.164912	0.684674	0.841756
SH3RF1	-0.0191435	4.37108	0.164814	0.684763	0.841784
CDV3	0.0124199	6.90055	0.164774	0.684799	0.841784
PDCD4-AS1	-0.0315015	1.17134	0.16443	0.68511	0.842054
FLJ32255	0.0259257	2.59272	0.164405	0.685133	0.842054
TPX2	-0.0327551	3.40399	0.164362	0.685172	0.842054
ZNF282	0.0136843	5.57047	0.164118	0.685394	0.842264
TMEM123	0.0157464	7.06696	0.164061	0.685445	0.842264
GMNN	-0.0289688	3.36817	0.163804	0.685678	0.842487
GATA5	-0.0882653	-0.826012	0.163526	0.685931	0.842735
DDR1	-0.120986	4.71785	0.163456	0.685994	0.84275
CHCHD6	0.0316652	1.97218	0.163383	0.686061	0.842769
PLEKHA8P1	-0.0371715	0.471787	0.163284	0.686151	0.842817
EIF2B5	0.00986662	5.48832	0.163159	0.686265	0.842862
FAM217B	-0.0204775	3.60591	0.163131	0.68629	0.842862
DDX60	-0.0275971	5.75858	0.162987	0.686421	0.842915
FANCM	-0.0254074	2.31082	0.162972	0.686435	0.842915
FRY	-0.0458936	2.92958	0.162863	0.686534	0.842931
ANKRD33B	0.0418346	2.69989	0.162838	0.686557	0.842931
PARD3-AS1	-0.0569781	-0.692837	0.162789	0.686602	0.842931
PRC1	0.0288746	4.31805	0.162627	0.68675	0.84305
KIF17	-0.0348509	2.98295	0.162376	0.686979	0.843268
LOC105378947	0.072046	-0.983839	0.162238	0.687104	0.84336
PUM3	0.0146961	4.30097	0.162048	0.687278	0.84351
DCTN5	0.0151662	5.9615	0.161901	0.687412	0.843612
VSTM5	0.0503927	3.44814	0.161835	0.687473	0.843624
ADSS2	-0.0114785	5.21491	0.161614	0.687675	0.843802
EFHC2	-0.106601	-0.620966	0.161564	0.68772	0.843802
DGAT2	-0.0581618	0.656168	0.161425	0.687848	0.843831
ZNF880	-0.0212098	2.88692	0.161408	0.687863	0.843831
FOXO3B	0.0380089	0.923203	0.16137	0.687898	0.843831
CMAS	-0.0216287	5.70828	0.161291	0.687971	0.843857
FANCG	0.0147531	3.43087	0.161102	0.688144	0.844007
ADAMTS3	-0.0463071	4.13816	0.160728	0.688487	0.844365
SGSH	-0.0159451	5.85372	0.160651	0.688558	0.844389
RXRB	-0.0893143	0.00673031	0.160523	0.688676	0.844471
CHKA	-0.0236401	4.10547	0.16044	0.688752	0.844501
ARHGAP15	0.0601995	0.785218	0.160344	0.68884	0.844546
CZIB	0.0115664	4.71338	0.160241	0.688935	0.844558
ZDHHC20	-0.0253185	7.405	0.160167	0.689002	0.844558
TJP1	0.0390573	1.45961	0.160152	0.689017	0.844558
LRATD2	-0.0231574	4.9932	0.160062	0.6891	0.844558
LOC100506725	0.0881998	-0.52745	0.160055	0.689106	0.844558
CSDE1	-0.0180055	8.95909	0.159934	0.689217	0.844632
PPOX	-0.0166633	4.50595	0.159678	0.689453	0.844858
TTC3	-0.0229012	6.4952	0.159605	0.689521	0.844878
WDR92	0.0174002	2.64958	0.15919	0.689903	0.845284
HAL	-0.0739017	-0.511271	0.159094	0.689992	0.84533
GLB1L	0.0307899	2.55095	0.159003	0.690076	0.84537
ARHGAP33	-0.0587862	2.44436	0.158741	0.690318	0.845556
LTBP1	0.0356814	7.34141	0.158728	0.69033	0.845556
ZNF746	-0.0218405	5.88241	0.158671	0.690383	0.845558
KCNK6	0.0479091	3.42487	0.158464	0.690574	0.845729
H3C6	-0.0502282	3.28497	0.158264	0.69076	0.845845
BTF3L4	0.0164793	5.0282	0.158251	0.690772	0.845845
SORBS3	-0.0350381	6.31839	0.158186	0.690832	0.845856
MIR497HG	-0.0583864	-0.0280315	0.157767	0.691221	0.846239
TBC1D9	0.0153377	5.6601	0.157647	0.691333	0.846239
RGS1	0.101581	2.70057	0.157632	0.691346	0.846239
KIF4A	0.0364165	2.22757	0.157627	0.69135	0.846239
HERC2P2	-0.0409872	4.79407	0.157432	0.691532	0.84638
DSCR8	0.0316411	2.97072	0.157341	0.691616	0.84638
SLC9A5	0.0525598	0.638147	0.157338	0.691619	0.84638
DENND1A	-0.0185287	5.64179	0.157183	0.691764	0.846493
CC2D2A	0.0349868	2.892	0.157087	0.691852	0.846539
ALMS1	-0.02382	3.71559	0.156831	0.692091	0.846769
PUDP	-0.0259675	5.54652	0.156627	0.692281	0.846938
SMOX	0.0710604	1.24132	0.156548	0.692355	0.846965
DDX23	0.017271	6.6392	0.156272	0.692612	0.847217
HADH	0.0215315	3.53379	0.156178	0.6927	0.847262
P3H1	0.0253703	5.52537	0.15601	0.692857	0.847391
LOC100379224	-0.049903	0.209832	0.155838	0.693018	0.847492
RP9	0.0153815	2.92885	0.155786	0.693066	0.847492
DBT	-0.0125474	4.56061	0.155756	0.693094	0.847492
MTMR10	0.0778307	4.65214	0.155697	0.693149	0.847497
PCSK1N	-0.0932342	0.579028	0.155146	0.693665	0.848065
SOGA1	-0.0245576	6.1209	0.155021	0.693783	0.848146
RAB15	0.0223738	6.34432	0.154723	0.694062	0.848424
ADAMTS8	-0.0529505	1.92583	0.154338	0.694424	0.848746
MAFIP	-0.045494	4.13063	0.154285	0.694474	0.848746
TPST1	-0.0479795	3.42716	0.154278	0.69448	0.848746
ADAM22	0.0465747	0.0607275	0.153847	0.694886	0.849179
NECTIN3	-0.040236	9.60901	0.153734	0.694992	0.849245
PRSS43P	-0.0552638	-0.560111	0.153633	0.695087	0.849245
GPAT3	-0.0426855	2.63285	0.153625	0.695095	0.849245
ARL6	-0.0397178	1.38711	0.153469	0.695242	0.84927
PRDM16-DT	-0.0797106	-0.761846	0.153465	0.695246	0.84927
TXK	0.0530128	6.37833	0.153417	0.695291	0.84927
RSRC1	0.0161983	3.8529	0.153385	0.695321	0.84927
H2BC21	0.0332693	6.88976	0.153006	0.695679	0.849601
CHMP1B	0.0139704	6.247	0.152989	0.695695	0.849601
ACAN	0.0798442	0.635277	0.152906	0.695773	0.849615
EXOSC3	0.0162338	3.68812	0.152868	0.695809	0.849615
MMP12	-0.153613	1.30704	0.152608	0.696055	0.849816
LOC728752	0.0336607	1.34812	0.152545	0.696115	0.849816
TFAP2E	0.0380853	0.588015	0.152496	0.696161	0.849816
RPS24	-0.0296848	8.24272	0.152464	0.696192	0.849816
FBRS	-0.0258851	8.16029	0.152421	0.696232	0.849816
IRS1	0.0337837	4.87448	0.152319	0.696329	0.849872
MAP2K6	-0.0305034	1.96407	0.152097	0.696539	0.850022
MRPS9	-0.0259449	2.8818	0.152034	0.696599	0.850022
GGACT	0.0262582	1.54954	0.152026	0.696607	0.850022
TFAM	-0.0150965	5.13697	0.151824	0.696798	0.850189
ROCK2	0.0165128	6.17696	0.151772	0.696848	0.850189
HBS1L	-0.0172005	5.52287	0.151638	0.696975	0.850234
SORD	-0.0422656	0.88787	0.151625	0.696987	0.850234
G6PD	0.0143885	4.17487	0.151518	0.697089	0.850295
LOC107984142	-0.25596	-0.0218094	0.151445	0.697159	0.850312
CFLAR	-0.0203349	7.62228	0.151395	0.697206	0.850312
CNOT11	-0.0136492	6.20425	0.151213	0.697379	0.85046
KALRN	0.0287941	5.83841	0.151091	0.697495	0.850538
QTRT1	0.0250403	3.69047	0.150697	0.69787	0.85077
VRK1	-0.0233986	3.00001	0.150644	0.697921	0.85077
TAPBP	-0.0424662	0.338243	0.150634	0.69793	0.85077
PRELP	-0.0674734	3.66319	0.150615	0.697948	0.85077
COL4A5	0.0547116	3.81431	0.15056	0.698001	0.85077
VSIG10L	0.051604	0.851444	0.150539	0.698021	0.85077
RIOK1	-0.0235488	4.65162	0.150512	0.698047	0.85077
BMS1P14	-0.0243198	2.08708	0.150388	0.698165	0.850851
TRPV6	0.033908	8.08313	0.150319	0.69823	0.850868
MLH1	-0.0120119	4.78982	0.150119	0.698421	0.851038
ZNF395	-0.024159	5.98899	0.14982	0.698708	0.851324
ACOX3	-0.024583	5.82713	0.14957	0.698947	0.851552
LOC100134368	-0.0379573	0.184511	0.149403	0.699106	0.851683
LSM3	0.0241335	5.38957	0.148864	0.699623	0.852251
PSMD7	0.0191223	6.73705	0.14879	0.699694	0.852274
FRG1CP	-0.0300729	2.51893	0.148542	0.699933	0.852502
USP51	0.0281756	1.40564	0.148394	0.700075	0.852612
LOC105376505	0.0710828	-0.69513	0.148227	0.700235	0.85272
PIK3R6	-0.0684394	0.277861	0.148193	0.700268	0.85272
CDC23	-0.0105945	5.34814	0.14802	0.700435	0.852861
CDH16	0.0813702	-0.714756	0.147518	0.700919	0.853269
CD27-AS1	0.0286531	2.71565	0.147494	0.700942	0.853269
LOC105373023	-0.0462171	4.38349	0.147461	0.700973	0.853269
PRDM4	0.0126504	5.01724	0.147443	0.700991	0.853269
MFAP1	-0.0156472	4.83101	0.147403	0.701029	0.853269
MMUT	0.0181478	4.95162	0.147177	0.701248	0.853337
MDM1	-0.0171232	3.12596	0.147106	0.701317	0.853337
PABPN1	-0.0182933	5.3355	0.147086	0.701336	0.853337
EXOSC1	-0.0121496	3.93694	0.147044	0.701376	0.853337
CDCA7L	-0.0427377	1.67108	0.147038	0.701382	0.853337
SPG21	-0.0197407	6.78981	0.147018	0.701402	0.853337
NRCAM	0.0369248	6.85044	0.146971	0.701447	0.853337
BUD23	0.00956431	5.25	0.146538	0.701866	0.85366
BBS7	-0.0184013	2.6229	0.146485	0.701917	0.85366
ADAMTS7	-0.0650372	2.36045	0.146479	0.701923	0.85366
COL4A6	0.0851951	1.12606	0.14644	0.701961	0.85366
HSD17B4	-0.0134594	6.46692	0.146429	0.701972	0.85366
COL14A1	-0.0391012	7.04264	0.146241	0.702154	0.853769
SLC44A1	-0.0273062	7.81024	0.146229	0.702165	0.853769
LOC100132062	-0.061782	0.768163	0.146028	0.702361	0.853944
PPIC	0.0214741	4.91133	0.145632	0.702745	0.854348
PRNP	0.0190108	6.1113	0.145514	0.70286	0.854425
PMS2P3	-0.0231472	2.27404	0.145426	0.702945	0.854458
MRPL1	0.0244445	4.35593	0.145377	0.702993	0.854458
INPP5F	-0.0189928	5.45683	0.145266	0.703101	0.854458
UNQ6494	-0.0580474	-0.765548	0.145264	0.703103	0.854458
LINC00623	0.0388951	0.922112	0.145189	0.703176	0.854458
TES	0.0176	5.56756	0.145141	0.703223	0.854458
DPYSL3	-0.0477456	3.97994	0.145063	0.703299	0.854458
HAMP	-0.0861026	-0.805919	0.145059	0.703302	0.854458
ANKRD20A21P	-0.0608006	-0.134604	0.14496	0.703399	0.854478
POLM	-0.0165841	4.18373	0.144936	0.703423	0.854478
PITRM1	-0.0129537	5.13188	0.144849	0.703507	0.854493
UHRF2	0.0156282	4.74762	0.144792	0.703563	0.854493
ADCY10P1	-0.0436719	1.42263	0.144764	0.70359	0.854493
ST20	-0.0251807	1.93679	0.144482	0.703865	0.854764
TPI1	0.0220305	7.96485	0.144388	0.703957	0.854779
PARP16	-0.0133693	3.60341	0.144363	0.703981	0.854779
SMURF1	-0.0164596	5.96872	0.144137	0.704203	0.854985
LOC107987228	-0.0486873	-0.769147	0.14393	0.704405	0.855167
ZNF565	0.0253933	0.84342	0.143845	0.704488	0.855168
FGR	0.0560484	2.84649	0.14373	0.704601	0.855168
DARS-AS1	0.0383654	-0.633792	0.143674	0.704656	0.855168
FRMD6-AS1	-0.040167	1.48025	0.143671	0.704659	0.855168
DKK2	-0.0816173	0.230814	0.143664	0.704665	0.855168
LOC107986961	-0.0369668	2.51987	0.143462	0.704863	0.855274
CXorf56	-0.0265318	5.58116	0.143428	0.704897	0.855274
HEATR5A	0.0350521	5.92548	0.143416	0.704908	0.855274
CRISPLD1	0.0699227	2.93668	0.143117	0.705202	0.855568
FASTK	0.013628	6.2168	0.143002	0.705315	0.855586
MTMR8	-0.0505715	-0.102711	0.142996	0.705321	0.855586
RAB3B	-0.0442917	7.74453	0.142776	0.705537	0.855726
NR2F2	0.0362667	6.12806	0.142772	0.705541	0.855726
RELT	0.0247113	3.70962	0.142581	0.705728	0.855891
CDK19	-0.019718	5.53046	0.142322	0.705983	0.856137
RNF185	0.0124721	5.66724	0.142258	0.706047	0.856151
BCAR4	-0.0351801	6.59444	0.142116	0.706186	0.856257
DNAH3	0.0388934	0.288393	0.142017	0.706284	0.856278
LGALS13	-0.0435708	6.11439	0.141993	0.706307	0.856278
RNF20	-0.0165308	5.14154	0.141925	0.706374	0.856296
FAM83E	0.0561009	1.02082	0.141758	0.706539	0.856362
BOC	-0.040886	1.69701	0.141713	0.706584	0.856362
ROCK1	-0.0124993	6.06296	0.141669	0.706628	0.856362
INSIG1	-0.0451189	8.05212	0.141639	0.706657	0.856362
LPAR1	0.0448475	4.32508	0.141607	0.706689	0.856362
LAPTM5	-0.0459959	6.12039	0.141504	0.706791	0.856395
CGA	0.0528835	12.5766	0.141475	0.706819	0.856395
KCNH2	-0.064334	1.47943	0.141217	0.707074	0.856641
ZBTB5	-0.0180643	4.58377	0.140989	0.7073	0.856851
HACD2	-0.0214846	4.62146	0.140879	0.707408	0.856885
METTL4	0.016081	2.99604	0.140856	0.707432	0.856885
HSPH1	-0.0475957	5.54314	0.14071	0.707577	0.856997
PPP1R3B	-0.0444651	1.44956	0.14047	0.707815	0.857196
CAPN8	0.0690579	0.399451	0.140439	0.707845	0.857196
PNKD	0.0204775	5.68899	0.140302	0.707981	0.857258
FICD	-0.0244511	3.63374	0.140283	0.708	0.857258
RASAL1	-0.0439793	0.89476	0.140035	0.708246	0.857399
ADGRG2	-0.0619568	0.897717	0.139988	0.708293	0.857399
PDPK1	0.0216356	6.43252	0.139983	0.708298	0.857399
OGFOD1	-0.0121302	4.14578	0.139956	0.708324	0.857399
DRG2	0.0114531	4.87859	0.139617	0.708662	0.857687
DPP10	-0.0799139	0.687295	0.139612	0.708667	0.857687
DEGS2	0.0395707	-0.000303547	0.139345	0.708933	0.857947
LINC00886	-0.0501711	-0.789063	0.13925	0.709028	0.857999
MCTP2	0.0379897	4.98313	0.138979	0.709298	0.858209
MANBA	0.026822	5.1158	0.138971	0.709306	0.858209
LOC107986673	-0.0493263	0.482123	0.138749	0.709528	0.85834
LTBP4	0.0553266	5.62607	0.138711	0.709566	0.85834
PHRF1	-0.0183	2.11582	0.138706	0.709571	0.85834
LRRC49	0.0558886	0.151329	0.138564	0.709713	0.858448
ETFA	0.0194682	6.88505	0.138512	0.709765	0.858449
C7	-0.0542891	8.321	0.138339	0.709938	0.858595
GTDC1	-0.0287928	3.32518	0.138213	0.710064	0.858669
H2BC5	0.0386172	4.30458	0.138134	0.710143	0.858669
DTX4	0.0153133	6.28017	0.138122	0.710156	0.858669
ZCRB1	0.0175117	4.47288	0.138035	0.710243	0.858712
CHST6	-0.0431136	0.868868	0.137774	0.710504	0.858965
PMS2CL	-0.0273801	2.28109	0.137663	0.710615	0.858973
RPF1	0.0161739	4.37072	0.137597	0.710682	0.858973
IL1B	0.0778934	1.35462	0.137576	0.710703	0.858973
ATP13A1	-0.0108031	5.93429	0.137559	0.71072	0.858973
CDC42SE1	-0.0172553	8.02473	0.137346	0.710934	0.859154
RAVER1	0.0120137	5.67873	0.137305	0.710975	0.859154
NUDT10	0.182559	-1.02445	0.137255	0.711025	0.859154
TESK2	0.0336882	4.63273	0.137121	0.71116	0.859253
IPO9	-0.0102802	5.84428	0.136962	0.71132	0.859332
TRGV9	-0.0773505	0.00147287	0.13693	0.711353	0.859332
IHO1	0.0727639	-0.366259	0.136878	0.711405	0.859332
ZRANB1	0.0169652	5.91534	0.136822	0.711461	0.859332
ELAC1	0.0193376	2.90471	0.13679	0.711493	0.859332
USP18	0.043065	1.22559	0.136745	0.711538	0.859332
PLK4	0.0224849	2.81421	0.136554	0.711731	0.859502
PSEN1	0.0154388	6.77139	0.13644	0.711846	0.859578
EDNRB	-0.0363949	6.40466	0.136332	0.711955	0.859646
POGK	0.0173693	6.06719	0.136168	0.712121	0.859783
RIN2	0.0192351	5.23644	0.136065	0.712225	0.859784
PRR15	-0.0419462	2.65532	0.136064	0.712225	0.859784
DDA1	-0.0203385	6.60591	0.13597	0.71232	0.859835
MOCS3	0.0208501	3.62791	0.135838	0.712455	0.859935
ATPSCKMT	-0.0241582	1.81389	0.135307	0.712992	0.860458
PTPN14	0.0160216	6.16178	0.135298	0.713001	0.860458
GPATCH11	0.0152053	3.27322	0.135206	0.713095	0.860458
ANKDD1B	-0.0454406	0.629729	0.135203	0.713097	0.860458
MRPS27	0.0131969	4.82237	0.135114	0.713187	0.860504
PRKX	-0.0557415	4.26641	0.134895	0.71341	0.860661
PIP5K1B	0.0262554	4.91548	0.134883	0.713422	0.860661
SBNO2	0.0269144	1.16738	0.134822	0.713484	0.860673
SH3TC1	0.0379996	4.11136	0.134641	0.713668	0.860807
PCED1B	-0.0498723	1.77888	0.134609	0.7137	0.860807
PPP1R11	-0.130318	2.11046	0.134214	0.714102	0.86123
CACNB1	-0.0636619	1.2063	0.134108	0.71421	0.861239
GALK2	-0.0147747	4.09864	0.134103	0.714215	0.861239
FYTTD1	-0.0136904	6.34972	0.134037	0.714283	0.861258
CYP19A1	-0.0421896	13.1365	0.133741	0.714584	0.861558
LSAMP	-0.113451	-0.488258	0.133623	0.714705	0.861592
LOC643339	0.0443124	-0.329067	0.133611	0.714717	0.861592
NEK11	-0.0461914	3.87214	0.133533	0.714796	0.861625
GNAS	0.0180877	9.09479	0.133269	0.715067	0.861767
ZNF770	-0.014133	5.58557	0.133251	0.715084	0.861767
VEGFB	0.0144792	5.26378	0.13317	0.715168	0.861767
C2orf74	-0.038853	2.17106	0.133158	0.71518	0.861767
NIPSNAP3A	-0.0179781	4.44344	0.133142	0.715197	0.861767
RASGEF1C	-0.0373785	0.328799	0.133111	0.715228	0.861767
NOMO1	0.11488	0.646626	0.132963	0.71538	0.861843
LOC107984169	-0.0768803	-0.889358	0.132852	0.715493	0.861843
CCDC77	-0.0214948	2.20631	0.132696	0.715653	0.861843
IFNGR1	0.0233925	7.64893	0.132677	0.715672	0.861843
C6	-0.0598293	0.297565	0.132644	0.715706	0.861843
PMF1	-0.0191937	4.29365	0.132635	0.715716	0.861843
CCNB1	-0.0299488	4.01365	0.132598	0.715754	0.861843
SLC26A4	-0.0654228	-0.236418	0.132526	0.715827	0.861843
TCAIM	0.0209957	3.60057	0.132522	0.715832	0.861843
PHF13	0.0187616	5.15029	0.132516	0.715837	0.861843
NIT2	0.0183902	3.84861	0.132428	0.715928	0.861843
LOC102724813	-0.0420967	1.20774	0.132419	0.715937	0.861843
BTN2A2	-0.0404837	1.76103	0.132386	0.715971	0.861843
SNX6	-0.0134592	6.71276	0.13219	0.716172	0.861903
LOC646471	-0.0487761	0.187682	0.132188	0.716174	0.861903
AJUBA	0.0216914	4.96521	0.132185	0.716177	0.861903
LRRC25	0.04686	2.60796	0.132014	0.716353	0.86205
TMPO-AS1	0.0395908	0.153802	0.131886	0.716484	0.862146
COPG2	0.0222049	4.44236	0.131658	0.716719	0.862366
C4orf33	-0.0244257	2.89456	0.131462	0.716921	0.86249
ENTPD1	-0.0330566	7.27386	0.13145	0.716933	0.86249
ASH2L	0.0132164	5.46311	0.131405	0.71698	0.86249
LOC101927646	-0.0909432	-0.201312	0.131342	0.717045	0.862505
NDUFS5	-0.0263086	5.15472	0.131268	0.717121	0.862534
SIGLEC11	-0.0588106	1.0485	0.131167	0.717226	0.862537
ANAPC2	0.012151	5.03221	0.131082	0.717313	0.862537
LOC101927157	0.0436753	-0.628843	0.131033	0.717363	0.862537
RBP7	-0.0413446	0.764851	0.130944	0.717456	0.862537
FAM218A	-0.0392561	0.287906	0.13093	0.71747	0.862537
LOC101927359	-0.0693541	-0.817672	0.130904	0.717497	0.862537
EFTUD2	0.0124785	6.03421	0.130815	0.717589	0.862537
BAZ1B	0.0128636	6.40974	0.130807	0.717597	0.862537
ZNF653	0.0161875	2.64569	0.1308	0.717604	0.862537
LOC100507412	-0.0428401	-0.785969	0.130758	0.717647	0.862537
DPM1	-0.0158061	5.16434	0.130585	0.717827	0.86269
GNA15	0.0374195	2.82202	0.130422	0.717995	0.862797
FCGR2A	0.0479441	5.64822	0.130397	0.71802	0.862797
IL17RE	0.0557896	2.00071	0.130295	0.718127	0.862862
MNS1	-0.0442027	-0.018878	0.130099	0.718329	0.863035
L3MBTL4	-0.0741955	-0.871353	0.130055	0.718375	0.863035
SGK1	0.0273405	6.43385	0.12971	0.718733	0.863394
TPPP	0.0671255	1.84871	0.129665	0.718779	0.863394
NEIL3	0.04069	0.462814	0.129494	0.718957	0.863529
SLC12A9	0.020622	5.71923	0.129447	0.719006	0.863529
ZC3HAV1L	0.028268	3.54114	0.129406	0.719049	0.863529
ATOH8	0.0615535	1.44478	0.129271	0.719189	0.863594
LOC100288203	-0.055814	0.036342	0.129166	0.719299	0.863594
NKD1	-0.050921	3.55501	0.129128	0.719338	0.863594
OOEP	-0.0419115	-0.592616	0.129104	0.719363	0.863594
ZFPL1	0.0156026	5.00745	0.129102	0.719365	0.863594
ARIH2OS	0.031571	0.367805	0.129008	0.719463	0.863649
RNF213	-0.0232887	7.48336	0.128926	0.719548	0.863689
EML3	0.0172445	5.49125	0.128815	0.719664	0.863711
LINC02846	0.0548428	-0.519126	0.128807	0.719672	0.863711
XG	0.0415827	1.75574	0.128753	0.719728	0.863716
LOC105378140	-0.0464682	2.78967	0.128604	0.719884	0.863815
ALDH1A2	-0.128485	1.53304	0.128533	0.719958	0.863815
CDON	-0.0406369	3.33073	0.128507	0.719985	0.863815
FBXO45	0.0131733	3.5171	0.128473	0.720021	0.863815
CTSL	-0.0266998	9.50451	0.128322	0.720179	0.863838
HIVEP3	0.0345645	2.75654	0.1283	0.720201	0.863838
PARP12	0.0349754	3.79097	0.128283	0.720219	0.863838
ISYNA1	0.0246136	7.71448	0.12821	0.720295	0.863838
LINC00665	0.027943	2.0122	0.128204	0.720302	0.863838
HSP90B1	0.0219874	10.3771	0.127891	0.720628	0.864167
ELP2	-0.0115457	5.87771	0.12782	0.720703	0.864194
SETBP1-DT	0.0470034	1.0183	0.127723	0.720805	0.864194
L1TD1	-0.0347659	4.71367	0.127713	0.720815	0.864194
MAPK3	0.0239776	5.75413	0.127631	0.720901	0.864194
TPMT	0.0252011	2.95725	0.127619	0.720913	0.864194
POF1B	-0.0619908	2.39608	0.127524	0.721013	0.864251
IGFL2	-0.0591041	-0.465711	0.127289	0.72126	0.864484
UROS	0.0162312	3.68377	0.127103	0.721454	0.864654
ITGA10	0.0555757	1.2623	0.127019	0.721543	0.864697
EIF2S2	0.0168296	6.83419	0.126863	0.721707	0.864816
PSG4	-0.0606562	13.0482	0.126824	0.721748	0.864816
WDR44	-0.0148309	3.47255	0.126636	0.721946	0.864992
SAMD13	0.0431829	-0.606609	0.126559	0.722027	0.865026
PPP1R3D	-0.0168182	3.50603	0.12649	0.722099	0.865049
SLC7A6	-0.0233259	5.87691	0.126418	0.722176	0.865078
ZNF45	0.0154721	2.98263	0.126215	0.722389	0.865271
NFE2	-0.0324656	3.24863	0.125913	0.722708	0.86559
ABCC10	0.0168966	4.4525	0.12583	0.722795	0.865613
PNMA8A	0.0651707	1.04544	0.125756	0.722874	0.865613
ANKRD50	-0.0320007	4.70372	0.125745	0.722885	0.865613
METTL5	-0.0198933	4.0947	0.125614	0.723024	0.865717
SYTL4	0.0419621	1.79317	0.125413	0.723236	0.865856
SPRYD7	-0.020478	4.72699	0.125404	0.723246	0.865856
PKD1P1	0.0474373	1.46862	0.125201	0.723461	0.866051
ELF3-AS1	0.0403355	2.72956	0.124984	0.72369	0.866201
CAT	0.0262996	5.85899	0.124983	0.723692	0.866201
ADAMTS15	-0.0522743	3.87126	0.124933	0.723744	0.866201
ARSK	-0.0194336	2.96614	0.12483	0.723854	0.866228
CLNS1A	0.0133862	5.3033	0.124813	0.723872	0.866228
SRGAP2C	-0.0166573	3.92261	0.1247	0.723992	0.866309
ZFP1	-0.0289625	2.0435	0.124353	0.72436	0.866687
MPP7	-0.0284402	5.38938	0.124298	0.724419	0.866694
IRS2	-0.0258026	6.50302	0.124034	0.7247	0.866806
NECAP1	-0.0122053	4.80132	0.123994	0.724742	0.866806
ANKRD6	-0.0279445	3.43584	0.123985	0.724752	0.866806
CCDC163	-0.055435	0.872239	0.123972	0.724766	0.866806
SLC8A1	0.0259414	4.29709	0.123963	0.724776	0.866806
RUSC2	0.0299413	4.5271	0.123901	0.724841	0.866821
DIAPH1	0.0209351	7.25454	0.12379	0.724959	0.866838
ITGAM	-0.0470003	3.28837	0.12379	0.72496	0.866838
RAPGEF2	0.0146062	6.44368	0.123608	0.725153	0.867006
COMMD3	0.0212804	2.67052	0.123515	0.725253	0.867062
ESPL1	0.0302788	2.39063	0.123263	0.725522	0.867244
MST1P2	-0.0391917	2.63625	0.123247	0.72554	0.867244
CYP2A13	-0.0865908	-0.193808	0.123224	0.725563	0.867244
SYAP1	-0.0134329	5.39305	0.123125	0.725669	0.867289
CD53	0.0399719	4.36639	0.123064	0.725734	0.867289
MANSC4	-0.051666	-0.67106	0.123042	0.725758	0.867289
LOC105379527	-0.0735132	-0.66701	0.122975	0.725831	0.867312
AR	0.0724759	0.230372	0.122903	0.725908	0.867317
TACR1	-0.0390574	0.424943	0.122832	0.725983	0.867317
MAPRE3	-0.04328	6.2094	0.122824	0.725992	0.867317
PSG5	-0.0436188	11.7504	0.122537	0.726299	0.86762
TMEM106A	0.0267879	5.35392	0.122412	0.726433	0.86767
TMX4	0.0287629	5.5366	0.1224	0.726446	0.86767
PKD1P3-NPIPA1	0.0493095	1.60785	0.122341	0.726509	0.867683
SAMD9	0.0363167	3.46031	0.121712	0.727185	0.868427
ARG2	0.0355047	3.05636	0.121472	0.727443	0.868673
LOC105374906	-0.0525047	-0.633235	0.121397	0.727524	0.868706
TM2D1	-0.012849	4.31558	0.121202	0.727735	0.86886
ZNF486	0.0172106	3.90435	0.121117	0.727827	0.86886
LRP2BP	-0.0388031	0.619844	0.121103	0.727841	0.86886
LOC107985961	0.046423	-0.768344	0.120994	0.727959	0.86886
ARF4	-0.016654	7.82123	0.120978	0.727976	0.86886
PLAC8	-0.0668749	2.98009	0.120971	0.727984	0.86886
ECT2	-0.0227313	3.86029	0.120828	0.728138	0.86886
LTV1	-0.0124043	4.06347	0.120814	0.728153	0.86886
P2RX7	-0.04206	3.21895	0.120755	0.728217	0.86886
FLACC1	-0.0385954	-0.297265	0.120725	0.728249	0.86886
GADD45A	0.0390821	3.47121	0.120719	0.728256	0.86886
TARS2	0.0109083	3.95769	0.120643	0.728339	0.86886
DPT	0.0564348	3.57168	0.120626	0.728356	0.86886
CLDND1	-0.0112809	6.36455	0.120521	0.72847	0.86886
MGST1	-0.0770982	1.66069	0.120263	0.72875	0.86886
PRDM6	0.0552275	3.1389	0.120242	0.728772	0.86886
WDR72	0.126049	-0.779651	0.120185	0.728834	0.86886
NAT10	-0.0111041	4.72607	0.120122	0.728903	0.86886
DHRS2	-0.0642736	5.71398	0.120105	0.728921	0.86886
HLTF	-0.0317745	3.43578	0.120097	0.72893	0.86886
RPL36AL	0.0212562	5.83707	0.120071	0.728958	0.86886
COL1A1	-0.0515561	9.1434	0.120048	0.728983	0.86886
GCLM	-0.0194607	5.33085	0.120026	0.729007	0.86886
GTF3C5	0.00829622	5.70403	0.119994	0.729041	0.86886
AP4B1	-0.0326536	2.94821	0.119958	0.72908	0.86886
POU2F3	-0.0350909	4.46358	0.119944	0.729096	0.86886
TRABD2B	-0.0697637	0.394259	0.119911	0.729131	0.86886
PSMB2	0.0147455	6.53656	0.119884	0.729161	0.86886
LTO1	-0.0137153	3.74969	0.119802	0.729249	0.86886
LAIR1	-0.063814	0.59537	0.119792	0.72926	0.86886
NUF2	0.0348279	2.06327	0.119668	0.729395	0.86886
SMIM2-AS1	0.0494714	-0.751376	0.119665	0.729398	0.86886
RGS10	0.0339608	3.37423	0.119657	0.729406	0.86886
OAZ3	0.0354616	-0.364645	0.119621	0.729446	0.86886
ZNF266	-0.0241937	4.71912	0.119511	0.729565	0.86894
CDS1	-0.0237359	6.2697	0.11945	0.729631	0.868955
BLOC1S1	0.0256166	2.65495	0.11928	0.729816	0.869086
YARS1	0.0105493	5.24285	0.119252	0.729847	0.869086
CHD4	0.0110546	7.20556	0.119124	0.729986	0.869108
PSMG2	0.0135049	4.79178	0.119096	0.730017	0.869108
NOS1AP	-0.0328843	1.96655	0.11909	0.730023	0.869108
NKAPP1	0.037787	-0.462152	0.118699	0.73045	0.869553
KLHL22	-0.0148835	5.24243	0.118605	0.730553	0.869613
SLC25A15	-0.0297858	2.15888	0.118529	0.730636	0.869649
EMC1-AS1	-0.0271289	0.100617	0.118373	0.730806	0.869789
ZNF561	-0.0121991	4.17594	0.118109	0.731095	0.870069
ZNF106	0.0178223	5.80759	0.11803	0.731181	0.870081
GPR84	0.0621732	0.545349	0.118004	0.73121	0.870081
PSG6	-0.0399842	11.0551	0.117925	0.731296	0.870102
GINS4	0.023722	2.38733	0.117873	0.731353	0.870102
CPSF4	0.00874312	5.02217	0.117843	0.731386	0.870102
DNAH6	-0.0567256	-0.42308	0.117657	0.73159	0.870177
LOC101927888	0.0451012	0.246853	0.117641	0.731608	0.870177
BLACAT1	-0.0485037	1.62668	0.117641	0.731608	0.870177
HACD3	0.0181606	6.812	0.117376	0.731897	0.870459
ANKRD36	-0.0588618	1.00942	0.117306	0.731975	0.870488
AGO2	-0.0194862	6.48667	0.117246	0.732041	0.870503
TSC22D3	0.0558268	6.1136	0.117052	0.732255	0.870669
CLMN	-0.0355445	6.49095	0.116994	0.732317	0.870669
LOC100134868	0.049405	-0.810642	0.1169	0.732422	0.870669
C11orf54	-0.0135529	4.98613	0.116886	0.732436	0.870669
LOC107984433	0.0405548	0.0511901	0.116879	0.732444	0.870669
NCMAP-DT	-0.0470259	-0.433502	0.116773	0.732561	0.870703
LOC105376208	0.0433536	-0.852864	0.116757	0.732579	0.870703
HAUS8	-0.0190512	2.96881	0.116678	0.732665	0.870707
GPR17	0.0622578	0.591769	0.116641	0.732707	0.870707
RFWD3	-0.0133586	5.03043	0.11661	0.73274	0.870707
CCDC9	-0.0152718	5.14201	0.116466	0.732899	0.870833
LOC105379271	-0.0618881	0.819575	0.116346	0.733031	0.870927
HSD17B11	-0.0249457	4.34775	0.116073	0.733333	0.871166
BIVM	-0.0263568	2.9747	0.116069	0.733338	0.871166
SLC9A9	-0.0388083	3.47764	0.11575	0.733691	0.871522
ASGR2	0.0596821	-0.883232	0.115661	0.733789	0.871522
PSMD6	-0.013007	5.94734	0.11565	0.733802	0.871522
PC	-0.0208257	4.02689	0.115551	0.733911	0.871522
RCL1	-0.0215662	3.33455	0.115484	0.733985	0.871522
MORC2	-0.0128521	5.63638	0.115438	0.734036	0.871522
SNRNP35	-0.0125334	4.01068	0.115402	0.734076	0.871522
TOX4	-0.0132022	6.40072	0.115369	0.734112	0.871522
CBX1	0.0125491	5.1298	0.115368	0.734114	0.871522
TGFB1	0.0360065	8.17203	0.11528	0.734211	0.871575
CD209	-0.0565371	4.25591	0.115212	0.734287	0.871602
LOC105378813	-0.0658501	-0.169938	0.115018	0.734502	0.871709
MYO3B	0.0803166	-0.300226	0.114959	0.734567	0.871709
LOC105374042	0.0425364	0.878342	0.114937	0.734592	0.871709
SCFD1	-0.0123925	5.87386	0.114929	0.7346	0.871709
RGS2	-0.0443235	4.74482	0.114893	0.734641	0.871709
YPEL5	0.0157212	7.19779	0.114821	0.734721	0.871721
PDE4A	0.0446377	2.81644	0.114788	0.734757	0.871721
UAP1	-0.0217467	6.11496	0.114589	0.734979	0.871797
KIF9-AS1	-0.0318356	-0.0732403	0.114517	0.735059	0.871797
ELOVL2	-0.0409553	4.3861	0.114515	0.735061	0.871797
UTP23	0.0102106	3.99895	0.114476	0.735105	0.871797
CCSER2	-0.0183258	6.2787	0.114448	0.735136	0.871797
ARMCX6	0.0306413	3.07897	0.114445	0.735139	0.871797
CCDC159	0.0248801	2.4584	0.114164	0.735453	0.872106
DBF4	-0.0225165	2.38436	0.114012	0.735622	0.872244
CNOT9	-0.00732671	5.41086	0.11385	0.735803	0.872394
ID4	0.0454924	4.78283	0.113804	0.735854	0.872394
WDFY2	-0.0226852	4.61944	0.113708	0.735962	0.872459
SLC6A12	-0.064758	2.62148	0.113614	0.736067	0.872516
PRDM1	-0.0506789	2.40774	0.11357	0.736116	0.872516
NPW	-0.0495643	-0.892473	0.113474	0.736223	0.87258
PLD4	-0.0624271	0.169158	0.113419	0.736285	0.872591
HMGB3	-0.0301345	8.69283	0.1133	0.736418	0.872605
ELF5	-0.0471643	0.985633	0.113235	0.736491	0.872605
VPS9D1	-0.0165132	4.5406	0.113198	0.736532	0.872605
ANO6	-0.0123243	6.79811	0.113177	0.736555	0.872605
FAM41C	-0.0528907	-0.173271	0.113127	0.736611	0.872605
OSR1	-0.0584711	1.55885	0.113125	0.736615	0.872605
CCDC157	-0.0226217	1.39737	0.113024	0.736728	0.872669
ARG1	-0.0762912	-0.829139	0.112963	0.736796	0.872669
CNGA1	0.0410672	3.64222	0.112904	0.736862	0.872669
ZNF703	-0.0403812	8.60297	0.112888	0.73688	0.872669
MCUB	0.0217354	3.97641	0.112814	0.736963	0.872703
MARK1	-0.0201564	2.49994	0.112767	0.737015	0.872703
WWC3	0.0225357	7.17959	0.112697	0.737094	0.872706
NFAM1	0.0462837	2.51338	0.112671	0.737124	0.872706
MFSD2A	0.0355958	9.80155	0.112558	0.73725	0.872793
NALCN	-0.038768	2.08264	0.112433	0.737391	0.872816
TMEM81	0.0329351	0.180325	0.112406	0.737421	0.872816
IGBP1	0.012554	4.95485	0.1124	0.737429	0.872816
SULF1	-0.0514373	2.69758	0.112332	0.737505	0.872844
NAB2	-0.0286367	6.41226	0.112241	0.737608	0.872903
HSD3B1	-0.0336548	10.6157	0.112186	0.737669	0.872909
HYAL4	-0.0238621	3.82792	0.11209	0.737777	0.872909
CYP2E1	0.0584881	-0.0043936	0.112038	0.737836	0.872909
CCDC80	-0.0336224	4.43015	0.112004	0.737874	0.872909
ZNF77	-0.021662	2.70851	0.111983	0.737898	0.872909
TMED2	0.0156766	7.86807	0.111953	0.737931	0.872909
PSD	0.0312888	0.678305	0.111896	0.737996	0.872923
CDC26	0.0201654	3.52816	0.111824	0.738077	0.872956
CH17-340M24.3	0.026398	1.13982	0.11162	0.738307	0.873109
CCDC113	-0.0324578	4.26297	0.111616	0.738312	0.873109
NBPF20	-0.0383915	0.319704	0.111418	0.738535	0.873224
FASTKD5	-0.0159913	4.33679	0.111391	0.738566	0.873224
AK4	0.0480198	2.20953	0.111389	0.738568	0.873224
PRICKLE2	0.0451871	3.27654	0.111283	0.738688	0.873297
MIR145	0.0755808	0.219413	0.111211	0.73877	0.873297
TAF4B	-0.0242447	4.44939	0.111194	0.738788	0.873297
GLIS2	0.0305947	3.34887	0.110983	0.739028	0.873517
B3GLCT	0.035196	2.5351	0.110845	0.739184	0.873639
SLC35A5	-0.0167485	5.90667	0.110616	0.739444	0.873761
MAN1A2	-0.0322537	9.73639	0.110596	0.739466	0.873761
MYOZ1	0.0699621	0.105592	0.110548	0.739521	0.873761
ABTB1	-0.0160056	5.43363	0.110538	0.739533	0.873761
SPRTN	-0.0120428	3.80624	0.11052	0.739553	0.873761
DDX6	-0.0113958	6.77492	0.11045	0.739632	0.873793
AIFM1	0.0120211	4.42143	0.1102	0.739916	0.874066
TP73-AS1	-0.0214323	4.16979	0.11002	0.740122	0.874164
LOC101930085	-0.0227149	3.81628	0.11001	0.740132	0.874164
ERAP2	0.0731713	5.85192	0.109973	0.740175	0.874164
MAP1LC3B	0.0209656	7.86229	0.10994	0.740212	0.874164
MARCHF5	-0.0162217	5.43075	0.109865	0.740298	0.874203
CMTM7	0.0346482	2.73222	0.1098	0.740372	0.874228
ARFGAP1	0.0105295	6.71916	0.109745	0.740435	0.874239
PLA2G4F	-0.0412568	0.438549	0.109686	0.740501	0.874255
LDOC1	0.109578	-0.299072	0.109483	0.740734	0.874425
LOC101928728	-0.0413386	-0.47274	0.109467	0.740751	0.874425
KCNE4	-0.0496525	1.81937	0.109215	0.74104	0.874546
ITGAL	0.0590033	2.62066	0.109163	0.741099	0.874546
GCNT1	0.0433445	2.78676	0.109151	0.741112	0.874546
LRPPRC	-0.00941666	6.40019	0.109126	0.741141	0.874546
ZNF407	0.0131762	4.17736	0.109102	0.741169	0.874546
COL3A1	0.0471524	9.98626	0.109099	0.741172	0.874546
ARID1B	-0.013896	6.14051	0.109009	0.741275	0.874605
NKAP	0.0124393	4.35492	0.108873	0.741431	0.874726
AP4S1	0.0120154	3.49882	0.108817	0.741494	0.874738
GK	0.0440153	2.24917	0.108707	0.741621	0.874826
SEMA5A	-0.0572229	3.89353	0.108459	0.741905	0.874947
B4GALT6	-0.0332844	1.92641	0.108423	0.741946	0.874947
SNAPC1	-0.0291526	2.31865	0.108388	0.741986	0.874947
LOC105370969	-0.0333001	1.8533	0.108375	0.742002	0.874947
CDA	-0.04396	4.11399	0.10835	0.74203	0.874947
CROCCP3	0.0411034	2.242	0.108339	0.742043	0.874947
BRPF3	0.0185802	5.56875	0.108288	0.742102	0.874954
AGAP7P	-0.054981	0.413518	0.108149	0.742262	0.875054
CBL	-0.0226122	4.8733	0.108122	0.742293	0.875054
VPS13B-DT	-0.0356084	-0.521418	0.10788	0.742571	0.87521
LOC107985096	-0.0656651	0.0195724	0.107831	0.742627	0.87521
APH1B	0.0207639	3.31055	0.107827	0.742632	0.87521
MTERF4	-0.00969215	4.37214	0.107822	0.742638	0.87521
RGMA	-0.0380686	2.11895	0.107759	0.74271	0.875232
C4orf19	0.0283485	6.92467	0.107602	0.742891	0.875383
EGR2	0.0750388	1.10169	0.107536	0.742967	0.87541
RHBDD1	-0.0105439	4.07962	0.107407	0.743115	0.875498
TRAF5	-0.0393474	3.28031	0.107377	0.743151	0.875498
SLC43A1	0.0453511	1.48897	0.107333	0.743201	0.875498
NRAV	0.025849	1.2452	0.107226	0.743324	0.875526
LOC105374407	0.0476121	-0.798352	0.107152	0.74341	0.875526
C17orf75	0.0170155	4.17049	0.107104	0.743465	0.875526
PRELID3A	-0.0523808	0.277469	0.107047	0.743532	0.875526
MYG1	0.0159475	3.60937	0.107028	0.743553	0.875526
PIM2	0.0313034	1.93788	0.106982	0.743606	0.875526
LOC105375451	0.0493792	-0.502809	0.106948	0.743646	0.875526
RAB7A	0.0134776	8.27912	0.106933	0.743663	0.875526
APOBEC3A	-0.0808266	-0.001832	0.106809	0.743806	0.875526
FREM2	0.0288389	3.62717	0.106809	0.743806	0.875526
GTF2H2B	0.111816	-0.719343	0.106807	0.743809	0.875526
CYCS	-0.0164905	5.51418	0.106673	0.743964	0.875588
ZDHHC13	-0.0202765	4.12637	0.10667	0.743968	0.875588
ZNF720	0.0173738	3.51268	0.106455	0.744217	0.875818
KAT8	-0.0164311	6.00953	0.106408	0.744272	0.87582
E2F5	0.0307515	2.06724	0.106302	0.744394	0.875901
TMEM116	-0.0173196	2.30081	0.106254	0.74445	0.875905
FAS	0.0466415	2.93001	0.106026	0.744715	0.876133
AURKB	-0.0291535	2.26906	0.105995	0.74475	0.876133
PITX1	0.0434938	1.52026	0.105403	0.74544	0.876836
LOC105372656	0.0421972	1.45893	0.105391	0.745454	0.876836
ADGRG6	0.0308643	9.08629	0.105316	0.745541	0.876868
C6orf120	0.0135992	6.08539	0.105276	0.745588	0.876868
STAMBPL1	0.0630493	0.294698	0.105072	0.745826	0.877006
CATSPERE	-0.0336073	-0.131177	0.105071	0.745827	0.877006
ELF3	-0.0285026	6.63452	0.104994	0.745918	0.877006
KCTD3	0.0121543	6.3467	0.104993	0.745918	0.877006
ZNF438	0.0183664	2.5297	0.104891	0.746038	0.877084
DYNC2LI1	-0.0249326	2.47241	0.104707	0.746253	0.87723
LINC00882	-0.0286233	1.26454	0.104694	0.746268	0.87723
POTEF	-0.067859	-0.324598	0.104599	0.746378	0.877264
EXOSC2	-0.0116821	4.05793	0.104578	0.746404	0.877264
TCEAL8	-0.0151562	5.3475	0.10448	0.746518	0.877336
SNRPE	0.0197157	4.31379	0.104406	0.746605	0.877351
LOC102723665	0.0309146	1.50153	0.104378	0.746637	0.877351
LGALS14	0.0450266	7.59305	0.104019	0.747059	0.877728
UNC50	0.0144158	5.83176	0.104014	0.747065	0.877728
TMLHE	-0.0218212	2.09814	0.103951	0.747138	0.877742
TMEM139-AS1	-0.0426273	-0.820886	0.103913	0.747183	0.877742
VAMP3	-0.0113133	6.92323	0.103796	0.747321	0.877841
BEX4	-0.0207154	7.00238	0.103705	0.747428	0.877846
UHRF1	0.0293047	1.9529	0.103702	0.747431	0.877846
ARFIP2	0.0128255	6.04848	0.103509	0.747659	0.878002
CSRP2	0.0257156	4.67853	0.103499	0.747671	0.878002
EOLA1	0.0230711	5.14062	0.103378	0.747814	0.878107
STAP2	0.0250855	3.42444	0.102945	0.748324	0.878643
ATP9A	0.0360412	3.07489	0.102857	0.748428	0.878703
SHCBP1	0.0278062	2.4933	0.102732	0.748576	0.878716
SEC24C	-0.0117915	7.22843	0.102716	0.748594	0.878716
UBE2D3	-0.0131084	8.16586	0.102679	0.748638	0.878716
KIF24	-0.0257059	1.28578	0.102667	0.748653	0.878716
TDP2	-0.0188218	5.18564	0.102466	0.74889	0.878925
THAP10	0.0310208	0.186688	0.102388	0.748982	0.878925
ESD	-0.0134333	4.78095	0.102362	0.749014	0.878925
ALAD	0.0162961	5.81025	0.102269	0.749124	0.878925
JPT2	0.0166235	6.71866	0.102243	0.749154	0.878925
COL6A6	0.0824829	0.319084	0.102223	0.749178	0.878925
SSR3	-0.0142608	6.43015	0.102201	0.749204	0.878925
COL1A2	0.049009	8.47849	0.102098	0.749327	0.879007
HMG20B	-0.0219091	7.54597	0.101938	0.749516	0.879066
ENOX1	0.0448684	1.45441	0.101933	0.749523	0.879066
KDM4B	0.0157147	6.93943	0.10192	0.749537	0.879066
CALD1	-0.0248159	8.24964	0.101813	0.749665	0.879104
HECW2-AS1	0.0620992	3.11886	0.101803	0.749677	0.879104
KDM5A	0.0113431	6.07303	0.101657	0.74985	0.879244
CAPN3	-0.0351174	2.35861	0.10157	0.749954	0.879304
SSBP3	-0.0187569	5.34358	0.101315	0.750257	0.879597
AP3B2	0.0563864	0.318878	0.101246	0.750339	0.879631
ZPLD2P	-0.0484242	0.0748902	0.101195	0.750401	0.87964
FAM111A-DT	0.021454	1.24571	0.100947	0.750696	0.879884
MIR99AHG	-0.0508522	0.0232457	0.100915	0.750734	0.879884
RAPH1	-0.0209476	5.7092	0.100886	0.750769	0.879884
GALNS	0.0172026	4.78282	0.100763	0.750916	0.879994
SERPINA1	-0.0602203	1.84682	0.100629	0.751077	0.879998
PYCR1	-0.0583153	2.75255	0.100616	0.751091	0.879998
ABL2	0.0156851	4.49349	0.100562	0.751156	0.879998
PPME1	0.0248418	6.16361	0.100445	0.751296	0.879998
LOC105377683	-0.0566758	-0.498324	0.100421	0.751325	0.879998
DGLUCY	-0.0119572	4.90382	0.100388	0.751365	0.879998
FPR1	-0.0331066	3.65192	0.100361	0.751396	0.879998
LOC101927393	0.0346909	-0.168109	0.100352	0.751408	0.879998
DAAM2-AS1	0.0676671	0.161301	0.10031	0.751459	0.879998
ADAMTS4	0.072144	1.41186	0.100292	0.751479	0.879998
PIN4	-0.0221566	3.47188	0.100237	0.751545	0.879998
YES1	0.0113101	6.94279	0.100225	0.75156	0.879998
SLC39A14	-0.0442154	4.09337	0.100083	0.75173	0.880134
ZRANB3	-0.021636	1.66973	0.099959	0.751879	0.880246
LRRC6	0.0444168	0.0908464	0.0998081	0.75206	0.880363
FAM228B	-0.0233962	2.18819	0.0997778	0.752096	0.880363
LOC102723769	-0.121467	-0.967202	0.099742	0.752139	0.880363
ADCK1	-0.016487	2.79988	0.0996609	0.752237	0.880415
A2M-AS1	-0.0358269	-0.171769	0.0995519	0.752368	0.880506
RPL28	-0.0181892	7.56097	0.0993957	0.752556	0.880597
CYBRD1	-0.0356105	4.64764	0.0993574	0.752602	0.880597
TMEM79	0.0231503	3.74869	0.0993537	0.752607	0.880597
LINC01119	0.031497	3.8875	0.0991592	0.752841	0.880806
FCER1G	-0.0402112	4.85861	0.0990253	0.753002	0.880806
DAGLB	-0.0203236	6.21581	0.0990249	0.753003	0.880806
ABRAXAS1	-0.0184751	2.47647	0.0990143	0.753016	0.880806
EIF4G2	-0.0136225	10.1967	0.0989842	0.753052	0.880806
PIP4K2B	-0.0372162	-0.562312	0.098909	0.753143	0.880849
ZNF671	0.0184248	2.49529	0.0985578	0.753567	0.881283
ARL13B	0.0326043	1.8235	0.0984408	0.753709	0.881386
TNS2	0.0492923	5.94542	0.0983883	0.753772	0.881389
CCR1	-0.0343426	3.95989	0.0983252	0.753849	0.881389
XYLB	0.0272102	0.816148	0.0982892	0.753892	0.881389
EGFR	-0.0223466	10.5813	0.0982177	0.753979	0.881389
CBX6	0.0155141	4.7176	0.0981323	0.754083	0.881389
MIDEAS	-0.0227286	5.90682	0.0981083	0.754112	0.881389
LOC107986196	-0.0425812	-0.411555	0.0980261	0.754211	0.881389
ANAPC13	-0.0167219	5.39186	0.0980005	0.754242	0.881389
LOC101928963	0.0340643	0.234419	0.0979887	0.754257	0.881389
LOC100130992	-0.0390123	-0.264509	0.0978676	0.754404	0.881389
ZNF687	0.014076	5.14086	0.0978541	0.75442	0.881389
UNC5C	0.0533627	0.845345	0.0978162	0.754466	0.881389
HEATR3	0.0186658	3.73065	0.0977925	0.754495	0.881389
TRAF3IP2	-0.0205725	5.32638	0.0977391	0.75456	0.881389
IRX3	0.049929	0.421104	0.0977189	0.754584	0.881389
ARHGEF6	0.0435246	5.38867	0.0977137	0.754591	0.881389
TRAPPC2	-0.0115695	3.4392	0.0976547	0.754662	0.881389
MMACHC	0.0217742	1.51793	0.0976307	0.754692	0.881389
FAT2	-0.0797975	2.24083	0.0976013	0.754727	0.881389
PLA2G2F	0.0629359	1.43414	0.0975556	0.754783	0.881391
ZKSCAN5	-0.00993411	3.58624	0.0974984	0.754853	0.88141
PRELID2	-0.0402294	-0.563227	0.0972913	0.755105	0.881581
IQCC	0.0190875	1.38232	0.0971795	0.755241	0.881581
IL2RA	0.046121	1.73746	0.097154	0.755272	0.881581
PARS2	-0.0163738	2.08873	0.0970811	0.755361	0.881581
COL11A1	-0.047277	3.9775	0.0970675	0.755378	0.881581
CETN3	-0.0184507	3.29372	0.0970507	0.755398	0.881581
LOC339862	-0.0371563	-0.637296	0.0970108	0.755447	0.881581
NOTCH2NLR	-0.055444	0.0638872	0.0969939	0.755467	0.881581
CAMSAP3	-0.0274713	4.7379	0.0968974	0.755585	0.881581
ALDOC	-0.0427939	0.173231	0.0968676	0.755622	0.881581
ZNF704	-0.0299078	4.20239	0.0968554	0.755636	0.881581
CDK16	-0.0117656	6.71767	0.0968515	0.755641	0.881581
PSG1	-0.0547044	12.9966	0.096689	0.75584	0.881748
CFP	0.0387141	0.78776	0.0966471	0.755891	0.881748
DHX9	-0.0125423	7.19648	0.0965812	0.755972	0.881764
A4GALT	0.0269197	4.8975	0.0965443	0.756017	0.881764
CALCRL	0.0408403	3.09246	0.0965047	0.756065	0.881764
ADPRH	0.0230145	5.77242	0.0963709	0.756229	0.881893
ZNF781	0.034968	1.24807	0.0963108	0.756303	0.881916
FGFR4	-0.03549	1.57505	0.0962527	0.756374	0.881936
GOLM2	-0.0205579	5.1401	0.0962058	0.756431	0.881941
RMDN1	0.0169226	3.99147	0.096001	0.756682	0.882117
DNAJB1	-0.0438011	8.02883	0.0959045	0.756801	0.882117
SNORD80	0.0319202	0.282402	0.0958698	0.756844	0.882117
OMD	-0.14283	0.52197	0.0958459	0.756873	0.882117
ZMYM3	-0.0187214	4.04772	0.0958221	0.756902	0.882117
DCAF1	-0.0169062	5.71158	0.0958211	0.756903	0.882117
TPPP3	0.032727	8.93409	0.0957017	0.75705	0.882226
APOBEC3F	0.0349284	1.20937	0.0955659	0.757217	0.882294
ICE1	0.0085603	5.87817	0.0955351	0.757255	0.882294
OSBPL10	0.0156642	5.15395	0.0954929	0.757307	0.882294
PHLDB2	-0.0243086	8.72135	0.09548	0.757323	0.882294
HAAO	-0.0403038	2.13559	0.0953227	0.757516	0.882457
SPEF2	-0.0341074	3.10807	0.0952181	0.757645	0.882492
NDP	-0.16489	-0.175421	0.0952115	0.757654	0.882492
SCAF1	0.0139756	7.02371	0.0951641	0.757712	0.882498
LOC728613	-0.0450277	-0.0979674	0.0950583	0.757842	0.882563
LVRN	-0.0415817	7.69728	0.0950315	0.757876	0.882563
LOC107987158	-0.0486459	0.289014	0.094863	0.758084	0.882706
GPSM3	0.150435	-0.838303	0.0947755	0.758192	0.882706
CGB5	-0.0776314	7.18985	0.094763	0.758207	0.882706
FSTL4	-0.0438656	-0.942056	0.0947589	0.758212	0.882706
DGCR5	0.0958034	-0.78875	0.0947128	0.758269	0.88271
KRT80	0.0243792	5.9147	0.0945471	0.758474	0.882886
LOC101928725	-0.0289773	0.971955	0.0943857	0.758674	0.882991
IL10RB	0.0171601	6.60552	0.0943741	0.758688	0.882991
IL6R	0.0268856	3.43263	0.0943449	0.758725	0.882991
WDR86	0.0408776	4.04099	0.0941914	0.758915	0.883149
SERPINB2	-0.0400096	9.64179	0.0940892	0.759042	0.883195
PHKA2-AS1	-0.0325721	-0.0655985	0.0940733	0.759061	0.883195
CIZ1	-0.010783	6.33751	0.0939662	0.759194	0.883243
LOC105369968	-0.0414863	-0.212039	0.0939265	0.759244	0.883243
NFIA	-0.0383562	2.98728	0.0939106	0.759263	0.883243
COPZ2	0.0337576	2.00834	0.0938459	0.759344	0.883274
PLCD1	0.024231	2.9541	0.0935591	0.7597	0.883575
SAR1A	-0.00825646	7.22893	0.0935518	0.759709	0.883575
DUS2	0.0155215	4.26291	0.0934708	0.75981	0.883629
BCL2	0.0287177	7.291	0.0934149	0.75988	0.883629
ZNF717	-0.0280129	2.36277	0.0933852	0.759917	0.883629
C19orf44	0.0227338	2.04951	0.0932236	0.760118	0.883798
WWTR1	-0.0187501	7.0219	0.0930848	0.760291	0.883798
LOC107984659	-0.0306691	0.255401	0.0930592	0.760323	0.883798
PLGRKT	0.0219117	4.57912	0.0930173	0.760376	0.883798
DUSP1	0.0341497	8.94889	0.0929858	0.760415	0.883798
LINC02818	-0.0352673	0.178344	0.0929455	0.760465	0.883798
NCF1B	0.0563154	0.478586	0.0929346	0.760479	0.883798
STYXL1	-0.0160527	4.53431	0.0929252	0.760491	0.883798
NUMA1	-0.0124885	7.78512	0.0928651	0.760566	0.883823
LMOD1	0.0490019	4.84016	0.0926224	0.760869	0.884113
GAS1	0.0539735	4.41336	0.0924143	0.76113	0.884353
TSN	-0.00875519	5.23356	0.0923606	0.761197	0.884369
IDI1	0.0141442	5.37088	0.0921752	0.76143	0.884553
HIGD1A	0.0199749	6.21307	0.092149	0.761463	0.884553
DUSP12	0.0126991	3.79157	0.0920067	0.761641	0.884698
DPY30	0.0171948	4.14297	0.0918361	0.761856	0.884841
CDCA2	-0.0275465	1.62757	0.0918231	0.761872	0.884841
INTS9	-0.00982	3.48393	0.0917431	0.761973	0.884896
HEATR4	-0.0574486	1.17253	0.0916895	0.76204	0.884912
FRYL	0.0117935	5.43637	0.0915104	0.762266	0.885111
GRHL2	-0.0218758	6.7637	0.0914187	0.762381	0.885139
GID8	0.0110737	5.7527	0.0914062	0.762397	0.885139
SLC2A13	-0.0214144	3.20988	0.0913516	0.762466	0.885157
BCAR3	-0.027123	7.24032	0.0912218	0.76263	0.885217
CTBP1	-0.0100312	7.30084	0.0911947	0.762664	0.885217
C9orf40	0.0188141	3.31904	0.0911824	0.762679	0.885217
C15orf56	0.0295411	1.86456	0.0909826	0.762932	0.885448
RPSAP58	-0.02107	3.77155	0.0908663	0.763079	0.885461
AGPS	0.00843393	5.01921	0.0908412	0.76311	0.885461
FGD4	-0.0176143	5.94928	0.0908081	0.763152	0.885461
LINC01270	-0.0330389	0.300511	0.0908038	0.763158	0.885461
PCP4L1	0.0429375	2.39989	0.0907446	0.763233	0.885485
TNFRSF10C	0.0237618	2.73455	0.0906186	0.763392	0.885608
MINPP1	0.0278612	6.13561	0.090534	0.763499	0.88567
REV3L	0.0173925	4.84661	0.0903716	0.763705	0.885846
KLHL36	-0.0117874	5.33131	0.090129	0.764013	0.886141
DRD1	0.0618916	-0.232211	0.0900086	0.764166	0.886231
KMT2E-AS1	-0.0226271	4.10469	0.0899836	0.764198	0.886231
MDH1	-0.0128708	6.22492	0.0899327	0.764263	0.886244
SGPP1	-0.0385643	-0.125965	0.0898502	0.764368	0.886303
MYO1A	0.0608679	1.19509	0.0895444	0.764757	0.886692
FAM114A2	-0.0099048	3.82243	0.0893424	0.765015	0.886918
RAD23B	-0.0119274	8.17144	0.0892877	0.765085	0.886918
LRRN1	0.0787134	1.3397	0.0892649	0.765114	0.886918
PRPF4	0.00994504	4.57391	0.0891627	0.765244	0.887007
IGFLR1	-0.0268649	2.84305	0.0891015	0.765323	0.887036
LINC01786	0.0467083	-0.0122566	0.0889449	0.765523	0.887146
LOC105377198	-0.118503	-1.1872	0.0888739	0.765614	0.887146
TMEM125	0.022126	2.93293	0.0888589	0.765633	0.887146
PTPDC1	-0.028567	1.30113	0.0888584	0.765633	0.887146
LMO4	-0.014371	6.23876	0.0887599	0.76576	0.88723
C3orf62	-0.0158364	2.52669	0.0886267	0.76593	0.887329
C12orf66	0.0169378	1.8636	0.0886096	0.765952	0.887329
ADAMTSL1	-0.0469595	1.42355	0.088476	0.766124	0.887355
NOX5	-0.0312161	2.82069	0.0884686	0.766133	0.887355
LOC105376146	-0.0416656	-0.570385	0.0884659	0.766137	0.887355
CCDC88B	0.0407436	2.70315	0.0884166	0.7662	0.887366
ATP13A3	-0.0158663	6.83885	0.0883451	0.766292	0.887409
VBP1	0.0135413	4.86078	0.0883036	0.766345	0.887409
MAX	-0.00778371	5.62695	0.0880813	0.766631	0.887647
OVOS	-0.0564044	-0.493636	0.0880248	0.766703	0.887647
ZNF467	-0.0187739	4.07147	0.0879807	0.76676	0.887647
SMARCA4	0.0110663	6.64393	0.0879378	0.766815	0.887647
DHFR2	-0.021772	1.69505	0.0879342	0.76682	0.887647
TADA2A	0.0261386	0.2552	0.087832	0.766952	0.887735
SRI	-0.0277766	6.01473	0.0877501	0.767057	0.887735
MAN1C1	0.0318285	9.75124	0.0877141	0.767104	0.887735
SFT2D1	-0.0139688	4.91008	0.087708	0.767111	0.887735
LOC107986762	-0.0502301	-0.790918	0.0874579	0.767434	0.887965
MAPK10	0.0352624	0.710336	0.0873946	0.767516	0.887965
NBEAP1	0.0723823	-0.404725	0.0873864	0.767527	0.887965
COMMD6	0.0229722	4.00738	0.0873826	0.767531	0.887965
CLTRN	-0.0366101	-0.437787	0.0873062	0.76763	0.887965
ZNF445	-0.0202121	4.07781	0.087304	0.767633	0.887965
VPS39	0.0077352	6.18904	0.087249	0.767704	0.887984
KCTD18	-0.00986035	3.65114	0.0871854	0.767786	0.888017
UCK2	0.0312944	6.97308	0.0869733	0.768061	0.888273
RHOT2	0.00829316	6.41172	0.0869243	0.768124	0.888284
ZNF485	-0.0348001	-0.29314	0.0868306	0.768246	0.888348
C1orf74	0.0160556	1.56646	0.0867828	0.768308	0.888348
ZIM2-AS1	0.0406313	0.179827	0.0867568	0.768341	0.888348
DTWD2	-0.0206695	1.57025	0.0865749	0.768577	0.888532
PRMT7	0.014875	4.07836	0.0865507	0.768609	0.888532
OLFML2A	0.0405704	3.04993	0.0863014	0.768933	0.888815
CCDC144NL-AS1	-0.0310282	2.45352	0.0862796	0.768961	0.888815
SEC14L1P1	0.0489481	-0.408949	0.0858893	0.76947	0.88934
HDAC4	0.0166368	3.25884	0.0857995	0.769587	0.889413
NONO	-0.00622277	7.29901	0.0855967	0.769851	0.889657
WIPF3	-0.0525058	-0.876791	0.0855051	0.769971	0.889732
ELL	-0.0145148	6.41526	0.0854181	0.770085	0.889796
PPAN	0.0201153	1.07445	0.0853699	0.770148	0.889796
FLJ46906	-0.0191003	2.12476	0.0853393	0.770188	0.889796
EDN1	0.0400933	3.26378	0.0851373	0.770453	0.889985
PRPSAP1	-0.0133107	4.51608	0.0851321	0.770459	0.889985
SNHG18	-0.0479105	1.05567	0.0850542	0.770562	0.889991
DDX31	0.0166094	2.43196	0.0850457	0.770573	0.889991
AHDC1	0.0200592	4.97989	0.0849033	0.770759	0.890144
TAF5L	0.0138393	4.83554	0.0848446	0.770837	0.890155
LOC100287896	0.0167827	2.79476	0.0848092	0.770883	0.890155
SMG7	-0.0137274	6.51648	0.0847722	0.770931	0.890155
FOSL2	-0.0292737	6.48817	0.0846949	0.771033	0.890177
MBLAC2	-0.021204	1.97468	0.0846757	0.771058	0.890177
ENPEP	0.0286889	5.5669	0.0846007	0.771157	0.890229
CALML3-AS1	-0.0440752	1.68244	0.084522	0.77126	0.890249
LOC102724740	-0.0410788	-0.42445	0.0844499	0.771355	0.890249
GALNT12	-0.0245895	1.51193	0.0843918	0.771432	0.890249
DUS3L	0.01242	4.53203	0.0843794	0.771448	0.890249
ATP6AP2	-0.0114024	6.84692	0.0843767	0.771452	0.890249
SEMA4B	0.0180012	6.32688	0.084341	0.771499	0.890249
SCARA5	-0.0903478	2.80603	0.0842939	0.771561	0.890258
MEGF9	-0.0210931	3.37919	0.0842	0.771684	0.890338
EPS8	-0.023244	5.68412	0.0841301	0.771776	0.890362
ADSS1	-0.0218089	3.07176	0.0841027	0.771813	0.890362
BNIP3	-0.0155983	4.60481	0.08398	0.771975	0.890428
FAM210A	-0.0135158	3.70825	0.0839775	0.771978	0.890428
JDP2	0.0329798	3.38008	0.0838639	0.772128	0.890538
SMAGP	-0.0244333	6.35024	0.0836399	0.772424	0.890818
ACVR1	-0.0141517	5.27869	0.0835481	0.772545	0.890895
APC2	-0.0361184	-0.561608	0.0834727	0.772645	0.890948
JAK3	-0.0351784	3.93485	0.0833752	0.772775	0.891035
LOC107986779	-0.0493023	0.0236915	0.0831568	0.773064	0.891306
PSG11	0.042223	11.3342	0.0830834	0.773162	0.891356
DISP2	0.0764436	0.719129	0.082842	0.773482	0.891625
CXCR4	0.034061	4.29071	0.0827706	0.773577	0.891625
RPF2	-0.0137945	3.59691	0.0827458	0.77361	0.891625
RRM1	0.0142406	5.62991	0.0827455	0.773611	0.891625
SLBP	0.0130763	5.41667	0.082662	0.773722	0.89169
BPHL	0.0200875	2.23399	0.0824903	0.773951	0.891835
RTN4RL2	-0.0598836	0.871537	0.0824867	0.773955	0.891835
BABAM2	0.0124989	4.00541	0.082376	0.774103	0.891923
IRF8	-0.0385211	3.09552	0.0822988	0.774206	0.891923
TRIM41	-0.00967098	5.59566	0.0822189	0.774313	0.891923
TMEM202-AS1	0.0349153	-0.834253	0.0822172	0.774315	0.891923
QRICH2	0.0315128	2.47363	0.082181	0.774363	0.891923
ZMAT2	0.0141497	5.82756	0.0821629	0.774387	0.891923
MMD	-0.0210855	6.54607	0.0821453	0.774411	0.891923
MIR149	0.0367109	0.654149	0.0820982	0.774474	0.891933
SETD1A	-0.0124755	5.42911	0.0818285	0.774835	0.892286
CAMKK1	0.0376172	1.21935	0.0815284	0.775237	0.892667
PPARD	0.0157877	7.57483	0.0815012	0.775273	0.892667
PDGFD	-0.0396358	4.27428	0.0813835	0.775431	0.89278
BMF	0.0197067	3.87398	0.0813469	0.77548	0.89278
BDKRB2	0.0345495	2.0613	0.0812979	0.775546	0.892794
MED10	0.0112601	3.99686	0.0811259	0.775777	0.89294
NANP	-0.0129753	2.28012	0.0811226	0.775782	0.89294
ATP6V1G1	0.017644	7.00393	0.0809653	0.775994	0.893122
CEP104	-0.0105068	4.96116	0.0808852	0.776101	0.893183
KLC2	0.0164744	5.64404	0.0807792	0.776244	0.89325
MAFK	0.0191925	9.53043	0.0807619	0.776268	0.89325
PPP1R18	0.202754	-1.33984	0.0806626	0.776402	0.893342
CR1	0.03731	3.70757	0.0805892	0.776501	0.893391
SIN3A	-0.0102075	6.05056	0.0805273	0.776584	0.893391
GLIPR1L2	0.0428587	-0.508555	0.0805105	0.776607	0.893391
XPR1	-0.0119971	5.50159	0.0804519	0.776686	0.893419
ZNF322	0.0135855	3.10863	0.0803664	0.776802	0.89349
LSM12	0.0141687	4.78795	0.0803023	0.776888	0.893527
DCLRE1C	-0.0119036	3.20051	0.0802069	0.777017	0.893613
FASN	-0.0162477	7.01564	0.0801139	0.777143	0.893646
ANGPT2	0.058207	5.74914	0.080106	0.777154	0.893646
UPRT	0.01468	2.08149	0.0800255	0.777263	0.893709
MAGOHB	-0.0138789	3.34379	0.0799617	0.777349	0.893723
AOX1	0.0542595	4.63577	0.0799005	0.777432	0.893723
NCAPG	-0.0257063	2.92323	0.0798964	0.777438	0.893723
LOC105372131	0.0605467	-0.893948	0.0798279	0.777531	0.893767
SCMH1	0.0131816	4.23949	0.0797699	0.777609	0.893779
LCMT2	0.0142323	3.17143	0.0797405	0.777649	0.893779
EBF2	-0.0535451	0.661986	0.0794531	0.77804	0.894118
GAB2	-0.0202543	6.54733	0.0794432	0.778053	0.894118
SLC13A3	-0.0236883	5.91254	0.0792793	0.778276	0.894306
USP43	-0.0180312	6.86817	0.0792437	0.778325	0.894306
GGT5	-0.0522588	2.48669	0.0790627	0.778572	0.894527
STK17B	0.0233297	4.43538	0.0787626	0.778981	0.894935
LY6K	0.038676	2.86467	0.0784612	0.779394	0.895346
THNSL2	-0.0271661	4.77786	0.0783379	0.779563	0.895478
RPA3	0.0177675	3.15146	0.0781446	0.779828	0.89572
ANKRD49	-0.0125924	4.04008	0.0780965	0.779894	0.895734
ARHGDIB	0.0254647	6.23719	0.0780166	0.780003	0.895769
LOC105376177	-0.0248106	0.870149	0.0779676	0.780071	0.895769
PIK3CD	-0.0345551	3.16255	0.0779518	0.780092	0.895769
RAB11B	0.0100307	7.26226	0.0779159	0.780142	0.895769
SEL1L	0.0130728	7.80872	0.0775891	0.780592	0.896223
APOBEC2	0.0408626	1.18649	0.077527	0.780677	0.896258
SLA	0.0395274	3.69004	0.0774696	0.780756	0.896287
ASPA	0.0522881	1.19379	0.0774214	0.780823	0.896301
PUS3	0.0130444	2.82496	0.0771276	0.781228	0.896704
AIM2	0.0639332	-0.534005	0.0770575	0.781325	0.896753
TPP1	0.0177133	8.13639	0.0769846	0.781426	0.896781
CTSS	0.0378807	5.48088	0.076949	0.781475	0.896781
POLG2	0.0206951	2.09275	0.0769022	0.78154	0.896781
FCN1	0.0403454	2.78617	0.0768826	0.781567	0.896781
FSIP2-AS1	-0.0431239	-0.659012	0.0768172	0.781658	0.896789
ZC3H18	-0.0100244	5.68439	0.076799	0.781683	0.896789
MYCBPAP	-0.0376981	-0.548795	0.076715	0.7818	0.896801
TGFBR3L	-0.0253106	0.820659	0.0766276	0.781921	0.896801
ERV3-1	0.0428052	8.0662	0.0766225	0.781928	0.896801
ARHGEF5	-0.0243523	2.2578	0.0766216	0.781929	0.896801
DENND2D	-0.0237796	5.67115	0.0765642	0.782009	0.896801
LOC102724805	-0.0365161	-0.0662676	0.0765555	0.782021	0.896801
LOC101929295	0.0328138	1.50093	0.0765155	0.782076	0.896803
LOC105370532	-0.0335935	-0.507597	0.0764729	0.782135	0.896808
GCK	-0.0442687	0.335118	0.0763777	0.782268	0.896897
MARCHF3	0.0301759	2.39866	0.0762616	0.782429	0.89702
WIPI1	0.0125462	6.34711	0.0762172	0.782491	0.897028
SLC6A15	0.0429956	3.3471	0.0761478	0.782587	0.897076
FCGR1A	0.0344199	3.41964	0.0760272	0.782755	0.897207
CCNO	0.0373669	-0.478307	0.0759096	0.782919	0.897332
EIF3J-DT	0.012168	2.89896	0.0758309	0.783029	0.897369
LYRM2	-0.0117962	5.46505	0.0758061	0.783063	0.897369
GEMIN8	0.0146405	3.16342	0.0757371	0.78316	0.897369
HGF	0.03677	7.54629	0.0757304	0.783169	0.897369
ATP1B1	-0.025124	4.06896	0.0754352	0.783582	0.897779
SLC7A7	0.0343537	3.28755	0.0752372	0.783859	0.898034
MAT2A	-0.0128036	6.82149	0.0751632	0.783962	0.89806
TTTY14	0.0470524	-0.390722	0.0751431	0.783991	0.89806
LTA4H	0.0241201	4.09448	0.0750286	0.784151	0.898182
CHMP4C	-0.0224938	4.10102	0.0748547	0.784395	0.898311
AMOTL1	0.0166754	7.21444	0.0748395	0.784417	0.898311
SLC6A2	-0.0272173	6.93667	0.0747716	0.784512	0.898311
CEP78	0.0145865	3.66952	0.0747708	0.784513	0.898311
ZNF512	0.0221604	3.92819	0.0747304	0.78457	0.898311
SNX24	-0.0121931	5.23649	0.0747155	0.784591	0.898311
LOC90246	-0.025277	4.10137	0.0745118	0.784877	0.898491
SELENOT	-0.0162081	7.14388	0.0744158	0.785013	0.898491
GBA2	0.00869961	6.13981	0.0744112	0.785019	0.898491
TACC1	0.0167893	7.53622	0.0743856	0.785055	0.898491
BTBD11	0.0325598	1.12167	0.0743844	0.785057	0.898491
BDNF-AS	0.0184623	0.856323	0.0743462	0.785111	0.898491
GREM2	-0.0342212	5.27167	0.0743327	0.78513	0.898491
BTG3	-0.0203139	5.24231	0.0742666	0.785223	0.898535
HS3ST1	-0.0406831	0.0621712	0.074068	0.785503	0.898686
ZNF589	-0.0227547	1.86802	0.0740537	0.785524	0.898686
MEIS1	0.0391065	3.51676	0.0740492	0.78553	0.898686
FAN1	0.0415397	0.965453	0.0740186	0.785573	0.898686
TIGD6	0.0139281	2.40423	0.0739195	0.785713	0.898784
SEMA6A-AS1	-0.0289785	-0.343662	0.073691	0.786037	0.899077
PHF2	-0.015514	6.92462	0.0736202	0.786137	0.899077
ARNTL	0.0138847	3.40234	0.0735933	0.786175	0.899077
FAM3B	0.0253208	4.37837	0.0735845	0.786187	0.899077
MACIR	-0.018632	3.90728	0.0735183	0.786281	0.899122
ARHGAP10	0.0186205	3.74347	0.0732093	0.78672	0.899561
DPP10-AS1	0.0567263	-0.561238	0.0729584	0.787077	0.899816
GPM6B	-0.0521373	-0.29436	0.0729246	0.787125	0.899816
MYO18B	0.0593298	-0.489334	0.0729136	0.787141	0.899816
ZNF528-AS1	0.0250601	0.605777	0.0728992	0.787161	0.899816
CASC9	0.0331743	0.12434	0.0728247	0.787268	0.899849
MTRES1	-0.0111106	3.00493	0.0728021	0.7873	0.899849
GRAMD2A	-0.0149694	7.10487	0.0727095	0.787432	0.899916
LOC105378481	0.038131	-0.775787	0.0726713	0.787486	0.899916
CCDC96	-0.0257519	1.8758	0.0726462	0.787522	0.899916
DTX3L	0.0129096	5.53785	0.0725914	0.7876	0.899926
EPHX1	-0.0192547	3.80282	0.0725637	0.78764	0.899926
CLCNKB	0.0389978	-0.209959	0.0724719	0.787771	0.900013
DNAJC27-AS1	0.0298531	-0.62207	0.0723502	0.787945	0.900142
EIF3J	-0.0117586	6.07372	0.0723167	0.787993	0.900142
BUD13	-0.0100479	4.25268	0.0722339	0.788112	0.900215
GALC	-0.0127203	4.93913	0.0721348	0.788254	0.900315
FAM98A	-0.0185413	6.36335	0.0719903	0.788461	0.900489
IL1A	0.0579006	-0.417407	0.0719344	0.788541	0.900518
PGGHG	0.0448474	4.37935	0.0718578	0.788651	0.90053
AMOT	0.0203174	6.98423	0.0718511	0.78866	0.90053
HMGA1	0.0208933	7.45984	0.0717883	0.788751	0.90057
C12orf76	0.0114668	3.01943	0.071723	0.788844	0.900615
PPP1R32	0.0184465	1.62688	0.0713281	0.789413	0.901059
ARHGEF10L	-0.0230233	4.32059	0.0713053	0.789446	0.901059
PGAP2	0.0173158	3.92806	0.0713025	0.78945	0.901059
ADAMTS14	-0.0458297	3.51094	0.0713012	0.789452	0.901059
CMBL	-0.0237324	2.08507	0.0712265	0.789559	0.901119
DIO3OS	-0.0498222	4.50755	0.0711865	0.789617	0.901123
ZSCAN16	0.0227063	0.801301	0.0709574	0.789948	0.901438
TMCC1-AS1	0.03477	-0.292071	0.0707661	0.790225	0.901691
LINC01554	-0.0336583	2.86019	0.0707161	0.790297	0.901711
CDH26	-0.0281326	0.944493	0.0705539	0.790532	0.901906
MYADM	-0.0295382	6.24273	0.0704974	0.790614	0.901906
LOC100507477	-0.0411642	-0.569884	0.0704852	0.790632	0.901906
CYRIA	-0.0146671	6.49294	0.0703903	0.790769	0.902
MAN2C1	-0.0132117	6.52053	0.0702918	0.790912	0.902101
XAF1	0.0426602	4.95091	0.0701823	0.791071	0.90222
PDE10A	0.0164268	4.18724	0.0701404	0.791132	0.902227
UBTF	0.00937216	6.55632	0.070093	0.791201	0.902243
DHX32	-0.0160253	5.98209	0.0700545	0.791257	0.902245
BMPR2	0.0103036	7.17924	0.0699832	0.791361	0.902284
PLA2R1	-0.0225071	4.29471	0.0699506	0.791409	0.902284
LOC105378949	-0.0336591	-0.557752	0.0699183	0.791456	0.902284
CCN2	-0.0516476	7.10421	0.0698711	0.791525	0.9023
APOL2	-0.0160334	5.3566	0.0698322	0.791581	0.902302
NCS1	0.0383511	0.647589	0.06978	0.791657	0.902326
LOC389765	-0.0166094	1.86426	0.0696834	0.791798	0.90235
GABPB1-AS1	0.0167928	4.20423	0.0696762	0.791809	0.90235
LINC02291	-0.0375062	5.14116	0.0696529	0.791843	0.90235
LUC7L2	-0.0175825	3.72339	0.0695083	0.792054	0.902529
ADAMTS19	-0.0288566	3.57202	0.0693393	0.792301	0.902624
MANEAL	-0.0308323	0.0490255	0.0693279	0.792318	0.902624
OSGIN2	-0.0249055	2.9486	0.0693233	0.792325	0.902624
MTARC2	-0.0229387	3.94214	0.0693011	0.792357	0.902624
MOCOS	-0.029041	4.57834	0.0691786	0.792537	0.902766
RILPL1	-0.0156962	4.37063	0.0691223	0.792619	0.902792
JARID2	-0.0140756	4.26292	0.0690786	0.792683	0.902792
CD300LF	0.0474441	0.0638406	0.069051	0.792724	0.902792
CHI3L2	0.0536231	1.99765	0.0689548	0.792865	0.90289
RNF227	0.0160441	1.6885	0.0687657	0.793143	0.903102
LOC101059954	0.0287585	3.42809	0.0687135	0.793219	0.903102
PRKAG2	-0.0200191	6.77301	0.0686855	0.79326	0.903102
BANP	0.0156661	5.64551	0.0686792	0.79327	0.903102
ZNF627	0.0121578	3.15336	0.068606	0.793377	0.903128
LOC105372579	-0.0363014	-0.107724	0.0685592	0.793446	0.903128
CYP2S1	0.0304956	1.53828	0.0685518	0.793457	0.903128
SLC35F2	-0.0267125	4.82254	0.068507	0.793523	0.903141
PHF1	-0.0124772	2.29524	0.0683754	0.793717	0.903253
LINC00899	-0.0438884	-0.146368	0.0683432	0.793765	0.903253
PPP2CA	-0.0126267	7.78954	0.0683283	0.793786	0.903253
CCNB3	-0.0438865	-0.38647	0.0682623	0.793884	0.903302
C15orf40	0.0089556	3.70366	0.0681623	0.794031	0.90339
HK3	0.0427662	2.41456	0.0681353	0.794071	0.90339
CRKL	0.0129984	6.74391	0.0676302	0.794819	0.904034
GTPBP8	-0.0120762	2.7117	0.067611	0.794847	0.904034
ROCK1P1	0.0640547	0.441919	0.0676076	0.794852	0.904034
TCTN1	-0.0140436	3.76342	0.0676051	0.794856	0.904034
SNTB2	0.0186657	3.96543	0.0675596	0.794924	0.904048
OSMR	0.024851	8.01409	0.0672772	0.795343	0.904463
MED16	-0.0107906	5.0951	0.0671736	0.795497	0.904576
LOC112268259	-0.0232232	2.18414	0.0670443	0.79569	0.90462
DERL3	0.0520895	0.0587152	0.0670361	0.795702	0.90462
ZNF667-AS1	0.0287162	2.29222	0.0670028	0.795752	0.90462
HINT3	0.0138478	5.43038	0.067	0.795756	0.90462
RPUSD3	-0.0204878	2.93023	0.0668933	0.795915	0.904738
DCN	-0.0332328	9.02261	0.0668461	0.795985	0.904756
PRIMPOL	-0.0109314	3.45454	0.0667541	0.796123	0.90485
FAP	-0.0226466	3.82254	0.0666871	0.796223	0.904901
STRIP1	-0.010759	5.76625	0.0666154	0.79633	0.90496
MRPL47	-0.0124091	4.08477	0.0665128	0.796484	0.905063
LINC00858	0.0253777	0.263626	0.0664658	0.796554	0.905063
CORO1C	-0.0127771	6.8655	0.0664442	0.796586	0.905063
LOC105374746	-0.0348384	-0.139775	0.0663249	0.796765	0.905063
CD9	0.0357809	4.28798	0.0663221	0.796769	0.905063
NCOR1	-0.0090459	6.62246	0.0662904	0.796817	0.905063
LDAH	-0.0112397	4.35526	0.0662784	0.796835	0.905063
PPRC1	-0.0104163	5.36647	0.0662614	0.79686	0.905063
SDHAF3	-0.0222998	1.68434	0.0659533	0.797323	0.905481
SLC7A6OS	-0.00695516	4.10396	0.0659432	0.797338	0.905481
CSHL1	0.0268983	10.5342	0.0657013	0.797702	0.905832
LRRC71	-0.0609035	-0.891971	0.0656599	0.797764	0.90584
GRINA	0.0100182	7.66845	0.0655894	0.79787	0.905899
EPPK1	-0.0318273	1.88034	0.0654809	0.798034	0.906022
RNF212	-0.0513147	-0.949478	0.0654435	0.79809	0.906024
CYP51A1	0.0111938	4.56379	0.0652717	0.79835	0.906205
NDEL1	0.00959631	6.30344	0.0652506	0.798382	0.906205
GSTA3	0.0262624	5.10867	0.0652283	0.798416	0.906205
ZNF580	0.0120068	4.36165	0.0650485	0.798688	0.906452
FZD9	-0.0410781	-0.4504	0.0649423	0.798848	0.906562
WDR6	-0.0106703	6.82832	0.0649117	0.798895	0.906562
NCF1C	0.0434009	1.88717	0.064689	0.799233	0.906836
AKIRIN1	-0.012258	6.35275	0.0646799	0.799246	0.906836
DSN1	-0.0133264	4.84006	0.0642443	0.799909	0.907526
TDRD5	-0.0364158	-0.59772	0.0641233	0.800094	0.907673
POC5	-0.0111314	2.98952	0.0639534	0.800353	0.907846
PLXNB2	0.0159087	8.64852	0.063941	0.800372	0.907846
NBPF1	-0.0203655	2.6556	0.0639149	0.800412	0.907846
RXYLT1	0.0113572	3.76262	0.0638678	0.800484	0.907865
COG5	-0.0209949	0.295185	0.0637458	0.800671	0.907955
MAP9	-0.0211375	2.48346	0.0637439	0.800673	0.907955
FAM184A	0.0200753	5.19343	0.0636435	0.800827	0.908067
SNX1	0.00482208	6.7627	0.0635572	0.800959	0.908132
NUDT21	-0.00585205	6.06527	0.0635342	0.800995	0.908132
TMEM191C	0.0282061	0.429484	0.0633572	0.801266	0.908378
CRYZ	0.0322282	3.09565	0.0631822	0.801535	0.90862
CD37	-0.0335581	2.87604	0.0631412	0.801598	0.908629
MTAP	-0.00935055	4.87019	0.0630977	0.801665	0.908629
GNG12	-0.0160731	8.20307	0.0630666	0.801713	0.908629
E2F6	0.00958099	4.30822	0.0629915	0.801829	0.908629
MTOR	-0.00947859	5.83479	0.0629612	0.801875	0.908629
FAM228A	-0.0439321	-0.774489	0.0629314	0.801921	0.908629
TMCO6	0.0105759	3.95031	0.0628999	0.80197	0.908629
PLD1	0.0215114	3.57015	0.0628092	0.80211	0.908629
STXBP4	0.0248706	1.66837	0.0628045	0.802117	0.908629
ZNF460	0.0162095	2.24514	0.0627077	0.802266	0.908629
VRK3	0.0086042	4.78761	0.0626629	0.802336	0.908629
CPLX1	-0.0412957	1.9871	0.0626521	0.802352	0.908629
MOB1A	-0.00849205	6.29072	0.0626297	0.802387	0.908629
TP53I11	-0.0178244	5.45949	0.0626147	0.80241	0.908629
TRNAU1AP	0.0105159	4.28394	0.0625792	0.802465	0.908629
IL2RB	-0.0553035	5.21229	0.062579	0.802465	0.908629
SCAMP2	0.0105571	7.16936	0.062569	0.802481	0.908629
TMEM60	-0.0115783	3.22371	0.0624177	0.802715	0.908831
LOC101927413	-0.0884127	-0.121743	0.0623653	0.802796	0.908831
SOX14	0.0224891	2.82357	0.0623466	0.802825	0.908831
ARHGAP1	-0.00902972	6.11272	0.0622628	0.802955	0.908913
ZNF114	0.0457965	1.99859	0.0622289	0.803007	0.908913
LTBP2	0.0371773	5.73655	0.0621695	0.803099	0.908954
LOC102724562	-0.0342187	0.0462982	0.0620902	0.803222	0.908956
FABP3	-0.0304038	0.20405	0.0620883	0.803225	0.908956
ARMCX1	0.0213075	3.00346	0.062062	0.803266	0.908956
UBE2A	-0.01921	7.75289	0.0619578	0.803428	0.909077
SPI1	-0.0294683	4.69369	0.0618654	0.803571	0.909177
LOC105369618	0.0518152	0.586036	0.0617905	0.803688	0.909246
IZUMO1	0.05939	-0.788669	0.0616571	0.803896	0.909358
LOC105376436	-0.0189327	2.49628	0.0616562	0.803897	0.909358
CA5BP1	0.0119043	2.71788	0.061536	0.804085	0.909508
CCT6A	0.00878967	6.73442	0.0614817	0.804169	0.909541
LOC102723546	-0.0241638	2.18479	0.061426	0.804256	0.909577
DCAKD	-0.00774443	4.49459	0.0612201	0.804578	0.909878
LRRCC1	0.0202603	1.72758	0.0610938	0.804775	0.910039
RAB5B	0.0148992	6.00506	0.0610491	0.804845	0.910042
RELL2	0.0212268	6.45021	0.0609464	0.805006	0.910042
LRATD1	-0.0217597	5.1357	0.0609344	0.805025	0.910042
SYNPR	-0.082717	1.49543	0.0609198	0.805048	0.910042
LINC01011	-0.020576	1.04742	0.0608856	0.805102	0.910042
FBLIM1	0.0200324	6.22074	0.0608805	0.80511	0.910042
TMEM273	-0.0296488	2.42066	0.06082	0.805205	0.910042
LL0XNC01-250H12.3	0.0240412	0.917065	0.0608102	0.80522	0.910042
DPY19L1	-0.013938	5.38456	0.0607572	0.805303	0.910074
MRPL45P2	-0.0166334	0.766837	0.0606705	0.805439	0.910165
NOTCH2	-0.0172342	7.11603	0.060553	0.805624	0.910197
PLA2G4A	-0.0363476	1.96696	0.0604742	0.805748	0.910197
LOC105373085	0.0539196	-0.684234	0.060465	0.805763	0.910197
KRT19	0.0269401	9.51705	0.0604647	0.805763	0.910197
RMC1	-0.0131335	4.83977	0.0604546	0.805779	0.910197
LOC105373880	0.0260229	-0.217852	0.0604349	0.80581	0.910197
LINC00189	0.0297288	0.0986203	0.0604067	0.805854	0.910197
ARHGAP42	-0.0209841	6.87211	0.0603121	0.806003	0.91027
ARNT2	-0.045563	3.27386	0.0602645	0.806078	0.91027
PPP1R26-AS1	-0.034263	0.258739	0.0602436	0.806111	0.91027
SERPINI1	-0.0374842	5.19352	0.0602259	0.806139	0.91027
TEFM	0.0120783	2.97591	0.0601694	0.806228	0.910308
IRAK1BP1	-0.0231614	1.17739	0.0599715	0.806541	0.910594
REEP4	0.0162506	6.20929	0.0599125	0.806634	0.910594
LOC107985983	0.0715455	0.302006	0.0599038	0.806648	0.910594
ALKBH6	-0.0126287	2.90386	0.0597848	0.806836	0.910686
PTHLH	0.0541456	-0.000372597	0.0597829	0.806839	0.910686
GUCA2A	0.0330735	3.30042	0.0597193	0.80694	0.910715
LINC02600	0.0547264	-0.119492	0.0596967	0.806976	0.910715
TMEM8B	0.0127326	4.09896	0.0596011	0.807127	0.910824
RECQL4	0.0159412	3.14901	0.0594321	0.807396	0.910999
STX3	0.0143174	7.25567	0.0594045	0.80744	0.910999
ZNF76	0.0125142	6.05234	0.0593688	0.807496	0.910999
STYK1	0.0272903	2.51865	0.059364	0.807504	0.910999
MT1F	-0.0477176	-0.583836	0.0593203	0.807573	0.911015
EIF2AK3	0.011135	5.46646	0.0592716	0.807651	0.91104
CALM2	0.0126573	7.84581	0.0592006	0.807764	0.911085
SNHG5	-0.028427	3.92668	0.0591617	0.807826	0.911085
KIAA1522	0.0167358	6.92487	0.0591229	0.807888	0.911085
HSPB7	0.0216609	2.76466	0.0590911	0.807938	0.911085
RPL22L1	0.0180252	3.11359	0.0590728	0.807967	0.911085
CDK9	0.00665111	5.70889	0.0589843	0.808109	0.911171
LRRC34	-0.0430369	-0.552785	0.0589556	0.808154	0.911171
CHRNE	0.0411178	1.06595	0.0588953	0.808251	0.9112
L3MBTL2	-0.00662259	4.70372	0.0588704	0.80829	0.9112
GTF2H2	-0.0619043	-0.972017	0.0588327	0.80835	0.911205
UTP18	0.0130629	5.77511	0.0587466	0.808488	0.911298
SKP1	0.0123712	8.02178	0.0586398	0.808659	0.911428
MFSD1	0.00915444	5.78713	0.0583345	0.809148	0.911869
MRGPRG-AS1	0.0675477	0.309648	0.0583081	0.80919	0.911869
MRPL3	0.00970499	5.41244	0.0582922	0.809216	0.911869
TNFAIP3	-0.016843	6.28876	0.0582382	0.809303	0.911904
LOC105372210	0.0424036	-0.288836	0.058144	0.809454	0.912
CYP24A1	0.0421181	1.28663	0.0580952	0.809532	0.912
PARD6G-AS1	-0.0341427	-0.804936	0.0580189	0.809655	0.912
PRDM16	0.0431795	-0.341228	0.0580154	0.809661	0.912
LRRC52	0.0602954	-0.845464	0.0580129	0.809665	0.912
DHX57	-0.0132666	4.24841	0.0579455	0.809773	0.91206
THSD7A	0.0283857	7.73502	0.0577774	0.810044	0.91227
STARD13	-0.0126945	6.63706	0.057761	0.81007	0.91227
SPATA22	-0.0441098	-0.225059	0.0576846	0.810194	0.912347
THBS1	-0.0464611	7.20661	0.0576285	0.810284	0.912369
MIR9-3HG	0.0337724	2.80574	0.0575758	0.810369	0.912369
DERL1	0.00970067	5.81946	0.0575697	0.810379	0.912369
RAB24	0.0118049	5.50012	0.0575092	0.810477	0.912414
ENTPD5	-0.015492	3.05036	0.0574015	0.810651	0.912414
USP24	0.00942074	5.45643	0.0573937	0.810664	0.912414
PLAAT3	0.0234496	6.04547	0.0573761	0.810692	0.912414
ANKRD53	0.0300069	2.86459	0.0573661	0.810708	0.912414
YAE1	0.0134474	2.64545	0.0573393	0.810752	0.912414
SYDE1	-0.0259678	8.37163	0.0572287	0.810931	0.912553
PATL2	-0.0475807	-0.663421	0.0571518	0.811056	0.912564
POLL	-0.00784559	4.24785	0.0571356	0.811082	0.912564
PISD	0.0144939	7.60757	0.0571085	0.811126	0.912564
BCDIN3D	-0.0131379	2.49889	0.0570861	0.811162	0.912564
SMIM19	0.0141788	3.57435	0.0570215	0.811267	0.91262
GPR153	0.0315757	3.46361	0.0569035	0.811459	0.912731
REEP5	0.0138929	7.83917	0.0568672	0.811518	0.912731
LINC00467	-0.0195256	1.45157	0.0568585	0.811532	0.912731
KIF2C	0.0208462	2.6485	0.0567922	0.81164	0.912752
TEKT4P2	-0.0334944	1.91721	0.0567598	0.811693	0.912752
COX18	0.0106956	3.45345	0.0567448	0.811717	0.912752
C8orf58	-0.0204572	5.28347	0.0566715	0.811836	0.912787
PTCHD4	-0.0257547	2.36152	0.0566575	0.811859	0.912787
KIAA1109	-0.0107859	6.1343	0.0565635	0.812012	0.912842
COBL	0.0132397	4.38961	0.05656	0.812018	0.912842
TAF4	-0.0153586	2.9734	0.0564713	0.812163	0.912942
LDLRAD3	0.0220399	1.11264	0.0563953	0.812287	0.913019
ENG	-0.0229926	8.79495	0.0563001	0.812442	0.913111
LOC101927787	-0.0502044	-1.04919	0.056261	0.812506	0.913111
RAB36	-0.0205234	4.90777	0.056238	0.812544	0.913111
SLC7A11	0.0332429	1.19373	0.0562097	0.81259	0.913111
GLB1	0.0158275	5.33013	0.0561434	0.812699	0.913171
HIKESHI	0.0097238	4.59831	0.0560887	0.812788	0.913209
SNORA73A	-0.0243142	-0.0904344	0.0560393	0.812869	0.913238
PIK3C2B	-0.0187977	7.24544	0.0559961	0.81294	0.913255
EIF3L	-0.00916256	7.69108	0.0559276	0.813052	0.91329
PRRG4	-0.0224275	6.19688	0.0559094	0.813082	0.91329
LPAR6	0.0309056	5.21415	0.0558433	0.813191	0.91335
TRDMT1	0.0172994	2.19591	0.0556729	0.813471	0.913568
ACTR8	0.0113597	4.27591	0.0556577	0.813496	0.913568
CYFIP1	0.0421044	1.29193	0.0555983	0.813593	0.913615
LRRC45	-0.0164345	3.57068	0.0555253	0.813714	0.913662
VPS37A	-0.0102122	6.21146	0.0555056	0.813746	0.913662
NCKAP5L	-0.0201478	4.86771	0.0554697	0.813805	0.913666
ADAMTS9-AS2	-0.0416143	-0.029183	0.0553733	0.813964	0.913753
HSD17B14	-0.0188812	2.74729	0.0553428	0.814014	0.913753
PSMA3	0.0126836	6.28143	0.0553221	0.814049	0.913753
SNRPB2	0.00994445	5.21599	0.0552289	0.814202	0.913863
PAF1	-0.00992116	5.4254	0.0551447	0.814341	0.913957
BST1	0.0188831	2.52338	0.0550643	0.814474	0.914025
MMP19	-0.0264696	4.40435	0.0550074	0.814569	0.914025
C5orf34	-0.0250591	0.514313	0.0549712	0.814628	0.914025
LINC00200	0.0766148	-0.319408	0.0549617	0.814644	0.914025
OTUD1	0.0146702	4.83363	0.0548883	0.814766	0.914025
LOC107984118	-0.0408743	1.84441	0.0548838	0.814773	0.914025
ZNF221	0.0308685	-0.195919	0.0548711	0.814794	0.914025
ATG7	0.0125306	4.69156	0.0548117	0.814893	0.914025
ADAMTSL4	0.016143	10.4634	0.0548067	0.814901	0.914025
LOC105374334	0.0310351	-0.668198	0.0547555	0.814986	0.914026
PPP1R16A	0.0108063	4.52927	0.0547392	0.815013	0.914026
ZKSCAN2	0.0122604	3.39811	0.0546378	0.815181	0.914073
FLNA	-0.0341107	7.9141	0.0546273	0.815199	0.914073
EIF4E	-0.0090981	5.03528	0.0546136	0.815221	0.914073
CBX3P2	-0.0299475	-0.775254	0.0545768	0.815282	0.914079
BCL9	0.0140543	3.26498	0.0543588	0.815645	0.914424
H4C5	-0.0337232	0.54421	0.0542796	0.815777	0.914509
USP19	-0.00941553	6.32331	0.054246	0.815833	0.91451
CCDC28A	0.012825	4.91434	0.0542107	0.815892	0.914514
PHLPP2	-0.0130383	3.48571	0.0541577	0.81598	0.914551
LBX2-AS1	0.0123366	2.85166	0.0539738	0.816287	0.914833
LMTK3	-0.0145747	3.9855	0.0538741	0.816454	0.914899
PSTPIP1	-0.0358781	1.3267	0.0538721	0.816457	0.914899
ACOT4	0.0225124	2.45743	0.0537422	0.816675	0.91508
EXOC3L4	-0.0262375	2.46718	0.0536358	0.816853	0.915084
LOC105378179	-0.0238035	-0.26359	0.0536265	0.816869	0.915084
KCNJ12	0.0288111	0.0886336	0.0536136	0.816891	0.915084
MCM6	-0.0153953	4.60752	0.0536078	0.8169	0.915084
PRR12	0.013268	5.20946	0.0535179	0.817051	0.915191
UBA7	0.02391	4.64148	0.0534513	0.817163	0.915201
TMEM86A	0.0182881	2.55958	0.0534463	0.817171	0.915201
EIF4G3	-0.0156448	4.81022	0.0532385	0.817521	0.915496
ANK3	-0.0245558	8.46584	0.0532237	0.817546	0.915496
ATP8B3	0.0248403	-0.0133448	0.0531078	0.817741	0.915616
EYS	-0.0379396	-0.765486	0.0530845	0.81778	0.915616
KCNT1	0.0502268	-0.190614	0.0530613	0.81782	0.915616
SV2A	-0.0417228	-0.0574878	0.0528632	0.818154	0.915868
LOC105372380	-0.0250532	-0.616916	0.0528618	0.818156	0.915868
MYLIP	0.0154109	8.11371	0.052798	0.818264	0.915927
TMEM200A	-0.0424476	1.03598	0.0527347	0.818371	0.915984
TENM3-AS1	-0.0175318	2.53535	0.0526196	0.818566	0.91614
LOC107986663	0.0403634	1.94591	0.0524753	0.818811	0.916352
CHMP5	-0.0146705	6.69841	0.0522729	0.819154	0.916606
ABCD4	0.00830646	5.31259	0.0522356	0.819218	0.916606
LRRC15	-0.0950173	0.903843	0.0522112	0.819259	0.916606
HEXB	0.0208862	9.02727	0.0521784	0.819315	0.916606
PDCL	0.00597322	4.10808	0.0521777	0.819316	0.916606
DYNC2H1	0.0285932	1.67897	0.0521077	0.819435	0.916617
SECISBP2	-0.00784737	6.62308	0.0520956	0.819456	0.916617
DLG4	-0.0215863	3.64007	0.0520743	0.819492	0.916617
LOC653513	-0.0194448	5.30637	0.0519507	0.819703	0.916734
BEND5	0.0268208	0.152885	0.051927	0.819743	0.916734
HMOX1	-0.0184757	6.57741	0.0519092	0.819774	0.916734
PES1	0.0071254	4.95944	0.051882	0.81982	0.916734
CATSPERG	-0.0221061	0.857695	0.0518157	0.819933	0.916779
XAB2	0.00661609	5.698	0.0517507	0.820044	0.916779
LOC100507564	-0.0272631	-0.59251	0.0517384	0.820066	0.916779
TMEM132C	-0.056834	1.7452	0.0517112	0.820112	0.916779
CA11	0.0235467	1.23522	0.0516959	0.820138	0.916779
PAG1	-0.0236076	5.56819	0.051593	0.820314	0.916877
PICSAR	-0.0608459	-0.846548	0.0515795	0.820337	0.916877
MYCBP2	-0.00939996	6.01287	0.0512527	0.820898	0.917375
PMPCB	0.00689182	5.5778	0.0512247	0.820946	0.917375
OSBPL7	0.0381485	2.10425	0.0512125	0.820967	0.917375
MYO5B	0.017792	6.11022	0.0511819	0.821019	0.917375
PGBD1	-0.0230524	1.35218	0.0511575	0.821061	0.917375
LINC01133	-0.0444688	-0.815484	0.0509985	0.821335	0.917589
G3BP2	-0.00949542	6.5047	0.0509563	0.821408	0.917589
COX10-AS1	0.0149822	2.03781	0.0509494	0.821419	0.917589
VMAC	-0.0100721	3.10847	0.0508625	0.821569	0.917616
MMADHC	-0.0100906	6.07365	0.0508602	0.821573	0.917616
CCNYL1	0.0195603	4.31198	0.0508323	0.821621	0.917616
ZNF778	0.0138742	3.17642	0.0508058	0.821667	0.917616
LINC00629	-0.029293	-0.426882	0.0506243	0.821981	0.917904
DLX3	0.0201098	6.08983	0.0504771	0.822235	0.917997
CDAN1	-0.00729423	4.13945	0.05047	0.822247	0.917997
FBXL16	-0.0344836	1.00304	0.0504568	0.82227	0.917997
PRSS35	0.0535305	-0.128168	0.0504476	0.822286	0.917997
DAPK1	-0.0216017	9.59839	0.0503537	0.822449	0.918116
BCS1L	0.0117551	3.47418	0.0503216	0.822505	0.918116
RAP2A	-0.017894	5.28046	0.0501488	0.822805	0.918289
CSF1R	-0.0164977	8.54529	0.0501381	0.822823	0.918289
ADAP2	-0.0179905	4.28005	0.050103	0.822884	0.918289
CDC42SE2	-0.0160796	4.71722	0.0500171	0.823033	0.918289
TMEM87A	-0.0105892	6.56781	0.0499947	0.823073	0.918289
TMC6	0.0203034	5.44186	0.0499883	0.823084	0.918289
CD55	-0.0181066	8.63878	0.0499648	0.823124	0.918289
CNPY3	0.0134306	4.28849	0.049947	0.823156	0.918289
CYP2U1	0.0199578	1.70752	0.0499427	0.823163	0.918289
C4orf46	0.0128807	2.59982	0.0499118	0.823217	0.918289
ATP6V1D	-0.0116553	5.6156	0.0497624	0.823477	0.918517
USP54	-0.0117281	2.87651	0.0496853	0.823612	0.918588
CTPS2	0.013381	3.05945	0.0496623	0.823652	0.918588
INPP5J	0.038458	-0.905197	0.0495665	0.823819	0.918712
CHRDL1	-0.126704	3.04118	0.0494996	0.823936	0.918781
TTLL1	-0.0173896	0.919228	0.0494001	0.82411	0.918913
LOC105371267	-0.0185332	1.37302	0.0492092	0.824445	0.919082
NUDCD2	-0.0115228	4.14175	0.0492076	0.824448	0.919082
SOWAHC	-0.0238899	6.24067	0.0491703	0.824513	0.919082
VTN	-0.0391415	2.88919	0.0491505	0.824548	0.919082
TMEM167B	-0.0077563	5.75582	0.0491378	0.82457	0.919082
ADGRV1	0.0237628	2.47207	0.0491225	0.824597	0.919082
LOC107984913	-0.022471	1.43909	0.0490084	0.824798	0.919244
ARHGAP6	0.0341945	2.63861	0.0489033	0.824983	0.919388
HMMR	-0.0211745	3.06997	0.0488647	0.825051	0.919401
TXNRD3	0.013893	2.63122	0.0487726	0.825213	0.919466
COQ3	0.0158781	0.985148	0.0487685	0.82522	0.919466
GPR65	-0.0331288	1.63574	0.0486441	0.82544	0.919648
HSPA4	-0.00870488	6.52695	0.0484863	0.825719	0.919897
CDADC1	-0.0206622	1.31744	0.0484489	0.825785	0.919908
KATNAL2	0.0349033	-0.452993	0.0483396	0.825978	0.920024
ENO2	-0.0355362	1.50788	0.048303	0.826043	0.920024
LINC02050	0.0310172	-0.62955	0.0482957	0.826056	0.920024
VAV3	0.0140628	7.86641	0.0482526	0.826132	0.920046
TRIO	0.0108032	6.3609	0.0481702	0.826278	0.920104
EFHB	-0.0225724	0.661686	0.0481603	0.826296	0.920104
CFB	-0.0956822	2.06377	0.0480781	0.826442	0.920139
LOC105374292	-0.0272619	1.86698	0.0480639	0.826467	0.920139
ABCG1	0.0195647	5.49921	0.0480233	0.826539	0.920139
RELA	-0.00595942	5.91072	0.0479909	0.826597	0.920139
MELK	-0.0170508	2.89578	0.0479093	0.826742	0.920139
CPAMD8	0.0122445	5.02629	0.0479007	0.826757	0.920139
ADGRE1	-0.0436531	-0.133743	0.0478967	0.826764	0.920139
ETV4	0.0171176	4.53994	0.0478888	0.826778	0.920139
MFSD13A	-0.0188774	4.35183	0.0478507	0.826846	0.920139
MXD3	-0.0133891	3.05541	0.0478119	0.826915	0.920139
CARNS1	-0.04094	0.303815	0.0477972	0.826942	0.920139
MORF4L1	0.00978603	8.1854	0.0477218	0.827076	0.920167
LCP2	0.0279161	3.97614	0.0477127	0.827092	0.920167
LOC105372578	-0.0285551	4.87563	0.0476893	0.827134	0.920167
SLC1A2	-0.027337	3.22418	0.0475778	0.827333	0.920326
DHRS9	-0.0243464	1.77025	0.0475209	0.827435	0.920327
PCYOX1	-0.00951859	5.94634	0.0475152	0.827445	0.920327
PRKD3	-0.0229572	4.39248	0.0474009	0.827649	0.92043
GTPBP4	0.00935205	5.45344	0.0474005	0.82765	0.92043
LGR6	0.0289424	0.798143	0.0473053	0.82782	0.920478
EXOC3	-0.00806052	5.73584	0.0473033	0.827824	0.920478
CHUK	-0.00750894	4.92018	0.0472646	0.827893	0.920478
TCP1	-0.00973256	6.82194	0.0472518	0.827916	0.920478
SMG1P3	0.0209936	1.16035	0.0472092	0.827993	0.920488
ULK2	-0.0149973	4.06372	0.0471845	0.828037	0.920488
CEP55	-0.0197804	2.29884	0.0471533	0.828093	0.920488
RRP12	0.0116132	3.43743	0.0470818	0.828221	0.920494
ARID3C	0.0271878	-0.742132	0.0470673	0.828247	0.920494
LOC102724832	-0.0229501	-0.215884	0.0470475	0.828283	0.920494
SLC3A2	0.0149019	8.24884	0.0470259	0.828322	0.920494
CAPN6	-0.0200819	10.3312	0.0469313	0.828492	0.920606
PAMR1	-0.0299881	4.56381	0.0468648	0.828611	0.920606
LINC01290	-0.0324224	-0.697679	0.0468317	0.828671	0.920606
IL10	0.039221	0.173645	0.0468233	0.828686	0.920606
EVC	-0.0283388	3.27755	0.0467915	0.828744	0.920606
UBALD1	-0.0100029	6.20097	0.0467835	0.828758	0.920606
SLC25A19	0.0187182	2.20135	0.0467191	0.828874	0.920673
SOX4	0.0214873	3.77535	0.0466243	0.829045	0.92075
GNAO1	-0.0419417	0.0185461	0.0465908	0.829105	0.92075
GPR63	-0.0254851	0.272182	0.0465879	0.829111	0.92075
LOC107987414	-0.0253235	3.65437	0.046521	0.829232	0.920822
FBXO5	0.0098982	2.99604	0.0463682	0.829508	0.921067
ARHGAP22	-0.0223839	1.26202	0.04629	0.829649	0.921162
MFSD14A	-0.00800531	6.06253	0.0462075	0.829799	0.921218
NUP98	-0.00738694	6.51387	0.0462006	0.829812	0.921218
LOC105374655	-0.0118026	1.48519	0.0461655	0.829875	0.921226
PCDHGA8	-0.0310359	-0.507309	0.0461174	0.829963	0.921261
LOC441204	-0.0278132	2.02207	0.046057	0.830072	0.921293
FLJ16779	-0.0387546	1.64991	0.0460401	0.830103	0.921293
NUP35	0.0121753	2.73443	0.0459885	0.830197	0.921335
NXPH3	0.0314587	1.2676	0.0457642	0.830605	0.921624
TRERF1	0.0288862	2.38445	0.0457559	0.83062	0.921624
NAA15	-0.00666003	5.21987	0.0457532	0.830625	0.921624
VIPAS39	-0.00613688	4.5743	0.0456912	0.830738	0.921688
TFPI2	-0.0269478	13.6613	0.045659	0.830797	0.921691
KLRB1	-0.0405124	-0.501217	0.0456177	0.830872	0.921712
MRFAP1L1	-0.00876772	6.03709	0.0455871	0.830928	0.921712
LOC105371159	-0.0244438	-0.346578	0.0454804	0.831123	0.921769
LGALS3	-0.0193873	6.21344	0.0454161	0.831241	0.921769
NCKAP1L	-0.0265444	4.39125	0.045416	0.831241	0.921769
ELN	-0.0320608	5.81514	0.0454109	0.83125	0.921769
PACSIN2	0.00922895	6.94313	0.0453742	0.831317	0.921769
TEX9	-0.020001	0.535578	0.0453086	0.831438	0.921769
TRANK1	-0.0187879	4.31369	0.0453049	0.831444	0.921769
LOC101927226	0.023756	-0.514592	0.0452963	0.83146	0.921769
ADGRA3	0.0113344	5.49867	0.0452838	0.831483	0.921769
TM2D3	0.00902637	5.1243	0.0451589	0.831712	0.921941
OSTC	0.0104541	5.89319	0.0451302	0.831765	0.921941
OCLN	-0.035166	-0.0225138	0.0450803	0.831856	0.921941
ESYT2	-0.009246	7.92174	0.0449522	0.832092	0.921941
SEMA6D	-0.0158765	5.69743	0.0449503	0.832095	0.921941
LOC105369568	0.051296	-0.57584	0.0449409	0.832113	0.921941
MLXIP	-0.0231392	3.35804	0.0449386	0.832117	0.921941
BCL9L	-0.0115262	7.68174	0.0449208	0.83215	0.921941
LOC105371058	0.0370444	0.544659	0.0449085	0.832172	0.921941
PKM	-0.0140692	8.07216	0.044895	0.832197	0.921941
WNT5A	-0.024091	4.88876	0.0447635	0.83244	0.922143
C1QTNF12	0.023509	0.0732823	0.0447116	0.832535	0.922143
AFDN-DT	-0.0341091	-0.577134	0.0446945	0.832567	0.922143
NIPSNAP3B	0.0327089	2.29247	0.0446371	0.832673	0.922143
ICOSLG	0.0590903	0.83455	0.0446192	0.832706	0.922143
CNTNAP4	0.051078	-1.04018	0.0446138	0.832716	0.922143
POLR1E	0.0101137	2.92637	0.0444169	0.83308	0.922422
GATA4	0.0326884	1.13951	0.0443767	0.833154	0.922422
LOC102724449	-0.0359269	-0.010406	0.0443258	0.833249	0.922422
IRF5	0.0187152	3.12718	0.0443208	0.833258	0.922422
BEND3	0.0138969	1.61636	0.044308	0.833282	0.922422
GANC	-0.0116001	2.96672	0.0441908	0.833499	0.922422
ACSS1	0.0107585	8.58018	0.0441825	0.833514	0.922422
DDX10	0.0098403	3.5186	0.0441768	0.833525	0.922422
RGPD6	0.0264856	-0.221208	0.0441469	0.833581	0.922422
STXBP5-AS1	0.0265214	-0.195498	0.0440986	0.83367	0.922422
LRCH1	0.0097559	6.04937	0.0440944	0.833678	0.922422
ADAT1	-0.00831244	4.52883	0.0440913	0.833684	0.922422
TRIQK	-0.0138397	3.90908	0.0440849	0.833696	0.922422
LOC107985134	-0.0452764	0.313095	0.0438867	0.834064	0.922769
TMEM74B	0.0271068	5.88737	0.0438238	0.834182	0.922836
RWDD2B	-0.0108221	3.68209	0.0436574	0.834492	0.923045
SLC1A6	-0.0803776	-0.141403	0.0435935	0.834612	0.923045
TNFRSF8	-0.0439868	-0.310619	0.0435822	0.834633	0.923045
VAPA	0.00911383	7.35753	0.0435095	0.834769	0.923045
DZIP1L	0.0371985	0.680527	0.043485	0.834815	0.923045
NSFL1C	0.00825151	6.54158	0.0434839	0.834817	0.923045
CLCN3	-0.0111886	6.47683	0.0434493	0.834882	0.923045
ARHGAP24	-0.0137381	4.43965	0.0434475	0.834885	0.923045
MICALL2	0.0277397	3.34799	0.0434075	0.83496	0.923045
SNAI1	0.0189835	4.45334	0.0433748	0.835021	0.923045
IL10RB-DT	-0.0256225	0.267218	0.0433486	0.83507	0.923045
TXNDC16	-0.0138732	2.42554	0.0433317	0.835102	0.923045
SP110	0.0171034	3.90813	0.0433289	0.835107	0.923045
KAZN	0.0192974	6.66088	0.0432756	0.835207	0.923045
MCM7	-0.00768569	6.20849	0.0432627	0.835231	0.923045
HNRNPM	0.00613114	7.37449	0.0432439	0.835267	0.923045
IL1F10	0.0507058	-0.984208	0.043014	0.835699	0.923425
QRSL1	-0.00776875	4.02704	0.0430014	0.835723	0.923425
ADCY6	0.0108706	6.18474	0.0428713	0.835968	0.923592
CNDP2	0.0105896	6.93645	0.0428619	0.835986	0.923592
KMT2D	-0.0136989	7.17616	0.0427126	0.836267	0.923782
TNC	-0.0468696	1.99958	0.0427113	0.83627	0.923782
EIF4G1	0.0107794	8.67356	0.0425327	0.836608	0.924038
CSF1	0.0280203	5.15578	0.0425293	0.836614	0.924038
ODF3B	0.0214357	3.54492	0.042457	0.836751	0.924128
GATA2	-0.0167667	8.18103	0.0423339	0.836985	0.924324
MIR223	-0.0314087	-0.766934	0.0422764	0.837094	0.92436
GEMIN5	-0.00669927	3.64505	0.0422574	0.83713	0.92436
C20orf96	0.0182239	1.48412	0.042215	0.83721	0.924387
COG2	0.00664075	4.05878	0.0421273	0.837377	0.924425
CLDN16	-0.0393391	3.07993	0.0421043	0.837421	0.924425
KCNMB1	-0.0393797	-0.0947836	0.0420667	0.837493	0.924425
MTUS1	-0.0129236	6.8999	0.0420577	0.83751	0.924425
ATAD3B	0.00968409	5.25147	0.0420099	0.837601	0.924425
KLHL5	-0.0172405	7.74138	0.0419751	0.837667	0.924425
HACD4	-0.0194368	3.61527	0.0419429	0.837729	0.924425
FOXP4	-0.00886301	4.38935	0.041911	0.83779	0.924425
ZNF706	0.00871694	5.5911	0.0419079	0.837795	0.924425
SH3KBP1	-0.0111262	6.81159	0.041895	0.83782	0.924425
CXCL14	0.0317687	5.78208	0.0418731	0.837862	0.924425
TMOD1	-0.0290013	0.597634	0.0417483	0.8381	0.924626
BAMBI	0.0242554	3.80731	0.0417073	0.838179	0.924651
DEPDC5	0.010058	4.50296	0.0416095	0.838366	0.924774
SPPL3	0.0081273	6.35937	0.0415827	0.838417	0.924774
TMPPE	0.0189024	0.536793	0.041561	0.838459	0.924774
HADHA	0.00726947	6.95932	0.0414213	0.838727	0.925008
LOC107984940	0.0248128	-0.499034	0.0413804	0.838805	0.925033
NAPSA	0.0300907	-0.639781	0.0413297	0.838903	0.925042
FAM204A	0.00718811	4.58713	0.0413176	0.838926	0.925042
PRKDC	0.00796113	6.93902	0.0411437	0.839261	0.925263
HTATSF1P2	-0.0365976	2.44084	0.0411335	0.83928	0.925263
HBEGF	0.0397978	2.97401	0.0411229	0.839301	0.925263
AEBP1	0.0294041	6.1776	0.0410449	0.839451	0.925263
PTRH2	-0.0100106	3.28389	0.0410364	0.839468	0.925263
PRICKLE4	-0.0163158	3.71166	0.041017	0.839505	0.925263
ASB2	0.0567598	-0.38727	0.0409817	0.839573	0.925263
LOC105379854	0.0284792	0.271873	0.0409542	0.839626	0.925263
ELP1	0.00847564	4.64724	0.040951	0.839632	0.925263
HTR2C	0.065963	-0.938924	0.0409108	0.83971	0.925287
FKBP14	0.012679	3.76251	0.0408188	0.839888	0.925421
SRP19	-0.00886173	5.23768	0.0407579	0.840006	0.925489
UTP11	-0.00843128	4.46729	0.0406686	0.840179	0.925616
SEC14L5	-0.031742	0.102955	0.0406405	0.840233	0.925616
MSH6	0.00689263	5.35832	0.0404786	0.840548	0.9259
NRIP3	-0.0309352	-0.44297	0.040437	0.840629	0.925928
CIAO2A	-0.0109212	5.40108	0.0402372	0.841018	0.926294
NUMB	0.00719758	5.86815	0.0401812	0.841127	0.926353
ITPR3	0.023152	4.48692	0.0401272	0.841232	0.926371
RAB29	-0.0170827	2.87809	0.0401152	0.841256	0.926371
VSIG10	-0.00854274	5.07487	0.0400827	0.841319	0.926378
WNT4	0.031157	1.56928	0.0399574	0.841564	0.926586
PCNX3	0.00838633	6.20111	0.0398289	0.841815	0.926801
CLCC1	0.00769907	4.9929	0.0397942	0.841883	0.926814
RAE1	0.00815239	4.82163	0.0397272	0.842015	0.926897
FER	-0.0108618	4.21948	0.039697	0.842074	0.9269
FAM86JP	-0.0262458	-0.921399	0.0395926	0.842279	0.927064
SH3BP1	-0.00893402	5.24631	0.039543	0.842377	0.927073
NOC3L	-0.00898806	3.85066	0.0395313	0.8424	0.927073
MMP16	0.0372702	0.798718	0.0393138	0.842828	0.927464
CCT6B	0.0205414	0.347083	0.0392711	0.842913	0.927464
SCN8A	0.026238	-0.177195	0.0392149	0.843024	0.927464
METTL6	-0.00832593	3.66755	0.0391739	0.843105	0.927464
PRTG	-0.0153971	4.06105	0.0391042	0.843242	0.927464
SAP18	0.0102817	6.85854	0.0390799	0.843291	0.927464
NNT	-0.0166426	3.83157	0.0390771	0.843296	0.927464
PPP1CC	0.00631029	6.23603	0.0390208	0.843407	0.927464
CEP164	0.0177199	3.15406	0.0390194	0.84341	0.927464
HSD3B2	0.0347563	0.647621	0.0389976	0.843453	0.927464
SHLD1	0.0134491	1.15835	0.0389905	0.843468	0.927464
NUP37	0.00903933	3.55513	0.0389786	0.843491	0.927464
SRP68	0.0092021	6.60532	0.0389654	0.843517	0.927464
LOC102725082	-0.02997	0.684877	0.0389384	0.843571	0.927464
FAM189A2	0.0310107	0.961884	0.0389238	0.8436	0.927464
CACNA2D2	0.0281503	1.17239	0.038761	0.843923	0.927758
HIPK1	-0.00703296	6.12461	0.0386959	0.844052	0.927808
NPR3	0.0372821	2.69626	0.0386808	0.844082	0.927808
PRKCA	0.0180569	3.46224	0.0386529	0.844138	0.927808
FGF13	0.022645	2.6009	0.0385281	0.844386	0.92787
EXOC2	-0.00831792	5.77381	0.038524	0.844395	0.92787
GPX8	0.0151946	4.8743	0.038483	0.844477	0.92787
FAM149A	-0.01673	1.9526	0.0384709	0.844501	0.92787
DAB2IP	0.0135693	6.82231	0.0384141	0.844614	0.92787
CXCL16	0.0249153	3.84809	0.0383878	0.844666	0.92787
CST6	-0.0332805	2.63908	0.0383736	0.844695	0.92787
FOXM1	0.0153964	3.25749	0.0383688	0.844704	0.92787
LINC00337	0.0226844	-0.0342316	0.0383477	0.844747	0.92787
LOC105369402	-0.0263906	3.34964	0.0382825	0.844877	0.92787
IFNLR1	0.0231881	0.817	0.0382741	0.844894	0.92787
SNHG26	0.0295976	-0.756192	0.0382711	0.8449	0.92787
TRIB1	-0.0119204	5.52958	0.0382582	0.844926	0.92787
DNASE1L2	-0.0201534	1.01043	0.0381993	0.845044	0.927906
BCL2A1	0.0403975	1.32268	0.0381853	0.845072	0.927906
CXCL1	-0.0404762	5.34837	0.0379756	0.845492	0.928274
LINC02253	-0.0276863	-0.111434	0.0379444	0.845555	0.928274
CATSPER3	-0.0208797	-0.755413	0.0379342	0.845575	0.928274
ZNF341	-0.011266	3.45926	0.0377249	0.845997	0.928587
LOC101929638	0.0255356	-0.306547	0.0376633	0.846121	0.928587
NAV2-AS2	-0.0268394	0.541945	0.0376429	0.846162	0.928587
ATP8A2	-0.0370974	1.12535	0.0376252	0.846198	0.928587
POC1B	0.00980703	3.01788	0.0376201	0.846208	0.928587
MOB3B	-0.0166347	6.12865	0.0375932	0.846262	0.928587
ZNF655	0.0109227	5.13056	0.0375341	0.846382	0.928587
POLR3A	-0.00641752	4.56634	0.0375143	0.846422	0.928587
CMKLR1	-0.0223262	4.47254	0.0375031	0.846444	0.928587
POMT1	-0.00778727	4.40821	0.0374901	0.846471	0.928587
FAM177A1	-0.00773997	4.26651	0.0374854	0.84648	0.928587
SETD1B	-0.00955713	6.05483	0.0374234	0.846606	0.928662
ADAMTS9-AS1	-0.0512544	-0.860328	0.0373928	0.846668	0.928669
PPP2R2D	0.00619628	5.1659	0.0373577	0.846739	0.928685
ERN1	-0.0104533	5.54373	0.0371992	0.84706	0.928975
CMIP	-0.0097614	6.78118	0.0371063	0.847249	0.929121
LINC01090	0.0217452	0.227022	0.0370468	0.84737	0.929171
MDFIC	-0.0154518	4.65126	0.0370201	0.847424	0.929171
NPAS3	-0.022625	1.28885	0.0370006	0.847464	0.929171
AMMECR1L	0.00518043	5.12024	0.0369501	0.847567	0.929222
ASPHD2	0.0423779	0.637985	0.0368699	0.84773	0.929265
ZNF444	0.00860214	4.68048	0.0368522	0.847766	0.929265
ZNF235	-0.0110652	2.03304	0.0368477	0.847775	0.929265
WNT2	-0.027899	5.30396	0.036743	0.847989	0.929438
GLIDR	-0.0176501	0.402242	0.0366682	0.848142	0.929457
HACL1	0.00849283	3.76285	0.0366372	0.848206	0.929457
PPP1R14C	0.0207404	5.84946	0.0365948	0.848292	0.929457
TOMM70	-0.00494248	5.8692	0.0365802	0.848322	0.929457
CLIP2	0.0139627	5.06433	0.0365647	0.848354	0.929457
ZNF641	0.0188544	3.76463	0.0365485	0.848387	0.929457
C7orf25	0.00807652	3.33139	0.0365416	0.848401	0.929457
RPP25	-0.019292	2.9455	0.0364413	0.848607	0.92962
FLRT2	-0.0351656	0.315786	0.0363843	0.848724	0.929684
POLA2	-0.00781095	3.52074	0.0363249	0.848846	0.929684
ETF1	0.00935703	7.57662	0.0363096	0.848878	0.929684
ACAD8	0.00988012	3.71109	0.0362845	0.848929	0.929684
EGLN3	-0.0493103	3.47909	0.0362755	0.848948	0.929684
WHAMMP3	0.023733	0.157056	0.0362303	0.849041	0.929689
CEP290	-0.0157751	3.34485	0.0362103	0.849082	0.929689
LYPD6	0.0248876	3.50137	0.0361742	0.849156	0.929689
RPAP3	-0.00688254	4.12797	0.036138	0.849231	0.929689
LDLRAP1	-0.00661821	6.23069	0.0361365	0.849234	0.929689
KMT2A	0.0169334	4.77893	0.0360949	0.84932	0.929721
SLC2A1-AS1	0.0176516	2.7509	0.0360507	0.849411	0.929744
KLHL42	-0.0066265	5.64746	0.0360298	0.849454	0.929744
ZHX2	0.0101636	3.24081	0.0359009	0.84972	0.929938
ZNF718	-0.0180856	3.57291	0.0358895	0.849744	0.929938
FAM25A	0.0287244	1.63229	0.0358167	0.849894	0.92997
FAH	0.0110864	2.63761	0.035796	0.849937	0.92997
ING5	-0.00556302	5.10432	0.0357938	0.849942	0.92997
PILRA	0.0291913	2.44687	0.0356878	0.850162	0.930083
STK24	-0.0116683	7.07395	0.0356368	0.850267	0.930083
LMNB1	-0.0154018	4.11477	0.0356323	0.850277	0.930083
CUTALP	-0.0210596	4.04752	0.035613	0.850317	0.930083
P2RX6	0.0195046	1.53595	0.035608	0.850327	0.930083
EVC2	-0.0240355	1.10683	0.0355134	0.850524	0.930236
GPR157	-0.0153268	6.59792	0.0354408	0.850675	0.930339
NSA2	-0.0114055	5.5282	0.0354001	0.85076	0.93037
WRN	0.00949324	3.80572	0.0353662	0.85083	0.930386
CTNNA2	-0.0519722	-1.05532	0.0352891	0.850991	0.9305
TPD52L1	-0.0178123	3.44027	0.0351468	0.851288	0.930763
LOC645513	0.0119033	1.91503	0.0350754	0.851438	0.930865
NAGK	0.00866022	6.70668	0.0350068	0.851581	0.930883
TMEM80	0.013107	4.06362	0.0349863	0.851624	0.930883
POSTN	-0.0174089	6.79048	0.0349863	0.851624	0.930883
MAP4	0.0124996	6.72568	0.0349553	0.851689	0.930893
PLSCR1	-0.0108483	4.88227	0.0348232	0.851967	0.93105
CNTN6	-0.0404264	-0.0194117	0.0348153	0.851983	0.93105
GOLIM4	-0.0129019	4.70552	0.0348061	0.852003	0.93105
CYSLTR1	0.0263317	1.12239	0.0347789	0.85206	0.93105
KIAA0232	-0.0141153	7.2901	0.0347192	0.852185	0.931066
CBX3	-0.00771319	6.78359	0.0347184	0.852187	0.931066
TICRR	-0.0155074	1.91982	0.0346794	0.852269	0.931094
PCNT	-0.00907351	5.30283	0.0346462	0.852339	0.931109
ATP11A	-0.0191975	5.85554	0.0344649	0.852721	0.931387
ANO5	0.0401675	-0.511437	0.0344483	0.852756	0.931387
INSR	0.0166185	8.01698	0.034445	0.852763	0.931387
PIP4K2A	-0.0117694	4.85266	0.0343773	0.852907	0.931482
SLC39A8	-0.0198021	8.12238	0.0343466	0.852972	0.931485
TCEAL4	0.0138665	5.44501	0.0343225	0.853022	0.931485
PHACTR4	-0.00835664	4.71068	0.0342524	0.853171	0.931585
FAT3	0.0310038	-0.511522	0.0342039	0.853274	0.931636
POLH	0.0101834	3.15787	0.0341632	0.85336	0.931668
RIDA	0.0147439	1.91178	0.0339827	0.853744	0.932025
RAMP1	0.0347095	1.17579	0.0338864	0.853949	0.932187
CST4	0.0398475	-0.846035	0.0338054	0.854121	0.932262
MAGI2-AS3	-0.0237201	2.87994	0.0338012	0.85413	0.932262
TFE3	0.00562918	6.61572	0.0337581	0.854222	0.932292
MPP1	0.012988	6.41469	0.0337354	0.854271	0.932292
NUB1	-0.00672755	5.9984	0.0337029	0.85434	0.932295
SPAG16	-0.0120254	3.05387	0.033681	0.854387	0.932295
CRH	-0.0361145	10.6641	0.0335925	0.854576	0.932418
PIFO	0.0175527	2.97881	0.0335757	0.854612	0.932418
LOC102724720	0.0225182	2.69462	0.0332994	0.855205	0.933002
TRPM2	-0.0232471	2.92482	0.0331843	0.855453	0.933211
CXCL2	0.0390346	0.790294	0.0331359	0.855557	0.933263
COL13A1	-0.037325	-0.530996	0.0329229	0.856017	0.933566
ANKS6	0.00906289	3.41756	0.032905	0.856056	0.933566
NAA30	-0.0051682	5.18547	0.03286	0.856153	0.933566
VSIG4	-0.0222308	5.47991	0.0328221	0.856235	0.933566
PTGDS	-0.0271675	5.87081	0.0328212	0.856237	0.933566
C17orf113	0.0221157	-0.0144161	0.0327892	0.856306	0.933566
STEAP3	-0.0156973	4.98401	0.0327231	0.85645	0.933566
NDUFAF5	0.008575	3.18864	0.0326888	0.856524	0.933566
LOC105370469	-0.0401288	-0.333872	0.0326834	0.856536	0.933566
MICU1	-0.00806786	4.91753	0.0326821	0.856539	0.933566
HOXC8	0.0291698	0.21614	0.032674	0.856556	0.933566
MBOAT1	0.0178479	2.53781	0.0326694	0.856566	0.933566
LYRM4-AS1	0.0148186	0.259603	0.0326672	0.856571	0.933566
MSANTD3	-0.0110134	3.73329	0.0325926	0.856733	0.933668
ZC3H12C	0.013547	3.27015	0.0325716	0.856779	0.933668
GH2	0.019755	10.3131	0.032491	0.856954	0.933798
UBR4	0.00896701	7.58791	0.0324228	0.857103	0.93383
KIF3C	-0.0195875	1.80181	0.0323503	0.857261	0.93383
PIWIL2	0.0353195	-0.818544	0.0323496	0.857263	0.93383
ICAM5	-0.035777	-0.0838467	0.0323356	0.857293	0.93383
TBC1D2	0.00995469	4.58483	0.0323309	0.857303	0.93383
USP36	0.00830808	5.76154	0.0323217	0.857323	0.93383
MIGA2	0.00922876	3.85209	0.0321987	0.857592	0.934061
NINJ2-AS1	-0.0157699	1.27866	0.0319528	0.858131	0.934571
SARS1	0.00827693	6.93993	0.0319237	0.858195	0.934571
ZEB2	-0.0218736	5.59517	0.0319073	0.858231	0.934571
RAD54L2	-0.0110728	5.88113	0.031856	0.858344	0.934617
SP100	0.007824	5.62998	0.0318368	0.858386	0.934617
GFM1	0.00529997	5.32712	0.0317696	0.858534	0.934716
ZC3HC1	-0.00681295	3.10054	0.0316594	0.858777	0.934907
RBP1	-0.0286262	3.14159	0.0316385	0.858823	0.934907
IRF2	0.00571962	4.95306	0.0315112	0.859105	0.935152
LINC00540	0.0155752	1.53641	0.0313682	0.859421	0.935409
NFIC	-0.0184538	4.33943	0.0313534	0.859454	0.935409
SUMO1	0.00741752	5.81687	0.0312606	0.85966	0.935534
KAT5	0.0103655	6.67925	0.0312503	0.859683	0.935534
IRAK3	0.0256712	3.92461	0.031097	0.860024	0.935843
CYP27B1	-0.0351689	-0.633391	0.0309921	0.860258	0.936004
LGALS17A	0.0293425	-0.533875	0.0309798	0.860285	0.936004
LIMS1	0.0100721	5.64635	0.030908	0.860446	0.936117
TM2D2	0.0077356	4.81341	0.0308549	0.860564	0.936184
CYBB	0.0244136	5.87832	0.0308032	0.86068	0.936197
C9orf153	-0.0307815	-0.980022	0.030799	0.860689	0.936197
LOC105372902	0.0200456	-0.794643	0.0307031	0.860904	0.936334
TAGAP	0.0248934	1.79946	0.0306919	0.86093	0.936334
SYMPK	-0.0102386	7.82864	0.0306585	0.861005	0.936354
LOC105371941	0.0194567	-0.343351	0.0305037	0.861352	0.936668
EDEM1	-0.0105579	6.82582	0.0304794	0.861407	0.936668
NEIL2	-0.0153293	0.265793	0.0304058	0.861573	0.936746
CDH23	-0.0234987	0.417912	0.0303969	0.861593	0.936746
HOXD8	0.0339981	-0.864309	0.030325	0.861755	0.936804
LOC112268016	0.021873	-0.84639	0.0303106	0.861787	0.936804
FAM102B	0.0164962	4.78481	0.0302844	0.861847	0.936804
HMGXB4	0.008648	5.29635	0.0302614	0.861898	0.936804
ZNF79	0.0102704	2.99944	0.0302474	0.86193	0.936804
CCDC149	0.00800575	4.24024	0.0302017	0.862033	0.936854
GRB14	0.0128944	3.80364	0.0301404	0.862172	0.936889
C3orf18	0.0114732	1.45497	0.0301215	0.862215	0.936889
ALDH5A1	-0.0129154	3.60366	0.0301124	0.862235	0.936889
SRSF3	-0.00717456	7.62793	0.0300598	0.862355	0.936956
SLC15A4	0.00695207	3.81022	0.0299769	0.862543	0.937099
DGCR11	-0.0117869	1.71718	0.0298928	0.862734	0.937193
SLC27A2	-0.0185395	4.77924	0.0298888	0.862743	0.937193
KCNJ2-AS1	-0.0198824	2.20311	0.0298469	0.862838	0.937234
TRIM44	0.00553655	6.49565	0.0298043	0.862935	0.937278
ENY2	0.00817341	4.95897	0.0297058	0.863159	0.93746
EZHIP	-0.0131721	2.63238	0.0295468	0.863523	0.937793
ACTA2	-0.0322791	7.15024	0.0294058	0.863845	0.937998
ZNF230	-0.00989346	1.85556	0.0293945	0.863871	0.937998
ITGAD	0.0484943	-0.434315	0.0293894	0.863883	0.937998
TRMU	-0.00606755	4.45355	0.0293476	0.863979	0.938041
CCNDBP1	0.00906733	7.10866	0.0292643	0.86417	0.93811
CDC5L	-0.00660342	5.67015	0.0292372	0.864232	0.93811
ERCC1	-0.00502817	5.12397	0.029232	0.864244	0.93811
ARHGAP28	0.0181955	4.15502	0.029192	0.864336	0.93811
TLL2	0.0209257	0.393955	0.029169	0.864389	0.93811
ZDBF2	0.0275145	-0.488455	0.02914	0.864456	0.93811
SETMAR	0.00906131	3.12357	0.0291348	0.864468	0.93811
CLDND2	0.0200928	-0.266941	0.0291216	0.864498	0.93811
NUAK2	-0.0232272	3.11396	0.029039	0.864689	0.938137
OTULIN	0.00473938	4.92995	0.0290264	0.864718	0.938137
TMC8	-0.0238228	2.87567	0.0289504	0.864894	0.938137
ETV7	0.0193191	2.31314	0.0289443	0.864908	0.938137
CRACDL	0.0139641	3.5813	0.0289436	0.864909	0.938137
FLJ20021	0.0155643	0.646571	0.0289384	0.864921	0.938137
NELFA	-0.00398068	4.84925	0.0289381	0.864922	0.938137
DR1	0.00536249	6.17858	0.0288505	0.865125	0.938295
SNX5	-0.00614405	5.73694	0.0286499	0.86559	0.938618
ABCA2	0.0175745	4.08224	0.0286364	0.865621	0.938618
CEROX1	0.0330726	0.770149	0.028603	0.865699	0.938618
ARPC5	0.0120413	8.14848	0.0285882	0.865733	0.938618
CSNK2A2	-0.0123204	5.77198	0.0285804	0.865751	0.938618
RTN1	0.0262839	1.81536	0.0285287	0.865872	0.938618
EIF1AY	-0.0149257	3.42177	0.0285162	0.865901	0.938618
MXRA8	0.0246695	5.14275	0.028516	0.865901	0.938618
DIS3L	-0.0080588	4.13317	0.0285018	0.865934	0.938618
SSH2	-0.00944664	4.8951	0.0284484	0.866059	0.938687
LOC105369526	0.0352409	-0.727107	0.0284255	0.866112	0.938687
HERC6	0.0111681	2.8943	0.0283949	0.866184	0.938703
KRBOX4	0.00780339	3.41897	0.0281831	0.866679	0.939146
EIF2AK1	0.00704179	7.41602	0.0281635	0.866725	0.939146
LCMT1	0.00875126	4.51417	0.0281135	0.866842	0.939146
RUFY3	-0.0124386	4.76831	0.0281052	0.866862	0.939146
ANKRD36C	0.028953	0.19627	0.0280985	0.866877	0.939146
PRKN	-0.017965	0.0274188	0.0279436	0.867241	0.939478
BAG6	-0.00998164	3.12722	0.0277421	0.867717	0.939931
LOC105373991	-0.0277021	0.0795052	0.0276981	0.86782	0.939982
LINC02298	-0.0230584	-0.483495	0.0276522	0.867929	0.939995
UBE2Q1	-0.0047773	6.03251	0.0275999	0.868053	0.939995
ZNF343	0.00906969	2.70203	0.0275627	0.868141	0.939995
TGIF1	-0.0082338	5.80028	0.0275377	0.8682	0.939995
GOLGA7	-0.00677283	6.01354	0.0275275	0.868225	0.939995
IFT81	-0.0169685	1.65348	0.0275183	0.868246	0.939995
ABCE1	0.00577629	5.441	0.0275101	0.868266	0.939995
ABCG2	0.0193764	6.77439	0.0275003	0.868289	0.939995
TCHHL1	-0.0269461	0.345302	0.0272737	0.868828	0.940517
BCAT2	0.0122813	5.51823	0.027241	0.868906	0.940539
MEAF6	0.00744876	5.35134	0.0271761	0.869061	0.940594
SERBP1	0.00462494	7.28755	0.0271485	0.869127	0.940594
C2orf15	0.0156671	0.4201	0.0271465	0.869131	0.940594
B3GNT9	0.0158804	3.20806	0.0271241	0.869185	0.940594
MGA	0.00699347	5.61279	0.0269944	0.869495	0.940868
MAP10	-0.0202848	0.307104	0.0269255	0.86966	0.940985
PKD1	0.0159924	5.85577	0.0268549	0.86983	0.941102
C5orf38	-0.0157576	2.06737	0.026833	0.869882	0.941102
PWAR6	-0.0299708	0.709841	0.0267365	0.870115	0.941266
NUMBL	0.0119977	3.41293	0.0267128	0.870172	0.941266
PPFIBP1	-0.012126	5.88182	0.0266883	0.870231	0.941266
HPN	-0.0243802	-0.168833	0.0266752	0.870262	0.941266
MON1B	0.00519054	5.02949	0.0266466	0.870331	0.941278
ZNF573	-0.0176155	0.325619	0.0266176	0.870401	0.941292
EIF2B4	0.00531181	4.97921	0.0265669	0.870524	0.941363
FAM185A	-0.0100312	1.42479	0.0264302	0.870854	0.941658
ZNF512B	0.00732127	5.66494	0.0262437	0.871307	0.942054
FAM163B	0.0278501	-0.193007	0.0262275	0.871346	0.942054
CLIP3	0.0160536	2.79252	0.0262087	0.871392	0.942054
C1orf159	-0.00996333	2.95733	0.0261031	0.871649	0.942151
ZNF488	-0.0127956	2.84738	0.0261018	0.871652	0.942151
LOC102724545	-0.0197798	-0.10566	0.0261014	0.871653	0.942151
CLEC4A	-0.0187808	0.988845	0.0260254	0.871838	0.94223
CSNK2B	0.0783273	1.76942	0.0259792	0.871951	0.94223
ATP2B1	-0.0110526	5.62071	0.0259475	0.872028	0.94223
MMP24-AS1-EDEM2	0.0170274	-0.393389	0.0259267	0.872079	0.94223
PLPBP	0.00611519	4.1792	0.0258888	0.872172	0.94223
OSGEP	0.00654746	4.39328	0.0258885	0.872173	0.94223
ZBTB14	-0.00546455	3.85702	0.0258857	0.87218	0.94223
CKMT2-AS1	-0.0170559	1.19004	0.0258843	0.872183	0.94223
PTPN13	0.0273005	2.28279	0.0258044	0.872379	0.94238
SYN3	-0.0115601	2.60078	0.0257474	0.872519	0.942411
ABCC9	0.0278805	1.70447	0.025746	0.872522	0.942411
HOXB13	0.026697	-0.612164	0.0256655	0.87272	0.942563
KIF21B	0.0256086	1.75122	0.0256328	0.8728	0.942588
LOC100505938	-0.0137394	0.358685	0.0255498	0.873005	0.942747
OIP5-AS1	0.00544416	6.26608	0.0254989	0.87313	0.942775
ZBTB16	0.0358929	4.61907	0.0254926	0.873146	0.942775
REP15	0.0215244	-0.455424	0.0254199	0.873325	0.942897
SNORA26	0.0185285	-0.211041	0.0254005	0.873373	0.942897
CCDC144A	-0.0371663	2.39555	0.0253189	0.873575	0.942956
LYPD6B	-0.0361685	-0.934933	0.0253103	0.873596	0.942956
BECN1	-0.00566138	5.56872	0.0252957	0.873632	0.942956
PHKG2	-0.00685141	4.4711	0.0252699	0.873696	0.942956
BPNT2	0.00616531	7.00476	0.0252535	0.873737	0.942956
SGO1	-0.0152734	0.836338	0.0252213	0.873817	0.942956
MYO18A	0.0097699	4.7893	0.025217	0.873828	0.942956
REV1	-0.00385688	5.1806	0.0251617	0.873965	0.942991
LAMP3	0.0174561	1.49018	0.0251361	0.874028	0.942991
RECK	0.0109054	3.87097	0.0251345	0.874032	0.942991
LMBR1L	0.00990221	4.8718	0.0250738	0.874183	0.943079
KBTBD3	0.0131326	0.881751	0.025056	0.874228	0.943079
RIC3	0.0235727	0.659766	0.0248058	0.874852	0.94369
GAL3ST4	0.015281	4.48525	0.0247327	0.875035	0.94379
ESCO2	-0.0155977	0.575954	0.0247056	0.875103	0.94379
CUX1	-0.00589762	6.62947	0.0246812	0.875164	0.94379
ARHGEF39	-0.0153714	1.28684	0.0246775	0.875173	0.94379
RASSF9	0.036133	-0.681074	0.0245294	0.875545	0.944069
H1-6	-0.0300929	-0.747208	0.0244927	0.875638	0.944069
FBXO33	-0.00517314	4.37738	0.0244699	0.875695	0.944069
PXYLP1	0.00833521	4.33005	0.0244326	0.875789	0.944069
FHL3	0.0117157	2.73903	0.0244315	0.875792	0.944069
TP53BP2	0.00492581	4.42738	0.0244281	0.875801	0.944069
MSH2	0.00862464	3.94027	0.0243665	0.875956	0.944069
TLE4	-0.0101973	4.74638	0.0243533	0.875989	0.944069
MCEMP1	-0.0294602	0.0450131	0.0243508	0.875996	0.944069
METTL8	-0.00800919	2.85369	0.0243469	0.876005	0.944069
LOC100134423	-0.0191969	0.875566	0.0242779	0.87618	0.944183
SH3GLB1	0.00399092	6.55671	0.0242447	0.876264	0.944183
MCM3	0.00839835	5.72953	0.0242206	0.876325	0.944183
ELOVL3	-0.0249637	-0.921575	0.0242073	0.876359	0.944183
HSP90AA1	0.0132617	9.8243	0.0241921	0.876397	0.944183
EPHA3	0.0230949	4.33544	0.0241127	0.876598	0.944297
TCOF1	0.00534176	5.41022	0.0241051	0.876618	0.944297
LOC105376600	0.0135367	1.72498	0.0240597	0.876733	0.944335
NRBP1	0.00620661	7.21209	0.0240386	0.876787	0.944335
SCLT1	0.0116262	2.38808	0.0240233	0.876826	0.944335
LOC145694	-0.0232729	0.784048	0.0239246	0.877077	0.944537
UFC1	0.00770437	5.93075	0.0239049	0.877127	0.944537
TRABD2A	0.0175853	0.813521	0.0238821	0.877185	0.944538
GGH	0.015532	5.79472	0.0237314	0.87757	0.94489
LOC105370910	0.0136141	1.92429	0.023696	0.877661	0.944926
LOC101928477	0.0434363	-0.205058	0.02364	0.877805	0.944967
SYT15	-0.0293624	-0.0649771	0.0236365	0.877814	0.944967
MMP1	0.0532846	2.4211	0.0235581	0.878015	0.945122
PITHD1	0.0065022	5.58656	0.0234443	0.878307	0.945322
LMBR1	-0.00457603	4.93419	0.023441	0.878316	0.945322
ZC2HC1C	0.0136414	3.43917	0.0233662	0.878509	0.945338
MAPK8IP2	-0.0182081	3.30733	0.0233654	0.878511	0.945338
TNRC6A	-0.0120619	0.884588	0.023356	0.878535	0.945338
ADRA1B	0.0290866	-0.364084	0.0233288	0.878605	0.945338
NPM1	0.00776884	7.77172	0.023305	0.878667	0.945338
EIF3H	-0.00563706	6.70871	0.0233018	0.878675	0.945338
CLSTN2	0.0193154	1.95525	0.0232442	0.878824	0.945437
TRMT5	0.00492255	3.8288	0.0231747	0.879004	0.945569
ZNF491	0.0140396	0.960105	0.0231469	0.879076	0.945584
MBOAT2	-0.0126662	3.16266	0.0230739	0.879265	0.945727
ZSWIM7	-0.00978794	3.17734	0.0230183	0.879409	0.94582
GGCT	-0.0112947	4.70543	0.0229811	0.879506	0.945862
IGSF21	-0.0262329	0.703246	0.0229283	0.879644	0.945948
RNF180	-0.0230044	0.0831023	0.0228793	0.879771	0.946014
YPEL4	0.0171577	1.11667	0.0228238	0.879916	0.946014
DDX47	-0.00441875	5.15495	0.022821	0.879923	0.946014
CDC42BPG	-0.00843536	6.59906	0.0228163	0.879936	0.946014
CRY2	-0.0060544	4.5493	0.0227948	0.879992	0.946014
KBTBD6	-0.0100951	2.41455	0.0227667	0.880065	0.946032
CKAP2L	-0.0141229	2.04358	0.022684	0.880282	0.946202
PGRMC1	0.00744425	5.59878	0.0226179	0.880455	0.946327
OCIAD1	-0.00463178	6.40923	0.0225381	0.880664	0.946467
ZNF609	0.00637161	5.74741	0.0225067	0.880747	0.946467
CCDC50	-0.00517008	6.04782	0.0224823	0.880811	0.946467
RBMX	0.00701836	6.04066	0.0224594	0.880871	0.946467
LINC01145	0.0177118	1.60314	0.0224588	0.880873	0.946467
TBC1D8-AS1	-0.0161616	-0.810624	0.0223832	0.881072	0.94662
TMPO	-0.00882344	5.60026	0.0222064	0.881539	0.94706
VDR	-0.0138563	3.57359	0.0220457	0.881965	0.947334
TFAP2C	-0.00802301	6.65926	0.0220457	0.881966	0.947334
MSC	-0.0200764	3.32343	0.022045	0.881967	0.947334
ASPM	-0.0130197	3.24214	0.0219483	0.882225	0.947549
DHX36	0.00672655	4.60742	0.0218958	0.882365	0.947638
HNRNPA1L2	-0.0104775	1.81725	0.0218434	0.882505	0.947726
MTSS1	-0.010495	5.84502	0.0217515	0.88275	0.947928
GTF2E1	0.00520844	3.27025	0.0217088	0.882864	0.947989
TSPOAP1	-0.026297	1.5404	0.0215893	0.883185	0.948142
MEN1	-0.00492911	5.39026	0.0215644	0.883252	0.948142
TMEM178A	-0.0151599	2.27735	0.0215597	0.883264	0.948142
LINC01357	0.0132387	1.9703	0.0215562	0.883274	0.948142
FCF1	-0.00456516	4.68871	0.0215485	0.883295	0.948142
HEY2	0.0277894	0.998194	0.0215167	0.88338	0.948172
DPP4	0.0103641	7.33498	0.021492	0.883447	0.948182
SNORA8	-0.0148603	0.753566	0.0214112	0.883664	0.948278
CD24	-0.0118402	7.34219	0.0213971	0.883702	0.948278
CUL1	0.00493452	6.33365	0.021363	0.883794	0.948278
SLC4A11	0.0300009	-0.192746	0.021363	0.883794	0.948278
DPEP3	-0.020097	-0.78629	0.0213519	0.883824	0.948278
SUPT3H	-0.00659778	2.74773	0.0212539	0.884089	0.948361
ATG10	-0.0100759	3.06952	0.0212456	0.884112	0.948361
TRIM34	0.014715	0.802966	0.0212198	0.884182	0.948361
PSG3	0.0186443	12.7813	0.0212046	0.884223	0.948361
CSTB	0.0101779	4.9695	0.0212001	0.884235	0.948361
TMEM39B	0.00497195	4.56012	0.0211958	0.884247	0.948361
FBXL18	0.00672429	3.34798	0.0211481	0.884376	0.948438
ILF3-DT	0.0081734	3.60603	0.0210999	0.884507	0.948507
TFAP4	-0.00809815	2.54431	0.0210822	0.884555	0.948507
ALKBH1	0.00488116	3.29208	0.0210606	0.884614	0.948508
MCM5	0.00849642	5.47303	0.021009	0.884755	0.948581
KNDC1	-0.0264927	0.924522	0.0209933	0.884797	0.948581
C3	0.0286908	4.38625	0.0209099	0.885025	0.948687
ALOX12-AS1	-0.0112768	0.676222	0.0209057	0.885036	0.948687
BBX	-0.00625083	6.7459	0.0208937	0.885069	0.948687
SH3GLB2	-0.0076325	8.61954	0.0208243	0.885258	0.948829
LINC00964	0.027215	-0.749939	0.0207855	0.885365	0.948861
OR2W3	-0.0207254	0.932414	0.020771	0.885404	0.948861
MGAT3	-0.0138051	5.30876	0.0207294	0.885519	0.948922
ADK	-0.00893624	5.76396	0.0206811	0.885651	0.949002
RAB30	0.00992176	3.81226	0.0205968	0.885883	0.949189
MUTYH	0.0070982	3.99287	0.0205297	0.886068	0.949281
PBLD	-0.00800733	2.78949	0.0205184	0.886099	0.949281
NDUFA6	-0.0406549	1.28685	0.0204913	0.886174	0.949281
MIS18A	0.00921041	2.45854	0.0204518	0.886282	0.949281
LOC101928631	0.0182347	-0.446889	0.0204288	0.886346	0.949281
RNF208	0.0155902	1.06051	0.0204188	0.886374	0.949281
EFNA5	0.016264	1.73751	0.0204057	0.88641	0.949281
HHLA3	0.0105816	1.62601	0.0203985	0.88643	0.949281
OLFM4	-0.0371819	-0.0220713	0.0203345	0.886607	0.94935
MTERF3	-0.00575565	3.7699	0.0202864	0.88674	0.94935
DNAL1	0.00796809	2.75752	0.0202738	0.886775	0.94935
PGM2	-0.00929224	6.15908	0.0202688	0.886789	0.94935
FBXO4	0.00754182	2.92801	0.0202568	0.886822	0.94935
CARD14	-0.0131963	3.6322	0.0202504	0.88684	0.94935
RNASE7	-0.0319773	0.0804036	0.0202055	0.886965	0.949391
LOC112268170	-0.0173672	-0.125886	0.0201953	0.886993	0.949391
RAB30-DT	-0.00927829	2.19267	0.0201345	0.887162	0.94951
NDRG3	0.00723081	4.71303	0.0199718	0.887616	0.94988
AKR1B1	0.00694633	7.95509	0.0199692	0.887623	0.94988
SLC37A4	-0.0100162	0.917928	0.0199231	0.887752	0.949956
XAGE3	0.0118442	6.86787	0.0198961	0.887828	0.949975
FAM120AOS	0.0114254	7.24542	0.0198326	0.888006	0.950075
RPAIN	-0.00567818	3.99458	0.0198218	0.888036	0.950075
LOXL1	-0.0166198	4.39864	0.0197601	0.888209	0.950081
CNOT8	-0.00512276	5.43254	0.0197051	0.888364	0.950081
LMF1	0.0163369	1.79296	0.0197039	0.888367	0.950081
NLRP3	0.0195874	1.64036	0.0196879	0.888412	0.950081
LOC112268218	0.019185	-0.911279	0.0196806	0.888433	0.950081
SLC26A2	-0.010094	7.26051	0.0196326	0.888568	0.950081
TIMM9	-0.00781704	3.30386	0.0196314	0.888572	0.950081
AMZ2	0.00580737	5.18265	0.0196228	0.888596	0.950081
NELFE	0.0126782	0.671641	0.0196099	0.888632	0.950081
EPG5	-0.00773511	6.08087	0.0195948	0.888675	0.950081
MIR193BHG	0.023662	3.51262	0.0195943	0.888676	0.950081
ARAP2	0.013889	4.34288	0.0195563	0.888783	0.950134
BHLHA15	0.0387153	-0.844665	0.019523	0.888877	0.95016
MTARC1	0.0102975	4.67113	0.0194901	0.888971	0.95016
RPL23	-0.00935286	8.07284	0.0194867	0.88898	0.95016
MAGEA3	-0.0354736	0.0589307	0.0194472	0.889092	0.950218
DNAJC27	0.0102363	3.33915	0.0193726	0.889304	0.950338
NCOA7	0.00963538	3.83094	0.0193669	0.88932	0.950338
NPLOC4	0.00494403	7.19665	0.0193179	0.889459	0.950425
CTNNAL1	0.0101443	5.46905	0.0192516	0.889647	0.950435
LOC105376139	0.0178023	2.58511	0.0192157	0.88975	0.950435
OR51E2	0.0263224	1.34647	0.0192092	0.889768	0.950435
STAC	-0.0300414	-0.400869	0.0191979	0.889801	0.950435
LOC107984690	0.0281792	0.165859	0.0191956	0.889807	0.950435
PITPNA	0.00673913	6.98007	0.0191932	0.889814	0.950435
USP27X	0.0124853	6.72952	0.0191524	0.88993	0.950446
TTN-AS1	0.00966781	3.09693	0.0191492	0.88994	0.950446
ZNF222	0.0132122	0.523527	0.019048	0.890229	0.950693
DPP4-DT	0.0222854	0.158407	0.0189945	0.890382	0.950795
HSF2BP	0.0188829	-0.843853	0.0188156	0.890896	0.951227
LOC646903	0.0149119	0.784512	0.0187844	0.890986	0.951227
HDLBP	0.00547805	8.88689	0.0187585	0.891061	0.951227
C11orf1	0.00999547	1.5513	0.0187331	0.891134	0.951227
SH2D5	-0.0131421	7.11487	0.0187054	0.891214	0.951227
VNN3	0.0261116	3.67059	0.0186924	0.891252	0.951227
PCGF5	0.0118457	4.88984	0.0186868	0.891268	0.951227
KCNS2	0.0254271	0.865509	0.0186515	0.89137	0.951227
VAX2	-0.0207554	-0.757795	0.0185838	0.891566	0.951227
ADD3	-0.00929718	5.66555	0.0185803	0.891576	0.951227
PUS7	0.00850409	2.81604	0.0185752	0.891591	0.951227
C14orf28	-0.00671582	2.95661	0.0185749	0.891592	0.951227
NCK1-DT	-0.0115909	0.8966	0.0185607	0.891633	0.951227
SEZ6	0.0242807	0.127221	0.0185594	0.891637	0.951227
LOC107984243	0.0144209	-0.0976368	0.0185349	0.891708	0.951227
LOC105373137	-0.0549876	1.38198	0.0185341	0.891711	0.951227
GS1-600G8.3	-0.0622133	1.64952	0.0184762	0.891879	0.951308
RAB3A	0.0209944	-0.648692	0.0184682	0.891902	0.951308
TPK1	0.0131419	0.361984	0.0184183	0.892047	0.951402
SMUG1	-0.00996269	5.15903	0.0183864	0.89214	0.951439
NFKBIL1	-0.0666947	-0.826595	0.0183276	0.892312	0.951532
DNAJA2	0.00542363	6.11811	0.0183171	0.892343	0.951532
ZNF749	-0.00900822	1.88168	0.0182693	0.892482	0.951619
VASH2	0.0327304	0.0148335	0.018237	0.892577	0.951658
PAAF1	-0.00552999	3.77145	0.0182074	0.892664	0.951689
DDX60L	0.0105079	6.00348	0.0180409	0.893152	0.952149
KAT14	0.00832227	4.7188	0.0179041	0.893556	0.952451
MEPE	0.019799	-0.714669	0.0178996	0.893569	0.952451
ETV1	-0.0191915	1.26039	0.0178861	0.893609	0.952451
CBLC	0.0208524	2.27014	0.0178403	0.893745	0.952534
CTNNA1	0.00480806	8.3116	0.0178052	0.893848	0.952583
EIF1AD	0.00511729	4.72487	0.0177791	0.893926	0.952604
PRKD1	0.0208519	1.44692	0.0176411	0.894336	0.952894
CNTLN	-0.0159243	2.04003	0.0176406	0.894338	0.952894
TAOK3	0.00496779	4.65046	0.0176289	0.894372	0.952894
LINC01160	-0.0255409	0.192883	0.0175198	0.894698	0.953178
TMEM64	0.00768367	4.27445	0.0175008	0.894754	0.953178
XRCC1	0.00493854	5.08829	0.0174511	0.894903	0.953235
MYO1D	-0.00649815	5.65512	0.0174444	0.894923	0.953235
FYCO1	-0.00763839	4.28376	0.0173764	0.895127	0.95339
NUDC	0.00569251	6.10869	0.0173379	0.895243	0.953417
PDCD10	-0.00795322	5.4205	0.0173029	0.895348	0.953417
PSMC5	-0.00601072	6.93179	0.0173027	0.895348	0.953417
UCN2	0.0162513	-0.666769	0.017291	0.895384	0.953417
WNK2	-0.0102944	5.30627	0.0172634	0.895467	0.953444
FAM182B	0.0160095	0.746138	0.0171792	0.89572	0.953653
EPHA7	-0.0282886	-0.769432	0.0171203	0.895898	0.953771
LOC105377030	0.0210443	-0.927412	0.0171041	0.895947	0.953771
FOLR2	-0.0148069	4.9435	0.017066	0.896063	0.953832
MKI67	-0.0102946	4.47902	0.0168847	0.896613	0.954314
MADD	0.00546118	5.89495	0.0168788	0.896631	0.954314
LOC115308161	0.0128431	0.710787	0.016844	0.896737	0.954365
PSMD1	0.00511849	6.57	0.0168001	0.896871	0.9544
ENOX2	0.00532381	3.60172	0.0167843	0.896919	0.9544
TSC22D1	-0.0109041	8.42908	0.0167665	0.896973	0.9544
LY75	0.0214181	0.223617	0.0167553	0.897008	0.9544
DHX8	0.00468988	5.5343	0.0167382	0.89706	0.9544
TMEM131L	0.0164304	2.03591	0.0166487	0.897334	0.95463
NRP2	-0.0090202	6.37642	0.0165705	0.897574	0.954824
C6orf132	0.0107401	2.26383	0.0165463	0.897648	0.954842
SEPT5-GP1BB	-0.0328384	-0.880006	0.0164861	0.897834	0.954977
RAF1	0.00419127	6.8196	0.0164522	0.897938	0.955003
ANP32A	0.00532078	6.30729	0.0163991	0.898102	0.955003
CENPA	-0.0128323	1.11584	0.0163931	0.898121	0.955003
SDK2	0.0184865	2.27454	0.0163496	0.898255	0.955003
COX7C	0.00775779	6.09034	0.0163488	0.898258	0.955003
LNCTAM34A	-0.0117752	0.0391183	0.0163404	0.898284	0.955003
SNORD32A	-0.0134827	-0.487031	0.0163306	0.898314	0.955003
NPHP1	-0.0165323	0.0864504	0.016328	0.898322	0.955003
LZTFL1	-0.0109735	2.73251	0.0162705	0.898501	0.955067
POLR1F	-0.0075299	3.78156	0.0162541	0.898551	0.955067
LOC105374689	0.0221767	-0.732662	0.016247	0.898573	0.955067
TBX1	-0.0185438	-0.230024	0.0162339	0.898614	0.955067
AKR7A3	0.0149182	-0.677466	0.0161395	0.898908	0.955312
FZD5	-0.00911392	4.50389	0.0161222	0.898961	0.955312
GGN	0.0153043	0.257262	0.0160857	0.899075	0.955312
AQP7P1	0.0241563	-0.0784703	0.0160856	0.899076	0.955312
C15orf39	0.00749452	6.38491	0.0160668	0.899134	0.955312
LOC107986862	0.0171654	-0.716199	0.0160341	0.899237	0.955359
NTN1	-0.0131779	2.59094	0.0160041	0.899331	0.955378
NLGN4X	0.0232873	3.87108	0.0159804	0.899404	0.955378
RASSF8-AS1	-0.00929732	1.02961	0.0159705	0.899436	0.955378
PRPF6	-0.00440187	5.9754	0.0159059	0.899638	0.955378
YWHAB	0.00340597	7.72889	0.0158803	0.899718	0.955378
LINC01572	0.0201832	-0.93221	0.0158676	0.899758	0.955378
MYPOP	-0.00562697	3.25863	0.0158635	0.899771	0.955378
FN3KRP	0.00664429	4.6253	0.0158624	0.899775	0.955378
PEX11A	0.00853902	2.00681	0.0158473	0.899822	0.955378
HR	-0.0164519	2.256	0.0158308	0.899874	0.955378
SH3RF3-AS1	0.0221992	-0.289393	0.015825	0.899892	0.955378
SMIM38	-0.0254594	-0.416228	0.0157859	0.900015	0.955439
WIPF1	0.012978	5.1259	0.0157701	0.900065	0.955439
SMARCC1	-0.00424148	6.57603	0.0157259	0.900204	0.955525
ZNF132	0.0125126	1.23299	0.0156509	0.900442	0.955659
ARL14EP	0.00506669	3.65179	0.0156493	0.900446	0.955659
LOC100289495	-0.0157616	-0.758557	0.0156239	0.900527	0.955676
DDB1	-0.00865431	9.86327	0.0156076	0.900579	0.955676
FKBP10	0.0183652	5.40382	0.0154988	0.900924	0.955981
PDK2	-0.00872059	4.26731	0.0154224	0.901167	0.956105
CLDN8	-0.0199363	3.94286	0.0154117	0.901201	0.956105
ERICH5	0.0210088	2.96812	0.0154075	0.901215	0.956105
SNORA72	0.0136265	0.254038	0.0153677	0.901342	0.956122
SAP30	0.0126817	1.28459	0.0153659	0.901348	0.956122
CLEC16A	-0.00514984	5.0071	0.0152789	0.901626	0.956251
IL17RD	0.0147211	-0.418798	0.0152332	0.901772	0.956251
IFT172	-0.0142025	2.27362	0.01523	0.901782	0.956251
LOC100506411	-0.0118328	0.467887	0.0152277	0.90179	0.956251
NBPF10	-0.0115689	2.2135	0.01522	0.901815	0.956251
SLC5A6	-0.00925864	8.70566	0.015208	0.901853	0.956251
FRZB	-0.0181965	8.05045	0.0151832	0.901933	0.956251
ANTXR2	-0.00878294	6.17784	0.0151342	0.90209	0.956251
ALPG	0.0404735	4.57824	0.0151265	0.902115	0.956251
NUCKS1	0.00332662	7.21864	0.0151124	0.90216	0.956251
SESTD1	0.0083678	4.55784	0.015109	0.902171	0.956251
SPIDR	-0.0043441	5.09532	0.0150805	0.902263	0.956251
OXSM	0.00700198	2.90707	0.0150757	0.902279	0.956251
LINC01144	0.012431	0.0285922	0.0150749	0.902281	0.956251
RHOT1	-0.00498878	5.67201	0.0150344	0.902412	0.956265
PLEKHN1	-0.0183496	0.078096	0.0150286	0.902431	0.956265
SAV1	0.00555654	5.27173	0.0150052	0.902506	0.956265
ABAT	0.0111619	4.79922	0.0149804	0.902587	0.956265
SCRN1	-0.0140721	3.75908	0.0149656	0.902634	0.956265
PDCD5	0.00554448	5.00704	0.0149631	0.902642	0.956265
SINHCAF	-0.0106815	0.431765	0.0149391	0.90272	0.956286
FZD6	-0.00619264	4.69897	0.0147705	0.903268	0.956742
SLCO2A1	0.0147385	7.70404	0.0147647	0.903287	0.956742
UBR5-AS1	0.0122706	-0.427926	0.014753	0.903325	0.956742
SERPING1	0.0150279	6.20917	0.0146669	0.903606	0.956946
SLC7A2	-0.0126421	9.15224	0.0146433	0.903684	0.956946
TBC1D24	0.0140581	2.52338	0.0146317	0.903721	0.956946
DLGAP4	0.00482055	6.37609	0.0146229	0.90375	0.956946
CACNG4	0.0156996	1.63562	0.0146035	0.903814	0.956952
TCEAL1	-0.00863216	3.1785	0.0145683	0.903929	0.957013
PLRG1	-0.00348535	4.95249	0.0145147	0.904105	0.957138
GAPLINC	-0.0171635	0.00297137	0.0144809	0.904216	0.957194
KCNN4	0.00738571	7.13997	0.0144072	0.90446	0.95737
JAML	0.0176249	2.06719	0.0143822	0.904542	0.95737
CYP2R1	0.0102133	2.22412	0.0143774	0.904558	0.95737
RANGAP1	-0.00426633	6.66903	0.0143499	0.904649	0.957373
LOC100505501	0.0158487	-0.483103	0.0143414	0.904677	0.957373
ZBED6	-0.0129911	5.10764	0.0142966	0.904825	0.957469
LOC105378687	-0.0149149	-0.78673	0.0142661	0.904926	0.957499
EMID1	-0.0161519	2.42752	0.0142504	0.904978	0.957499
SYTL1	0.0121182	2.8805	0.0142354	0.905028	0.957499
SENP8	0.00696883	1.66941	0.0142071	0.905122	0.957521
MRAP	-0.021115	-0.851717	0.0141942	0.905165	0.957521
OSBP	-0.00798433	7.21397	0.0141572	0.905288	0.95759
VCP	0.00469863	8.14673	0.0141157	0.905426	0.957657
KLF6	0.015225	6.49278	0.0141034	0.905467	0.957657
ZNRF2	0.00670813	5.30764	0.0140764	0.905557	0.95769
DHRS7	0.00829248	3.41787	0.0140533	0.905634	0.95771
PET117	-0.00923621	0.787371	0.0140064	0.905791	0.957815
GPR27	-0.0106886	2.22431	0.0139376	0.906022	0.957997
LOC105378268	-0.0155736	-0.752813	0.0139204	0.90608	0.957997
HYI	0.00803209	3.35584	0.0138921	0.906175	0.958036
COX20	0.00599623	4.60312	0.0138708	0.906246	0.95805
TACSTD2	0.0158899	5.11856	0.0138466	0.906328	0.958075
ABRACL	0.00904012	3.17275	0.0138064	0.906463	0.958151
AUNIP	0.00941207	2.57136	0.0137675	0.906594	0.958151
ZNF300	0.0138192	0.75317	0.0137344	0.906707	0.958151
DAPP1	0.0116987	4.19263	0.0137067	0.9068	0.958151
TTF2	-0.00579103	3.28782	0.0137061	0.906802	0.958151
ZMYND12	-0.0141982	-0.846822	0.0137037	0.90681	0.958151
TMCC1	-0.00356737	4.96627	0.0136914	0.906852	0.958151
RHBDF2	0.0160168	3.72166	0.0136875	0.906865	0.958151
ANTXRL	0.0203136	0.0208512	0.0136605	0.906956	0.958186
CNN1	0.025154	2.86023	0.013632	0.907053	0.958227
LRRC8E	0.0143969	4.3929	0.0135805	0.907228	0.95835
RBPMS	0.00858619	6.01401	0.0135403	0.907365	0.958433
LINC02806	0.014917	6.96524	0.0134588	0.907643	0.958656
CLCNKA	-0.0171133	1.08986	0.0134444	0.907692	0.958656
PGBD5	-0.0165935	1.05032	0.0134221	0.907769	0.958675
LOC105372496	-0.0177897	0.149506	0.0133618	0.907975	0.958832
HAGHL	-0.0144979	0.832309	0.0133433	0.908038	0.958837
GLRX	0.0107132	8.22271	0.0133016	0.908182	0.958887
PCLAF	-0.0132407	1.63059	0.0132797	0.908257	0.958887
VAPB	0.00399996	5.51857	0.0132591	0.908328	0.958887
CASP9	0.005264	4.17937	0.0132241	0.908448	0.958887
SLC25A53	0.00927961	0.188507	0.0132201	0.908462	0.958887
ARHGEF35	-0.0207914	3.04206	0.0132189	0.908466	0.958887
TRAM2	0.0079271	7.8241	0.0132112	0.908493	0.958887
IL22RA2	-0.0148993	2.909	0.0131875	0.908574	0.958912
LINC01091	-0.0118892	2.77837	0.0131377	0.908747	0.959018
GOLGA5	-0.00695759	6.59614	0.013124	0.908794	0.959018
DDIAS	0.00992795	1.10199	0.0131022	0.908869	0.959018
CRTC3	0.00489582	5.85425	0.013083	0.908936	0.959018
TIRAP	0.00535369	3.13999	0.0130741	0.908967	0.959018
FBXO8	-0.00538314	5.39007	0.0130296	0.909121	0.959056
TGFB2	-0.015711	3.25377	0.0129802	0.909293	0.959056
CD300LB	0.0204542	-0.985097	0.0129754	0.90931	0.959056
PRORP	-0.00447918	3.75489	0.0129568	0.909374	0.959056
SART1	-0.00498411	6.29944	0.0129338	0.909454	0.959056
NAT1	0.00777335	1.68386	0.0129333	0.909456	0.959056
HCK	0.0134976	3.99617	0.0129302	0.909467	0.959056
ECI2	0.00860086	4.36147	0.0129299	0.909468	0.959056
EGFL6	0.015965	7.64405	0.0128962	0.909585	0.9591
CDH1	-0.00648245	7.57664	0.0128846	0.909626	0.9591
MINAR1	-0.0104987	1.20968	0.0128642	0.909697	0.959114
LOC105376239	-0.0141659	0.785758	0.0127462	0.910111	0.959424
LOC105371361	-0.0161464	1.37771	0.0127371	0.910143	0.959424
CMTM6	0.00466414	6.58201	0.0127203	0.910201	0.959424
CLUHP3	-0.0123894	0.45369	0.0126785	0.910348	0.959424
MRPS18C	-0.00635492	3.66618	0.0126785	0.910349	0.959424
TPM2	-0.0172766	5.56858	0.0126775	0.910352	0.959424
LOC105377626	-0.0238629	0.291284	0.0126553	0.91043	0.959424
COMMD10	0.00661883	4.22017	0.0126023	0.910617	0.959424
TRIP10	-0.00668988	7.335	0.0125911	0.910657	0.959424
ATF6B	-0.0407911	2.00908	0.0125889	0.910665	0.959424
DND1	0.0151054	-0.192674	0.0125835	0.910684	0.959424
PCARE	-0.0197826	-0.0346395	0.0125817	0.91069	0.959424
ZFPM2	-0.0149146	2.10069	0.0125485	0.910808	0.959486
STT3A	-0.00561338	7.11787	0.0124632	0.91111	0.959744
LOC101929174	0.0157562	-0.186852	0.0123913	0.911366	0.959832
TTC3P1	-0.0157313	-0.301912	0.0123854	0.911387	0.959832
FZD2	0.0137287	2.3758	0.0123849	0.911388	0.959832
FAM110B	0.0133863	1.39906	0.0123741	0.911427	0.959832
CDK17	-0.00639545	5.11211	0.0123528	0.911503	0.959851
GPRIN3	-0.0184457	1.9972	0.0123363	0.911562	0.959851
ARID1A	-0.00482648	6.80811	0.0122628	0.911824	0.960067
IARS1	-0.00468215	5.54036	0.0122223	0.91197	0.960158
KITLG	0.013786	3.78141	0.0121803	0.91212	0.960256
AGA	0.0071873	3.41025	0.012107	0.912384	0.960472
HTRA1	-0.0177349	10.333	0.0120878	0.912453	0.960483
SPDYE18	0.0143948	-0.73957	0.0120315	0.912657	0.960636
AXIN2	-0.00893823	4.56028	0.0120065	0.912747	0.96067
RHNO1	0.00529737	3.91537	0.0119864	0.91282	0.960685
ZNF25	0.0112916	2.69215	0.0119182	0.913067	0.960877
SLC29A3	-0.00675302	5.16142	0.0119041	0.913118	0.960877
FUT8	-0.00791409	6.84669	0.0118534	0.913303	0.961009
GTF3C4	0.00369873	4.76044	0.011817	0.913436	0.961088
ITLN1	-0.0292337	-0.890443	0.0116921	0.913893	0.961367
TPRG1	0.00918479	1.82448	0.0116698	0.913974	0.961367
DAP3	0.00340295	5.16805	0.0116598	0.914011	0.961367
ERVMER34-1	0.00829277	5.31161	0.0116531	0.914036	0.961367
PDIA5	-0.0078687	5.47121	0.0116505	0.914045	0.961367
CRACR2A	-0.0167967	-0.659344	0.0116489	0.914051	0.961367
LOC374443	-0.00688794	2.16579	0.0115631	0.914367	0.961638
CDKN2AIP	-0.00539752	4.92896	0.011542	0.914445	0.96165
TBC1D13	-0.00438704	4.29063	0.0115236	0.914513	0.96165
LOC105374101	-0.0115494	-0.596693	0.0115126	0.914554	0.96165
PDCD7	0.00323526	4.77597	0.0114821	0.914666	0.961678
ZNF497	-0.00846025	0.979019	0.0114659	0.914726	0.961678
LINC02709	-0.00950564	0.566346	0.011458	0.914756	0.961678
LINC02427	-0.0147824	-0.841338	0.0114075	0.914943	0.961814
PROSER2	-0.0104264	3.43792	0.0113395	0.915196	0.961964
PAGE4	-0.0113717	8.47142	0.0113255	0.915248	0.961964
DST	0.00800174	6.5005	0.0112914	0.915375	0.961964
GUSBP1	-0.0114686	-0.69985	0.0112908	0.915378	0.961964
LOC105370707	-0.0105007	0.571326	0.0112908	0.915378	0.961964
PTCD3	-0.0033782	5.56739	0.0112734	0.915442	0.961971
NCALD	-0.0136494	2.28025	0.0112249	0.915624	0.962066
NINL	-0.00775148	2.60742	0.0112178	0.91565	0.962066
GABPB1-IT1	0.00498578	3.87675	0.0111955	0.915734	0.96209
NOTUM	-0.0227608	8.06419	0.0111807	0.91579	0.96209
NISCH	-0.00767275	6.60833	0.0111603	0.915866	0.962109
NPIPB15	-0.0281922	3.02257	0.0111332	0.915968	0.962155
CDC40	0.00401709	3.86168	0.011116	0.916033	0.962161
NFE2L3	0.00824556	7.33523	0.0110741	0.916191	0.962195
USP31	-0.00613872	4.28788	0.0110635	0.916231	0.962195
PRRX1	-0.0195055	1.60791	0.0110481	0.916288	0.962195
SHLD2	-0.0052486	3.84538	0.0110326	0.916347	0.962195
COL27A1	-0.0141665	5.83736	0.0109966	0.916483	0.962195
CLEC4D	-0.0139386	0.509781	0.010991	0.916504	0.962195
TNPO2	0.00308191	6.02217	0.0109814	0.916541	0.962195
GATD3A	0.0320842	0.789929	0.0109722	0.916576	0.962195
RPP38	-0.0047181	3.5434	0.0109683	0.91659	0.962195
LOC105373786	0.0168871	2.32586	0.0109165	0.916787	0.96234
PLEK2	0.0122777	-0.178888	0.0108646	0.916984	0.962429
TRPV4	0.0053262	4.17746	0.0108636	0.916988	0.962429
LOC102724584	-0.0278715	-0.575291	0.010839	0.917082	0.962465
NIN	-0.008387	7.83497	0.0107518	0.917414	0.962723
GDAP1	0.0115655	1.03986	0.0107208	0.917533	0.962723
LOC154761	-0.0178372	0.883389	0.0107045	0.917596	0.962723
SOX8	-0.0196525	0.177439	0.0106417	0.917837	0.962723
PSME3	0.00352397	6.10276	0.0106054	0.917977	0.962723
HOMEZ	-0.00447857	3.32217	0.0106027	0.917987	0.962723
ZMYND15	0.0171367	0.915819	0.0106021	0.917989	0.962723
CAHM	-0.00955712	1.01941	0.0105995	0.918	0.962723
LOC100130987	-0.0106782	-0.0986193	0.0105987	0.918003	0.962723
POP1	0.00661741	1.38729	0.0105787	0.91808	0.962723
CNTROB	-0.00373706	4.30667	0.0105764	0.918089	0.962723
MTHFD2L	-0.00710492	2.35739	0.0105737	0.918099	0.962723
AURKA	-0.0068729	3.03262	0.0105693	0.918116	0.962723
ERO1A	0.00771955	6.20739	0.0105617	0.918145	0.962723
IFI44	0.0157289	3.63516	0.0105012	0.918379	0.962908
LRBA	0.0044699	5.26559	0.0104861	0.918438	0.962908
RAB9B	0.0130958	-0.795166	0.0103968	0.918785	0.963187
RANBP3	-0.00315814	5.66094	0.0103829	0.918839	0.963187
ORC1	0.00925037	1.57403	0.0103719	0.918882	0.963187
SDK1	-0.0109046	2.99913	0.0103573	0.918939	0.963187
LOC105375884	-0.0123884	-0.639269	0.0103374	0.919016	0.963207
SOWAHB	0.00825592	1.43082	0.0102847	0.919222	0.963362
BEND7	-0.00495141	4.08756	0.0102678	0.919288	0.96337
COLEC12	-0.00575245	8.17002	0.0102467	0.919371	0.96338
STEAP4	0.0113481	8.91085	0.0102355	0.919415	0.96338
PIGN	0.00478453	4.90706	0.0102187	0.919481	0.963388
TMEM181	0.00296951	5.57742	0.0101849	0.919614	0.963466
SDR42E1	0.0183601	0.013463	0.0101144	0.919891	0.963635
LOC102723342	-0.00796067	0.867496	0.0100811	0.920023	0.963635
PRKAR1B	-0.0146761	2.9775	0.0100732	0.920054	0.963635
MGME1	-0.0035572	4.72043	0.0100714	0.920061	0.963635
LOC105372161	-0.0130014	3.92083	0.01007	0.920067	0.963635
CNTNAP3	-0.0143184	1.73328	0.00999656	0.920358	0.963861
FZD10-AS1	-0.0112068	4.15447	0.00998592	0.9204	0.963861
CEP41	-0.00498619	4.14339	0.00995276	0.920532	0.963874
PTPRG-AS1	0.0127246	-0.665039	0.00990992	0.920703	0.963874
MYH10	0.00613356	7.26412	0.00989909	0.920746	0.963874
TSNAXIP1	0.011247	-0.453257	0.00987857	0.920828	0.963874
TNFAIP8L3	0.0141951	-0.0228134	0.00987279	0.920851	0.963874
ACBD5	-0.00393047	4.89262	0.00986438	0.920885	0.963874
IGDCC4	0.00736735	6.35963	0.00985834	0.920909	0.963874
MPI	-0.005267	3.31211	0.00984603	0.920958	0.963874
GABRA4	-0.0119366	3.42403	0.00984412	0.920966	0.963874
CMTM4	-0.00762023	4.42795	0.00983622	0.920997	0.963874
NFKBIA	0.00605908	7.16901	0.0098122	0.921093	0.963892
LINC00938	-0.00452869	3.86815	0.00979871	0.921147	0.963892
DDX41	0.00236132	5.31909	0.00978799	0.92119	0.963892
MIR1915HG	-0.00735084	3.30538	0.0097697	0.921264	0.963908
LPAR5	-0.0124666	2.56013	0.00963752	0.921797	0.964365
PTPRZ1	-0.0114871	-0.152022	0.00960949	0.92191	0.964365
MSH4	-0.0125201	0.337698	0.00959082	0.921986	0.964365
SAMD8	0.0030172	5.27102	0.0095894	0.921991	0.964365
LINC01284	-0.0207419	0.546415	0.00958899	0.921993	0.964365
AARD	0.0146411	-0.727472	0.0095675	0.92208	0.964395
GATD1	0.00285623	5.74616	0.00949658	0.922369	0.964577
VAV1	-0.010704	3.08049	0.00949594	0.922371	0.964577
SCN4A	-0.0156822	0.780913	0.00941318	0.922709	0.964869
CDKN1B	-0.00409912	6.1242	0.00935266	0.922957	0.965067
SENP1	0.00373746	4.66808	0.00932663	0.923064	0.965118
LRRFIP2	-0.00308373	5.28627	0.0093063	0.923148	0.965144
TDRD9	0.0187426	-0.302875	0.00924755	0.92339	0.965288
CAPN2	0.0087751	6.09198	0.00924434	0.923403	0.965288
RNLS	0.00828889	0.790372	0.00921209	0.923537	0.965317
LOC105369896	0.0130537	0.27877	0.0092095	0.923547	0.965317
ENTPD3-AS1	-0.0131354	-0.724762	0.00915869	0.923758	0.965475
SARDH	0.0166795	-0.219072	0.00912023	0.923918	0.965544
GPR78	-0.00939941	7.12003	0.00911469	0.923941	0.965544
FSD1	0.0110297	0.092235	0.00906615	0.924143	0.965694
MPZ	0.00862602	0.573508	0.00901886	0.92434	0.965839
LOC112268288	-0.0202211	-0.884506	0.00897006	0.924545	0.965991
TXNL1	-0.00418202	5.80818	0.0089417	0.924664	0.966054
MPP5	-0.00860225	7.21306	0.00889867	0.924845	0.966182
MISP	-0.0188646	0.931055	0.00884801	0.925058	0.966271
LGALS3BP	0.00793911	7.45113	0.00884595	0.925067	0.966271
GNL1	0.0508454	0.104696	0.00883675	0.925106	0.966271
PKMYT1	0.00549906	3.15947	0.00881382	0.925203	0.966311
ARMCX5-GPRASP2	-0.00757062	0.362663	0.00875666	0.925445	0.96642
AMOTL2	-0.0055032	6.79235	0.00875205	0.925465	0.96642
ZNF646	-0.00442294	4.40896	0.00872298	0.925588	0.96642
C1orf56	-0.00706449	2.40827	0.0087167	0.925615	0.96642
LOC105375250	-0.0348285	0.371274	0.00868857	0.925735	0.96642
SLC43A2	-0.00917723	4.79555	0.00868805	0.925737	0.96642
SLC52A1	0.00659732	5.86774	0.00868409	0.925754	0.96642
NIPSNAP1	0.00619441	4.14083	0.00866557	0.925833	0.96642
BLVRA	-0.00819925	3.34168	0.00864864	0.925905	0.96642
LOC105372358	0.0155859	-0.603158	0.00863323	0.925971	0.96642
SEPTIN7-DT	0.0100608	-0.827174	0.00861207	0.926061	0.96642
ST18	0.013784	3.59048	0.00860245	0.926103	0.96642
SUCLA2	-0.00350106	5.04415	0.00858592	0.926173	0.96642
PDCD1LG2	-0.0136441	2.29257	0.00857177	0.926234	0.96642
CARD9	0.0132347	1.31633	0.00857116	0.926237	0.96642
GLT8D2	-0.00821925	2.39126	0.00856911	0.926246	0.96642
TNFSF13	0.0132881	0.389614	0.00852712	0.926426	0.966547
LOC105379395	-0.00932156	0.643529	0.00849572	0.926561	0.966627
F5	-0.00751109	7.58833	0.00847652	0.926644	0.966652
PRKD2	-0.00395254	5.94999	0.00842879	0.92685	0.966806
CWF19L1	0.00365075	4.07676	0.00839734	0.926986	0.966865
CLCA2	0.0124568	1.18976	0.00838877	0.927024	0.966865
PDZD2	-0.00625583	8.2201	0.00835492	0.927171	0.966957
RPUSD4	0.00314893	3.427	0.00826835	0.927548	0.967214
MRGPRG	-0.0261076	0.24004	0.0082605	0.927582	0.967214
S100A10	-0.00676924	6.42453	0.00825795	0.927593	0.967214
TTC9C	-0.00302997	3.8742	0.00822357	0.927744	0.96731
CALCR	0.0113113	1.61538	0.00817936	0.927938	0.967451
ZNF329	0.0044021	3.92428	0.00816244	0.928012	0.967467
PDLIM7	0.0112727	5.09511	0.0081256	0.928174	0.967524
AZIN1	-0.00713053	9.18666	0.0081223	0.928189	0.967524
TMCO1	0.00479392	6.10658	0.00808537	0.928352	0.967524
GEMIN8P4	-0.00943784	-0.803381	0.00808263	0.928364	0.967524
SERAC1	-0.00448547	2.64799	0.00807506	0.928397	0.967524
LOC648987	-0.00453219	1.9548	0.00807025	0.928419	0.967524
DCX	-0.0117859	1.61999	0.00805649	0.92848	0.967526
VIT	0.0174607	0.99925	0.00800523	0.928707	0.967701
GABPB1	0.00380317	4.61048	0.00798087	0.928815	0.967753
FAM43B	0.0356493	-0.108931	0.0079611	0.928903	0.967784
LIME1	0.00647546	3.20163	0.00793119	0.929036	0.967861
SPINT1-AS1	-0.00584335	2.45934	0.00790443	0.929156	0.967887
SHQ1	0.00335817	2.92098	0.00789939	0.929178	0.967887
CRCP	0.00258499	4.78904	0.00786357	0.929339	0.967993
SH3TC2	-0.0104344	7.84525	0.00781168	0.929572	0.968174
LOC105378751	0.0185314	0.353265	0.00777518	0.929736	0.968284
TEN1-CDK3	-0.0108177	0.173996	0.0077201	0.929985	0.968482
LOC284379	0.0148751	0.318553	0.00769815	0.930084	0.968517
LRRFIP1	-0.00625245	6.00425	0.00768676	0.930136	0.968517
OR7E91P	-0.00878725	0.951459	0.00763793	0.930357	0.968629
LINC00663	-0.00596882	1.18287	0.007637	0.930362	0.968629
C1S	-0.00882453	5.00535	0.00756143	0.930706	0.968917
ERGIC1	-0.00541555	6.49594	0.00755066	0.930755	0.968917
RAP1B	0.00364425	6.8169	0.00749558	0.931008	0.969052
VPS29	0.00451268	5.21599	0.0074942	0.931014	0.969052
CBR1	-0.0131806	6.50236	0.00748379	0.931062	0.969052
SNORD38B	-0.0107267	-0.274002	0.00744921	0.931221	0.969109
CFAP251	-0.0098591	0.147065	0.0074306	0.931307	0.969109
RMND1	0.00389774	3.81783	0.007426	0.931328	0.969109
AGPAT1	0.0303357	1.27669	0.00741968	0.931357	0.969109
LOC105369382	0.00999126	2.12528	0.00739353	0.931478	0.969109
DOCK2	-0.0113959	3.49443	0.00739141	0.931488	0.969109
LNX1-AS2	-0.00888357	1.01332	0.00737811	0.931549	0.969109
RENBP	0.0101235	2.48541	0.00735931	0.931636	0.969109
MAG	0.0303221	-0.430027	0.00735737	0.931645	0.969109
SYTL3	-0.00975917	0.975641	0.00733272	0.93176	0.969117
MOSPD1	0.0069003	4.57157	0.00733025	0.931771	0.969117
BRD7	0.00371537	6.55136	0.00730476	0.931889	0.969179
MMP23B	0.0126361	2.5368	0.0072045	0.932357	0.969474
NCAPH	0.00784998	2.33521	0.00720238	0.932367	0.969474
NR4A1	0.0176892	5.50984	0.00719523	0.932401	0.969474
CRYGN	-0.0142583	0.415711	0.00718733	0.932438	0.969474
PFAS	0.00495599	3.86086	0.00718107	0.932467	0.969474
MAL	0.0108045	2.584	0.00715041	0.932611	0.969563
SDS	0.0160801	0.709285	0.00712246	0.932743	0.969638
ATP9B	-0.00295993	4.03766	0.00710659	0.932817	0.969655
ENTPD4	0.00414768	6.47724	0.00701157	0.933267	0.97001
ATXN1-AS1	-0.0132061	0.783021	0.00700955	0.933277	0.97001
C18orf21	0.00415337	3.37266	0.00690016	0.933798	0.970448
FAM86EP	-0.00830919	-0.161174	0.00688367	0.933877	0.970448
PPP1R12B	0.00708566	6.43464	0.00687685	0.93391	0.970448
CENPE	0.00764431	2.31526	0.00686424	0.93397	0.970448
AOPEP	-0.00605751	5.94388	0.0068596	0.933993	0.970448
REPS2	-0.0117464	2.90836	0.00683407	0.934115	0.970514
CHEK2	-0.00605474	2.3031	0.00682032	0.934181	0.970521
MAGT1	-0.00366755	6.94837	0.00678143	0.934369	0.970629
ZBTB49	0.00362992	2.30915	0.00675385	0.934502	0.970629
CEBPZOS	-0.00328716	5.63154	0.00674028	0.934568	0.970629
LOC101927509	-0.00840407	-0.0282226	0.00673135	0.934611	0.970629
EAPP	0.00398786	5.14715	0.00672821	0.934626	0.970629
GBGT1	-0.00833663	4.76504	0.00672572	0.934638	0.970629
TXLNGY	-0.0158343	2.03183	0.00670952	0.934717	0.970645
LINC02327	-0.007623	2.86802	0.0066983	0.934771	0.970645
CSTA	-0.010347	2.83422	0.00657308	0.935383	0.971218
PCDHGA9	-0.0110419	-0.26593	0.00654511	0.93552	0.971241
MKKS	0.00364131	4.23634	0.00654457	0.935523	0.971241
ZFP82	-0.00403829	2.05972	0.00646596	0.93591	0.971513
PTPRE	-0.00679286	4.13231	0.00645712	0.935954	0.971513
LSM6	0.00457777	3.96557	0.00641946	0.936141	0.971513
LINC01569	-0.00702573	0.224027	0.00641617	0.936157	0.971513
SMURF2P1-LRRC37BP1	0.00429629	3.05078	0.00640933	0.936191	0.971513
ZKSCAN4	-0.00408857	2.53133	0.00640821	0.936196	0.971513
PLEK	0.0110831	4.34417	0.0064081	0.936197	0.971513
FAM120C	-0.00498517	2.50764	0.00638393	0.936317	0.971531
CAMLG	-0.00320295	3.9367	0.00638085	0.936333	0.971531
XPO6	-0.00474415	7.14151	0.00633972	0.936538	0.971639
NUDT9	0.00409606	5.05094	0.00632475	0.936612	0.971639
CD300C	-0.0114283	0.471862	0.00632454	0.936613	0.971639
LOC257396	0.00967472	-0.412397	0.00630642	0.936704	0.971645
LOC107984836	0.00967451	-0.44069	0.00629984	0.936737	0.971645
SPIRE2	0.00642634	7.63488	0.00627888	0.936842	0.971693
SLC30A8	-0.0198252	1.77345	0.00623616	0.937057	0.971855
PARP1	0.00522334	6.72912	0.00620783	0.9372	0.971942
LOC102725035	-0.0264788	-0.713198	0.00618095	0.937336	0.971985
ADAM17	-0.00357926	6.295	0.00617427	0.937369	0.971985
FKBP5	-0.0150862	4.74589	0.00616463	0.937418	0.971985
THRSP	-0.0110993	-0.82557	0.006131	0.937589	0.972093
TEAD3	-0.0049089	8.4497	0.00612078	0.937641	0.972093
CYP4V2	0.00679785	3.36297	0.00607857	0.937856	0.972255
HSPA5	-0.00489579	9.65654	0.00604402	0.938032	0.972329
SIGLEC9	0.0104044	1.70815	0.00604136	0.938046	0.972329
CSNK1D	0.00182682	7.01903	0.00602951	0.938107	0.972331
CCDC117	-0.00407594	6.0869	0.00601468	0.938183	0.972349
ARHGEF9	-0.00729161	3.14778	0.00600124	0.938252	0.972359
ANKRD20A12P	0.0138511	-0.841455	0.00598554	0.938332	0.972381
STAT5B	-0.00582947	9.0008	0.00593584	0.938588	0.972578
RPL14	0.00367425	7.63515	0.00592578	0.93864	0.972578
EYA2	0.00664597	2.6775	0.00589528	0.938798	0.972668
NR3C1	0.00469869	6.42079	0.00588624	0.938845	0.972668
ATG3	0.00333652	5.78536	0.00584008	0.939085	0.972855
ARRDC1	-0.00306443	6.00603	0.00577707	0.939414	0.973135
SLC16A12	-0.00658206	4.94109	0.00575989	0.939503	0.973167
PRSS8	0.00561153	7.87367	0.00573487	0.939635	0.973242
DGKZ	0.00389223	7.2707	0.00569527	0.939843	0.973367
PDIA3P1	0.00449205	2.83741	0.0056895	0.939874	0.973367
ATP5MD	0.00496349	4.69746	0.0056583	0.940038	0.973451
ARL11	0.00574741	1.97056	0.00563079	0.940184	0.973451
LOC104968399	0.0101481	-0.402578	0.00562453	0.940217	0.973451
MEX3C	0.00225041	4.86885	0.00562296	0.940226	0.973451
LOC107987276	0.0090597	-0.721354	0.00560798	0.940305	0.973451
ALKBH3	-0.00740612	2.09128	0.00560723	0.940309	0.973451
LOC105369212	-0.0123291	0.0496092	0.00557871	0.940461	0.973518
LARS1	-0.0026371	5.58546	0.00555609	0.940581	0.973518
UCHL1	-0.0165902	0.716714	0.00555308	0.940597	0.973518
ZNF394	0.00241787	4.07194	0.00553855	0.940675	0.973518
MSX2	0.0048759	6.15043	0.00552907	0.940726	0.973518
AFF3	0.00711855	4.58591	0.00551206	0.940817	0.973518
IGHMBP2	-0.00376346	4.33804	0.0055074	0.940842	0.973518
HES1	0.00575171	6.30001	0.00550642	0.940847	0.973518
LOC105374985	-0.00940396	3.61906	0.00548262	0.940975	0.973583
OLFML3	-0.0101457	4.98134	0.0054727	0.941028	0.973583
FRAS1	0.00732418	5.36486	0.00545058	0.941147	0.973645
SMG1P5	0.00565581	1.02131	0.00542957	0.941261	0.973701
SLX1A-SULT1A3	-0.00998095	-0.551334	0.00539056	0.941472	0.973859
LOC105369468	0.00496644	0.977284	0.00535949	0.94164	0.973921
FOXP1	0.00437847	4.41182	0.00534907	0.941697	0.973921
ATP6V1A	0.00257288	5.84324	0.00534686	0.941709	0.973921
FAM118A	-0.0107945	4.93551	0.0053036	0.941945	0.974103
NOD2	0.0118525	0.872711	0.00526677	0.942146	0.974196
DSCC1	-0.00702264	1.32306	0.00525921	0.942188	0.974196
ZNF398	0.00363021	4.00912	0.00525493	0.942211	0.974196
TSPYL4	-0.00332033	4.21196	0.00518453	0.942599	0.974535
DHX35	0.00241431	3.29947	0.00515194	0.942779	0.974626
HSPE1	-0.00679855	3.82776	0.00514737	0.942805	0.974626
STIM1-AS1	-0.00994036	-0.620999	0.00510702	0.943029	0.974726
ADGRF4	-0.00837516	4.19388	0.00510342	0.943049	0.974726
NUTM2D	0.00648002	0.910127	0.00509805	0.943079	0.974726
CIRBP-AS1	0.00776073	-0.7827	0.00504384	0.943382	0.974978
LOC105374848	0.0106274	-0.610924	0.00495155	0.943901	0.975395
NOL7	-0.00314161	5.47731	0.00491564	0.944105	0.975395
SHANK1	0.0134659	-0.681006	0.00491352	0.944117	0.975395
FAM160A1	-0.00756248	2.24537	0.00491122	0.94413	0.975395
MRPL19	-0.0022586	5.30264	0.00490015	0.944193	0.975395
SEPTIN8	-0.00296394	6.53085	0.00489133	0.944243	0.975395
TNNC1	-0.00956991	0.810866	0.0048913	0.944243	0.975395
PDE4DIP	-0.00427327	7.47575	0.00488854	0.944259	0.975395
PRRT2	0.0135699	2.68714	0.00487815	0.944318	0.975395
CALML4	-0.00582607	2.55356	0.00483928	0.94454	0.975563
SAYSD1	0.00230497	3.78571	0.00477659	0.9449	0.975805
WDR41	0.00497342	3.32403	0.00475128	0.945046	0.975805
ERCC8	0.00401823	2.85389	0.00473905	0.945116	0.975805
ACTA1	0.0134383	-0.929125	0.00473891	0.945117	0.975805
PARP14	-0.00408898	6.60802	0.00472585	0.945193	0.975805
ZNF2	0.00394333	1.36522	0.00472358	0.945206	0.975805
ZFP36L2	-0.00632431	5.44591	0.00471935	0.94523	0.975805
C3orf33	-0.00542982	1.63819	0.00471626	0.945248	0.975805
LOC105370809	0.00837222	0.0850173	0.00467625	0.945481	0.975984
LOC729870	0.0071865	-0.01201	0.00462331	0.94579	0.976172
LOC102724159	-0.0109467	2.07381	0.00462105	0.945803	0.976172
SCRN3	0.00236721	3.7974	0.00461045	0.945865	0.976172
SULT2B1	-0.00785884	4.51281	0.00460451	0.9459	0.976172
S1PR2	0.00449406	5.17765	0.00457693	0.946062	0.976278
EOLA2	0.0038204	5.52692	0.00451549	0.946425	0.976591
PPP2R2C	0.0282448	0.179269	0.00450278	0.9465	0.976608
GPN3	0.00332699	4.0814	0.00447785	0.946648	0.976699
LINC00476	-0.00639141	1.94669	0.0044576	0.946769	0.976734
TRMT10C	0.00330765	4.11063	0.00445225	0.9468	0.976734
PLPP7	0.0108272	-0.321746	0.0044055	0.94708	0.976962
ZNF70	0.00527681	1.80094	0.00432378	0.947572	0.977408
RAB3IL1	0.00671838	3.90106	0.00430168	0.947706	0.977485
MMP23A	-0.0114142	-0.802361	0.00426474	0.947931	0.977656
FANCL	-0.00500181	3.21268	0.00423204	0.948131	0.977706
SLC9A7P1	-0.00906016	-0.812047	0.00423138	0.948135	0.977706
HCCS	0.00280911	4.06875	0.0042276	0.948158	0.977706
TMEM117	0.00449853	3.42388	0.00420777	0.94828	0.977771
WWC2	-0.00359081	4.94224	0.00417368	0.948489	0.977859
SETD7	0.00221702	6.22055	0.00417066	0.948508	0.977859
GPX3	-0.00590198	8.42412	0.00416483	0.948544	0.977859
LDHB	0.00618955	7.36158	0.00414099	0.948691	0.977934
FOXB1	0.00707447	0.182401	0.00413395	0.948735	0.977934
C2CD4D-AS1	-0.00831996	1.35143	0.00410622	0.948907	0.97805
TMEM62	-0.00278275	4.61848	0.00407634	0.949093	0.97818
EPN3	-0.00484586	4.11399	0.00400236	0.949556	0.978597
ART4	-0.00915732	2.04812	0.00396799	0.949773	0.978759
SRD5A1	-0.00591526	1.20282	0.00393232	0.949999	0.978931
NUDT6	0.00691263	0.493017	0.00392045	0.950074	0.978947
CPED1	0.00649391	4.26362	0.003872	0.950383	0.979204
GTF2H5	-0.00356415	3.40071	0.00386213	0.950447	0.979208
PJA1	-0.00497013	6.25694	0.00384995	0.950525	0.979211
RNASE11	0.0111387	1.95557	0.00384313	0.950568	0.979211
SMIM10	-0.00786244	0.335302	0.00372156	0.951356	0.979917
C5AR1	0.00890653	3.67906	0.00371898	0.951372	0.979917
WASF2	0.00282579	6.98015	0.00370339	0.951474	0.979933
LOC653160	-0.00847988	0.311372	0.00368953	0.951565	0.979933
NADSYN1	0.00213942	5.25207	0.00368941	0.951566	0.979933
OARD1	0.00288578	4.35193	0.00367734	0.951645	0.979953
LRTOMT	-0.00323324	2.91521	0.00366605	0.951719	0.979968
NTN4	0.00628605	4.17275	0.00363265	0.951939	0.980134
LOC100507053	-0.00751951	2.01653	0.00360282	0.952137	0.980193
ADCY2	-0.00679463	2.26875	0.00359862	0.952165	0.980193
LOC105375703	0.0092717	0.726319	0.003597	0.952176	0.980193
KIAA1549	-0.00578924	5.68338	0.00355538	0.952453	0.980225
CLDN1	0.00957226	7.69017	0.00354925	0.952494	0.980225
RNF43	0.00439517	4.24939	0.00353629	0.95258	0.980225
XRCC3	-0.0032348	3.29265	0.00353491	0.95259	0.980225
ATP6V0A4	-0.00948772	1.27635	0.00353362	0.952598	0.980225
SLC43A3	0.00899456	2.77335	0.00353196	0.952609	0.980225
GPN2	-0.00153985	4.71495	0.00351848	0.9527	0.980225
LOC105372255	0.00660248	-0.0344063	0.00351569	0.952719	0.980225
THTPA	0.00224357	3.20175	0.00351224	0.952742	0.980225
MAP3K12	-0.00581485	3.42827	0.00348832	0.952903	0.980329
TIAM1	0.00439726	5.03944	0.00347938	0.952963	0.98033
DCAF13	0.00277736	4.39302	0.00346233	0.953078	0.980387
CSTF2T	-0.00150415	4.37058	0.00340826	0.953446	0.980641
HSPA1A	-0.0537198	0.869709	0.00340393	0.953475	0.980641
CROCC	0.00577673	4.01765	0.00339979	0.953504	0.980641
LHPP	0.00329097	3.52979	0.0033715	0.953697	0.980738
ALG3	0.00311206	5.30256	0.00336767	0.953723	0.980738
NPC2	0.00423938	5.33328	0.00335884	0.953784	0.980738
ERGIC2	0.0025393	6.0987	0.00335134	0.953836	0.980738
LOC102723753	0.00739112	0.0872508	0.00331544	0.954083	0.980931
AHCYL1	-0.00180375	7.11746	0.00329855	0.9542	0.980968
TRIM58	-0.00812622	5.35713	0.0032874	0.954278	0.980968
UNC13D	-0.00421933	7.89818	0.00328448	0.954298	0.980968
LOC107986024	-0.0112165	0.804984	0.00325576	0.954498	0.981113
PDHA1	0.00241062	6.38752	0.00321178	0.954806	0.981368
CHD1L	0.00305493	4.34476	0.00317761	0.955047	0.981554
WDR37	-0.00296157	5.06335	0.00314138	0.955304	0.981757
C2CD3	-0.00568169	5.9617	0.00312747	0.955403	0.981798
EPCAM	0.00730653	1.32079	0.00310227	0.955582	0.981823
LINC00260	0.00878618	-0.550616	0.00310165	0.955587	0.981823
LOC101927045	-0.00302593	2.02833	0.00309888	0.955607	0.981823
ACVR2B	-0.00430375	6.2293	0.00309065	0.955666	0.981823
ATP1B3	0.00346821	7.40475	0.0030742	0.955784	0.981866
COA1	0.00245299	4.20793	0.00306302	0.955864	0.981866
GARS1	-0.00186973	5.27043	0.00305805	0.9559	0.981866
LOC107984830	-0.00826462	-0.399464	0.00304001	0.95603	0.981866
ABHD5	-0.00431759	6.38139	0.00303768	0.956047	0.981866
KIFC3	-0.00258587	6.96923	0.00303521	0.956065	0.981866
GPC2	0.00647182	0.417665	0.00298685	0.956416	0.982078
ARSJ	0.00886131	2.20734	0.0029839	0.956437	0.982078
TXLNA	0.00189037	5.73037	0.00298206	0.956451	0.982078
E2F8	-0.00597797	2.8462	0.00297199	0.956524	0.982093
ASB8	-0.00200601	4.57374	0.00295798	0.956627	0.982137
SLC46A3	-0.00652635	2.7273	0.00294095	0.956751	0.982154
MCM10	-0.0051913	1.81988	0.00293803	0.956773	0.982154
C16orf54	0.00660898	1.17028	0.00292341	0.956881	0.982154
WFS1	-0.00505321	6.88461	0.00291873	0.956915	0.982154
MCM2	-0.00365836	5.4151	0.00291507	0.956942	0.982154
KLHDC9	0.00517124	1.17198	0.00290174	0.95704	0.982194
ELMO3	0.00337638	5.23631	0.00286082	0.957344	0.982371
ZFYVE1	-0.00235034	4.7531	0.00286068	0.957345	0.982371
LOC100507336	-0.00827456	-0.285579	0.00284925	0.95743	0.982371
TMPRSS6	0.00693556	2.97857	0.00284652	0.957451	0.982371
FLOT1	0.00896951	1.0956	0.00283188	0.95756	0.982415
KHSRP	0.00145128	7.57997	0.00282482	0.957613	0.982415
LOC105378842	0.0116411	-0.0503145	0.00281613	0.957678	0.982421
SNORD18C	-0.00780881	-0.858102	0.00280472	0.957764	0.982448
BIN1	-0.00644452	4.33768	0.00278246	0.957932	0.982508
SPOCD1	-0.00837603	-0.511188	0.00278112	0.957942	0.982508
TUBB	0.0205308	2.61841	0.00275705	0.958124	0.982633
LOC112267983	-0.00494284	-0.173444	0.00274806	0.958192	0.982642
SAT1	-0.00408298	10.1863	0.00270352	0.958532	0.98293
DYNLL1	0.00358803	6.9434	0.00269383	0.958607	0.982945
PRORSD1P	0.00896353	-0.211856	0.00268058	0.958709	0.982988
EBF4	0.0085969	2.5774	0.00266514	0.958827	0.983049
PTGER4	-0.00755103	2.03117	0.00263294	0.959077	0.983243
ZFP64	0.00329678	2.41342	0.00260774	0.959273	0.983383
IBSP	0.00903144	0.336869	0.00257437	0.959534	0.98359
CHROMR	-0.00621407	1.5938	0.00252841	0.959897	0.983866
SELENOF	0.0023453	7.13942	0.00252511	0.959923	0.983866
MEG8	-0.00917911	2.84183	0.00250343	0.960095	0.983981
CIP2A	0.00411533	2.13233	0.00247767	0.960301	0.984131
AFG1L	-0.00208253	2.02707	0.00245987	0.960443	0.984216
MAGEA9B	0.0142784	-0.580995	0.00244569	0.960558	0.984271
ATR	-0.00190472	4.30874	0.00243592	0.960636	0.984291
LOC107987366	0.00975746	-0.62136	0.00241601	0.960797	0.984313
HADHB	-0.00172641	6.21867	0.00241208	0.960829	0.984313
MAGEA10	-0.00455831	6.47848	0.00239823	0.960942	0.984313
RSL24D1	0.0031576	5.69247	0.00239599	0.96096	0.984313
COMP	0.0119106	1.72674	0.00239395	0.960977	0.984313
CPA1	-0.0086087	0.128543	0.00238909	0.961016	0.984313
AKT3	-0.00575517	-0.539092	0.00236911	0.961179	0.984419
INMT	-0.0063444	3.91163	0.00236025	0.961252	0.984432
IGHA2	0.00615941	3.24237	0.00234695	0.961361	0.984483
ETV6	-0.00316851	4.247	0.00233589	0.961452	0.984515
FCGR1B	-0.00704257	1.4194	0.00231436	0.96163	0.984587
PLBD1	0.00263713	5.85419	0.00230272	0.961727	0.984587
KCTD9	-0.00345038	3.72452	0.00229945	0.961754	0.984587
MAP1A	-0.00732228	1.9355	0.0022985	0.961762	0.984587
KCNE3	0.00429169	2.91584	0.00227907	0.961924	0.984646
SMG8	0.00287513	4.88518	0.00227304	0.961974	0.984646
KDELR2	0.00226133	8.45014	0.00226116	0.962074	0.984646
LZIC	0.00148488	5.18969	0.00225963	0.962086	0.984646
LOC105376344	-0.0144017	-0.602739	0.00225582	0.962118	0.984646
CCDC178	0.00883755	0.111636	0.00223015	0.962334	0.984805
INTS12	0.00177745	3.56373	0.0022197	0.962423	0.984805
WNT10A	-0.00629931	1.75359	0.00221608	0.962453	0.984805
ANG	-0.00447674	0.420312	0.00219213	0.962657	0.984932
HES7	0.00664085	0.862098	0.00218743	0.962697	0.984932
ANP32B	-0.00212619	6.73875	0.00215533	0.962971	0.985152
NARF	-0.00226181	4.59425	0.00214192	0.963086	0.985208
LINC00702	-0.00825048	-0.633243	0.00212699	0.963215	0.985221
MIDN	-0.00254236	6.88757	0.00212666	0.963218	0.985221
MAOA	0.00491648	8.91458	0.00211495	0.963319	0.985252
SLC2A10	-0.00583333	3.20403	0.00210424	0.963412	0.985252
ANKH	0.00295594	4.95572	0.00209321	0.963508	0.985252
H1-10-AS1	-0.00488739	2.2116	0.0020898	0.963538	0.985252
RRAS2	-0.00336686	6.57809	0.00208874	0.963547	0.985252
PSMG1	-0.00289949	3.86175	0.0020455	0.963926	0.985526
EYA3	0.00153932	4.61798	0.0020445	0.963935	0.985526
CDT1	0.00408369	3.18471	0.00201404	0.964205	0.98574
CBS	0.010212	-0.553232	0.00199565	0.964368	0.985846
LINC00551	0.0115858	0.276202	0.0019801	0.964507	0.985859
URI1	0.0012373	5.13459	0.00197693	0.964536	0.985859
INO80	-0.00170244	5.50869	0.00197426	0.96456	0.985859
LOC107987373	0.0144163	0.773659	0.00196259	0.964664	0.985882
UCP2	-0.00419043	4.42801	0.00195836	0.964702	0.985882
ANKRD37	-0.00928651	2.41018	0.00194019	0.964866	0.985989
ARCN1	-0.00224931	7.24269	0.00192837	0.964974	0.986004
COX7B	-0.00354472	5.76608	0.00192535	0.965001	0.986004
SMOC1	0.00415684	4.54586	0.00190829	0.965156	0.986062
ZNF618	-0.00525154	2.37568	0.00190593	0.965178	0.986062
ACE2	-0.00439766	1.61577	0.00189097	0.965315	0.986141
HUWE1	0.00216712	7.57835	0.00187567	0.965455	0.986181
CNTRL	-0.00386337	3.50024	0.00187371	0.965473	0.986181
FAM83G	-0.00505496	2.40303	0.00185065	0.965686	0.986337
DDR2	0.00493707	4.19595	0.0018181	0.965989	0.986585
ASXL3	-0.00766369	2.79431	0.00179844	0.966173	0.98668
PCDHB5	-0.00815974	-1.03703	0.00179546	0.966201	0.98668
SREK1IP1	0.00146946	4.88098	0.00177715	0.966374	0.986795
OSCP1	-0.00358955	3.80092	0.00174994	0.966632	0.986998
SLF1	0.00293876	2.13393	0.00173324	0.966792	0.98709
CDKN3	-0.00449093	1.40347	0.00172795	0.966843	0.98709
LINC00278	-0.00611396	-0.190334	0.00171764	0.966942	0.98713
MYO9A	0.00326331	6.73585	0.00170218	0.967091	0.987221
HIVEP2	0.00231713	5.24907	0.00167104	0.967393	0.98746
HIF1AN	0.00166884	5.70053	0.00166575	0.967444	0.98746
LOC728673	0.00533042	-0.539275	0.0016554	0.967546	0.987502
ALDH1A3	-0.00323819	4.77556	0.00164733	0.967625	0.987522
CTSC	-0.0033574	7.00106	0.00162821	0.967813	0.987653
FAM167A	0.00600204	2.60152	0.00161131	0.967981	0.987762
TRRAP	-0.00190611	6.24983	0.00159505	0.968143	0.987763
PELI2	-0.00547456	1.87385	0.00159044	0.968189	0.987763
LOC107987072	0.00427397	0.680421	0.00158893	0.968204	0.987763
CD83	-0.00814376	1.60608	0.00158715	0.968221	0.987763
LOC100129484	-0.00511232	-0.893982	0.00154938	0.968602	0.988065
ASXL1	-0.00225577	5.58263	0.00154493	0.968647	0.988065
LOC105378585	0.00495989	-0.852371	0.00154002	0.968697	0.988065
HEXD	0.00234868	4.7254	0.00152811	0.968818	0.988127
NAAA	0.00232606	4.32795	0.00150325	0.969072	0.988325
CLYBL	-0.0033638	0.896471	0.00144593	0.969667	0.988759
CCDC88A	0.00410036	4.18019	0.00144501	0.969677	0.988759
TBCD	0.00170662	5.868	0.0014416	0.969713	0.988759
CHD8	-0.00159757	6.11716	0.00143923	0.969738	0.988759
LPIN2	0.00233276	6.50534	0.00141463	0.969997	0.988869
GOLPH3	0.00169814	7.42186	0.00141082	0.970038	0.988869
SSB	-0.00139195	5.8044	0.00140089	0.970143	0.988869
IDH3G	0.00108128	5.2436	0.00139954	0.970158	0.988869
TLR1	0.00476711	3.15681	0.00139115	0.970247	0.988869
NDUFS2	-0.00124461	5.99731	0.00139107	0.970248	0.988869
LOC107985885	-0.00486121	-0.931715	0.00138944	0.970266	0.988869
SPON1	-0.00588188	4.6752	0.00137921	0.970375	0.98892
SNHG20	-0.00278633	1.7092	0.00135575	0.970628	0.989085
SPDL1	0.00194969	3.17025	0.00135306	0.970657	0.989085
HSPG2	0.00462329	8.17493	0.0013307	0.970901	0.989221
VPS9D1-AS1	-0.00498255	-0.802467	0.00132685	0.970943	0.989221
MMP14	-0.00228831	7.89746	0.00132424	0.970971	0.989221
GBP2	-0.00305473	5.97567	0.00131301	0.971095	0.989286
YWHAG	0.00183056	7.58443	0.00130244	0.971211	0.989343
GTF2H2C_2	0.00414681	-0.456559	0.00128698	0.971382	0.989457
RBM3	-0.00197415	7.70896	0.00128112	0.971448	0.989462
PRPS2	-0.00488665	1.73919	0.00126143	0.971668	0.989572
SLC23A2	-0.00314763	7.8079	0.00126069	0.971676	0.989572
PBK	0.0037669	2.13971	0.00125501	0.97174	0.989576
TRAM2-AS1	-0.00349409	5.07241	0.00124918	0.971806	0.989582
LOC107985164	-0.00385539	1.66874	0.00123886	0.971922	0.989599
DENND3	-0.00484716	4.35086	0.00123706	0.971943	0.989599
CARS2	-0.00148374	4.76759	0.00121329	0.972214	0.989739
TRIM4	-0.00146571	4.42487	0.00121199	0.972228	0.989739
CDYL	0.00231642	6.82444	0.00120917	0.972261	0.989739
DPF3	0.00498429	-0.434406	0.00116701	0.972748	0.98999
RYK	0.00110378	5.92395	0.00116695	0.972749	0.98999
LRRN3	0.00639008	0.640219	0.0011571	0.972864	0.98999
GALT	0.00152753	5.77587	0.00115554	0.972883	0.98999
POLQ	0.00294746	2.30839	0.00113845	0.973084	0.98999
EIF3E	0.00123197	7.03693	0.0011368	0.973103	0.98999
CD248	0.0072823	5.13155	0.00113615	0.973111	0.98999
LOC105372263	0.00960663	-1.10426	0.00113553	0.973118	0.98999
MB21D2	-0.00217867	5.75488	0.00113217	0.973158	0.98999
PTCH1	-0.0027433	2.99904	0.00112886	0.973197	0.98999
HSD17B7	0.00281043	1.78611	0.00112198	0.973279	0.98999
LENG8-AS1	0.00962552	-0.964963	0.00111815	0.973325	0.98999
LOC107985177	-0.00587073	-0.743148	0.00110995	0.973423	0.98999
CCDC134	0.00186394	3.18425	0.00110809	0.973445	0.98999
TRIP13	-0.00277569	1.95262	0.00109918	0.973552	0.98999
TOMM34	-0.0016811	5.27372	0.00109264	0.973631	0.98999
TMEM247	-0.00264996	0.762127	0.001091	0.97365	0.98999
HPGD	-0.00432632	9.46496	0.00108928	0.973671	0.98999
CTTNBP2NL	-0.00119083	5.87385	0.00108651	0.973705	0.98999
LOC107986655	-0.00439455	-0.260059	0.00108376	0.973738	0.98999
FSCN2	-0.00336977	0.646024	0.00108125	0.973768	0.98999
DELE1	-0.000892848	6.20537	0.00107243	0.973876	0.990038
CNKSR2	-0.00636024	-0.808741	0.00101965	0.974526	0.990618
SLC66A1L	0.00576722	-0.848404	0.00101645	0.974566	0.990618
EEF1AKMT3	0.00267146	1.80138	0.00100414	0.974721	0.990714
TMEM14A	0.00224507	2.68548	0.000998584	0.974791	0.990724
KLHL17	0.00282926	2.7957	0.000991532	0.97488	0.990734
SYT6	0.00638727	-0.445441	0.000988291	0.974921	0.990734
XPOT	-0.00103604	6.17705	0.00097818	0.97505	0.990743
FILIP1	0.00514428	2.06599	0.000978127	0.97505	0.990743
WASHC3	-0.00156735	3.48939	0.000966079	0.975204	0.990838
L2HGDH	-0.00174241	2.2081	0.000936708	0.975584	0.990915
MRPL45	-0.00166506	2.25836	0.000936597	0.975585	0.990915
PLBD2	-0.00202598	4.93422	0.000932687	0.975636	0.990915
NUSAP1	0.00257863	3.71653	0.00093044	0.975666	0.990915
BARX2	0.00277875	1.96046	0.000924321	0.975746	0.990915
CNIH1	0.00120697	5.12723	0.000922083	0.975775	0.990915
FGFR1	0.00287245	6.48518	0.00091386	0.975884	0.990915
LOC441242	0.00277588	0.640727	0.000910881	0.975923	0.990915
C21orf58	-0.00158465	2.86862	0.000907958	0.975962	0.990915
RHOBTB1	0.00263882	8.9339	0.000904328	0.97601	0.990915
ATP10D	-0.00210203	7.84947	0.000902449	0.976035	0.990915
SMARCE1	0.00114253	6.6989	0.000901339	0.976049	0.990915
ICAM4	0.00476328	-0.490008	0.000896928	0.976108	0.990915
CDK1	-0.00271261	3.94568	0.000895934	0.976121	0.990915
LOC642366	-0.00317314	1.48861	0.000884413	0.976275	0.99101
STK17A	-0.00260032	6.70302	0.000851432	0.976722	0.991326
FBXO25	-0.00110707	4.43134	0.000843294	0.976833	0.991326
RHEX	0.00527664	-0.510383	0.000840186	0.976876	0.991326
H2BC20P	-0.00326268	-0.720074	0.000839708	0.976882	0.991326
DSE	0.00130525	6.00029	0.000836157	0.976931	0.991326
RNF11	-0.00214109	7.83403	0.000835004	0.976947	0.991326
MREG	0.0020647	4.64635	0.000825836	0.977074	0.991393
KLHL38	0.00541015	-0.0892584	0.000816193	0.977208	0.991401
TMEM97	0.00234077	2.45922	0.000815958	0.977212	0.991401
PLAGL1	0.00403063	7.16383	0.000808567	0.977315	0.991401
DLGAP1-AS1	-0.00177351	2.02526	0.000806758	0.97734	0.991401
NDFIP1	0.00135226	7.31818	0.000803743	0.977383	0.991401
CLC	0.00566185	-0.0831052	0.000799493	0.977443	0.991401
HNRNPLL	0.000901724	5.06749	0.00078705	0.977619	0.991491
CMTR1	-0.000919191	6.15271	0.000778534	0.97774	0.991491
LINC00967	0.00361004	7.30498	0.000776731	0.977766	0.991491
PDGFRL	-0.00224829	3.83874	0.000776299	0.977772	0.991491
SNHG12	-0.00156731	3.85323	0.000769587	0.977868	0.991519
HYMAI	0.00552793	0.897216	0.00076386	0.977951	0.991519
IFT88	0.00204004	2.51993	0.000761816	0.97798	0.991519
FOXI3	-0.00260194	3.17371	0.000746027	0.97821	0.991626
MRGPRF-AS1	0.00580828	-0.920086	0.000744525	0.978232	0.991626
MAP11	-0.00204571	6.46695	0.000741829	0.978271	0.991626
PWP2	-0.0102402	0.761143	0.00073807	0.978326	0.991626
RNF19A	-0.0013992	5.33282	0.00072749	0.978482	0.991658
SLC25A20	-0.00138732	3.21324	0.000727203	0.978486	0.991658
UBE2C	-0.00246352	3.1688	0.000720545	0.978585	0.991658
KIAA1656	-0.00185234	1.66148	0.000719615	0.978599	0.991658
DENND4A	-0.00144611	4.6598	0.000695089	0.978967	0.991955
LRP2	0.00217352	6.45129	0.00069209	0.979012	0.991955
MTRR	0.000739413	4.49876	0.000657705	0.97954	0.992399
CAPN15	-0.00138602	5.43766	0.000649791	0.979663	0.992399
FBXO44	-0.0040043	2.20275	0.000649291	0.979671	0.992399
TRIM17	0.00319233	1.77225	0.000647981	0.979692	0.992399
TTC28-AS1	-0.00124624	3.12471	0.000638747	0.979837	0.992485
FTH1	0.00229792	9.24904	0.000621668	0.980108	0.992643
TMEM176B	-0.0027909	5.16622	0.000621354	0.980113	0.992643
SFXN1	-0.00116081	5.67484	0.000600046	0.980457	0.992865
INF2	0.00144365	7.23232	0.000595512	0.980531	0.992865
MIR30C2	0.00524025	-0.808301	0.000594801	0.980543	0.992865
PGM2L1	0.00280904	1.2044	0.000592909	0.980574	0.992865
SPON2	0.00416309	3.80641	0.000577856	0.980822	0.993056
LINC01203	-0.00983811	0.352056	0.000545011	0.981375	0.993554
TBC1D19	0.00136571	2.55769	0.000526374	0.981696	0.993819
CCDC8	-0.00233913	2.84531	0.000517065	0.981858	0.993898
PABPC4	0.000725878	6.62072	0.000514986	0.981895	0.993898
TSEN15	-0.000883596	4.64995	0.000503658	0.982095	0.99404
SLC25A13	-0.000854461	4.4776	0.000497529	0.982204	0.994064
LOC100996664	0.00264024	1.27038	0.000491501	0.982312	0.994064
FAM239A	0.00793486	-0.122382	0.000489398	0.98235	0.994064
ARHGEF37	0.00223593	6.02677	0.000486131	0.982409	0.994064
LOC100506990	-0.00328771	-0.350318	0.000485468	0.982421	0.994064
CTC-338M12.4	-0.00145256	3.80255	0.000472055	0.982666	0.994099
RABIF	0.00108254	4.26824	0.000471607	0.982674	0.994099
LYRM7	-0.00147541	2.95141	0.000470951	0.982686	0.994099
SEMA4G	-0.00188454	2.71653	0.00046681	0.982762	0.994099
GMPS	-0.000601194	5.09097	0.000466682	0.982765	0.994099
TRAPPC9	-0.00111053	5.30514	0.000462569	0.982841	0.994099
NCAPG2	-0.000929645	3.78665	0.000460588	0.982878	0.994099
LOC105369332	0.00245209	-0.287122	0.000436231	0.983336	0.994502
RBBP5	0.000729512	4.07416	0.000426198	0.983529	0.994614
SRFBP1	-0.000922064	2.75693	0.000423793	0.983576	0.994614
ACTB	-0.00172136	10.2931	0.000421056	0.983629	0.994614
LINC02532	-0.0066864	0.05969	0.000409767	0.98385	0.994777
SLC16A6	-0.0030185	1.0039	0.000397251	0.984098	0.994918
CAMTA1	0.00104552	3.55433	0.000396662	0.98411	0.994918
ABCF3	0.000742625	5.7729	0.00039251	0.984193	0.994941
SDHA	0.000902978	6.36291	0.000387194	0.984301	0.994942
ZNF649	0.00102972	3.4434	0.000386477	0.984315	0.994942
GTPBP1	-0.000863104	5.60493	0.000379531	0.984457	0.994949
NSMCE4A	0.000711516	4.69873	0.000377373	0.984501	0.994949
NBEAL2	0.00188837	4.75686	0.000377266	0.984503	0.994949
GALNT6	0.00210343	4.56303	0.000372716	0.984597	0.994983
OXNAD1	-0.00102992	2.70435	0.000359897	0.984864	0.995087
MLC1	-0.00268464	1.27561	0.00035527	0.984962	0.995087
CBWD3	0.00185382	0.413924	0.000354684	0.984974	0.995087
CCAR2	0.000544486	6.47228	0.000354066	0.984987	0.995087
DDX18	0.000509673	5.44216	0.000352653	0.985017	0.995087
GNB5	-0.00210583	2.12138	0.000350555	0.985062	0.995087
IL20RA	-0.00253732	1.57859	0.000345103	0.985179	0.995105
RASL10B	0.00295473	1.84751	0.000340262	0.985283	0.995105
AARS1	0.000722032	6.19401	0.000339626	0.985297	0.995105
ADAMTS19-AS1	0.00260546	-0.601846	0.000337161	0.98535	0.995105
VTCN1	-0.00252022	0.917421	0.000335671	0.985383	0.995105
LINC00605	-0.00363837	-0.746818	0.000330528	0.985495	0.995115
ACBD4	-0.000993242	4.26657	0.000325441	0.985607	0.995115
STAT6	-0.00116062	6.51577	0.000323945	0.98564	0.995115
RPSAP9	-0.0022643	-0.547227	0.0003233	0.985654	0.995115
CCZ1	-0.00164791	3.53676	0.000321505	0.985694	0.995115
IL36RN	-0.00262653	4.60319	0.000312769	0.98589	0.995252
RTKN	0.00112027	4.03454	0.000297331	0.986243	0.995547
NGDN	-0.000662971	4.50476	0.000288539	0.986447	0.995693
LOC107984685	-0.00162783	0.373632	0.000279262	0.986667	0.995846
OTULINL	0.00195904	2.9209	0.000277024	0.986721	0.995846
LOC107986195	-0.00275115	-0.729835	0.000271755	0.986847	0.995911
HERC3	-0.00105375	3.74505	0.000269367	0.986905	0.995911
CYTIP	-0.00290801	1.2923	0.000263532	0.987048	0.995957
KCNAB2	0.00235951	2.64151	0.000260522	0.987122	0.995957
RIC1	0.000583413	5.82892	0.000260093	0.987133	0.995957
RPL30	-0.000824011	7.91913	0.00025531	0.987252	0.996016
PRUNE1	0.000676874	4.16823	0.000245518	0.987498	0.99606
MSTO1	0.000875056	2.87977	0.000243588	0.987548	0.99606
IPP	-0.00078953	3.49218	0.000233168	0.987817	0.99606
LINC02175	-0.00177949	1.92627	0.000231882	0.987851	0.99606
SMIM22	0.00234987	0.891823	0.000228856	0.98793	0.99606
RNASE1	-0.00173565	7.25432	0.000228663	0.987935	0.99606
TNKS2-AS1	0.00253846	0.4272	0.000226393	0.987995	0.99606
LINC02035	0.00192864	0.535808	0.00022416	0.988055	0.99606
EDA	-0.00152497	1.27404	0.000223818	0.988064	0.99606
PRSS12	0.00118597	5.31431	0.00022297	0.988086	0.99606
ZNF732	0.00215572	-0.753283	0.000222183	0.988107	0.99606
NOG	0.00359978	3.96056	0.000222068	0.98811	0.99606
SERP1	-0.000701333	7.23548	0.000221523	0.988125	0.99606
MAP2K4	-0.000636023	5.79184	0.000220927	0.988141	0.99606
THOC7	-0.000991351	6.00907	0.000217444	0.988235	0.996093
VPS33B	-0.000457153	3.80323	0.000210657	0.98842	0.99611
GNG7	-0.00166351	1.00405	0.000207995	0.988493	0.99611
LINC02463	0.00186906	0.115655	0.000206832	0.988526	0.99611
RGPD4	-0.00259951	0.171365	0.00020585	0.988553	0.99611
FLYWCH1	0.00111998	4.90483	0.000203815	0.988609	0.99611
TTF1	-0.000472498	3.44487	0.000199244	0.988738	0.99611
NOL10	-0.000476394	4.50307	0.000198717	0.988753	0.99611
ZBP1	-0.00391044	-0.744541	0.000198088	0.988771	0.99611
ZNF582	0.000904093	2.05153	0.000195434	0.988846	0.99611
IFRD1	0.00077955	6.04741	0.000195101	0.988856	0.99611
SGSM2	-0.000981642	5.38656	0.000192799	0.988922	0.996115
PDLIM1	-0.0010029	6.40333	0.000183006	0.989207	0.996265
IER3IP1	-0.000765348	5.42616	0.000182423	0.989224	0.996265
SLC6A10P	-0.00232088	-0.507847	0.00018148	0.989252	0.996265
GATM	0.00170703	5.00538	0.00017808	0.989353	0.996306
SCNN1D	0.00187027	1.24296	0.000175863	0.989419	0.996312
MS4A6A	0.00162912	5.30739	0.000167844	0.989663	0.996497
ZNF41	0.000892856	2.78229	0.000165052	0.98975	0.996497
SREBF1	0.000817678	7.25123	0.000160597	0.989889	0.996497
MAP4K5	-0.000745182	4.89057	0.000159654	0.989919	0.996497
SIRT4	0.00118831	0.150491	0.00015792	0.989974	0.996497
RUNX1T1	0.00184436	2.53731	0.000157708	0.98998	0.996497
IKZF1	0.00167081	2.70593	0.000156253	0.990027	0.996497
LOC105376544	-0.00131979	1.45857	0.000147699	0.990303	0.996715
LGALS16	-0.00106789	3.47145	0.000136236	0.990687	0.996993
LSM14A	0.000672969	3.74673	0.000135847	0.990701	0.996993
VCAM1	0.00178375	4.20738	0.000132261	0.990824	0.997036
DLGAP5	0.00104799	2.18718	0.000130649	0.99088	0.997036
ACSL5	-0.000783313	3.76645	0.000129367	0.990925	0.997036
SLC29A1	-0.000740815	5.81521	0.000123737	0.991125	0.997176
STRAP	0.000409501	6.49582	0.000111912	0.991559	0.997341
NCCRP1	-0.00157775	5.03489	0.00011182	0.991563	0.997341
PCBP1	-0.000498132	8.57136	0.000111672	0.991568	0.997341
GRIN3B	0.00167745	-0.893412	0.000109867	0.991637	0.997341
GSR	0.000730938	5.43072	0.000109181	0.991663	0.997341
KRTAP26-1	0.00181961	4.68776	0.000108478	0.99169	0.997341
CLEC4G	0.00212052	0.128158	0.000107121	0.991742	0.997341
TFAP2B	0.0011398	1.485	0.000106337	0.991772	0.997341
MED1	0.000416368	5.54161	0.000102885	0.991907	0.997358
PRSS44P	-0.0012469	-0.26512	0.000101937	0.991944	0.997358
FAM171B	0.00123922	7.17803	0.000101268	0.991971	0.997358
POLR1H	-0.00528163	-0.726674	9.78768e-05	0.992106	0.997369
NIPA2	0.000520169	2.86062	9.58372e-05	0.992189	0.997369
SLC25A44	0.000371414	4.57683	9.57915e-05	0.992191	0.997369
LOC729867	0.000978568	-0.279902	9.49891e-05	0.992224	0.997369
RBBP9	-0.000422238	3.20351	9.13953e-05	0.992372	0.997456
TGFBI	0.00122817	7.08559	8.99758e-05	0.992432	0.997456
PTPRC	-0.00140733	4.29503	8.71495e-05	0.992552	0.99748
NEFH	-0.00129062	-0.204207	8.65641e-05	0.992577	0.99748
H3P6	-0.000860805	4.66179	8.2314e-05	0.992761	0.997604
ATP2A3	-0.00117882	2.81255	7.8373e-05	0.992937	0.99772
IL16	0.00102286	3.26368	7.43708e-05	0.993119	0.997796
TIMELESS	0.000398664	4.68558	7.38741e-05	0.993142	0.997796
SLC25A5-AS1	-0.000653067	0.199251	7.01956e-05	0.993315	0.997796
KCNE1	-0.00160481	0.0716354	7.00352e-05	0.993323	0.997796
NOD1	0.000674137	4.06143	6.77145e-05	0.993434	0.997796
ASB1	0.000449011	3.44565	6.70314e-05	0.993468	0.997796
NOP14	-0.000230612	4.86302	6.51261e-05	0.993561	0.997796
LINC01816	-0.000968797	-0.521571	6.49916e-05	0.993568	0.997796
SLC6A1	-0.00198242	0.236847	6.47846e-05	0.993578	0.997796
ERLEC1	-0.000457587	7.08418	6.39843e-05	0.993618	0.997796
USP32P1	-0.00191692	4.24386	6.19579e-05	0.99372	0.997819
GRIK1-AS2	-0.000856052	1.57447	6.09758e-05	0.99377	0.997819
WDR31	-0.000829474	-0.0707134	5.94885e-05	0.993846	0.997819
LANCL2	0.000319099	4.29644	5.81697e-05	0.993915	0.997819
TRAPPC10	-0.000372046	4.91086	5.76287e-05	0.993943	0.997819
MESD	0.000374972	6.97966	5.44675e-05	0.994111	0.997898
PIF1	0.000777398	1.06325	5.2787e-05	0.994203	0.997898
MFSD6	-0.000619496	4.89191	5.27655e-05	0.994204	0.997898
PELP1	-0.000268209	4.9926	5.1638e-05	0.994266	0.9979
TMEM182	0.000507365	0.867124	4.79827e-05	0.994473	0.998047
F8A1	-0.000683273	3.17792	4.41732e-05	0.994697	0.998211
KLRK1-AS1	-0.000790005	0.0284983	3.96238e-05	0.994978	0.998431
RALGDS	0.000304105	5.79338	3.83341e-05	0.99506	0.998453
SERINC2	0.00054088	6.96377	3.70571e-05	0.995143	0.998462
NR4A2	0.00125717	1.77497	3.58009e-05	0.995226	0.998462
TMEM150B	0.00081815	1.18194	3.53896e-05	0.995253	0.998462
PAPSS1	0.000350755	3.83097	3.45352e-05	0.995311	0.998462
LOC105373148	-0.000626319	-0.421643	3.15165e-05	0.995521	0.998583
ZNF34	-0.000290738	2.20981	3.10659e-05	0.995553	0.998583
DESI2	-0.00020467	5.80447	2.90043e-05	0.995703	0.998673
C1QTNF7	-0.000832243	2.0278	2.78269e-05	0.995791	0.9987
NUP50-DT	-0.000373726	3.60867	2.58819e-05	0.995941	0.998751
SERPINF1	-0.000339888	7.71459	2.55999e-05	0.995963	0.998751
RRBP1	0.000278901	9.18168	2.42128e-05	0.996074	0.998802
ROR1	-0.000534967	1.37851	2.16991e-05	0.996283	0.998898
LRRC56	-0.000496578	-0.10773	2.06915e-05	0.996371	0.998898
LINC00885	0.000336576	3.69349	1.99237e-05	0.996439	0.998898
LOC105370854	0.000572326	1.94392	1.95815e-05	0.996469	0.998898
C11orf91	-0.000481087	0.97013	1.90303e-05	0.996519	0.998898
DSTN	-0.000204795	7.75243	1.88714e-05	0.996534	0.998898
ERVH48-1	0.00039199	9.37638	1.77056e-05	0.996643	0.998946
ZNRF3	-0.000263712	4.64408	1.43266e-05	0.99698	0.999224
RPL26	0.000246345	7.94056	1.32893e-05	0.997091	0.999275
ZBTB46-AS1	0.00079061	-0.649095	1.27233e-05	0.997154	0.999276
IDH3A	-0.000183259	5.93943	1.17525e-05	0.997265	0.999282
LOC100652758	0.000319279	-0.664477	1.16149e-05	0.997281	0.999282
BBS2	-0.000189496	4.05151	1.07601e-05	0.997383	0.999323
ST3GAL6-AS1	0.000334515	0.619771	8.89481e-06	0.99762	0.999487
TBX3	0.000223526	9.24378	8.54511e-06	0.997668	0.999487
VAT1L	-0.000431154	0.0190293	7.65609e-06	0.997792	0.999551
MAFG-DT	0.000242715	-0.856923	7.22396e-06	0.997855	0.999554
ARHGAP9	0.000326531	2.7938	5.73233e-06	0.99809	0.999633
SFXN4	0.000147299	3.77099	5.41925e-06	0.998143	0.999633
LOC105369383	-0.000360558	-0.965655	5.38829e-06	0.998148	0.999633
SNAPC3	-0.000116302	4.86703	5.22176e-06	0.998177	0.999633
DDHD1	0.00011069	4.66298	2.66137e-06	0.998698	1
MEG9	-0.000301155	3.87614	2.17268e-06	0.998824	1
MIR25	4.26962e-05	-0.450846	2.07884e-06	0.99885	1
DUBR	0.000130321	4.97762	1.77042e-06	0.998938	1
KIF13A	-7.23457e-05	5.35177	1.75188e-06	0.998944	1
LOC112694756	-0.000139521	-0.250569	1.48245e-06	0.999029	1
TAGLN	-0.000175837	6.73484	1.35732e-06	0.99907	1
LOC105369673	0.000116322	0.521619	1.18705e-06	0.999131	1
INTS1	4.55848e-05	7.09793	1.13024e-06	0.999152	1
SLC13A4	-8.38155e-05	7.1	1.08632e-06	0.999168	1
DPYD	0.000104328	4.00664	7.71917e-07	0.999299	1
CUL7	-4.77141e-05	5.50307	6.03936e-07	0.99938	1
POM121	-3.15489e-05	5.71554	5.90407e-07	0.999387	1
KIFBP	-3.02048e-05	4.13627	5.44321e-07	0.999411	1
ZNF66	-0.000251015	-0.888428	4.15641e-07	0.999486	1
HOXA10	7.07884e-05	2.32209	3.12982e-07	0.999554	1
EBAG9	-1.49379e-05	4.13628	1.42004e-07	0.999699	1
FKBP9P1	-5.93735e-05	0.0565022	1.13053e-07	0.999732	1
RBM43	1.72744e-05	2.28756	5.42434e-08	0.999814	1
RMND5A	-7.77845e-06	5.64153	4.14554e-08	0.999838	1
NCEH1	1.55492e-05	5.15963	3.87671e-08	0.999843	1
KCTD7	-8.037e-06	3.78371	1.90749e-08	0.99989	1
P2RY2	-4.26554e-06	5.06777	1.92838e-09	0.999965	1
PAEP	0.000445545	2.20746	-1.06355e-07	1	1

### Sheet: sTable 2_GO annotations
Term	Ont	N	DE	P.DE	geneID
RNA processing	BP	919	326	5.09445e-14	APP/BYSL/C1QBP/CLK1/FMR1/AFF2/FUS/HNRNPA2B1/HNRNPD/HNRNPH1/HNRNPH3/HNRNPU/ISG20/SMAD2/NCBP1/RPL10A/SNU13/NOVA2/EXOSC9/EXOSC10/PNN/POLR2A/POLR2D/REST/RPL7/RPL27/RPL35A/RPS6/RPS7/RPS8/RPS15/RPS16/RPS19/RPS21/SAFB/ATXN7/SFPQ/SRSF1/SRSF2/SRSF4/SRSF5/SRSF6/SFSWAP/SNRNP70/SNRPB/SNRPC/SNRPD2/SON/STAT3/TAF10/TARBP1/TARBP2/GCFC2/TIA1/TSNAX/U2AF1/SF1/SF3A2/ESS2/LAGE3/RRP1/SRSF9/RIOK3/BUD31/PRPF4B/NOL3/PRPF3/RRP9/SCAF11/TBRG4/WDR46/SRSF11/SNORD31/SNORD22/PPIG/ZRANB2/QKI/RBM39/WTAP/NUP155/SAFB2/PUM1/AQR/DDX46/SUPT7L/PAN2/THRAP3/THOC1/PTBP3/TSSC4/RBM12/MBNL2/RBM7/RBM6/RBM5/ALYREF/POP7/SRRM1/SF3B4/ZMPSTE24/SMNDC1/SF3A1/NPM3/CD2BP2/RBM14/EMG1/C1D/TADA3/SYNCRIP/DDX17/TBL3/KHDRBS3/CELF1/SRSF10/WDR4/WDR3/TXNL4A/PAPOLA/TCERG1/SRSF8/EBNA1BP2/CPSF6/DDX52/CLASRP/WBP4/RPL35/PUF60/SCAF8/DIS3/RALY/KIN/ACIN1/EXOSC7/BOP1/ZC3H7B/TUT4/USP22/U2SURP/PUM2/PPWD1/TARDBP/SF3B1/SRRM2/RBFOX2/PPIL2/LSM4/INTS6/SNORA73B/SNORD102/SNORA67/SNORA66/SNORD58A/SNORD54/SNORD47/SNORD55/SNORD14A/AKAP8L/TRMT2A/RPUSD2/LSM1/ZNF638/RRP7A/NOB1/ZCCHC4/ZC3H7A/DROSHA/ABT1/RBM15B/TRA2A/MRM2/NOP53/GEMIN4/TPRKB/TRNT1/MRTO4/ARL6IP4/TRMT112/ESF1/PCF11/SRRT/NOP58/LSM8/WBP11/LUC7L3/C9orf78/RBM27/TRMT13/EXOSC4/ANKRD16/DDX49/TRIT1/ELP6/CWC25/PIH1D1/PRPF39/NOL8/PRPF38B/RBM28/ELP3/MTPAP/DALRD3/INTS10/MRM3/DNAJC17/RPRD1A/IMP3/RBM41/LARP6/NCBP3/NOP10/SUPT20H/ZCCHC8/THUMPD1/NHP2/INTS8/PRPF40A/LUC7L/MBNL3/ZMAT5/EXOSC5/ATXN7L3/CCNL1/RSRP1/UTP3/CLK4/WDR18/INTS2/DHX37/PRX/SUGP1/PTBP2/RPRD1B/RBM25/UBL5/TRMT11/RBM26/DUS1L/TENT4B/ERI3/C2orf49/RBM42/THOC6/CDC73/SNRNP25/ARMC7/TUT7/YRDC/PRKRIP1/NOL9/GEMIN7/SLTM/RBFA/CPSF7/ZC3H14/ESRP2/PUS1/URM1/FIP1L1/TRMT1L/SF3B5/PUS7L/RBM4B/TMTC1/RBM48/NSRP1/WDR83/PHF5A/ZC3H10/LSM10/SNHG7/SNORD14B/CTU1/INTS4/IMP4/PAXBP1/ERI2/TP53RK/RPUSD1/AHNAK2/TRMT61A/TSR3/SNORD139/TADA1/EXOSC6/FRA10AC1/PIH1D2/PUSL1/TYW5/WDR36/RPP25L/SREK1/PPP4R2/SNRNP48/TRMT10B/TENT2/AGO3/ZFC3H1/PLD6/PDE12/KHDRBS2/HNRNPA3/TDRD6/RBM24/PAN3/FAM98B/TSEN54/ZNF326/RPL7L1/ZBTB8OS/CTU2/LIN28B/RBM12B/RBMXL1/SNORD100/SCARNA9/SCARNA2/SCARNA7/SCARNA17/SNORA1/SNORD6/SNORD99/CDK11A/SNORA70F/SNORA63B/SNORD63B/SNORD175
RNA metabolic process	BP	3718	1063	5.11779e-10	ACVRL1/ADRB2/TLE5/JAG1/APBB1/APP/ATF1/BACH1/CCND1/BCL6/BMP6/BMPR1A/BYSL/C1QBP/CAV1/CBFB/CCND3/CCNT2/CD81/CDH13/CDK2/CDK4/CDKN1C/CEBPB/CEBPD/CHD1/CLK1/COL4A2/ATF2/CREM/CRK/DAPK3/DLG1/ATN1/DVL1/DVL2/DVL3/S1PR1/PHC1/PHC2/ELK3/ELK4/NR2F6/ERF/ERG/ESRRA/ETS1/MECOM/EWSR1/EZH1/BPTF/FARSA/FOXF1/FOXF2/FOXD1/FLI1/FMR1/AFF2/FOSB/FUS/GABPA/GOLGB1/GPER1/GTF2A1/GTF2E2/GTF3A/HDAC1/HDGF/HIC1/HIF1A/HLX/HNRNPA2B1/HNRNPAB/HNRNPD/HNRNPH1/HNRNPH3/HNRNPU/HOXB6/HOXB7/HSBP1/HSF2/HSF4/FOXN2/ID1/IGF1/RBPJ/FOXK2/ILK/IREB2/ISG20/LMO7/LOXL2/LTF/LYL1/SMAD2/SMAD4/SMAD6/SMAD7/SMAD9/MAF/MAZ/MC1R/MDM2/MDM4/MAP3K5/MEOX2/MAP3K10/MN1/MNT/MSX1/MYBL1/MYC/MYD88/NCBP1/RPL10A/NFATC1/NFE2L1/NFKB2/NFX1/NFYB/NGFR/SNU13/NME2/CNOT2/CNOT4/NOTCH1/NOTCH3/NOVA2/NPAT/OGG1/ORC2/P2RY1/PCBD1/PDE2A/PDGFB/PEG3/PFDN5/PFN1/PIK3R2/PIN1/PKNOX1/PLAG1/EXOSC9/EXOSC10/PNN/POLR2A/POLR2C/POLR2D/POLR2E/POLR2F/POLR2G/POLR2H/POLR2L/POLRMT/PPP2R5B/PPP5C/PRKAA1/PRKAR1A/PRKCH/PRKCI/PKN1/MAP2K2/PSMC3/PSMD9/PTEN/QARS1/RAD21/ARID4A/RBBP4/RBL1/RELB/REST/RFX3/RFX5/RORA/RPL7/RPL10/RPL27/RPL35A/MRPL12/RPS3/RPS6/RPS7/RPS8/RPS15/RPS16/RPS19/RPS21/S100A9/SAFB/SALL1/ATXN2/ATXN7/SCML1/CX3CL1/SFPQ/SRSF1/SRSF2/SRSF4/SRSF5/SRSF6/SFSWAP/SKI/SKIL/SMARCC2/SNAPC2/SNCA/SNRNP70/SNRPB/SNRPC/SNRPD2/SON/SOX12/SP2/SP4/SRF/RO60/SS18/STAT2/STAT3/NEK4/TAF1/TAF2/TAF6/TAF10/TARBP1/TARBP2/TBP/TCEA2/ELOB/TCF4/TCF3/TCF7L2/GCFC2/TCF15/ZNF354A/TCF20/MLX/TEAD4/TEF/TFAP2A/TFDP1/TIA1/TIAL1/TMF1/TNFRSF1B/TPR/TRAF2/TRAF6/TSNAX/HIRA/TNFSF4/TNFRSF4/U2AF1/UBE2D1/UBE2V1/NR1H2/VIM/TRPV1/WARS1/WNT6/XIST/YWHAH/SF1/ZFX/ZFY/ZNF8/ZNF10/ZNF12/ZNF708/ZNF18/ZNF182/ZNF22/ZNF24/ZNF26/ZNF32/ZNF33A/ZNF33B/ZKSCAN1/ZBTB25/ZNF74/ZNF75A/ZNF84/ZNF90/ZNF91/ZNF121/ZNF133/ZNF136/ZNF141/ZNF143/ZNF146/ZNF148/ZBTB17/VEZF1/ZNF165/ZNF189/ZKSCAN8/ZSCAN9/ZNF195/ZMYM2/ZNF224/ZNF112/PRDM2/DEK/BRD3/MLLT10/CDK2AP1/SF3A2/NRIP1/ESS2/LAGE3/AXIN1/BAP1/FZD1/FZD4/UXT/NCK2/TEAD2/OGT/CAMK1/CGGBP1/FCN3/PIAS1/RRP1/STK16/RUVBL1/RFXANK/SRSF9/HYAL2/TRADD/FADD/RIOK3/TRIM24/CCNK/APLN/PER2/BUD31/PRPF4B/MBD2/FUBP3/RPS6KA4/LIMD1/NOL3/TAF1C/RNF8/BTAF1/AIP/LDB2/PRPF3/RRP9/CBFA2T2/SCAF11/MAP3K13/TBRG4/RPS6KA5/MAPKAPK2/BCL7C/BCL7B/WDR46/SRSF11/SNORD31/SNORD22/COPS2/PPIG/CIAO1/RECQL5/ZRANB2/ZNF264/MED23/MED27/QKI/BAG4/ZNF254/CLOCK/RBM39/CREB5/WTAP/NUP155/PPM1F/SAFB2/ZNF432/LRRC14/PUM1/AQR/HDAC9/JADE3/BCLAF1/KEAP1/TSC22D2/ZNF623/ZBTB24/ZNF518A/SETDB1/DDX46/ZBED4/SUPT7L/RNF10/PAN2/USP15/USP3/THRAP3/THOC1/DMTF1/PTBP3/ZBTB33/NR1H3/TSSC4/ACTR2/TSFM/CTDSP2/HIPK3/ZNF263/RBM12/YAF2/MBNL2/RBM7/RBM6/RBM5/ALYREF/TSHZ1/TRIM13/USPL1/TOPORS/POP7/SRRM1/SF3B4/ZMPSTE24/SMNDC1/SF3A1/NPM3/KLF2/YAP1/CD2BP2/RBM14/EMG1/C1D/N4BP2L2/MCRS1/HAX1/ZNHIT1/TADA3/CREB3/SYNCRIP/NCOA2/ZNF211/DDX17/DEAF1/TBL3/MXD4/TRIM16/CAMKK2/KHDRBS3/CELF1/NFAT5/TCFL5/SRSF10/ZBTB6/ZNF234/WDR4/ZNF273/WDR3/BRD8/TXNL4A/PAPOLA/TCERG1/MAGED2/SRSF8/MSL3/EBNA1BP2/KCNQ1OT1/SLC38A3/CCDC85B/ADRM1/CPSF6/DDX52/WWP1/CLASRP/PKIG/KAT7/PKP3/WBP4/RPL35/SNF8/ATXN2L/PARK7/PHB2/IKZF2/MTF2/PUF60/SCAF8/ZNF652/ZFP30/ABLIM3/FOXJ3/ZBTB1/DIS3/RALY/KIN/PAXIP1/ACIN1/EXOSC7/ZNF292/ZSWIM8/ZNF423/ZBTB43/POGZ/PHF8/LPIN1/BOP1/ZC3H7B/WWC1/SIN3B/TUT4/USP22/U2SURP/PUM2/UFL1/ADNP/LARS2/PPWD1/SIRT1/TARDBP/HARS2/SF3B1/PHF3/BRD4/POFUT1/SUZ12/MORC3/SRRM2/RBFOX2/PATZ1/ZMYND8/PPIL2/ZNF324/LSM4/PRDX5/ZNF345/BRMS1/NELFB/ZNF521/DHRS7B/L3MBTL1/ZNF451/SS18L1/AUTS2/GIGYF2/EDRF1/PYGO1/EPC2/IRF2BP1/LHX6/INTS6/SNORA73B/SNORD102/SNORA67/SNORA66/SNORD58A/SNORD54/SNORD47/SNORD55/SNORD14A/AKAP8L/DNAJC2/TRMT2A/RPUSD2/ZBTB11/STK36/LSM1/ZNF638/RRP7A/CCDC22/RGCC/MAGEH1/NOB1/HIPK2/ZCCHC4/ZC3H7A/DROSHA/PYCARD/ABT1/REPIN1/GRHL1/RBM15B/TRA2A/SERTAD1/MRM2/STRN3/LMCD1/NOP53/GEMIN4/HP1BP3/TPRKB/ZNF593/ZNF691/YARS2/NDUFA13/TRNT1/RLIM/CHCHD2/MRTO4/ZNF219/SCAND1/ARL6IP4/ZNF771/UCHL5/ZNF107/VGLL1/CTDSPL2/TRIAP1/TRMT112/ZCCHC17/ZNF581/ESF1/PCF11/MED15/TRIM33/SRRT/NOP58/LSM8/NLK/ZNF44/POLR3K/WBP11/ARID4B/LUC7L3/C9orf78/INPP5K/MBD3/BRWD1/SOX18/RBM27/ATAD2B/XRN1/TRMT13/EXOSC4/ANKRD16/MIER2/DDX49/DLL4/EGLN1/FBXL19/ZNF853/RNF111/TET2/MBTD1/TRIT1/AHI1/ZNF586/GATAD2A/ZNF280D/ELP6/CWC25/NSD3/TESC/PIH1D1/PRPF39/PHIP/NOL8/PRPF38B/RBM28/LARP1B/ELP3/THAP1/MTPAP/DALRD3/INTS10/MRM3/RNF220/RIF1/DNAJC17/RPRD1A/SBNO1/YY1AP1/PSPC1/IMP3/ZNF654/RBM41/BRF2/LARP6/NCBP3/HES6/NOP10/ZNF823/SUPT20H/MED29/ZCCHC8/THUMPD1/NHP2/INTS8/PRPF40A/LUC7L/ATF7IP/CCAR1/RCOR3/ZNF701/ZNF83/ZNF415/MBNL3/FOXJ2/CAND1/ZNF302/KMT2E/ZC4H2/ZMAT5/MYDGF/ZNF253/SLC2A4RG/TCIM/EXOSC5/DUSP22/EMSY/ATXN7L3/PRDM8/PRDM10/PRDM11/CTNNBIP1/CCNL1/RSRP1/UTP3/NAT14/THAP11/PBXIP1/CLK4/WDR18/SCAF4/ZNF490/INTS2/RPTOR/ZNF319/ZNF471/ZNF492/DHX37/PHF12/CALCOCO1/ZFP14/ZBTB26/MIER1/ZNF529/PRX/RBAK/SUGP1/GATAD1/HES4/RAP2C/ZNF410/PTBP2/CTDSP1/CREBZF/RPRD1B/ZNF71/ZNF462/RBM25/UBL5/ZNF350/BACH2/TRMT11/ZNF335/RBM26/DUS1L/IRF2BPL/TENT4B/SOX17/NFKBIZ/IKZF5/NIBAN2/UPF3B/CAPRIN2/ZNF747/TRIR/ERI3/C2orf49/TAF1D/TNIP2/RBM42/ZNF576/THOC6/ZNF557/CDC73/SAP130/NAA16/SNRNP25/ARMC7/TUT7/SAP30L/YRDC/RIOX1/PRKRIP1/NOL9/TBL1XR1/ZNF768/GEMIN7/CARF/SLTM/RBFA/CPSF7/CBLL1/ZC3H14/ZNF672/ZNF613/ACTR5/ZNF696/ESRP2/PHC3/ATF7IP2/ZFP2/ZNF430/CDK5RAP3/SP6/PUS1/WDR82/THAP7/POLR2M/URM1/LBH/FIP1L1/TRMT1L/TSC22D4/ZNF611/ZNF93/SF3B5/PUS7L/SOX7/ITCH/RBM4B/KLF16/TMTC1/RBM48/NSRP1/PCBD2/ZNF644/RNASEH2C/SLA2/MAF1/WDR83/PYM1/ZNF397/MAML2/ZNF333/L3MBTL3/ZC3H8/ZBTB37/ZGPAT/ZNF594/CCDC62/CBX2/ZNF577/PHF5A/TRIM52/ZC3H10/ZNF514/NFATC2IP/ZNF587/RITA1/LSM10/SNHG7/SNORD14B/HELZ2/CIPC/WNT3A/ZNF616/ZNF766/THAP3/ZNF160/CTU1/ZNF835/ZNF700/ZNF439/ANGEL2/IL33/ZNF682/ZNF765/ZNF845/CCNQ/INTS4/RIPPLY1/ZNF461/ZNF585B/FANK1/ZNF764/DTD1/IMP4/MARS2/SP140L/PAXBP1/TP53INP1/FNIP1/ERI2/TP53RK/NACC1/RPUSD1/AHNAK2/ZNF257/MYSM1/CCDC124/ZNF689/NOSTRIN/TRMT61A/TSR3/ZNF526/ZNF837/SNORD139/TADA1/ZNF354B/TRIM6/EXOSC6/ZNF511/FRA10AC1/PIH1D2/RHEBL1/AEBP2/EARS2/HSF5/ZFP3/RN7SK/ZNF441/ZNF440/ZNF787/WTIP/ZNF792/GABPB2/PUSL1/ZNF684/TYW5/LIN54/POU5F2/WDR36/KLF14/NACC2/RPP25L/SPIN4/ZBTB46/SREK1/ZNF688/ZNF418/ZNF417/ZNF548/ZNF524/ZNF599/ZNF738/ZNF681/CREB3L4/RC3H1/PYHIN1/COMMD7/PPP4R2/NFXL1/CREBRF/SNRNP48/TRMT10B/ZNF483/ZNF600/ZNF320/ZNF296/ZNF791/ZNF433/ZNF567/ZNF383/CITED4/MIER3/TENT2/ZNF366/ZNF92/ZNF800/ZNF596/SPIN3/SSBP4/ZNF525/ZNF431/ZNF721/ZNF384/ZNF675/POLR3H/AGO3/ZFC3H1/ARID2/NLRC3/ZNF48/ZNF585A/ZNF626/CRTC2/PLD6/ZNF584/ZSCAN4/PDE12/KHDRBS2/HNRNPA3/TDRD6/RBM24/ADGRG3/ZSCAN23/EBF3/YTHDF3/LCORL/BCL6B/PAN3/BCLAF3/NEAT1/GATC/FAM98B/TSEN54/CAVIN1/ZNF547/ZNF776/ZNF283/ZNF615/ZNF841/ZNF493/ZNF875/ZNF326/RPL7L1/ZNF775/ZNF789/ZNF260/ZBTB8OS/ZNF680/NANOS1/ZNF850/ZNF677/ZNF860/CAVIN4/CTU2/ZNF713/ZNF429/ZBTB41/ZC3H6/KMT5A/ZNF790/ZNF808/ZNF888/ZNF662/LIN28B/RBM12B/MAFA/ZNF793/ZNF818P/ZNF805/MEX3D/TMEM41B/ZNF506/NRARP/RBMXL1/SNORD100/SCARNA9/SCARNA2/SCARNA7/SCARNA17/SNORA1/SNORD6/SNORD99/CDK11A/ZNF814/RRN3P1/ZBTB42/ZNF730/ZNF605/ZNF587B/SAP25/SNORA70F/ZNF865/SNORA63B/SNORD63B/SNORD175
RNA splicing	BP	400	153	1.00914e-09	C1QBP/CLK1/FMR1/AFF2/FUS/HNRNPA2B1/HNRNPH1/HNRNPH3/HNRNPU/NCBP1/SNU13/NOVA2/PNN/POLR2A/REST/ATXN7/SFPQ/SRSF1/SRSF2/SRSF4/SRSF5/SRSF6/SFSWAP/SNRNP70/SNRPB/SNRPC/SNRPD2/SON/TAF10/GCFC2/TIA1/U2AF1/SF1/SF3A2/ESS2/SRSF9/BUD31/PRPF4B/NOL3/PRPF3/SCAF11/SRSF11/PPIG/ZRANB2/QKI/RBM39/WTAP/AQR/DDX46/SUPT7L/THRAP3/THOC1/PTBP3/TSSC4/RBM12/MBNL2/RBM7/RBM6/RBM5/ALYREF/SRRM1/SF3B4/SMNDC1/SF3A1/CD2BP2/RBM14/TADA3/SYNCRIP/DDX17/KHDRBS3/CELF1/SRSF10/TXNL4A/TCERG1/SRSF8/CLASRP/WBP4/PUF60/RALY/ACIN1/USP22/PPWD1/TARDBP/SF3B1/SRRM2/RBFOX2/PPIL2/LSM4/AKAP8L/LSM1/ZNF638/RBM15B/TRA2A/GEMIN4/ARL6IP4/LSM8/WBP11/LUC7L3/C9orf78/CWC25/PRPF39/PRPF38B/RBM28/DNAJC17/RBM41/SUPT20H/ZCCHC8/PRPF40A/LUC7L/MBNL3/ZMAT5/ATXN7L3/CCNL1/RSRP1/CLK4/PRX/SUGP1/PTBP2/RBM25/UBL5/C2orf49/RBM42/THOC6/SNRNP25/ARMC7/PRKRIP1/GEMIN7/ESRP2/PUS1/SF3B5/RBM4B/RBM48/NSRP1/WDR83/PHF5A/ZC3H10/LSM10/PAXBP1/AHNAK2/TADA1/FRA10AC1/SREK1/PPP4R2/SNRNP48/KHDRBS2/HNRNPA3/RBM24/FAM98B/TSEN54/ZNF326/ZBTB8OS/RBM12B/RBMXL1
mRNA processing	BP	426	161	1.02937e-09	APP/C1QBP/FMR1/AFF2/HNRNPA2B1/HNRNPH1/HNRNPH3/HNRNPU/NCBP1/SNU13/NOVA2/PNN/POLR2D/REST/SAFB/SFPQ/SRSF1/SRSF2/SRSF4/SRSF5/SRSF6/SFSWAP/SNRNP70/SNRPB/SNRPC/SNRPD2/SON/GCFC2/TIA1/U2AF1/SF1/SF3A2/ESS2/SRSF9/BUD31/PRPF4B/NOL3/PRPF3/SCAF11/TBRG4/SRSF11/ZRANB2/QKI/RBM39/WTAP/SAFB2/AQR/DDX46/PAN2/THRAP3/THOC1/PTBP3/TSSC4/MBNL2/RBM7/RBM6/RBM5/ALYREF/SRRM1/SF3B4/SMNDC1/SF3A1/CD2BP2/RBM14/SYNCRIP/DDX17/KHDRBS3/CELF1/SRSF10/TXNL4A/PAPOLA/TCERG1/SRSF8/CPSF6/CLASRP/WBP4/PUF60/SCAF8/RALY/KIN/ACIN1/PPWD1/TARDBP/SF3B1/SRRM2/RBFOX2/PPIL2/LSM4/AKAP8L/TRMT2A/RPUSD2/LSM1/RBM15B/TRA2A/GEMIN4/ARL6IP4/PCF11/SRRT/LSM8/WBP11/LUC7L3/C9orf78/RBM27/CWC25/PRPF39/PRPF38B/RBM28/MTPAP/DNAJC17/RPRD1A/RBM41/NCBP3/ZCCHC8/PRPF40A/LUC7L/MBNL3/ZMAT5/RSRP1/SUGP1/PTBP2/RPRD1B/RBM25/UBL5/RBM26/TENT4B/RBM42/THOC6/CDC73/SNRNP25/ARMC7/PRKRIP1/GEMIN7/SLTM/CPSF7/ZC3H14/ESRP2/PUS1/FIP1L1/SF3B5/PUS7L/RBM4B/RBM48/NSRP1/WDR83/PHF5A/LSM10/PAXBP1/FRA10AC1/SREK1/PPP4R2/SNRNP48/TENT2/PDE12/KHDRBS2/HNRNPA3/RBM24/PAN3/TSEN54/ZNF326/RBMXL1/CDK11A
cellular nitrogen compound metabolic process	BP	5098	1411	3.05208e-09	ABCB7/ACAT1/ACVRL1/ADA/ADRB2/ADSL/TLE5/JAG1/AK1/ALAS2/ALPL/NUDT2/APBB1/APEH/APP/APRT/ASL/ATF1/ATP5F1B/ATP5F1D/ATP5MC1/ATP5MC2/ATP5MC3/ATP5PO/BACH1/BAD/BAX/CCND1/BCL6/BLVRB/BMP6/BMPR1A/BYSL/TSPO/C1QBP/MRPL49/CAV1/CBFB/CCND3/CCNT2/CD81/CDC34/CDH13/CDK2/CDK4/CDKN1A/CDKN1C/CDKN2D/CEBPB/CEBPD/CHD1/CLK1/CNP/COL4A2/COX10/COX11/ATF2/CREM/CRK/CRMP1/DAPK3/DFFA/NQO1/DLG1/DMD/DNASE1L1/DPAGT1/ATN1/DTYMK/DVL1/DVL2/DVL3/S1PR1/PHC1/PHC2/EEF1A1/EEF1G/EEF2/EIF2D/EIF2S3/EPHA2/ELK3/ELK4/NR2F6/ERF/ERG/ERH/ESRRA/ETS1/MECOM/EWSR1/EZH1/FANCA/BPTF/FANCF/FARSA/FAU/FHIT/FOXF1/FOXF2/FOXD1/FLI1/FMR1/AFF2/FOSB/FXN/FUS/GABPA/GCDH/GFER/GLUD1/GOLGB1/GPER1/MKNK2/GTF2A1/GTF2E2/GTF3A/GUCA1B/GUK1/GZMB/H2AX/HAGH/HBB/HDAC1/HDGF/HELLS/HIC1/HIF1A/HLX/HNRNPA2B1/HNRNPAB/HNRNPD/HNRNPH1/HNRNPH3/HNRNPU/HOXB6/HOXB7/HSBP1/HSF2/HSF4/FOXN2/MRPL58/ID1/IGF1/IGFBP5/RBPJ/FOXK2/ILK/IDO1/IREB2/ISG20/ITPA/RPSA/LIG1/LMO7/LOX/LOXL2/LTF/LYL1/SMAD2/SMAD4/SMAD6/SMAD7/SMAD9/MAF/MAZ/MC1R/MDM2/MDM4/MAP3K5/MEOX2/MGAT1/MGMT/MGST2/MAP3K10/MN1/MNT/MPG/MPST/MPV17/MRE11/MSX1/NUDT1/MVD/MYBL1/MYC/MYD88/MYH3/NCBP1/NDUFA1/NDUFA2/NDUFA5/NDUFA7/NDUFA8/NDUFAB1/NDUFB2/NDUFB7/NDUFB8/NDUFB9/NDUFC1/NDUFV1/NDUFS4/NDUFS6/NDUFS8/RPL10A/NFATC1/NFE2L1/NFKB2/NFX1/NFYB/NGFR/SNU13/NME2/NME3/NME4/CNOT2/CNOT4/NOTCH1/NOTCH3/NOVA2/NPAT/NPR1/NTHL1/OAZ1/OAZ2/OGG1/OPA1/ORC2/P2RY1/PCBD1/PDE2A/PDE9A/PDGFB/PDGFRB/PDHB/PEG3/PFDN5/PFN1/PGM3/PIK3R2/PIN1/PKNOX1/PLAG1/PMM1/PMS2P1/EXOSC9/EXOSC10/PNN/POLD1/POLD2/POLG/POLR2A/POLR2C/POLR2D/POLR2E/POLR2F/POLR2G/POLR2H/POLR2L/POLRMT/PPAT/PPP1CA/PPP2R5B/PPP4C/PPP5C/PRKAA1/PRKAR1A/PRKCH/PRKCI/PKN1/MAP2K2/PSMC3/PSMD9/PTEN/QARS1/RAD21/RAD23A/RAD52/ARID4A/RBBP4/RBL1/RELB/REST/RFC2/RFC5/RFX3/RFX5/RORA/RPL3/RPL7/RPL8/RPL10/RPL13/RPL17/RPL18/RPL18A/RPL19/RPL24/RPL27/RPL27A/RPL29/RPL32/RPL35A/RPLP0/RPLP2/MRPL12/RPS3/RPS5/RPS6/RPS6KB1/RPS6KB2/RPS7/RPS8/RPS10/RPS12/RPS15/RPS16/RPS19/RPS21/RPS29/S100A9/SAFB/SALL1/ATXN2/ATXN7/SCML1/CX3CL1/SFPQ/SRSF1/SRSF2/SRSF4/SRSF5/SRSF6/SFSWAP/ST3GAL2/SKI/SKIL/SMARCC2/SMPD1/SNAPC2/SNCA/SNRNP70/SNRPB/SNRPC/SNRPD2/SON/SOX12/SP2/SP4/SPR/SRF/SRP9/RO60/SS18/STAT2/STAT3/NEK4/SULT1A2/SULT1A1/TAF1/TAF2/TAF6/TAF10/TALDO1/TARBP1/TARBP2/TBP/TCEA2/ELOB/TCF4/TCF3/TCF7L2/GCFC2/TCF15/ZNF354A/TCF20/MLX/TEAD4/TEF/TFAP2A/TFDP1/TIA1/TIAL1/TMF1/TNFRSF1B/TPR/TRAF2/TRAF6/TSC1/TSNAX/TST/TUFM/HIRA/TNFSF4/TNFRSF4/U2AF1/UBE2D1/UBE2V1/NR1H2/UROD/VIM/TRPV1/WARS1/WNT6/XIST/XRCC4/YWHAH/SF1/ZFX/ZFY/ZNF8/ZNF10/ZNF12/ZNF708/ZNF18/ZNF182/ZNF22/ZNF24/ZNF26/ZNF32/ZNF33A/ZNF33B/ZKSCAN1/ZBTB25/ZNF74/ZNF75A/ZNF84/ZNF90/ZNF91/ZNF121/ZNF133/ZNF136/ZNF141/ZNF143/ZNF146/ZNF148/ZBTB17/VEZF1/ZNF165/ZNF189/ZKSCAN8/ZSCAN9/ZNF195/ZMYM2/ZNF224/ZNF112/PRDM2/IFRD2/DEK/BRD3/MLLT10/SLC25A16/CDK2AP1/SF3A2/NRIP1/ESS2/LAGE3/AXIN1/BAP1/FZD1/FZD4/PLA2G6/UXT/NCK2/CUL4B/TPST2/TEAD2/OGT/CAMK1/CGGBP1/FCN3/PIAS1/RRP1/MKNK1/STK16/RUVBL1/RFXANK/EIF3G/EIF3I/SRSF9/HYAL2/TRADD/FADD/RIOK3/TRIM24/CCNK/BANF1/APLN/PER2/CDC123/BUD31/PRPF4B/HERC2/MBD2/FUBP3/H1-10/RPS6KA4/LIMD1/NOL3/TAF1C/RNF8/BTAF1/AIP/LDB2/PRPF3/RRP9/CBFA2T2/NEMF/SCAF11/MAP3K13/TBRG4/RPS6KA5/MAPKAPK2/BCL7C/BCL7B/WDR46/SRSF11/SNORD31/SNORD22/COPS2/B4GALT5/PPIG/LONP1/KL/CIAO1/RECQL5/ZRANB2/ZNF264/MED23/MED27/QKI/EIF4E2/SPTLC2/BAG4/ZNF254/CLOCK/RBM39/CREB5/WTAP/MTRF1/NUP155/PPM1F/SAFB2/ZNF432/LRRC14/PUM1/AQR/HDAC9/JADE3/BCLAF1/KEAP1/TSC22D2/ZNF623/ZBTB24/ZNF518A/SETDB1/DDX46/ZBED4/TELO2/SUPT7L/RNF10/PAN2/USP15/USP3/THRAP3/THOC1/DMTF1/PTBP3/ACOT8/ZBTB33/NR1H3/TSSC4/ACTR2/TSFM/CTDSP2/HIPK3/ZNF263/RBM12/YAF2/MBNL2/RBM7/RBM6/RBM5/ALYREF/TSHZ1/TRIM13/USPL1/TOPORS/MRPS31/POP7/SRRM1/SF3B4/ZMPSTE24/STUB1/SMNDC1/SF3A1/NPM3/KLF2/RACK1/PEMT/YAP1/CD2BP2/RBM14/EMG1/C1D/N4BP2L2/MCRS1/HAX1/ZNHIT1/TADA3/CREB3/SYNCRIP/NCOA2/ZNF211/DDX17/DEAF1/MRPL28/CCT7/CCT4/MTHFS/DNPH1/TBL3/MXD4/TRIM16/ATP5MG/CAMKK2/PMVK/KHDRBS3/CELF1/NFAT5/TCFL5/SRSF10/ZBTB6/ZNF234/WDR4/ZNF273/WDR3/BRD8/TXNL4A/PAPOLA/TCERG1/MAGED2/SRSF8/MSL3/ACOT2/EBNA1BP2/KCNQ1OT1/SLC38A3/CCDC85B/ADRM1/CPSF6/DDX52/WWP1/CLASRP/PKIG/KAT7/NUDT4/NUDT5/PKP3/WBP4/POLI/RPL35/SNF8/ATXN2L/PARK7/PHB2/ACOT7/IKZF2/MTF2/PUF60/SCAF8/ZNF652/ZFP30/ENPP4/ABLIM3/FOXJ3/ZBTB1/DIS3/RALY/KIN/PAXIP1/NT5C2/ACIN1/EXOSC7/ZNF292/PDS5B/ZSWIM8/ZNF423/ZBTB43/POGZ/PHF8/SMC5/LPIN1/DIP2A/PDS5A/BOP1/ZC3H7B/WWC1/UBR2/SIN3B/TUT4/USP22/U2SURP/PUM2/UFL1/ADNP/LARS2/PPWD1/SIRT1/TARDBP/HARS2/SLC35A3/SF3B1/ICMT/PHF3/BRD4/POFUT1/SUZ12/MORC3/RPL13A/SRRM2/RBFOX2/PATZ1/ZMYND8/PLD3/PPIL2/PGLS/ZNF324/LSM4/PRDX5/ZNF345/BRMS1/RPL36/RCHY1/NELFB/ZNF521/DHRS7B/L3MBTL1/ZNF451/SS18L1/LTN1/AUTS2/ANKRD17/GIGYF2/POLDIP2/EDRF1/PYGO1/EPC2/IRF2BP1/LHX6/INTS6/MRPL46/SNORA73B/SNORD102/SNORA67/SNORA66/SNORD58A/SNORD54/SNORD47/SNORD55/SNORD14A/AKAP8L/DNAJC2/TRMT2A/RPUSD2/ST6GALNAC4/ZBTB11/STK36/SULT1C4/LSM1/SULT1B1/ZNF638/RRP7A/CECR2/CCDC22/COA3/RGCC/MAGEH1/NOB1/MACROD1/HIPK2/ZCCHC4/ZC3H7A/BABAM1/MRPL22/DROSHA/PYCARD/ABT1/REPIN1/GRHL1/RBM15B/TRA2A/RPA4/SERTAD1/MRM2/STRN3/DONSON/LMCD1/NOP53/ST6GALNAC6/NT5C/STOML2/NOX4/GEMIN4/HP1BP3/TPRKB/FIS1/ZNF593/ZNF691/YARS2/MRPL4/NDUFA13/MRPS7/TRNT1/RPL26L1/RLIM/CHCHD2/MRTO4/ZNF219/MRPL37/MRPL27/SCAND1/MRPL35/ARL6IP4/ZNF771/NGRN/FZR1/TEX264/UCHL5/HEMK1/ZNF107/VGLL1/RNF138/CTDSPL2/TRIAP1/TRMT112/ZCCHC17/ZNF581/ESF1/PCF11/MED15/TRIM33/SRRT/NOP58/SLC25A39/MRPS23/LSM8/NLK/ZNF44/POLR3K/WBP11/ARID4B/LUC7L3/C9orf78/INPP5K/MBD3/BRWD1/SOX18/RBM27/ATAD2B/XRN1/ETAA1/TRMT13/EXOSC4/ANKRD16/MIER2/NDUFB11/DDX49/DLL4/EGLN1/FBXL19/GTPBP2/OTUD4/ZNF853/RNF111/ALKBH4/TET2/MBTD1/TRIT1/AHI1/ZNF586/GATAD2A/ZNF280D/GIN1/ELP6/CWC25/NSD3/ADPRS/MRPL16/UCKL1/SLC25A38/PINX1/ACSM5/TESC/AURKAIP1/PIH1D1/PRPF39/PHIP/NOL8/ZCWPW1/PRPF38B/RBM28/LARP1B/ANKZF1/ELP3/THAP1/MTPAP/DALRD3/PNPO/MRPS18A/INTS10/MRM3/RNF220/RIF1/DNAJC17/RPRD1A/SBNO1/YY1AP1/PSPC1/IMP3/ZNF654/UBE2W/RBM41/BRF2/RSAD1/LARP6/ACER3/ZGRF1/NCBP3/HES6/NOP10/ZNF823/SUPT20H/MED29/ZCCHC8/THUMPD1/NHP2/INTS8/PRPF40A/LUC7L/N4BP2/ATF7IP/CCAR1/RCOR3/ZNF701/ZNF83/ZNF415/MBNL3/FOXJ2/CAND1/ZNF302/KMT2E/ZC4H2/ZMAT5/MYDGF/ZNF253/YLPM1/SLC2A4RG/RAD18/TCIM/WRNIP1/EXOSC5/SMARCAD1/DUSP22/EMSY/ATXN7L3/PRDM8/PRDM10/PRDM11/CTNNBIP1/CCNL1/PDXP/RSRP1/UTP3/NAT14/THAP11/PBXIP1/CLK4/MIF4GD/WDR18/SCAF4/ZNF490/INTS2/RPTOR/ZNF319/ZNF471/ZNF492/DHX37/PHF12/UVSSA/CALCOCO1/ZFP14/ZBTB26/MIER1/ZNF529/PRX/RBAK/SUGP1/GATAD1/HES4/POLD4/RAP2C/ZNF410/PTBP2/CTDSP1/CREBZF/RPRD1B/ZNF71/ZNF462/RBM25/UBL5/ALOXE3/ZNF350/BACH2/TRMT11/MRPL17/ZNF335/FIGNL1/RBM26/MCCC2/DUS1L/PDF/IRF2BPL/MLST8/TENT4B/SOX17/NFKBIZ/IKZF5/AEN/ELOVL1/NIBAN2/NABP1/MRPL14/MRPS26/MRPS15/MRPL41/MRPL38/MRPL36/MRPL34/MRPL11/JMJD4/UPF3B/NADK/CAPRIN2/ZNF747/ANTKMT/MRPS34/MRPL57/CYREN/TRIR/ERI3/C2orf49/DCTPP1/TAF1D/TNIP2/RBM42/ZNF576/THOC6/ZNF557/CDC73/SAP130/OBI1/NAA16/SNRNP25/ARMC7/TUT7/SAP30L/YRDC/RIOX1/PRKRIP1/NOL9/TBL1XR1/ZNF768/THAP9/GEMIN7/CARF/SLTM/RBFA/CPSF7/CBLL1/NUDT18/ZC3H14/ZNF672/ZNF613/ACTR5/ZNF696/ESRP2/RMI1/PHC3/ATF7IP2/ZFP2/VCPIP1/CTC1/MUS81/ZNF430/CDK5RAP3/FLAD1/SP6/PUS1/WDR82/COASY/THAP7/EEPD1/POLR2M/RCC1L/URM1/LBH/FIP1L1/TRMT1L/TSC22D4/TMEM14B/ZNF611/ZNF93/SF3B5/PUS7L/UCK1/SOX7/ITCH/GRWD1/RBM4B/KLF16/TMTC1/RBM48/NSRP1/PCBD2/ATRIP/ZNF644/RNASEH2C/SLA2/MAF1/WDR83/UQCC2/PYM1/ZNF397/NUDT16L1/MAML2/ZNF333/L3MBTL3/SLX4/MCM8/ZC3H8/MRPL43/ZBTB37/ZGPAT/ZNF594/CCDC62/HDGFL2/CBX2/ZNF577/PHF5A/TRIM52/ZC3H10/ZNF514/FBH1/NFATC2IP/ZNF587/RITA1/MPND/LSM10/SNHG7/USP45/SNORD14B/HELZ2/UNK/CIPC/WNT3A/ZNF616/ZNF766/THAP3/ZNF160/CTU1/GADD45GIP1/ZNF835/ZNF700/ZNF439/ANGEL2/IL33/ZNF682/ZNF765/ZNF845/CCNQ/INTS4/RIPPLY1/ZNF461/ZNF585B/MRRF/FANK1/ZNF764/DTD1/IMP4/MARS2/SP140L/ORMDL3/PAXBP1/TP53INP1/FNIP1/ERI2/TP53RK/NACC1/RPUSD1/AHNAK2/ZNF257/BTBD9/SLC25A25/MYSM1/CCDC124/ZNF689/NOSTRIN/TRMT61A/TSR3/ZNF526/KLHDC3/ZNF837/MRPL53/MRPL54/RPL39L/SNORD139/TADA1/ZNF354B/TRIM6/EXOSC6/ZNF511/CHCHD1/FRA10AC1/PIH1D2/RHEBL1/AEBP2/ALKBH2/MRPL52/EARS2/HSF5/ZFP3/RN7SK/AFMID/ZNF441/ZNF440/ZNF787/NDUFA11/WTIP/ZNF792/GABPB2/PUSL1/ZNF684/NAXE/MRPL55/TYW5/LIN54/CPEB2/NADK2/POU5F2/WDR36/KLF14/LRGUK/NACC2/PTRH1/RPP25L/SPIN4/ZBTB46/SREK1/LACC1/ZNF688/ZNF418/ZNF417/ZNF548/ZNF524/ZNF599/ZNF738/ZNF681/CREB3L4/RC3H1/PYHIN1/COMMD7/PPP4R2/NFXL1/CREBRF/SNRNP48/TRMT10B/ZNF483/ZNF600/ZNF320/ZNF296/ZNF791/ZNF433/ZNF567/ZNF383/CITED4/MIER3/TENT2/ZNF366/ZNF92/ZNF800/ZNF596/IDO2/SPIN3/SSBP4/ZNF525/ZNF431/ZNF721/ZNF384/ZNF675/POLR3H/AGO3/ZFC3H1/ARID2/NLRC3/ZNF48/ZNF585A/ZNF626/FAAP20/CRTC2/PLD6/CENPX/ZNF584/ZSCAN4/PDE12/KHDRBS2/MTIF3/MRPL21/HNRNPA3/TDRD6/RBM24/LRWD1/ADGRG3/ZSCAN23/SPDYA/EBF3/YTHDF3/LCORL/MCM9/NUDT8/BCL6B/PAN3/NUDT14/BCLAF3/NEAT1/GATC/FAM98B/TSEN54/CAVIN1/ZNF547/ZNF776/ZNF283/ZNF615/ZNF841/ZNF493/ZNF875/ZNF326/RPL7L1/ZNF775/ZNF789/ST8SIA6/ZNF260/ZBTB8OS/ZNF680/NANOS1/ZNF850/ZNF677/ZNF860/CAVIN4/CTU2/GEN1/ZNF713/ZNF429/POLN/ZBTB41/NDUFS7/SWI5/ZC3H6/KMT5A/ZNF790/ZNF808/ZNF888/ZNF662/LIN28B/RBM12B/MAFA/ZNF793/ZNF818P/ZNF805/MEX3D/SRRD/MIR126/TMEM41B/RNASEK/ZNF506/NRARP/RBMXL1/SNORD100/SCARNA9/SCARNA2/SCARNA7/SCARNA17/SNORA1/SNORD6/SNORD99/MIR590/CDK11A/ZNF814/RRN3P1/UQCC3/ZBTB42/ZNF730/ZNF605/ZNF587B/SAP25/SNORA70F/BACE1-AS/ZNF865/SNORA63B/SNORD63B/SNORD175
nucleic acid metabolic process	BP	4184	1168	2.44681e-08	ACVRL1/ADRB2/TLE5/JAG1/APBB1/APP/ATF1/BACH1/BAX/CCND1/BCL6/BMP6/BMPR1A/BYSL/C1QBP/CAV1/CBFB/CCND3/CCNT2/CD81/CDC34/CDH13/CDK2/CDK4/CDKN1A/CDKN1C/CDKN2D/CEBPB/CEBPD/CHD1/CLK1/COL4A2/ATF2/CREM/CRK/DAPK3/DFFA/DLG1/DNASE1L1/ATN1/DVL1/DVL2/DVL3/S1PR1/PHC1/PHC2/ELK3/ELK4/NR2F6/ERF/ERG/ESRRA/ETS1/MECOM/EWSR1/EZH1/FANCA/BPTF/FANCF/FARSA/FOXF1/FOXF2/FOXD1/FLI1/FMR1/AFF2/FOSB/FUS/GABPA/GFER/GOLGB1/GPER1/GTF2A1/GTF2E2/GTF3A/H2AX/HDAC1/HDGF/HELLS/HIC1/HIF1A/HLX/HNRNPA2B1/HNRNPAB/HNRNPD/HNRNPH1/HNRNPH3/HNRNPU/HOXB6/HOXB7/HSBP1/HSF2/HSF4/FOXN2/ID1/IGF1/RBPJ/FOXK2/ILK/IREB2/ISG20/LIG1/LMO7/LOX/LOXL2/LTF/LYL1/SMAD2/SMAD4/SMAD6/SMAD7/SMAD9/MAF/MAZ/MC1R/MDM2/MDM4/MAP3K5/MEOX2/MGMT/MAP3K10/MN1/MNT/MPG/MPV17/MRE11/MSX1/NUDT1/MYBL1/MYC/MYD88/NCBP1/RPL10A/NFATC1/NFE2L1/NFKB2/NFX1/NFYB/NGFR/SNU13/NME2/CNOT2/CNOT4/NOTCH1/NOTCH3/NOVA2/NPAT/NTHL1/OGG1/ORC2/P2RY1/PCBD1/PDE2A/PDGFB/PDGFRB/PEG3/PFDN5/PFN1/PIK3R2/PIN1/PKNOX1/PLAG1/PMS2P1/EXOSC9/EXOSC10/PNN/POLD1/POLD2/POLG/POLR2A/POLR2C/POLR2D/POLR2E/POLR2F/POLR2G/POLR2H/POLR2L/POLRMT/PPP2R5B/PPP4C/PPP5C/PRKAA1/PRKAR1A/PRKCH/PRKCI/PKN1/MAP2K2/PSMC3/PSMD9/PTEN/QARS1/RAD21/RAD23A/RAD52/ARID4A/RBBP4/RBL1/RELB/REST/RFC2/RFC5/RFX3/RFX5/RORA/RPL7/RPL10/RPL27/RPL35A/MRPL12/RPS3/RPS6/RPS7/RPS8/RPS15/RPS16/RPS19/RPS21/S100A9/SAFB/SALL1/ATXN2/ATXN7/SCML1/CX3CL1/SFPQ/SRSF1/SRSF2/SRSF4/SRSF5/SRSF6/SFSWAP/SKI/SKIL/SMARCC2/SNAPC2/SNCA/SNRNP70/SNRPB/SNRPC/SNRPD2/SON/SOX12/SP2/SP4/SRF/RO60/SS18/STAT2/STAT3/NEK4/TAF1/TAF2/TAF6/TAF10/TARBP1/TARBP2/TBP/TCEA2/ELOB/TCF4/TCF3/TCF7L2/GCFC2/TCF15/ZNF354A/TCF20/MLX/TEAD4/TEF/TFAP2A/TFDP1/TIA1/TIAL1/TMF1/TNFRSF1B/TPR/TRAF2/TRAF6/TSNAX/HIRA/TNFSF4/TNFRSF4/U2AF1/UBE2D1/UBE2V1/NR1H2/VIM/TRPV1/WARS1/WNT6/XIST/XRCC4/YWHAH/SF1/ZFX/ZFY/ZNF8/ZNF10/ZNF12/ZNF708/ZNF18/ZNF182/ZNF22/ZNF24/ZNF26/ZNF32/ZNF33A/ZNF33B/ZKSCAN1/ZBTB25/ZNF74/ZNF75A/ZNF84/ZNF90/ZNF91/ZNF121/ZNF133/ZNF136/ZNF141/ZNF143/ZNF146/ZNF148/ZBTB17/VEZF1/ZNF165/ZNF189/ZKSCAN8/ZSCAN9/ZNF195/ZMYM2/ZNF224/ZNF112/PRDM2/DEK/BRD3/MLLT10/CDK2AP1/SF3A2/NRIP1/ESS2/LAGE3/AXIN1/BAP1/FZD1/FZD4/UXT/NCK2/CUL4B/TEAD2/OGT/CAMK1/CGGBP1/FCN3/PIAS1/RRP1/STK16/RUVBL1/RFXANK/SRSF9/HYAL2/TRADD/FADD/RIOK3/TRIM24/CCNK/BANF1/APLN/PER2/BUD31/PRPF4B/HERC2/MBD2/FUBP3/H1-10/RPS6KA4/LIMD1/NOL3/TAF1C/RNF8/BTAF1/AIP/LDB2/PRPF3/RRP9/CBFA2T2/SCAF11/MAP3K13/TBRG4/RPS6KA5/MAPKAPK2/BCL7C/BCL7B/WDR46/SRSF11/SNORD31/SNORD22/COPS2/PPIG/LONP1/CIAO1/RECQL5/ZRANB2/ZNF264/MED23/MED27/QKI/BAG4/ZNF254/CLOCK/RBM39/CREB5/WTAP/NUP155/PPM1F/SAFB2/ZNF432/LRRC14/PUM1/AQR/HDAC9/JADE3/BCLAF1/KEAP1/TSC22D2/ZNF623/ZBTB24/ZNF518A/SETDB1/DDX46/ZBED4/TELO2/SUPT7L/RNF10/PAN2/USP15/USP3/THRAP3/THOC1/DMTF1/PTBP3/ZBTB33/NR1H3/TSSC4/ACTR2/TSFM/CTDSP2/HIPK3/ZNF263/RBM12/YAF2/MBNL2/RBM7/RBM6/RBM5/ALYREF/TSHZ1/TRIM13/USPL1/TOPORS/POP7/SRRM1/SF3B4/ZMPSTE24/STUB1/SMNDC1/SF3A1/NPM3/KLF2/YAP1/CD2BP2/RBM14/EMG1/C1D/N4BP2L2/MCRS1/HAX1/ZNHIT1/TADA3/CREB3/SYNCRIP/NCOA2/ZNF211/DDX17/DEAF1/CCT7/CCT4/TBL3/MXD4/TRIM16/CAMKK2/KHDRBS3/CELF1/NFAT5/TCFL5/SRSF10/ZBTB6/ZNF234/WDR4/ZNF273/WDR3/BRD8/TXNL4A/PAPOLA/TCERG1/MAGED2/SRSF8/MSL3/EBNA1BP2/KCNQ1OT1/SLC38A3/CCDC85B/ADRM1/CPSF6/DDX52/WWP1/CLASRP/PKIG/KAT7/PKP3/WBP4/POLI/RPL35/SNF8/ATXN2L/PARK7/PHB2/IKZF2/MTF2/PUF60/SCAF8/ZNF652/ZFP30/ABLIM3/FOXJ3/ZBTB1/DIS3/RALY/KIN/PAXIP1/ACIN1/EXOSC7/ZNF292/PDS5B/ZSWIM8/ZNF423/ZBTB43/POGZ/PHF8/SMC5/LPIN1/PDS5A/BOP1/ZC3H7B/WWC1/UBR2/SIN3B/TUT4/USP22/U2SURP/PUM2/UFL1/ADNP/LARS2/PPWD1/SIRT1/TARDBP/HARS2/SF3B1/PHF3/BRD4/POFUT1/SUZ12/MORC3/SRRM2/RBFOX2/PATZ1/ZMYND8/PLD3/PPIL2/ZNF324/LSM4/PRDX5/ZNF345/BRMS1/RCHY1/NELFB/ZNF521/DHRS7B/L3MBTL1/ZNF451/SS18L1/AUTS2/ANKRD17/GIGYF2/POLDIP2/EDRF1/PYGO1/EPC2/IRF2BP1/LHX6/INTS6/SNORA73B/SNORD102/SNORA67/SNORA66/SNORD58A/SNORD54/SNORD47/SNORD55/SNORD14A/AKAP8L/DNAJC2/TRMT2A/RPUSD2/ZBTB11/STK36/LSM1/ZNF638/RRP7A/CECR2/CCDC22/RGCC/MAGEH1/NOB1/HIPK2/ZCCHC4/ZC3H7A/BABAM1/DROSHA/PYCARD/ABT1/REPIN1/GRHL1/RBM15B/TRA2A/RPA4/SERTAD1/MRM2/STRN3/DONSON/LMCD1/NOP53/NOX4/GEMIN4/HP1BP3/TPRKB/ZNF593/ZNF691/YARS2/NDUFA13/TRNT1/RLIM/CHCHD2/MRTO4/ZNF219/SCAND1/ARL6IP4/ZNF771/FZR1/TEX264/UCHL5/HEMK1/ZNF107/VGLL1/RNF138/CTDSPL2/TRIAP1/TRMT112/ZCCHC17/ZNF581/ESF1/PCF11/MED15/TRIM33/SRRT/NOP58/LSM8/NLK/ZNF44/POLR3K/WBP11/ARID4B/LUC7L3/C9orf78/INPP5K/MBD3/BRWD1/SOX18/RBM27/ATAD2B/XRN1/ETAA1/TRMT13/EXOSC4/ANKRD16/MIER2/DDX49/DLL4/EGLN1/FBXL19/OTUD4/ZNF853/RNF111/ALKBH4/TET2/MBTD1/TRIT1/AHI1/ZNF586/GATAD2A/ZNF280D/GIN1/ELP6/CWC25/NSD3/ADPRS/PINX1/TESC/PIH1D1/PRPF39/PHIP/NOL8/ZCWPW1/PRPF38B/RBM28/LARP1B/ELP3/THAP1/MTPAP/DALRD3/INTS10/MRM3/RNF220/RIF1/DNAJC17/RPRD1A/SBNO1/YY1AP1/PSPC1/IMP3/ZNF654/UBE2W/RBM41/BRF2/LARP6/ZGRF1/NCBP3/HES6/NOP10/ZNF823/SUPT20H/MED29/ZCCHC8/THUMPD1/NHP2/INTS8/PRPF40A/LUC7L/N4BP2/ATF7IP/CCAR1/RCOR3/ZNF701/ZNF83/ZNF415/MBNL3/FOXJ2/CAND1/ZNF302/KMT2E/ZC4H2/ZMAT5/MYDGF/ZNF253/YLPM1/SLC2A4RG/RAD18/TCIM/WRNIP1/EXOSC5/SMARCAD1/DUSP22/EMSY/ATXN7L3/PRDM8/PRDM10/PRDM11/CTNNBIP1/CCNL1/RSRP1/UTP3/NAT14/THAP11/PBXIP1/CLK4/WDR18/SCAF4/ZNF490/INTS2/RPTOR/ZNF319/ZNF471/ZNF492/DHX37/PHF12/UVSSA/CALCOCO1/ZFP14/ZBTB26/MIER1/ZNF529/PRX/RBAK/SUGP1/GATAD1/HES4/POLD4/RAP2C/ZNF410/PTBP2/CTDSP1/CREBZF/RPRD1B/ZNF71/ZNF462/RBM25/UBL5/ZNF350/BACH2/TRMT11/ZNF335/FIGNL1/RBM26/DUS1L/IRF2BPL/TENT4B/SOX17/NFKBIZ/IKZF5/AEN/NIBAN2/NABP1/UPF3B/CAPRIN2/ZNF747/CYREN/TRIR/ERI3/C2orf49/DCTPP1/TAF1D/TNIP2/RBM42/ZNF576/THOC6/ZNF557/CDC73/SAP130/OBI1/NAA16/SNRNP25/ARMC7/TUT7/SAP30L/YRDC/RIOX1/PRKRIP1/NOL9/TBL1XR1/ZNF768/THAP9/GEMIN7/CARF/SLTM/RBFA/CPSF7/CBLL1/ZC3H14/ZNF672/ZNF613/ACTR5/ZNF696/ESRP2/RMI1/PHC3/ATF7IP2/ZFP2/VCPIP1/CTC1/MUS81/ZNF430/CDK5RAP3/SP6/PUS1/WDR82/THAP7/EEPD1/POLR2M/URM1/LBH/FIP1L1/TRMT1L/TSC22D4/ZNF611/ZNF93/SF3B5/PUS7L/SOX7/ITCH/GRWD1/RBM4B/KLF16/TMTC1/RBM48/NSRP1/PCBD2/ATRIP/ZNF644/RNASEH2C/SLA2/MAF1/WDR83/PYM1/ZNF397/NUDT16L1/MAML2/ZNF333/L3MBTL3/SLX4/MCM8/ZC3H8/ZBTB37/ZGPAT/ZNF594/CCDC62/HDGFL2/CBX2/ZNF577/PHF5A/TRIM52/ZC3H10/ZNF514/FBH1/NFATC2IP/ZNF587/RITA1/MPND/LSM10/SNHG7/USP45/SNORD14B/HELZ2/CIPC/WNT3A/ZNF616/ZNF766/THAP3/ZNF160/CTU1/ZNF835/ZNF700/ZNF439/ANGEL2/IL33/ZNF682/ZNF765/ZNF845/CCNQ/INTS4/RIPPLY1/ZNF461/ZNF585B/FANK1/ZNF764/DTD1/IMP4/MARS2/SP140L/PAXBP1/TP53INP1/FNIP1/ERI2/TP53RK/NACC1/RPUSD1/AHNAK2/ZNF257/MYSM1/CCDC124/ZNF689/NOSTRIN/TRMT61A/TSR3/ZNF526/KLHDC3/ZNF837/SNORD139/TADA1/ZNF354B/TRIM6/EXOSC6/ZNF511/FRA10AC1/PIH1D2/RHEBL1/AEBP2/ALKBH2/EARS2/HSF5/ZFP3/RN7SK/ZNF441/ZNF440/ZNF787/WTIP/ZNF792/GABPB2/PUSL1/ZNF684/TYW5/LIN54/POU5F2/WDR36/KLF14/NACC2/RPP25L/SPIN4/ZBTB46/SREK1/ZNF688/ZNF418/ZNF417/ZNF548/ZNF524/ZNF599/ZNF738/ZNF681/CREB3L4/RC3H1/PYHIN1/COMMD7/PPP4R2/NFXL1/CREBRF/SNRNP48/TRMT10B/ZNF483/ZNF600/ZNF320/ZNF296/ZNF791/ZNF433/ZNF567/ZNF383/CITED4/MIER3/TENT2/ZNF366/ZNF92/ZNF800/ZNF596/SPIN3/SSBP4/ZNF525/ZNF431/ZNF721/ZNF384/ZNF675/POLR3H/AGO3/ZFC3H1/ARID2/NLRC3/ZNF48/ZNF585A/ZNF626/FAAP20/CRTC2/PLD6/CENPX/ZNF584/ZSCAN4/PDE12/KHDRBS2/HNRNPA3/TDRD6/RBM24/LRWD1/ADGRG3/ZSCAN23/SPDYA/EBF3/YTHDF3/LCORL/MCM9/BCL6B/PAN3/BCLAF3/NEAT1/GATC/FAM98B/TSEN54/CAVIN1/ZNF547/ZNF776/ZNF283/ZNF615/ZNF841/ZNF493/ZNF875/ZNF326/RPL7L1/ZNF775/ZNF789/ZNF260/ZBTB8OS/ZNF680/NANOS1/ZNF850/ZNF677/ZNF860/CAVIN4/CTU2/GEN1/ZNF713/ZNF429/POLN/ZBTB41/SWI5/ZC3H6/KMT5A/ZNF790/ZNF808/ZNF888/ZNF662/LIN28B/RBM12B/MAFA/ZNF793/ZNF818P/ZNF805/MEX3D/TMEM41B/RNASEK/ZNF506/NRARP/RBMXL1/SNORD100/SCARNA9/SCARNA2/SCARNA7/SCARNA17/SNORA1/SNORD6/SNORD99/CDK11A/ZNF814/RRN3P1/ZBTB42/ZNF730/ZNF605/ZNF587B/SAP25/SNORA70F/ZNF865/SNORA63B/SNORD63B/SNORD175
nucleobase-containing compound metabolic process	BP	4598	1272	4.02088e-08	ACAT1/ACVRL1/ADA/ADRB2/ADSL/TLE5/JAG1/AK1/NUDT2/APBB1/APP/APRT/ATF1/ATP5F1B/ATP5F1D/ATP5MC1/ATP5MC2/ATP5MC3/ATP5PO/BACH1/BAD/BAX/CCND1/BCL6/BMP6/BMPR1A/BYSL/TSPO/C1QBP/CAV1/CBFB/CCND3/CCNT2/CD81/CDC34/CDH13/CDK2/CDK4/CDKN1A/CDKN1C/CDKN2D/CEBPB/CEBPD/CHD1/CLK1/CNP/COL4A2/COX11/ATF2/CREM/CRK/CRMP1/DAPK3/DFFA/NQO1/DLG1/DNASE1L1/DPAGT1/ATN1/DTYMK/DVL1/DVL2/DVL3/S1PR1/PHC1/PHC2/EPHA2/ELK3/ELK4/NR2F6/ERF/ERG/ERH/ESRRA/ETS1/MECOM/EWSR1/EZH1/FANCA/BPTF/FANCF/FARSA/FHIT/FOXF1/FOXF2/FOXD1/FLI1/FMR1/AFF2/FOSB/FUS/GABPA/GCDH/GFER/GOLGB1/GPER1/GTF2A1/GTF2E2/GTF3A/GUCA1B/GUK1/H2AX/HDAC1/HDGF/HELLS/HIC1/HIF1A/HLX/HNRNPA2B1/HNRNPAB/HNRNPD/HNRNPH1/HNRNPH3/HNRNPU/HOXB6/HOXB7/HSBP1/HSF2/HSF4/FOXN2/ID1/IGF1/RBPJ/FOXK2/ILK/IDO1/IREB2/ISG20/ITPA/LIG1/LMO7/LOX/LOXL2/LTF/LYL1/SMAD2/SMAD4/SMAD6/SMAD7/SMAD9/MAF/MAZ/MC1R/MDM2/MDM4/MAP3K5/MEOX2/MGAT1/MGMT/MAP3K10/MN1/MNT/MPG/MPV17/MRE11/MSX1/NUDT1/MVD/MYBL1/MYC/MYD88/MYH3/NCBP1/NDUFA1/NDUFA2/NDUFA5/NDUFA7/NDUFA8/NDUFAB1/NDUFB2/NDUFB7/NDUFB8/NDUFB9/NDUFC1/NDUFV1/NDUFS4/NDUFS6/NDUFS8/RPL10A/NFATC1/NFE2L1/NFKB2/NFX1/NFYB/NGFR/SNU13/NME2/NME3/NME4/CNOT2/CNOT4/NOTCH1/NOTCH3/NOVA2/NPAT/NPR1/NTHL1/OGG1/OPA1/ORC2/P2RY1/PCBD1/PDE2A/PDE9A/PDGFB/PDGFRB/PDHB/PEG3/PFDN5/PFN1/PGM3/PIK3R2/PIN1/PKNOX1/PLAG1/PMM1/PMS2P1/EXOSC9/EXOSC10/PNN/POLD1/POLD2/POLG/POLR2A/POLR2C/POLR2D/POLR2E/POLR2F/POLR2G/POLR2H/POLR2L/POLRMT/PPAT/PPP2R5B/PPP4C/PPP5C/PRKAA1/PRKAR1A/PRKCH/PRKCI/PKN1/MAP2K2/PSMC3/PSMD9/PTEN/QARS1/RAD21/RAD23A/RAD52/ARID4A/RBBP4/RBL1/RELB/REST/RFC2/RFC5/RFX3/RFX5/RORA/RPL7/RPL10/RPL27/RPL35A/MRPL12/RPS3/RPS6/RPS7/RPS8/RPS15/RPS16/RPS19/RPS21/S100A9/SAFB/SALL1/ATXN2/ATXN7/SCML1/CX3CL1/SFPQ/SRSF1/SRSF2/SRSF4/SRSF5/SRSF6/SFSWAP/SKI/SKIL/SMARCC2/SNAPC2/SNCA/SNRNP70/SNRPB/SNRPC/SNRPD2/SON/SOX12/SP2/SP4/SRF/RO60/SS18/STAT2/STAT3/NEK4/SULT1A2/SULT1A1/TAF1/TAF2/TAF6/TAF10/TALDO1/TARBP1/TARBP2/TBP/TCEA2/ELOB/TCF4/TCF3/TCF7L2/GCFC2/TCF15/ZNF354A/TCF20/MLX/TEAD4/TEF/TFAP2A/TFDP1/TIA1/TIAL1/TMF1/TNFRSF1B/TPR/TRAF2/TRAF6/TSNAX/HIRA/TNFSF4/TNFRSF4/U2AF1/UBE2D1/UBE2V1/NR1H2/VIM/TRPV1/WARS1/WNT6/XIST/XRCC4/YWHAH/SF1/ZFX/ZFY/ZNF8/ZNF10/ZNF12/ZNF708/ZNF18/ZNF182/ZNF22/ZNF24/ZNF26/ZNF32/ZNF33A/ZNF33B/ZKSCAN1/ZBTB25/ZNF74/ZNF75A/ZNF84/ZNF90/ZNF91/ZNF121/ZNF133/ZNF136/ZNF141/ZNF143/ZNF146/ZNF148/ZBTB17/VEZF1/ZNF165/ZNF189/ZKSCAN8/ZSCAN9/ZNF195/ZMYM2/ZNF224/ZNF112/PRDM2/DEK/BRD3/MLLT10/SLC25A16/CDK2AP1/SF3A2/NRIP1/ESS2/LAGE3/AXIN1/BAP1/FZD1/FZD4/UXT/NCK2/CUL4B/TPST2/TEAD2/OGT/CAMK1/CGGBP1/FCN3/PIAS1/RRP1/STK16/RUVBL1/RFXANK/SRSF9/HYAL2/TRADD/FADD/RIOK3/TRIM24/CCNK/BANF1/APLN/PER2/BUD31/PRPF4B/HERC2/MBD2/FUBP3/H1-10/RPS6KA4/LIMD1/NOL3/TAF1C/RNF8/BTAF1/AIP/LDB2/PRPF3/RRP9/CBFA2T2/SCAF11/MAP3K13/TBRG4/RPS6KA5/MAPKAPK2/BCL7C/BCL7B/WDR46/SRSF11/SNORD31/SNORD22/COPS2/PPIG/LONP1/CIAO1/RECQL5/ZRANB2/ZNF264/MED23/MED27/QKI/BAG4/ZNF254/CLOCK/RBM39/CREB5/WTAP/NUP155/PPM1F/SAFB2/ZNF432/LRRC14/PUM1/AQR/HDAC9/JADE3/BCLAF1/KEAP1/TSC22D2/ZNF623/ZBTB24/ZNF518A/SETDB1/DDX46/ZBED4/TELO2/SUPT7L/RNF10/PAN2/USP15/USP3/THRAP3/THOC1/DMTF1/PTBP3/ACOT8/ZBTB33/NR1H3/TSSC4/ACTR2/TSFM/CTDSP2/HIPK3/ZNF263/RBM12/YAF2/MBNL2/RBM7/RBM6/RBM5/ALYREF/TSHZ1/TRIM13/USPL1/TOPORS/POP7/SRRM1/SF3B4/ZMPSTE24/STUB1/SMNDC1/SF3A1/NPM3/KLF2/YAP1/CD2BP2/RBM14/EMG1/C1D/N4BP2L2/MCRS1/HAX1/ZNHIT1/TADA3/CREB3/SYNCRIP/NCOA2/ZNF211/DDX17/DEAF1/CCT7/CCT4/DNPH1/TBL3/MXD4/TRIM16/ATP5MG/CAMKK2/PMVK/KHDRBS3/CELF1/NFAT5/TCFL5/SRSF10/ZBTB6/ZNF234/WDR4/ZNF273/WDR3/BRD8/TXNL4A/PAPOLA/TCERG1/MAGED2/SRSF8/MSL3/ACOT2/EBNA1BP2/KCNQ1OT1/SLC38A3/CCDC85B/ADRM1/CPSF6/DDX52/WWP1/CLASRP/PKIG/KAT7/NUDT4/NUDT5/PKP3/WBP4/POLI/RPL35/SNF8/ATXN2L/PARK7/PHB2/ACOT7/IKZF2/MTF2/PUF60/SCAF8/ZNF652/ZFP30/ENPP4/ABLIM3/FOXJ3/ZBTB1/DIS3/RALY/KIN/PAXIP1/NT5C2/ACIN1/EXOSC7/ZNF292/PDS5B/ZSWIM8/ZNF423/ZBTB43/POGZ/PHF8/SMC5/LPIN1/DIP2A/PDS5A/BOP1/ZC3H7B/WWC1/UBR2/SIN3B/TUT4/USP22/U2SURP/PUM2/UFL1/ADNP/LARS2/PPWD1/SIRT1/TARDBP/HARS2/SLC35A3/SF3B1/ICMT/PHF3/BRD4/POFUT1/SUZ12/MORC3/SRRM2/RBFOX2/PATZ1/ZMYND8/PLD3/PPIL2/PGLS/ZNF324/LSM4/PRDX5/ZNF345/BRMS1/RCHY1/NELFB/ZNF521/DHRS7B/L3MBTL1/ZNF451/SS18L1/AUTS2/ANKRD17/GIGYF2/POLDIP2/EDRF1/PYGO1/EPC2/IRF2BP1/LHX6/INTS6/SNORA73B/SNORD102/SNORA67/SNORA66/SNORD58A/SNORD54/SNORD47/SNORD55/SNORD14A/AKAP8L/DNAJC2/TRMT2A/RPUSD2/ZBTB11/STK36/SULT1C4/LSM1/SULT1B1/ZNF638/RRP7A/CECR2/CCDC22/RGCC/MAGEH1/NOB1/MACROD1/HIPK2/ZCCHC4/ZC3H7A/BABAM1/DROSHA/PYCARD/ABT1/REPIN1/GRHL1/RBM15B/TRA2A/RPA4/SERTAD1/MRM2/STRN3/DONSON/LMCD1/NOP53/NT5C/STOML2/NOX4/GEMIN4/HP1BP3/TPRKB/FIS1/ZNF593/ZNF691/YARS2/NDUFA13/TRNT1/RLIM/CHCHD2/MRTO4/ZNF219/SCAND1/ARL6IP4/ZNF771/FZR1/TEX264/UCHL5/HEMK1/ZNF107/VGLL1/RNF138/CTDSPL2/TRIAP1/TRMT112/ZCCHC17/ZNF581/ESF1/PCF11/MED15/TRIM33/SRRT/NOP58/LSM8/NLK/ZNF44/POLR3K/WBP11/ARID4B/LUC7L3/C9orf78/INPP5K/MBD3/BRWD1/SOX18/RBM27/ATAD2B/XRN1/ETAA1/TRMT13/EXOSC4/ANKRD16/MIER2/NDUFB11/DDX49/DLL4/EGLN1/FBXL19/OTUD4/ZNF853/RNF111/ALKBH4/TET2/MBTD1/TRIT1/AHI1/ZNF586/GATAD2A/ZNF280D/GIN1/ELP6/CWC25/NSD3/ADPRS/UCKL1/PINX1/ACSM5/TESC/PIH1D1/PRPF39/PHIP/NOL8/ZCWPW1/PRPF38B/RBM28/LARP1B/ELP3/THAP1/MTPAP/DALRD3/INTS10/MRM3/RNF220/RIF1/DNAJC17/RPRD1A/SBNO1/YY1AP1/PSPC1/IMP3/ZNF654/UBE2W/RBM41/BRF2/LARP6/ZGRF1/NCBP3/HES6/NOP10/ZNF823/SUPT20H/MED29/ZCCHC8/THUMPD1/NHP2/INTS8/PRPF40A/LUC7L/N4BP2/ATF7IP/CCAR1/RCOR3/ZNF701/ZNF83/ZNF415/MBNL3/FOXJ2/CAND1/ZNF302/KMT2E/ZC4H2/ZMAT5/MYDGF/ZNF253/YLPM1/SLC2A4RG/RAD18/TCIM/WRNIP1/EXOSC5/SMARCAD1/DUSP22/EMSY/ATXN7L3/PRDM8/PRDM10/PRDM11/CTNNBIP1/CCNL1/RSRP1/UTP3/NAT14/THAP11/PBXIP1/CLK4/WDR18/SCAF4/ZNF490/INTS2/RPTOR/ZNF319/ZNF471/ZNF492/DHX37/PHF12/UVSSA/CALCOCO1/ZFP14/ZBTB26/MIER1/ZNF529/PRX/RBAK/SUGP1/GATAD1/HES4/POLD4/RAP2C/ZNF410/PTBP2/CTDSP1/CREBZF/RPRD1B/ZNF71/ZNF462/RBM25/UBL5/ZNF350/BACH2/TRMT11/ZNF335/FIGNL1/RBM26/MCCC2/DUS1L/IRF2BPL/MLST8/TENT4B/SOX17/NFKBIZ/IKZF5/AEN/ELOVL1/NIBAN2/NABP1/UPF3B/NADK/CAPRIN2/ZNF747/ANTKMT/CYREN/TRIR/ERI3/C2orf49/DCTPP1/TAF1D/TNIP2/RBM42/ZNF576/THOC6/ZNF557/CDC73/SAP130/OBI1/NAA16/SNRNP25/ARMC7/TUT7/SAP30L/YRDC/RIOX1/PRKRIP1/NOL9/TBL1XR1/ZNF768/THAP9/GEMIN7/CARF/SLTM/RBFA/CPSF7/CBLL1/NUDT18/ZC3H14/ZNF672/ZNF613/ACTR5/ZNF696/ESRP2/RMI1/PHC3/ATF7IP2/ZFP2/VCPIP1/CTC1/MUS81/ZNF430/CDK5RAP3/FLAD1/SP6/PUS1/WDR82/COASY/THAP7/EEPD1/POLR2M/URM1/LBH/FIP1L1/TRMT1L/TSC22D4/ZNF611/ZNF93/SF3B5/PUS7L/UCK1/SOX7/ITCH/GRWD1/RBM4B/KLF16/TMTC1/RBM48/NSRP1/PCBD2/ATRIP/ZNF644/RNASEH2C/SLA2/MAF1/WDR83/PYM1/ZNF397/NUDT16L1/MAML2/ZNF333/L3MBTL3/SLX4/MCM8/ZC3H8/ZBTB37/ZGPAT/ZNF594/CCDC62/HDGFL2/CBX2/ZNF577/PHF5A/TRIM52/ZC3H10/ZNF514/FBH1/NFATC2IP/ZNF587/RITA1/MPND/LSM10/SNHG7/USP45/SNORD14B/HELZ2/CIPC/WNT3A/ZNF616/ZNF766/THAP3/ZNF160/CTU1/ZNF835/ZNF700/ZNF439/ANGEL2/IL33/ZNF682/ZNF765/ZNF845/CCNQ/INTS4/RIPPLY1/ZNF461/ZNF585B/FANK1/ZNF764/DTD1/IMP4/MARS2/SP140L/PAXBP1/TP53INP1/FNIP1/ERI2/TP53RK/NACC1/RPUSD1/AHNAK2/ZNF257/SLC25A25/MYSM1/CCDC124/ZNF689/NOSTRIN/TRMT61A/TSR3/ZNF526/KLHDC3/ZNF837/SNORD139/TADA1/ZNF354B/TRIM6/EXOSC6/ZNF511/FRA10AC1/PIH1D2/RHEBL1/AEBP2/ALKBH2/EARS2/HSF5/ZFP3/RN7SK/AFMID/ZNF441/ZNF440/ZNF787/NDUFA11/WTIP/ZNF792/GABPB2/PUSL1/ZNF684/NAXE/TYW5/LIN54/NADK2/POU5F2/WDR36/KLF14/LRGUK/NACC2/RPP25L/SPIN4/ZBTB46/SREK1/LACC1/ZNF688/ZNF418/ZNF417/ZNF548/ZNF524/ZNF599/ZNF738/ZNF681/CREB3L4/RC3H1/PYHIN1/COMMD7/PPP4R2/NFXL1/CREBRF/SNRNP48/TRMT10B/ZNF483/ZNF600/ZNF320/ZNF296/ZNF791/ZNF433/ZNF567/ZNF383/CITED4/MIER3/TENT2/ZNF366/ZNF92/ZNF800/ZNF596/IDO2/SPIN3/SSBP4/ZNF525/ZNF431/ZNF721/ZNF384/ZNF675/POLR3H/AGO3/ZFC3H1/ARID2/NLRC3/ZNF48/ZNF585A/ZNF626/FAAP20/CRTC2/PLD6/CENPX/ZNF584/ZSCAN4/PDE12/KHDRBS2/HNRNPA3/TDRD6/RBM24/LRWD1/ADGRG3/ZSCAN23/SPDYA/EBF3/YTHDF3/LCORL/MCM9/NUDT8/BCL6B/PAN3/NUDT14/BCLAF3/NEAT1/GATC/FAM98B/TSEN54/CAVIN1/ZNF547/ZNF776/ZNF283/ZNF615/ZNF841/ZNF493/ZNF875/ZNF326/RPL7L1/ZNF775/ZNF789/ZNF260/ZBTB8OS/ZNF680/NANOS1/ZNF850/ZNF677/ZNF860/CAVIN4/CTU2/GEN1/ZNF713/ZNF429/POLN/ZBTB41/NDUFS7/SWI5/ZC3H6/KMT5A/ZNF790/ZNF808/ZNF888/ZNF662/LIN28B/RBM12B/MAFA/ZNF793/ZNF818P/ZNF805/MEX3D/TMEM41B/RNASEK/ZNF506/NRARP/RBMXL1/SNORD100/SCARNA9/SCARNA2/SCARNA7/SCARNA17/SNORA1/SNORD6/SNORD99/CDK11A/ZNF814/RRN3P1/UQCC3/ZBTB42/ZNF730/ZNF605/ZNF587B/SAP25/SNORA70F/ZNF865/SNORA63B/SNORD63B/SNORD175
heterocycle metabolic process	BP	4718	1299	8.93157e-08	ABCB7/ACAT1/ACVRL1/ADA/ADRB2/ADSL/TLE5/JAG1/AK1/ALAS2/ALPL/NUDT2/APBB1/APP/APRT/ATF1/ATP5F1B/ATP5F1D/ATP5MC1/ATP5MC2/ATP5MC3/ATP5PO/BACH1/BAD/BAX/CCND1/BCL6/BLVRB/BMP6/BMPR1A/BTD/BYSL/TSPO/C1QBP/CAV1/CBFB/CCND3/CCNT2/CD81/CDC34/CDH13/CDK2/CDK4/CDKN1A/CDKN1C/CDKN2D/CEBPB/CEBPD/CHD1/CLK1/CNP/COL4A2/COX10/COX11/ATF2/CREM/CRK/CRMP1/CYP1A1/CYP1A2/DAPK3/DFFA/NQO1/DLG1/DNASE1L1/DPAGT1/ATN1/DTYMK/DVL1/DVL2/DVL3/S1PR1/PHC1/PHC2/EPHA2/ELK3/ELK4/NR2F6/ERF/ERG/ERH/ESRRA/ETS1/MECOM/EWSR1/EZH1/FANCA/BPTF/FANCF/FARSA/FHIT/FOXF1/FOXF2/FOXD1/FLI1/FMR1/AFF2/FOSB/FXN/FUS/GABPA/GCDH/GFER/GOLGB1/GPER1/GTF2A1/GTF2E2/GTF3A/GUCA1B/GUK1/H2AX/HDAC1/HDGF/HELLS/HIC1/HIF1A/HLX/HNRNPA2B1/HNRNPAB/HNRNPD/HNRNPH1/HNRNPH3/HNRNPU/HOXB6/HOXB7/HSBP1/HSF2/HSF4/FOXN2/ID1/IGF1/RBPJ/FOXK2/ILK/IDO1/IREB2/ISG20/ITPA/LIG1/LMO7/LOX/LOXL2/LTF/LYL1/SMAD2/SMAD4/SMAD6/SMAD7/SMAD9/MAF/MAZ/MC1R/MDM2/MDM4/MAP3K5/MEOX2/MGAT1/MGMT/MAP3K10/MN1/MNT/MPG/MPV17/MRE11/MSX1/NUDT1/MVD/MYBL1/MYC/MYD88/MYH3/NCBP1/NDUFA1/NDUFA2/NDUFA5/NDUFA7/NDUFA8/NDUFAB1/NDUFB2/NDUFB7/NDUFB8/NDUFB9/NDUFC1/NDUFV1/NDUFS4/NDUFS6/NDUFS8/RPL10A/NFATC1/NFE2L1/NFKB2/NFX1/NFYB/NGFR/SNU13/NME2/NME3/NME4/CNOT2/CNOT4/NOTCH1/NOTCH3/NOVA2/NPAT/NPR1/NTHL1/OGG1/OPA1/ORC2/P2RY1/PCBD1/PDE2A/PDE9A/PDGFB/PDGFRB/PDHB/PEG3/PFDN5/PFN1/PGM3/PIK3R2/PIN1/PKNOX1/PLAG1/PMM1/PMS2P1/EXOSC9/EXOSC10/PNN/POLD1/POLD2/POLG/POLR2A/POLR2C/POLR2D/POLR2E/POLR2F/POLR2G/POLR2H/POLR2L/POLRMT/PPAT/PPP2R5B/PPP4C/PPP5C/PRKAA1/PRKAR1A/PRKCH/PRKCI/PKN1/MAP2K2/PSMC3/PSMD9/PTEN/QARS1/RAD21/RAD23A/RAD52/ARID4A/RBBP4/RBL1/RELB/REST/RFC2/RFC5/RFX3/RFX5/RORA/RPL7/RPL10/RPL27/RPL35A/MRPL12/RPS3/RPS6/RPS7/RPS8/RPS15/RPS16/RPS19/RPS21/S100A9/SAFB/SALL1/ATXN2/ATXN7/SCML1/CX3CL1/SFPQ/SRSF1/SRSF2/SRSF4/SRSF5/SRSF6/SFSWAP/SKI/SKIL/SMARCC2/SNAPC2/SNCA/SNRNP70/SNRPB/SNRPC/SNRPD2/SON/SOX12/SP2/SP4/SPR/SRF/RO60/SS18/STAT2/STAT3/NEK4/SULT1A2/SULT1A1/TAF1/TAF2/TAF6/TAF10/TALDO1/TARBP1/TARBP2/TBP/TCEA2/ELOB/TCF4/TCF3/TCF7L2/GCFC2/TCF15/ZNF354A/TCF20/MLX/TEAD4/TEF/TFAP2A/TFDP1/TIA1/TIAL1/TMF1/TNFRSF1B/TPR/TRAF2/TRAF6/TSNAX/HIRA/TNFSF4/TNFRSF4/U2AF1/UBE2D1/UBE2V1/NR1H2/UROD/VIM/TRPV1/WARS1/WNT6/XIST/XRCC4/YWHAH/SF1/ZFX/ZFY/ZNF8/ZNF10/ZNF12/ZNF708/ZNF18/ZNF182/ZNF22/ZNF24/ZNF26/ZNF32/ZNF33A/ZNF33B/ZKSCAN1/ZBTB25/ZNF74/ZNF75A/ZNF84/ZNF90/ZNF91/ZNF121/ZNF133/ZNF136/ZNF141/ZNF143/ZNF146/ZNF148/ZBTB17/VEZF1/ZNF165/ZNF189/ZKSCAN8/ZSCAN9/ZNF195/ZMYM2/ZNF224/ZNF112/PRDM2/DEK/BRD3/MLLT10/CUBN/SLC25A16/CDK2AP1/SF3A2/NRIP1/ESS2/LAGE3/AXIN1/BAP1/FZD1/FZD4/UXT/NCK2/CUL4B/TPST2/TEAD2/OGT/CAMK1/CGGBP1/FCN3/PIAS1/RRP1/STK16/RUVBL1/RFXANK/SRSF9/HYAL2/TRADD/FADD/RIOK3/TRIM24/CCNK/BANF1/APLN/PER2/BUD31/PRPF4B/HERC2/MBD2/FUBP3/H1-10/RPS6KA4/LIMD1/NOL3/TAF1C/RNF8/BTAF1/AIP/LDB2/PRPF3/RRP9/CBFA2T2/SCAF11/MAP3K13/TBRG4/RPS6KA5/MAPKAPK2/BCL7C/BCL7B/WDR46/SRSF11/SNORD31/SNORD22/COPS2/PPIG/LONP1/CIAO1/RECQL5/ZRANB2/ZNF264/MED23/MED27/QKI/GSTO1/BAG4/ZNF254/CLOCK/RBM39/CREB5/WTAP/NUP155/PPM1F/SAFB2/ZNF432/LRRC14/PUM1/AQR/HDAC9/JADE3/BCLAF1/KEAP1/TSC22D2/ZNF623/ZBTB24/ZNF518A/SETDB1/DDX46/ZBED4/TELO2/SUPT7L/RNF10/PAN2/USP15/USP3/THRAP3/THOC1/DMTF1/PTBP3/ACOT8/ZBTB33/NR1H3/TSSC4/ACTR2/TSFM/CTDSP2/HIPK3/ZNF263/RBM12/YAF2/MBNL2/RBM7/RBM6/RBM5/ALYREF/TSHZ1/TRIM13/USPL1/TOPORS/GPHN/POP7/SRRM1/SF3B4/ZMPSTE24/STUB1/SMNDC1/SF3A1/AKR1A1/NPM3/KLF2/YAP1/CD2BP2/RBM14/EMG1/C1D/N4BP2L2/MCRS1/HAX1/ZNHIT1/TADA3/CREB3/SYNCRIP/NCOA2/ZNF211/DDX17/DEAF1/CCT7/CCT4/MTHFS/DNPH1/TBL3/MXD4/TRIM16/ATP5MG/CAMKK2/PMVK/KHDRBS3/CELF1/NFAT5/TCFL5/SRSF10/ZBTB6/ZNF234/WDR4/ZNF273/WDR3/BRD8/TXNL4A/PAPOLA/TCERG1/MAGED2/SRSF8/MSL3/ACOT2/EBNA1BP2/KCNQ1OT1/SLC38A3/CCDC85B/ADRM1/CPSF6/DDX52/WWP1/CLASRP/PKIG/KAT7/NUDT4/NUDT5/PKP3/WBP4/POLI/RPL35/SNF8/ATXN2L/PARK7/PHB2/ACOT7/IKZF2/MTF2/PUF60/SCAF8/ZNF652/ZFP30/ENPP4/ABLIM3/FOXJ3/ZBTB1/DIS3/RALY/KIN/PAXIP1/NT5C2/ACIN1/EXOSC7/ZNF292/PDS5B/ZSWIM8/ZNF423/ZBTB43/POGZ/PHF8/SMC5/LPIN1/DIP2A/PDS5A/BOP1/ZC3H7B/WWC1/UBR2/SIN3B/TUT4/USP22/U2SURP/PUM2/UFL1/ADNP/LARS2/PPWD1/SIRT1/TARDBP/HARS2/SLC35A3/SF3B1/ICMT/PHF3/BRD4/POFUT1/SUZ12/MORC3/SRRM2/RBFOX2/PATZ1/ZMYND8/PLD3/PPIL2/PGLS/ZNF324/LSM4/PRDX5/ZNF345/BRMS1/RCHY1/NELFB/ZNF521/DHRS7B/L3MBTL1/ZNF451/SS18L1/AUTS2/ANKRD17/GIGYF2/POLDIP2/EDRF1/PYGO1/EPC2/IRF2BP1/LHX6/INTS6/SNORA73B/SNORD102/SNORA67/SNORA66/SNORD58A/SNORD54/SNORD47/SNORD55/SNORD14A/AKAP8L/DNAJC2/TRMT2A/RPUSD2/ZBTB11/STK36/SULT1C4/LSM1/SULT1B1/ZNF638/RRP7A/CECR2/CCDC22/RGCC/MAGEH1/NOB1/MACROD1/HIPK2/ZCCHC4/ZC3H7A/BABAM1/DROSHA/PYCARD/ABT1/REPIN1/GRHL1/RBM15B/TRA2A/PYCR2/RPA4/SERTAD1/MRM2/STRN3/DONSON/LMCD1/NOP53/NT5C/STOML2/NOX4/GEMIN4/HP1BP3/TPRKB/FIS1/ZNF593/ZNF691/YARS2/NDUFA13/TRNT1/RLIM/CHCHD2/MRTO4/ZNF219/SCAND1/ARL6IP4/ZNF771/FZR1/TEX264/UCHL5/HEMK1/ZNF107/VGLL1/RNF138/CTDSPL2/TRIAP1/TRMT112/ZCCHC17/ZNF581/ESF1/PCF11/MED15/TRIM33/SRRT/NOP58/SLC25A39/LSM8/NLK/ZNF44/POLR3K/WBP11/ARID4B/LUC7L3/C9orf78/INPP5K/MBD3/BRWD1/SOX18/RBM27/ATAD2B/XRN1/ETAA1/TRMT13/EXOSC4/ANKRD16/MIER2/NDUFB11/DDX49/DLL4/EGLN1/FBXL19/OTUD4/ZNF853/RNF111/ALKBH4/TET2/MBTD1/TRIT1/AHI1/ZNF586/GATAD2A/ZNF280D/GIN1/ELP6/CWC25/NSD3/ADPRS/UCKL1/SLC25A38/PINX1/ACSM5/TESC/PIH1D1/PRPF39/PHIP/NOL8/ZCWPW1/PRPF38B/RBM28/LARP1B/ELP3/THAP1/MTPAP/DALRD3/PNPO/INTS10/MRM3/RNF220/RIF1/DNAJC17/RPRD1A/SBNO1/YY1AP1/PSPC1/IMP3/ZNF654/UBE2W/RBM41/BRF2/RSAD1/LARP6/ZGRF1/NCBP3/HES6/NOP10/ZNF823/SUPT20H/MED29/ZCCHC8/THUMPD1/NHP2/INTS8/PRPF40A/LUC7L/N4BP2/ATF7IP/CCAR1/RCOR3/ZNF701/ZNF83/ZNF415/MBNL3/FOXJ2/CAND1/ZNF302/KMT2E/ZC4H2/ZMAT5/MYDGF/ZNF253/YLPM1/SLC2A4RG/RAD18/TCIM/WRNIP1/EXOSC5/SMARCAD1/DUSP22/EMSY/ATXN7L3/PRDM8/PRDM10/PRDM11/CTNNBIP1/CCNL1/PDXP/RSRP1/UTP3/NAT14/THAP11/PBXIP1/CLK4/WDR18/SCAF4/ZNF490/INTS2/RPTOR/ZNF319/ZNF471/ZNF492/DHX37/PHF12/UVSSA/CALCOCO1/ZFP14/ZBTB26/MIER1/ZNF529/PRX/RBAK/SUGP1/GATAD1/HES4/POLD4/RAP2C/ZNF410/PTBP2/CTDSP1/CREBZF/RPRD1B/ZNF71/ZNF462/RBM25/UBL5/ZNF350/BACH2/TRMT11/ZNF335/FIGNL1/RBM26/MCCC2/DUS1L/IRF2BPL/MLST8/TENT4B/SOX17/NFKBIZ/IKZF5/AEN/ELOVL1/NIBAN2/NABP1/UPF3B/NADK/CAPRIN2/ZNF747/ANTKMT/CYREN/TRIR/ERI3/C2orf49/DCTPP1/TAF1D/TNIP2/RBM42/ZNF576/THOC6/ZNF557/CDC73/SAP130/OBI1/NAA16/SNRNP25/ARMC7/TUT7/SAP30L/YRDC/RIOX1/PRKRIP1/NOL9/TBL1XR1/ZNF768/THAP9/GEMIN7/CARF/SLTM/RBFA/CPSF7/CBLL1/NUDT18/ZC3H14/ZNF672/ZNF613/ACTR5/ZNF696/ESRP2/RMI1/PHC3/ATF7IP2/ZFP2/VCPIP1/CTC1/MUS81/ZNF430/CDK5RAP3/FLAD1/SP6/PUS1/WDR82/COASY/THAP7/EEPD1/POLR2M/URM1/LBH/FIP1L1/TRMT1L/TSC22D4/TMEM14B/ZNF611/ZNF93/SF3B5/PUS7L/UCK1/SOX7/ITCH/GRWD1/RBM4B/KLF16/TMTC1/RBM48/NSRP1/PCBD2/ATRIP/ZNF644/RNASEH2C/SLA2/MAF1/WDR83/PYM1/ZNF397/NUDT16L1/MAML2/ZNF333/L3MBTL3/SLX4/MCM8/ZC3H8/ZBTB37/ZGPAT/ZNF594/CCDC62/HDGFL2/CBX2/ZNF577/PHF5A/TRIM52/ZC3H10/ZNF514/FBH1/NFATC2IP/ZNF587/RITA1/MPND/LSM10/SNHG7/USP45/SNORD14B/HELZ2/CIPC/WNT3A/ZNF616/ZNF766/THAP3/ZNF160/CTU1/ZNF835/ZNF700/ZNF439/ANGEL2/IL33/ZNF682/ZNF765/ZNF845/CCNQ/INTS4/RIPPLY1/ZNF461/ZNF585B/FANK1/ZNF764/DTD1/IMP4/MARS2/SP140L/PAXBP1/TP53INP1/FNIP1/ERI2/TP53RK/NACC1/RPUSD1/AHNAK2/ZNF257/BTBD9/SLC25A25/MYSM1/CCDC124/ZNF689/NOSTRIN/TRMT61A/TSR3/ZNF526/KLHDC3/ZNF837/SNORD139/TADA1/ZNF354B/TRIM6/EXOSC6/ZNF511/FRA10AC1/PIH1D2/RHEBL1/AEBP2/ALKBH2/NOXRED1/EARS2/HSF5/ZFP3/RN7SK/AFMID/ZNF441/ZNF440/ZNF787/NDUFA11/WTIP/ZNF792/GABPB2/PUSL1/ZNF684/NAXE/TYW5/LIN54/NADK2/POU5F2/WDR36/KLF14/LRGUK/NACC2/RPP25L/SPIN4/ZBTB46/SREK1/LACC1/ZNF688/ZNF418/ZNF417/ZNF548/ZNF524/ZNF599/ZNF738/ZNF681/CREB3L4/RC3H1/PYHIN1/COMMD7/PPP4R2/NFXL1/CREBRF/SNRNP48/TRMT10B/ZNF483/ZNF600/ZNF320/ZNF296/ZNF791/ZNF433/ZNF567/ZNF383/CITED4/MIER3/TENT2/ZNF366/ZNF92/ZNF800/ZNF596/IDO2/SPIN3/SSBP4/ZNF525/ZNF431/ZNF721/ZNF384/ZNF675/POLR3H/AGO3/ZFC3H1/ARID2/NLRC3/ZNF48/ZNF585A/ZNF626/FAAP20/CRTC2/PLD6/CENPX/ZNF584/ZSCAN4/PDE12/KHDRBS2/HNRNPA3/TDRD6/RBM24/LRWD1/ADGRG3/ZSCAN23/SPDYA/EBF3/YTHDF3/LCORL/MCM9/NUDT8/BCL6B/PAN3/NUDT14/BCLAF3/NEAT1/GATC/FAM98B/TSEN54/CAVIN1/ZNF547/ZNF776/ZNF283/ZNF615/ZNF841/ZNF493/ZNF875/ZNF326/RPL7L1/ZNF775/ZNF789/MMAB/ZNF260/ZBTB8OS/ZNF680/NANOS1/ZNF850/ZNF677/ZNF860/CAVIN4/CTU2/GEN1/ZNF713/ZNF429/POLN/ZBTB41/NDUFS7/SWI5/ZC3H6/KMT5A/ZNF790/ZNF808/ZNF888/ZNF662/LIN28B/RBM12B/MAFA/ZNF793/ZNF818P/ZNF805/MEX3D/SRRD/TMEM41B/RNASEK/ZNF506/NRARP/RBMXL1/SNORD100/SCARNA9/SCARNA2/SCARNA7/SCARNA17/SNORA1/SNORD6/SNORD99/CDK11A/ZNF814/RRN3P1/UQCC3/ZBTB42/ZNF730/ZNF605/ZNF587B/SAP25/SNORA70F/ZNF865/SNORA63B/SNORD63B/SNORD175
macromolecule biosynthetic process	BP	5384	1467	1.17607e-07	ABCA1/ACTG1/ACVRL1/ADRB2/TLE5/AGL/JAG1/APLNR/ALAS2/APBA1/APBB1/APEH/APP/ARL2/ASPH/ATF1/BACH1/BAD/BAG1/BAK1/CCND1/BCL6/CEACAM1/BMP6/BMPR1A/BRAF/BST2/BYSL/TSPO/C1QBP/MRPL49/CASP2/CASP7/CAV1/CBFB/CCND3/CCNT2/CD3E/CD34/CD81/CDH5/CDH13/CDK2/CDK4/CDKN1A/CDKN1C/CDKN2D/CEBPB/CEBPD/CHD1/TBCB/CLK1/CLTC/CCR7/COL4A2/ATF2/CREM/CRK/CTSG/CYP1A2/DAD1/DAPK3/ACE/DDOST/DFFA/DHCR24/DLG1/DPAGT1/ATN1/DVL1/DVL2/DVL3/S1PR1/PHC1/PHC2/EEF1A1/EEF1G/EEF2/EIF2D/MEGF8/EIF2S3/EPHA2/ELK3/ELK4/EPHB2/NR2F6/ERF/ERG/ESRRA/ETS1/MECOM/EWSR1/EXT2/EZH1/F8/BPTF/FARSA/FAU/FCGR2B/FKBP1A/FOXF1/FOXF2/FOXD1/FLI1/FMR1/AFF2/FOSB/FXN/FUS/FUT1/GABPA/GALNT2/LRRC32/GCSH/GFER/GOLGB1/GPER1/FFAR2/MKNK2/GPX1/GSN/GSTP1/GTF2A1/GTF2E2/GTF3A/GYG1/GZMB/H3-3A/HDAC1/HDGF/HELLS/HEXA/HIC1/HIF1A/HLX/HNRNPA2B1/HNRNPAB/HNRNPD/HNRNPH1/HNRNPH3/HNRNPU/HOXB6/HOXB7/HSBP1/HSD17B1/HSF2/HSF4/DNAJB2/NDST1/FOXN2/MRPL58/ID1/IGF1/IGFBP5/RBPJ/IL6ST/FOXK2/ILK/IDO1/INPP5B/IREB2/ISG20/ITGA3/ITGAV/ITGB8/KCNJ8/KDR/LAG3/RPSA/LCAT/LIG1/LMO7/LOX/LOXL2/LTF/LYL1/SMAD2/SMAD4/SMAD6/SMAD7/SMAD9/MAF/MAZ/MC1R/MDM2/MDM4/MAP3K5/MEOX2/MEP1A/MGAT1/MAP3K10/MN1/MNT/MRE11/MSN/MSX1/MYBL1/MYC/MYD88/NAGLU/NCBP1/NDUFA7/NDUFAB1/RPL10A/NFATC1/NFE2L1/NFKB2/NFX1/NFYB/NGFR/SNU13/NKTR/NNAT/NME2/CNOT2/CNOT4/NOTCH1/NOTCH3/NOVA2/NPAT/NTRK2/OGG1/ORC2/P2RY1/P4HB/PCBD1/CHMP1A/PDE2A/PDGFB/PDGFRB/PEG3/PFDN1/PFDN2/PFDN4/PFDN5/PFN1/PGK1/PGM3/PIGA/PIGC/PIK3R2/PIN1/PKNOX1/PLAG1/PLAT/PMM1/EXOSC9/EXOSC10/PNN/POLD1/POLD2/POLG/POLR2A/POLR2C/POLR2D/POLR2E/POLR2F/POLR2G/POLR2H/POLR2L/POLRMT/PPM1B/PPP1CA/PPP2R5B/PPP5C/PRCP/SRGN/PRKAA1/PRKAB1/PRKAR1A/PRKCH/PRKCI/PKN1/MAPK11/MAP2K2/MASP1/PSMC3/PSMD9/PTEN/QARS1/RAD21/ARID4A/RBBP4/RBL1/RELB/REST/RFC2/RFC5/RFX3/RFX5/RORA/RPL3/RPL7/RPL8/RPL10/RPL13/RPL17/RPL18/RPL18A/RPL19/RPL24/RPL27/RPL27A/RPL29/RPL32/RPL35A/RPLP0/RPLP2/MRPL12/RPS3/RPS5/RPS6/RPS6KA2/RPS6KB1/RPS6KB2/RPS7/RPS8/RPS10/RPS12/RPS15/RPS16/RPS19/RPS21/RPS29/SORT1/S100A9/SAFB/SALL1/ATXN2/ATXN7/SCML1/CCL2/CX3CL1/SFPQ/SRSF1/SRSF2/SRSF4/SRSF5/SRSF6/SFSWAP/SGCB/ST3GAL2/SKI/SKIL/SLAMF1/SMARCC2/SNAPC2/SNCA/SNRNP70/SNRPB/SNRPC/SNRPD2/SON/SOX12/SP2/SP4/SPTBN1/SRF/SRP9/RO60/SS18/STAT2/STAT3/HSPA13/NEK4/TAF1/TAF2/TAF6/TAF10/MAP3K7/TARBP1/TARBP2/TBP/TCEA2/ELOB/TCF4/TCF3/TCF7L2/GCFC2/TCF15/ZNF354A/TCF20/MLX/TEAD4/TEF/TFAP2A/TFDP1/THBD/TIA1/TIAL1/TLL1/TMF1/CLDN5/CLEC3B/TNFRSF1B/TPR/TRAF2/TRAF6/TSC1/TSNAX/DNAJC7/TUFM/HIRA/TNFSF4/TNFRSF4/U2AF1/UBE2D1/UBE2V1/UFD1/NR1H2/UTY/VIM/TRPV1/WARS1/WNT6/XIST/XRCC4/YWHAH/SF1/ZFX/ZFY/ZNF8/ZNF10/ZNF12/ZNF708/ZNF18/ZNF182/ZNF22/ZNF24/ZNF26/ZNF32/ZNF33A/ZNF33B/ZKSCAN1/ZBTB25/ZNF74/ZNF75A/ZNF84/ZNF90/ZNF91/ZNF121/ZNF133/ZNF136/ZNF141/ZNF143/ZNF146/ZNF148/ZBTB17/VEZF1/ZNF165/ZNF189/ZKSCAN8/ZSCAN9/ZNF195/ZMYM2/ZNF224/ZNF112/PRDM2/MOGS/TUBA1A/IFRD2/DEK/BRD3/MLLT10/CDK2AP1/SF3A2/NRIP1/ESS2/LAGE3/AXIN1/BAP1/FZD1/FZD4/PLA2G6/UXT/NCK2/CUL4B/TEAD2/OGT/PIK3R3/CHST1/CAMK1/CGGBP1/FCN3/PIAS1/RRP1/MKNK1/STK16/RUVBL1/RFXANK/SOCS1/EIF3G/EIF3I/SRSF9/HYAL2/TRADD/MBTPS1/GPAA1/FADD/RIOK3/TRIM24/CCNK/BANF1/FGF18/APLN/PER2/CDC123/FUBP1/BUD31/PRPF4B/MBD2/FUBP3/PLOD3/RPS6KA4/LIMD1/NOL3/TAF1C/RNF8/BTAF1/AIP/LDB2/PIGQ/PRPF3/RRP9/CBFA2T2/ATG12/NEMF/SCAF11/MAP3K13/TBRG4/RPS6KA5/MAPKAPK2/BCL7C/BCL7B/WDR46/SRSF11/SNORD31/SNORD22/COPS2/B4GALT5/PPIG/TSIX/CIAO1/HS6ST1/RECQL5/ZRANB2/ZNF264/MED23/MED27/QKI/ITM2A/EIF4E2/CHST10/PIGL/BAG4/ZNF254/APBA3/CLOCK/RBM39/CREB5/WTAP/MTRF1/NUP155/ISG15/PPM1F/SAFB2/ZNF432/LRRC14/PUM1/AQR/HDAC9/MLEC/JADE3/BCLAF1/MATR3/KEAP1/TSC22D2/ZNF623/ZBTB24/ZNF518A/EPM2AIP1/SETDB1/DDX46/ZBED4/TELO2/SUPT7L/FAM20B/RNF10/PAN2/HELZ/HS3ST3A1/USP15/USP3/THRAP3/THOC1/RCE1/HNRNPDL/DMTF1/PTBP3/ACOT8/ZBTB33/TANK/PIGK/NR1H3/TSSC4/ACTR2/TSFM/CTDSP2/HIPK3/ZNF263/RBM12/YAF2/MBNL2/RBM7/RBM6/RBM5/ALYREF/TSHZ1/TRIM13/USPL1/TOPORS/MRPS31/POP7/SRRM1/SF3B4/RAMP2/RAMP3/ZMPSTE24/STUB1/SMNDC1/SF3A1/B3GALT5/ABCA7/NPM3/KLF2/RACK1/YAP1/CD2BP2/RBM14/EMG1/C1D/N4BP2L2/MCRS1/HAX1/ZNHIT1/TADA3/NXF1/CREB3/SYNCRIP/NCOA2/ZNF211/DDX17/DEAF1/AGR2/MRPL28/CCT7/CCT4/TBL3/MXD4/TRIM16/CAMKK2/KHDRBS3/CELF1/OGA/NFAT5/TCFL5/SRSF10/ZBTB6/ZNF234/WDR4/ZNF273/WDR3/BRD8/TXNL4A/PAPOLA/TCERG1/MAGED2/SRSF8/MSL3/EBNA1BP2/KCNQ1OT1/SLC38A3/CCDC85B/B4GAT1/ADRM1/CPSF6/DDX52/WWP1/BTN3A2/BTN2A1/CLASRP/CDC37/PKIG/KAT7/PKP3/WBP4/POLI/RPL35/SNF8/B4GALT7/PARK7/FKBP9/PHB2/TUSC2/IKZF2/MTF2/PUF60/SCAF8/ZNF652/ZFP30/ATG14/ABLIM3/FOXJ3/ZBTB1/DIS3/RALY/KIN/PAXIP1/ACIN1/EXOSC7/ZNF292/ZSWIM8/ZNF423/ZBTB43/POGZ/PHF8/LPIN1/DIP2A/SYT11/BOP1/ZC3H7B/WWC1/UBR2/SIN3B/TUT4/USP22/U2SURP/PUM2/UFL1/NUDCD3/ZDHHC17/ADNP/LARS2/PPWD1/ATP13A2/SIRT1/TARDBP/HARS2/SF3B1/PHF3/BRD4/POFUT1/SUZ12/MORC3/RPL13A/SRRM2/RBFOX2/TSPAN15/PATZ1/CD2AP/ZMYND8/HSPBP1/PLD3/SDF2L1/PPIL2/FKBP8/ZNF324/LSM4/PRDX5/ZNF345/BRMS1/RPL36/RCHY1/NELFB/ZNF521/DHRS7B/L3MBTL1/ZNF451/SS18L1/LTN1/AUTS2/GIGYF2/POLDIP2/EDRF1/WIPI2/PYGO1/EPC2/IRF2BP1/B3GAT3/LHX6/INTS6/MRPL46/SNORA73B/SNORD102/SNORA67/SNORA66/SNORD58A/SNORD54/SNORD47/SNORD55/SNORD14A/AKAP8L/DNAJC2/TRMT2A/RPUSD2/ST6GALNAC4/ZBTB11/STK36/LSM1/ZNF638/RRP7A/TOR1B/HTRA2/TOR2A/TRIB2/CCDC22/COA3/GIT1/SPCS1/RGCC/MAGEH1/NOB1/HIPK2/ZCCHC4/ZC3H7A/MRPL22/TMEM208/DROSHA/NXT1/PYCARD/ABT1/REPIN1/GRHL1/RBM15B/TRA2A/SERTAD1/MRM2/STRN3/LMCD1/NOP53/STOML2/NOX4/CHST11/GEMIN4/HP1BP3/DHH/TPRKB/ZNF593/ZNF691/YARS2/MRPL4/NDUFA13/MRPS7/TRNT1/APH1A/RPL26L1/RLIM/CHCHD2/MRTO4/ZDHHC2/ZNF219/MRPL37/MRPL27/SCAND1/ZDHHC3/MRPL35/AHSP/ARL6IP4/ZNF771/NGRN/ATRAID/UCHL5/ZNF107/VGLL1/UBE2J1/CTDSPL2/TRIAP1/TRMT112/ZCCHC17/ZNF581/ESF1/PCF11/MED15/TRIM33/SRRT/NOP58/CIAO2B/MRPS23/LSM8/NLK/ZNF44/POLR3K/WBP11/ARID4B/LUC7L3/C9orf78/INPP5K/MBD3/BRWD1/DPM3/SOX18/RBM27/ATAD2B/XRN1/CHPF2/TRMT13/EXOSC4/ANKRD16/MIER2/DDX49/DLL4/EGLN1/FBXL19/GTPBP2/ZNF853/RNF111/TET2/MBTD1/TRIT1/AHI1/ZNF586/GATAD2A/ZNF280D/ELP6/CWC25/NSD3/MRPL16/PINX1/TESC/AURKAIP1/PIH1D1/PRPF39/PHIP/NOL8/PRPF38B/RBM28/LARP1B/ANKZF1/ELP3/THAP1/MTPAP/DALRD3/MRPS18A/INTS10/MRM3/RNF220/RIF1/DNAJC17/RPRD1A/SBNO1/YY1AP1/PSPC1/IMP3/ZNF654/RBM41/BRF2/LARP6/SLC35C1/NCBP3/PARL/HES6/NOP10/ZNF823/GALNT10/SUPT20H/MED29/OTUD5/ZCCHC8/THUMPD1/POMGNT1/PIGV/NHP2/INTS8/PRPF40A/LUC7L/ATF7IP/CCAR1/RCOR3/ZNF701/ZNF83/ZNF415/MBNL3/ST6GALNAC1/FOXJ2/CAND1/UBAP2/PSENEN/TMEM165/ZNF302/KMT2E/ZC4H2/ZMAT5/MYDGF/ALG1/ZNF253/CYP26B1/SLC2A4RG/TCIM/WRNIP1/EXOSC5/DUSP22/EMSY/ATXN7L3/PRDM8/PRDM10/PRDM11/CTNNBIP1/CCNL1/RSRP1/TWSG1/UTP3/NAT14/NUP107/GJC2/THAP11/PBXIP1/CLK4/MIF4GD/WDR18/SCAF4/ZNF490/INTS2/RPTOR/ZNF319/ZNF471/ZNF492/DHX37/PHF12/CALCOCO1/EPB41L5/ZFP14/ZBTB26/MIER1/ZNF529/PRX/RBAK/SUGP1/GATAD1/HES4/POLD4/RAP2C/ZNF410/PTBP2/CTDSP1/CREBZF/RPRD1B/ZNF71/ZNF462/RBM25/CARD18/UBL5/ZNF350/BACH2/TRMT11/AASDHPPT/NAA35/ATG101/MRPL17/ZNF335/XPNPEP3/RBM26/DUS1L/XYLT2/PDF/NECAB1/IRF2BPL/TENT4B/SOX17/NFKBIZ/SIL1/IKZF5/CIAO3/ILRUN/NIBAN2/MRPL14/MRPS26/MRPS15/MRPL41/MRPL38/MRPL36/MRPL34/MRPL11/JMJD4/UPF3B/CAPRIN2/ZNF747/MRPS34/CHID1/MRPL57/CYREN/CUEDC2/ERI3/C2orf49/TAF1D/RNF26/TNIP2/RBM42/ZNF576/THOC6/ZNF557/CPLANE2/CDC73/SAP130/NAA16/SNRNP25/ARMC7/TUT7/NLRX1/SAP30L/YRDC/RIOX1/PRKRIP1/NOL9/TBL1XR1/ZNF768/GEMIN7/CARF/SLTM/RBFA/ALG13/CPSF7/ZC3H14/ZNF672/ZNF613/ACTR5/ZNF696/DNAJB14/ESRP2/PHC3/NAA25/PGAP1/ATF7IP2/ZFP2/CTC1/ZNF430/CDK5RAP3/SP6/PUS1/DNAJC5/WDR82/THAP7/CPTP/POLR2M/RCC1L/TXNDC5/PDRG1/URM1/LBH/FIP1L1/ITM2C/TSPAN14/TRMT1L/TSC22D4/ZNF611/ZNF93/SF3B5/PUS7L/DOHH/SOX7/CCDC3/ITCH/RBM4B/FRMD8/KLF16/TMTC1/RBM48/NSRP1/PCBD2/ZNF644/SLA2/MAF1/ZDHHC18/WDR83/UQCC2/PYM1/ZNF397/MAML2/ZNF333/L3MBTL3/JPH4/ZC3H8/MRPL43/ZBTB37/ZGPAT/ZNF594/CCDC62/CBX2/ZNF577/LMNB2/PHF5A/TRIM52/ZC3H10/ZNF514/ZDHHC12/NFATC2IP/ZNF587/ALG10/RAB2B/RITA1/LSM10/SNHG7/SNORD14B/HELZ2/UNK/CIPC/WNT3A/ZNF616/ZNF766/THAP3/ZNF160/CTU1/GADD45GIP1/ZNF835/ZNF700/ZNF439/PPP1R3E/ANGEL2/IL33/ZNF682/ZNF765/ZNF845/COG7/CCNQ/INTS4/RIPPLY1/ZNF461/ZNF585B/MRRF/FANK1/ZNF764/IMP4/MARS2/PGAP3/SP140L/ORMDL3/PAXBP1/TP53INP1/FNIP1/CAVIN3/ERI2/STX1B/TP53RK/NACC1/RPUSD1/AHNAK2/ZNF257/MYSM1/C1QTNF3/CCDC124/OMA1/GBP5/ZNF689/NOSTRIN/ALPK2/TRMT61A/TSR3/ZNF526/ZNF837/MRPL53/MRPL54/RPL39L/SNORD139/TADA1/GALNT15/ZNF354B/TRIM6/EXOSC6/ZNF511/CHCHD1/FRA10AC1/PIH1D2/RHEBL1/AEBP2/MRPL52/ISCA2/EARS2/HSF5/ZFP3/RN7SK/ZNF441/ZNF440/ZNF787/WTIP/ZNF792/GABPB2/PUSL1/B3GALT6/ZNF684/MRPL55/TYW5/AHSA2P/LIN54/CPEB2/POU5F2/WDR36/KLF14/NACC2/PTRH1/RPP25L/SPIN4/ZBTB46/SREK1/LACC1/ZNF688/ZNF418/ZNF417/ZNF548/ZNF524/ZNF599/ZNF738/ZNF681/CREB3L4/RC3H1/PYHIN1/COMMD7/PPP4R2/XXYLT1/NFXL1/CREBRF/BTNL9/SNRNP48/TRMT10B/ZNF483/TMTC3/ZNF600/ZNF320/ZNF296/ZNF791/ZNF433/ZNF567/ZNF383/DENND1B/CITED4/MIER3/TENT2/ZNF366/ZNF92/ZNF800/ZNF596/QSOX2/SPIN3/SSBP4/ZNF525/ZNF431/ZNF721/ZNF384/ZNF675/POLR3H/AGO3/ZFC3H1/ARID2/NLRC3/ZNF48/ZNF585A/ZNF626/FAAP20/CRTC2/PLD6/ZNF584/ZSCAN4/PDE12/KHDRBS2/TRIML2/MTIF3/TYSND1/MRPL21/HNRNPA3/TDRD6/RBM24/ADGRG3/ZSCAN23/RICTOR/EBF3/YTHDF3/LCORL/ZDHHC24/BCL6B/PAN3/NUDT14/BCLAF3/NEAT1/GATC/FAM98B/TSEN54/CAVIN1/ZNF547/ZNF776/ZNF283/ZNF615/ZNF841/ZNF493/ZNF875/ZNF326/RPL7L1/ZNF775/ZNF789/DPY19L4/ST8SIA6/ZNF260/ZBTB8OS/ZNF680/ZDHHC21/NANOS1/ZNF850/ZNF677/ZNF860/CAVIN4/SLC35B2/CTU2/ZNF713/ZNF429/POLN/ZBTB41/GALNT18/ZC3H6/KMT5A/ZNF790/ZNF808/ZNF888/RNF207/BOLA3/ZNF662/LIN28B/RBM12B/MAFA/ZNF793/ZNF818P/ZNF805/MEX3D/MIR126/MIR186/MIR7-1/TMEM41B/ZNF506/NRARP/RBMXL1/DNAJC25/SNORD100/SCARNA9/TRIM64B/HSP90AB4P/SCARNA2/SCARNA7/SCARNA17/SNORA1/SNORD6/SNORD99/MIR590/GXYLT2/DNLZ/CDK11A/ZNF814/RRN3P1/MIR374B/ZBTB42/ZNF730/ZNF605/ZNF587B/SAP25/SNORA70F/NPPA-AS1/BACE1-AS/ZNF865/MIR34AHG/SNORA63B/SNORD63B/SNORD175
macromolecule metabolic process	BP	7311	1950	1.2946e-07	ABCA1/ABCA3/ACTG1/ACVRL1/ADRB2/GRK2/TLE5/AGL/JAG1/APLNR/ALAS2/AMFR/APBA1/APBB1/APC/APEH/BIRC3/APP/TRIM23/ARL2/ASPH/ATF1/BACH1/BAD/BAG1/ADGRB1/BAK1/BAX/CCND1/BCL6/BDNF/CEACAM1/BMP6/BMPR1A/BMX/BRAF/BST2/BYSL/TSPO/C1QBP/MRPL49/CALM3/CASP2/CASP7/CAV1/CBFB/CCND3/CCNG2/CCNT2/CD3E/CD34/CD81/CDC27/CDC34/CDH5/CDH13/CDK2/CDK4/CDKN1A/CDKN1C/CDKN2D/CEBPB/CEBPD/CHD1/TBCB/CLK1/CLTC/CCR7/COL4A2/MAP3K8/ATF2/CREM/CRK/CSNK1G2/CSPG4/CST3/CTRL/CTSG/CTSV/CTSW/CYP1A2/DAD1/DAPK3/ACE/DDOST/DFFA/DHCR24/NQO1/DLG1/DMD/DNASE1L1/DPAGT1/DPH2/ATN1/DUSP3/DUSP7/DVL1/DVL2/DVL3/S1PR1/PHC1/PHC2/EEF1A1/EEF1G/EEF2/EIF2D/MEGF8/EIF2S3/EPHA2/ELK3/ELK4/DMTN/EPHB2/EPS15/NR2F6/ERF/ERG/ESRRA/ETS1/MECOM/EWSR1/EXT2/EZH1/F8/FANCA/BPTF/FANCF/FARSA/FAU/FCGR2B/FHIT/FKBP1A/FOXF1/FOXF2/FOXD1/FLI1/FMR1/AFF2/FOSB/FXN/FUS/FUT1/GAA/GABPA/GALNT2/LRRC32/GCSH/GFER/GH1/GMFB/GOLGB1/GPER1/FFAR2/GRK6/MKNK2/GPS1/GPX1/GSN/GSTP1/GTF2A1/GTF2E2/GTF3A/GUSB/GYG1/GZMB/H2AX/H3-3A/HDAC1/HDGF/HELLS/HEXA/HIC1/HIF1A/UBE2K/HLX/HNRNPA2B1/HNRNPAB/HNRNPD/HNRNPH1/HNRNPH3/HNRNPU/HOXB6/HOXB7/HSBP1/HSD17B1/HSF2/HSF4/DNAJB2/NDST1/FOXN2/MRPL58/ID1/IDE/CFI/IGF1/IGFBP5/RBPJ/IL6ST/FOXK2/ILK/IDO1/INPP5B/IREB2/ISG20/ITGA3/ITGAV/ITGB8/ITPKB/KCNJ8/KDR/KRT1/LAG3/RPSA/LCAT/LCK/LIG1/LIPE/LMO7/LOX/LOXL2/LTF/LYL1/SMAD2/SMAD4/SMAD6/SMAD7/SMAD9/MAF/MAN2B1/MARK3/MAZ/MC1R/MDM2/MDM4/MAP3K3/MAP3K5/MEOX2/MEP1A/MGAT1/MGMT/MAP3K10/MAP3K11/MMP15/MN1/MNT/MPG/MPV17/MRE11/MSN/MSX1/NUDT1/MYBL1/MYC/MYD88/NAGLU/NCBP1/NDUFA7/NDUFAB1/NDUFS4/RPL10A/NF2/NFATC1/NFE2L1/NFKB2/NFX1/NFYB/NGFR/SNU13/NKTR/NNAT/NME2/CNOT2/CNOT4/NOTCH1/NOTCH3/NOVA2/NPAT/NTHL1/NTRK2/OAZ1/OAZ2/OGG1/ORC2/P2RY1/P4HB/PCBD1/CHMP1A/PDCD2/PDE2A/PDGFB/PDGFRB/PECAM1/PEG3/PEX1/PEX10/PFDN1/PFDN2/PFDN4/PFDN5/PFN1/PGGT1B/PGK1/PGM3/PIGA/PIGC/PIK3R2/PIN1/PKNOX1/PLAG1/PLAT/PMM1/PMS2P1/EXOSC9/EXOSC10/PNN/POLD1/POLD2/POLG/POLR2A/POLR2C/POLR2D/POLR2E/POLR2F/POLR2G/POLR2H/POLR2L/POLRMT/PPM1B/PPM1G/PPP1CA/PTPA/PPP2R5A/PPP2R5B/PPP2R5D/PPP2R5E/PPP4C/PPP5C/PRCP/SRGN/PRKAA1/PRKAB1/PRKAR1A/PRKAR2A/PRKAR2B/PRKCH/PRKCI/PKN1/PKN2/MAPK4/MAPK11/MAP2K2/MASP1/PSMA7/PSMB1/PSMB4/PSMB5/PSMB6/PSMB7/PSMB10/PSMC3/PSMD3/PSMD9/PSMD12/PSMD13/PTEN/PTPN7/PTPN9/PTPN12/PTPRA/PTPRB/PTPRM/PTPRN2/PYGB/PYGL/QARS1/MAP4K2/RAD21/RAD23A/RAD52/ARID4A/RBBP4/RBL1/RELB/REST/RFC2/RFC5/RFX3/RFX5/RORA/RPL3/RPL7/RPL8/RPL10/RPL13/RPL17/RPL18/RPL18A/RPL19/RPL24/RPL27/RPL27A/RPL29/RPL32/RPL35A/RPLP0/RPLP2/MRPL12/RPS3/RPS5/RPS6/RPS6KA2/RPS6KB1/RPS6KB2/RPS7/RPS8/RPS10/RPS12/RPS15/RPS16/RPS19/RPS21/RPS29/SORT1/S100A9/SAFB/SALL1/MAPK12/ATXN2/ATXN7/SCML1/CCL2/CX3CL1/SFPQ/SRSF1/SRSF2/SRSF4/SRSF5/SRSF6/SFSWAP/SGCB/SGTA/ST3GAL2/SKI/SKIL/SLAMF1/SMARCC2/SMPD1/SUMO3/SNAPC2/SNCA/SNRNP70/SNRPB/SNRPC/SNRPD2/SON/SOX12/SP2/SP4/SPTBN1/SRF/SRP9/RO60/SS18/ST14/STAT2/STAT3/HSPA13/NEK4/STK11/STX1A/STYX/TAF1/TAF2/TAF6/TAF10/MAP3K7/TARBP1/TARBP2/TBP/TCEA2/ELOB/TCF4/TCF3/TCF7L2/GCFC2/TCF15/ZNF354A/TCF20/MLX/TEAD4/TEF/TEK/TFAP2A/TFDP1/THBD/TIA1/TIAL1/TLL1/TMF1/CLDN5/CLEC3B/TNFRSF1B/TPP2/TPR/TRAF2/TRAF6/TSC1/TSC2/TSNAX/EIPR1/DNAJC7/TUFM/HIRA/TNFSF4/TNFRSF4/U2AF1/UBA1/UBE2D1/UBE2G2/UBE2V1/UFD1/NR1H2/UTY/VEGFC/VIM/TRPV1/VRK2/WARS1/WEE1/WNT6/XIST/XRCC4/YWHAH/SF1/ZFX/ZFY/ZNF8/ZNF10/ZNF12/ZNF708/ZNF18/ZNF182/ZNF22/ZNF24/ZNF26/ZNF32/ZNF33A/ZNF33B/ZKSCAN1/ZBTB25/ZNF74/ZNF75A/ZNF84/ZNF90/ZNF91/ZNF121/ZNF133/ZNF136/ZNF141/ZNF143/ZNF146/ZNF148/ZBTB17/VEZF1/ZNF165/ZNF189/ZKSCAN8/ZSCAN9/ZNF195/ZMYM2/ZNF224/ZNF112/PRDM2/MOGS/TUBA1A/IFRD2/MAPKAPK3/DEK/BRD3/STAM/MLLT10/CUL5/CDK2AP1/GAN/SF3A2/CLPP/NRIP1/ESS2/UBL4A/LAGE3/AXIN1/BAP1/FZD1/FZD4/HYAL3/PLA2G6/SPOP/UXT/NCK2/CUL4B/TPST2/TEAD2/OGT/MAP4K3/PIK3R3/CHST1/CAMK1/APOL1/CGGBP1/FCN3/PIAS1/RRP1/MKNK1/STK16/RUVBL1/RFXANK/AKR1C3/SOCS1/EIF3G/EIF3I/SRSF9/HYAL2/TRADD/MBTPS1/GPAA1/CRADD/ADAM20/ADAM15/FADD/RIOK3/TNFRSF10A/TRIM24/CCNK/BANF1/FGF18/APLN/PER2/CDC123/FUBP1/BUD31/PRPF4B/HERC2/MBD2/FUBP3/H1-10/PLOD3/RPS6KA4/STBD1/LIMD1/NOL3/TAF1C/RNF8/UBE2M/BTAF1/AIP/MAP3K6/LDB2/PIGQ/UNC119/USP14/USP6/LATS1/PRPF3/RRP9/CBFA2T2/ATG12/NEMF/SCAF11/MAP3K13/TBRG4/UBE2L6/RPS6KA5/MAPKAPK2/BCL7C/BCL7B/WDR46/SRSF11/SNORD31/SNORD22/SOCS6/COPS2/B4GALT5/UBE4A/PPIG/LONP1/TSIX/CIAO1/HS6ST1/RECQL5/ZRANB2/ZNF264/MED23/MED27/QKI/ITM2A/EIF4E2/CHST10/PIGL/NPEPPS/VPS4B/BAG4/ZNF254/GMFG/APBA3/CLOCK/PREPL/RBM39/CREB5/WTAP/RNF7/MTRF1/TRAF4/AATK/NUP155/ISG15/PPM1F/SAFB2/ZNF432/LRRC14/UBE3C/PUM1/AQR/HDAC9/GPRASP1/SLK/MLEC/JADE3/BCLAF1/RNF144A/MATR3/SPOCK2/KEAP1/TSC22D2/ZNF623/ZBTB24/ZNF518A/EPM2AIP1/LRIG2/PJA2/SETDB1/TLK1/DDX46/ZBED4/TELO2/SUPT7L/FAM20B/RNF10/PAN2/JOSD1/HELZ/HS3ST3A1/USP15/USP3/THRAP3/THOC1/RCE1/HNRNPDL/DMTF1/PTBP3/ACOT8/ABI1/ZBTB33/TANK/PDCD6IP/PIGK/SH2D3C/RANBP9/SAE1/NR1H3/PTPRU/TSSC4/ACTR2/TSFM/CTDSP2/HIPK3/ZNF263/BCAP31/RBM12/YAF2/MBNL2/RBM7/RBM6/RBM5/ALYREF/RNF41/TSHZ1/TRIM13/USPL1/TOPORS/MRPS31/GPHN/POP7/SRRM1/SF3B4/RAMP2/RAMP3/ZMPSTE24/STUB1/SMNDC1/SF3A1/PAK4/MARCHF6/B3GALT5/ABCA7/NPM3/KLF2/RACK1/YAP1/CD2BP2/RBM14/EMG1/C1D/N4BP2L2/MCRS1/TAB1/HAX1/ZNHIT1/TADA3/UBE2E3/NXF1/CREB3/SYNCRIP/STK25/NCOA2/ZNF211/DDX17/DEAF1/AGR2/MRPL28/CCT7/CCT4/TBL3/MXD4/TRIM16/CAMKK2/KHDRBS3/CELF1/OGA/NFAT5/TCFL5/GIPC1/SRSF10/ZBTB6/ZNF234/WDR4/ZNF273/ADAM28/USP20/WDR3/JTB/BRD8/TXNL4A/PAPOLA/TCERG1/MAGED2/SRSF8/MSL3/EBNA1BP2/KCNQ1OT1/SLC38A3/CCDC85B/IL24/B4GAT1/ADRM1/CPSF6/DDX52/WWP1/TRIOBP/PRSS23/CEP43/BTN3A2/BTN2A1/CLASRP/CAPN10/CDC37/PKIG/KAT7/NUDT5/FAM107A/ADAMTS6/PKP3/WBP4/POLI/RPL35/MAN1B1/SNF8/ATXN2L/B4GALT7/PARK7/FKBP9/PHB2/TUSC2/GABARAPL2/IKZF2/MTF2/PUF60/SCAF8/ZNF652/ZFP30/VASH1/AAK1/ATG14/ABLIM3/FOXJ3/ZBTB1/DIS3/RALY/MSRB2/KIN/PAXIP1/ACIN1/STK38L/EXOSC7/ZNF292/PDS5B/ZSWIM8/ZNF423/ZBTB43/TAB2/POGZ/PHF8/SMC5/GGA3/LPIN1/DIP2A/UBXN4/SYT11/VPS13A/PDS5A/BOP1/ZC3H7B/WWC1/MGRN1/UBR2/SIN3B/TUT4/USP22/U2SURP/PUM2/UFL1/NUDCD3/ZDHHC17/ADNP/LARS2/PPWD1/ATP13A2/SIRT1/TARDBP/HARS2/SF3B1/ICMT/PHF3/CAPN7/BRD4/POFUT1/KCTD2/SUZ12/MORC3/RPL13A/SRRM2/RBFOX2/DNPEP/TSPAN15/PATZ1/CD2AP/ZMYND8/HSPBP1/PLD3/SDF2L1/PPIL2/FKBP8/BCL2L13/MTCH1/ZNF324/LSM4/RHBDD3/PRDX5/ZNF345/ARMC8/BRMS1/RPL36/RCHY1/NELFB/ZNF521/PTPN23/DHRS7B/L3MBTL1/ZNF451/SS18L1/LTN1/PPP1R16B/AUTS2/SENP6/ANKRD17/GIGYF2/POLDIP2/GGA1/HERC4/EDRF1/WIPI2/PYGO1/WSB1/EPC2/IRF2BP1/FBXL3/B3GAT3/FBXL4/TSPAN17/FBXO22/FBXO3/LHX6/INTS6/MRPL46/SNORA73B/SNORD102/SNORA67/SNORA66/SNORD58A/SNORD54/SNORD47/SNORD55/SNORD14A/AKAP8L/DNAJC2/TRMT2A/RPUSD2/ST6GALNAC4/ZBTB11/BBC3/STK36/PRELID1/VPS4A/LSM1/ZNF638/UBE2S/RRP7A/TOR1B/HTRA2/TOR2A/CECR2/TRIB2/CCDC22/COA3/GIT1/SPCS1/RGCC/MAGEH1/NOB1/NTMT1/MACROD1/HIPK2/ZCCHC4/ZC3H7A/PHPT1/BABAM1/MRPL22/TMEM208/DROSHA/NXT1/PYCARD/USP25/CARD10/ABT1/REPIN1/GRHL1/RBM15B/TRA2A/RPA4/PKN3/SERTAD1/MRM2/STRN3/UBQLN2/DONSON/LMCD1/NOP53/ST6GALNAC6/EHD4/STOML2/KLK14/NOX4/CHST11/GEMIN4/HP1BP3/COPS7A/DHH/PARD6A/TPRKB/FIS1/VPS36/UBXN1/ZNF593/ZNF691/YARS2/MRPL4/NDUFA13/MRPS7/TRNT1/APH1A/RPL26L1/RLIM/RNFT1/CHCHD2/MRTO4/NAGPA/ZDHHC2/ZNF219/MRPL37/RNF181/MARCHF2/MRPL27/CDKL3/SCAND1/PCDH12/ZDHHC3/MRPL35/AHSP/ARL6IP4/ZNF771/NGRN/FZR1/TEX264/ATRAID/UCHL5/HEMK1/ZNF107/ANAPC7/VGLL1/RNF138/IP6K2/UBE2J1/CTDSPL2/TRIAP1/TRMT112/ANAPC11/ZCCHC17/ZNF581/ESF1/PCF11/MED15/TRIM33/SRRT/NOP58/GET4/UBE2D4/OTUD6B/CIAO2B/MRPS23/LSM8/NLK/ZNF44/POLR3K/WBP11/ARID4B/LUC7L3/C9orf78/INPP5K/MBD3/BRWD1/GSAP/DCUN1D1/DPM3/SOX18/RBM27/KCTD5/ATAD2B/FBXW5/XRN1/ETAA1/CHPF2/TRMT13/NEURL1B/TMX3/EXOSC4/ANKRD16/MIER2/WDR5B/DDX49/DLL4/EGLN1/FBXL19/TMEM106B/GTPBP2/OTUD4/ZNF853/RNF111/ALKBH4/TET2/MBTD1/KLHL24/TRIT1/AHI1/ZNF586/GATAD2A/ZNF280D/GIN1/BSPRY/WBP1L/ELP6/SNRK/DCAF16/CWC25/NSD3/RASIP1/ADPRS/MRPL16/TMEM132A/PINX1/TESC/AURKAIP1/LAMTOR1/PIH1D1/PRPF39/PHIP/NOL8/ZCWPW1/OXR1/DMAC2/PLEKHJ1/PRPF38B/RBM28/LARP1B/ANKZF1/ELP3/THAP1/MTPAP/DALRD3/MRPS18A/INTS10/MRM3/RNF220/RIF1/DNAJC17/RPRD1A/SBNO1/DCUN1D2/UBA6/YY1AP1/PCMTD2/PSPC1/IMP3/ZNF654/UBE2W/RBM41/BRF2/PPP6R3/UEVLD/LARP6/SLC35C1/ZGRF1/NCBP3/AP1AR/PARL/HES6/NOP10/ZNF823/GALNT10/STAB2/SUPT20H/MED29/OTUD5/ZCCHC8/THUMPD1/POMGNT1/G2E3/PIGV/NHP2/INTS8/RNF126/PRPF40A/LUC7L/N4BP2/ATF7IP/EDEM2/CCAR1/RCOR3/ZNF701/ZNF83/ZNF415/MBNL3/ST6GALNAC1/FOXJ2/CAND1/UBAP2/PSENEN/TMEM165/ZNF302/KMT2E/ZC4H2/ZMAT5/MYDGF/ALG1/ZNF253/YLPM1/CYP26B1/SLC2A4RG/RAD18/TCIM/WRNIP1/EXOSC5/SMARCAD1/SPPL2B/FEM1C/DUSP22/EMSY/PARP6/ATXN7L3/PRDM8/PRDM10/PRDM11/CTNNBIP1/ADAMTS9/CCNL1/PDXP/RSRP1/TWSG1/UTP3/PCNP/PARP11/NAT14/NUP107/RNPEPL1/GJC2/THAP11/PBXIP1/CLK4/MIF4GD/WDR18/SCAF4/ZNF490/RNF150/RIMKLB/INTS2/RPTOR/HACE1/PDP2/ARRDC3/ZNF319/ZNF471/ZNF492/VPS18/DHX37/PHF12/UVSSA/CALCOCO1/EPB41L5/ZFP14/ZBTB26/MIER1/ZNF529/PRX/ZFYVE28/RBAK/SUGP1/GATAD1/HES4/POLD4/RAP2C/ZNF410/PTBP2/CTDSP1/CREBZF/RPRD1B/ZNF71/ZNF462/RBM25/CARD18/UBL5/ZNF350/BACH2/TRMT11/AASDHPPT/NAA35/ATG101/MRPL17/ZNF335/XPNPEP3/FIGNL1/RBM26/DUS1L/XYLT2/PDF/NECAB1/IRF2BPL/MLST8/TENT4B/SOX17/COP1/NFKBIZ/SIL1/IKZF5/MMP25/TMEM168/CIAO3/COPS7B/ILRUN/RMND5B/MICAL1/AEN/MARCHF7/AIDA/NIBAN2/NABP1/MRPL14/MRPS26/MRPS15/MRPL41/MRPL38/MRPL36/MRPL34/MRPL11/JMJD4/UPF3B/UBE2Z/PLEKHA3/CAPRIN2/ZNF747/ANTKMT/MRPS34/CHID1/MRPL57/COLEC11/CYREN/TRIR/CUEDC2/ERI3/C2orf49/DCTPP1/METTL22/TAF1D/RNF26/MAPKAP1/TNIP2/RBM42/FBXL15/ZNF576/THOC6/ZNF557/CPLANE2/CDC73/SAP130/OBI1/VCPKMT/NAA16/SNRNP25/NDNF/ARMC7/CHMP6/TUT7/NLRX1/SAP30L/YRDC/RIOX1/ZYG11B/PRKRIP1/NOL9/TBL1XR1/ZNF768/THAP9/ASB13/GEMIN7/CARF/SLTM/RBFA/ALG13/CPSF7/CBLL1/ZC3H14/CAAP1/LPCAT1/ZNF672/ZNF613/ACTR5/ZNF696/DNAJB14/ESRP2/RMI1/PSME3IP1/PHC3/MINDY3/NAA25/PGAP1/ATF7IP2/DCAF17/ZFP2/VCPIP1/CTC1/MUS81/FBXO11/WDR26/ZNF430/CDK5RAP3/SP6/PUS1/DNAJC5/WDR82/UBXN6/THAP7/CPTP/EEPD1/APOL3/SH3BP5L/POLR2M/MOB2/FBXO38/RCC1L/TXNDC5/PDRG1/APOLD1/URM1/LBH/FIP1L1/ITM2C/TSPAN14/TRMT1L/TSC22D4/TRIM7/RNF146/ZNF611/SHARPIN/RAB1B/ABHD17A/ZNF93/SF3B5/PUS7L/DOHH/TMUB1/SOX7/CCDC3/ITCH/GRWD1/RBM4B/FRMD8/KLF16/TMTC1/KCTD10/RBM48/KBTBD7/NSRP1/FBXO30/PCBD2/ATRIP/FAM161A/ZNF644/RNASEH2C/SLA2/USP48/WDR24/TRAF7/MAF1/ZDHHC18/DCUN1D5/WDR83/UQCC2/PYM1/ZNF397/NUDT16L1/VPS25/MAML2/ZNF333/L3MBTL3/SLX4/JPH4/MCM8/ZC3H8/MRPL43/GNPTG/ZBTB37/ZGPAT/ZNF594/CCDC62/HDGFL2/CBX2/ZNF577/LMNB2/PHF5A/TRIM52/ZC3H10/ZNF514/ZDHHC12/FBH1/NFATC2IP/ZNF587/ALG10/RAB2B/RITA1/ZNRF1/ABHD13/MPND/FBXL20/LSM10/ATG4D/SNHG7/USP45/SNORD14B/DOCK7/HELZ2/UNK/TSPYL5/CIPC/WNT3A/ZNF616/ZNF766/THAP3/ZNF160/CTU1/GADD45GIP1/ZNF835/SCRN2/ZNF700/ZNF439/PPP1R3E/LRSAM1/ANGEL2/SPSB3/IL33/DPP9/ZNF682/BOD1/TMEM259/ZNF765/ZNF845/CHMP7/COG7/TPGS1/CCNQ/INTS4/RIPPLY1/ZNF461/ZNF585B/TMEM129/MRRF/FANK1/ZNF764/TIMM50/DTD1/IMP4/MARS2/MARCHF9/PGAP3/MVB12A/SP140L/ORMDL3/PAXBP1/TP53INP1/FNIP1/CAVIN3/ERI2/STX1B/TP53RK/NACC1/RPUSD1/AHNAK2/ZNF257/MYSM1/RNF157/OSBPL8/C1QTNF3/FBXO32/CCDC124/ATG4A/OMA1/PCMTD1/GBP5/ZNF689/NOSTRIN/ALPK2/TRMT61A/TSR3/ZNF526/KLHDC3/ZNF837/MRPL53/MRPL54/RPL39L/SNORD139/AGAP2/AGAP3/TADA1/GALNT15/ZNF354B/TRIM6/UBE2J2/EXOSC6/ZNF511/CHCHD1/FRA10AC1/PIH1D2/RHEBL1/AEBP2/ALKBH2/ANKRD9/MRPL52/ISCA2/EARS2/HSF5/RSKR/ZFP3/RN7SK/ZNF441/ZNF440/JOSD2/ZNF787/WTIP/ZNF792/FBXO27/GABPB2/PUSL1/B3GALT6/ZNF684/UBXN10/MRPL55/ANKRD54/TYW5/LYG1/ACVR1C/UBR3/ZFAND2B/AHSA2P/GLYCTK/LIN54/CPEB2/PRRC1/POU5F2/WDR36/KLF14/UBXN2B/NACC2/PTRH1/RPP25L/SPIN4/ASB9/ZBTB46/SREK1/CACUL1/A2ML1/FBXL14/PHETA1/LACC1/ZNF688/ZNF418/ZNF417/ZNF548/ZNF524/ZNF599/ZNF738/ZNF681/CREB3L4/MOB3C/RC3H1/PDIK1L/PYHIN1/COMMD7/PHETA2/TTL/COPS9/WDSUB1/PPM1L/PPP4R2/XXYLT1/SH3D19/NFXL1/CREBRF/BTNL9/SNRNP48/RNF217/VKORC1L1/TTLL11/TRMT10B/ZNF483/TMTC3/ZNF600/ZNF320/ZNF296/ZNF791/ZNF433/ZNF567/ZNF383/DENND1B/CITED4/UBXN2A/MIER3/TENT2/ZNF366/ZNF92/ZNF800/ZNF596/QSOX2/SPIN3/SSBP4/ADAMTS18/ZNF525/ZNF431/ZNF721/ZNF384/ZNF675/POLR3H/PGAM5/AGO3/ZFC3H1/EEF2KMT/ARID2/UBR1/NLRC3/ZNF48/ZNF585A/ZNF626/FAAP20/CRTC2/RNF215/PLD6/CENPX/RAB12/ZNF584/ZSCAN4/PDE12/KHDRBS2/TRIML2/MTIF3/TYSND1/CCNY/MRPL21/HNRNPA3/TDRD6/RBM24/LRWD1/ADGRG3/ZSCAN23/SPDYA/TMEM9/RICTOR/EBF3/YTHDF3/LCORL/ZDHHC24/MCM9/BCL6B/PAN3/NUDT14/MFSD8/BCLAF3/NEAT1/GATC/FAM98B/TSEN54/CAVIN1/ZNF547/ZNF776/ZNF283/ZNF615/ZNF841/ZNF493/ZNF875/ZNF326/RNF149/RPL7L1/ZNF775/ZNF789/DPY19L4/TRIM59/UBAC2/ST8SIA6/ZNF260/ZBTB8OS/SPOPL/ZNF680/ZDHHC21/NANOS1/OVCH2/ZNF850/ZNF677/ZNF860/CAVIN4/SLC35B2/CTU2/GEN1/ZNF713/ZNF429/POLN/ZBTB41/GALNT18/PTPRQ/PTAR1/SWI5/ZC3H6/TRIM74/KMT5A/ZNF790/ZNF808/ZNF888/RNF207/BOLA3/ZNF662/LIN28B/RBM12B/MAFA/UBAP1L/ZNF793/ZNF818P/ZNF805/MEX3D/KLHL31/RNF223/MIR126/MIR186/MIR7-1/BLID/PIM3/TMEM41B/CCDC88C/RNASEK/NPEPPSP1/ZNF506/NRARP/RBMXL1/DNAJC25/SNORD100/SCARNA9/ECSCR/TRIM64B/ANXA8/HSP90AB4P/SCARNA2/SCARNA7/SCARNA17/SNORA1/SNORD6/SNORD99/MIR590/GXYLT2/D2HGDH/DNLZ/CDK11A/ZNF814/RRN3P1/CSKMT/MIR374B/ZBTB42/ZNF730/ZNF605/ZNF587B/SAP25/SNORA70F/NPPA-AS1/BACE1-AS/ZNF865/MIR34AHG/SNORA63B/SNORD63B/SNORD175
gene expression	BP	5002	1366	2.71614e-07	ACTG1/ACVRL1/ADRB2/TLE5/JAG1/APLNR/APBA1/APBB1/APEH/APP/ARL2/ASPH/ATF1/BACH1/BAD/BAG1/BAK1/CCND1/BCL6/CEACAM1/BMP6/BMPR1A/BRAF/BST2/BYSL/TSPO/C1QBP/MRPL49/CASP2/CASP7/CAV1/CBFB/CCND3/CCNT2/CD3E/CD34/CD81/CDH5/CDH13/CDK2/CDK4/CDKN1A/CDKN1C/CEBPB/CEBPD/CHD1/TBCB/CLK1/CCR7/COL4A2/ATF2/CREM/CRK/CTSG/CYP1A2/DAPK3/ACE/DFFA/DHCR24/DLG1/ATN1/DVL1/DVL2/DVL3/S1PR1/PHC1/PHC2/EEF1A1/EEF1G/EEF2/EIF2D/MEGF8/EIF2S3/EPHA2/ELK3/ELK4/EPHB2/NR2F6/ERF/ERG/ESRRA/ETS1/MECOM/EWSR1/EXT2/EZH1/F8/BPTF/FARSA/FAU/FCGR2B/FKBP1A/FOXF1/FOXF2/FOXD1/FLI1/FMR1/AFF2/FOSB/FXN/FUS/GABPA/GALNT2/LRRC32/GCSH/GOLGB1/GPER1/FFAR2/MKNK2/GPX1/GSN/GSTP1/GTF2A1/GTF2E2/GTF3A/GZMB/H3-3A/HDAC1/HDGF/HELLS/HIC1/HIF1A/HLX/HNRNPA2B1/HNRNPAB/HNRNPD/HNRNPH1/HNRNPH3/HNRNPU/HOXB6/HOXB7/HSBP1/HSD17B1/HSF2/HSF4/DNAJB2/FOXN2/MRPL58/ID1/IGF1/IGFBP5/RBPJ/IL6ST/FOXK2/ILK/IDO1/INPP5B/IREB2/ISG20/ITGA3/ITGAV/ITGB8/KCNJ8/KDR/LAG3/RPSA/LMO7/LOX/LOXL2/LTF/LYL1/SMAD2/SMAD4/SMAD6/SMAD7/SMAD9/MAF/MAZ/MC1R/MDM2/MDM4/MAP3K5/MEOX2/MEP1A/MAP3K10/MN1/MNT/MSN/MSX1/MYBL1/MYC/MYD88/NAGLU/NCBP1/NDUFA7/NDUFAB1/RPL10A/NFATC1/NFE2L1/NFKB2/NFX1/NFYB/NGFR/SNU13/NKTR/NNAT/NME2/CNOT2/CNOT4/NOTCH1/NOTCH3/NOVA2/NPAT/NTRK2/OGG1/ORC2/P2RY1/P4HB/PCBD1/CHMP1A/PDE2A/PDGFB/PEG3/PFDN1/PFDN2/PFDN4/PFDN5/PFN1/PGK1/PIK3R2/PIN1/PKNOX1/PLAG1/PLAT/EXOSC9/EXOSC10/PNN/POLR2A/POLR2C/POLR2D/POLR2E/POLR2F/POLR2G/POLR2H/POLR2L/POLRMT/PPM1B/PPP1CA/PPP2R5B/PPP5C/PRCP/SRGN/PRKAA1/PRKAB1/PRKAR1A/PRKCH/PRKCI/PKN1/MAPK11/MAP2K2/MASP1/PSMC3/PSMD9/PTEN/QARS1/RAD21/ARID4A/RBBP4/RBL1/RELB/REST/RFX3/RFX5/RORA/RPL3/RPL7/RPL8/RPL10/RPL13/RPL17/RPL18/RPL18A/RPL19/RPL24/RPL27/RPL27A/RPL29/RPL32/RPL35A/RPLP0/RPLP2/MRPL12/RPS3/RPS5/RPS6/RPS6KA2/RPS6KB1/RPS6KB2/RPS7/RPS8/RPS10/RPS12/RPS15/RPS16/RPS19/RPS21/RPS29/SORT1/S100A9/SAFB/SALL1/ATXN2/ATXN7/SCML1/CX3CL1/SFPQ/SRSF1/SRSF2/SRSF4/SRSF5/SRSF6/SFSWAP/SGCB/SKI/SKIL/SLAMF1/SMARCC2/SNAPC2/SNCA/SNRNP70/SNRPB/SNRPC/SNRPD2/SON/SOX12/SP2/SP4/SPTBN1/SRF/SRP9/RO60/SS18/STAT2/STAT3/HSPA13/NEK4/TAF1/TAF2/TAF6/TAF10/MAP3K7/TARBP1/TARBP2/TBP/TCEA2/ELOB/TCF4/TCF3/TCF7L2/GCFC2/TCF15/ZNF354A/TCF20/MLX/TEAD4/TEF/TFAP2A/TFDP1/THBD/TIA1/TIAL1/TLL1/TMF1/CLDN5/CLEC3B/TNFRSF1B/TPR/TRAF2/TRAF6/TSC1/TSNAX/DNAJC7/TUFM/HIRA/TNFSF4/TNFRSF4/U2AF1/UBE2D1/UBE2V1/UFD1/NR1H2/UTY/VIM/TRPV1/WARS1/WNT6/XIST/XRCC4/YWHAH/SF1/ZFX/ZFY/ZNF8/ZNF10/ZNF12/ZNF708/ZNF18/ZNF182/ZNF22/ZNF24/ZNF26/ZNF32/ZNF33A/ZNF33B/ZKSCAN1/ZBTB25/ZNF74/ZNF75A/ZNF84/ZNF90/ZNF91/ZNF121/ZNF133/ZNF136/ZNF141/ZNF143/ZNF146/ZNF148/ZBTB17/VEZF1/ZNF165/ZNF189/ZKSCAN8/ZSCAN9/ZNF195/ZMYM2/ZNF224/ZNF112/PRDM2/MOGS/TUBA1A/IFRD2/DEK/BRD3/MLLT10/CDK2AP1/SF3A2/NRIP1/ESS2/LAGE3/AXIN1/BAP1/FZD1/FZD4/UXT/NCK2/CUL4B/TEAD2/OGT/PIK3R3/CAMK1/CGGBP1/PIAS1/RRP1/MKNK1/STK16/RUVBL1/RFXANK/SOCS1/EIF3G/EIF3I/SRSF9/HYAL2/TRADD/MBTPS1/FADD/RIOK3/TRIM24/CCNK/BANF1/FGF18/APLN/PER2/CDC123/FUBP1/BUD31/PRPF4B/MBD2/FUBP3/RPS6KA4/LIMD1/NOL3/TAF1C/RNF8/BTAF1/AIP/LDB2/PRPF3/RRP9/CBFA2T2/ATG12/NEMF/SCAF11/MAP3K13/TBRG4/RPS6KA5/MAPKAPK2/BCL7C/BCL7B/WDR46/SRSF11/SNORD31/SNORD22/COPS2/PPIG/TSIX/CIAO1/RECQL5/ZRANB2/ZNF264/MED23/MED27/QKI/EIF4E2/BAG4/ZNF254/APBA3/CLOCK/RBM39/CREB5/WTAP/MTRF1/NUP155/ISG15/PPM1F/SAFB2/ZNF432/LRRC14/PUM1/AQR/HDAC9/JADE3/BCLAF1/MATR3/KEAP1/TSC22D2/ZNF623/ZBTB24/ZNF518A/SETDB1/DDX46/ZBED4/SUPT7L/RNF10/PAN2/HELZ/USP15/USP3/THRAP3/THOC1/RCE1/HNRNPDL/DMTF1/PTBP3/ZBTB33/TANK/NR1H3/TSSC4/ACTR2/TSFM/CTDSP2/HIPK3/ZNF263/RBM12/YAF2/MBNL2/RBM7/RBM6/RBM5/ALYREF/TSHZ1/TRIM13/USPL1/TOPORS/MRPS31/POP7/SRRM1/SF3B4/RAMP2/RAMP3/ZMPSTE24/STUB1/SMNDC1/SF3A1/NPM3/KLF2/RACK1/YAP1/CD2BP2/RBM14/EMG1/C1D/N4BP2L2/MCRS1/HAX1/ZNHIT1/TADA3/NXF1/CREB3/SYNCRIP/NCOA2/ZNF211/DDX17/DEAF1/AGR2/MRPL28/CCT7/CCT4/TBL3/MXD4/TRIM16/CAMKK2/KHDRBS3/CELF1/NFAT5/TCFL5/SRSF10/ZBTB6/ZNF234/WDR4/ZNF273/WDR3/BRD8/TXNL4A/PAPOLA/TCERG1/MAGED2/SRSF8/MSL3/EBNA1BP2/KCNQ1OT1/SLC38A3/CCDC85B/ADRM1/CPSF6/DDX52/WWP1/BTN3A2/BTN2A1/CLASRP/CDC37/PKIG/KAT7/PKP3/WBP4/RPL35/SNF8/PARK7/FKBP9/PHB2/TUSC2/IKZF2/MTF2/PUF60/SCAF8/ZNF652/ZFP30/ATG14/ABLIM3/FOXJ3/ZBTB1/DIS3/RALY/KIN/PAXIP1/ACIN1/EXOSC7/ZNF292/ZSWIM8/ZNF423/ZBTB43/POGZ/PHF8/LPIN1/DIP2A/SYT11/BOP1/ZC3H7B/WWC1/UBR2/SIN3B/TUT4/USP22/U2SURP/PUM2/UFL1/NUDCD3/ADNP/LARS2/PPWD1/ATP13A2/SIRT1/TARDBP/HARS2/SF3B1/PHF3/BRD4/POFUT1/SUZ12/MORC3/RPL13A/SRRM2/RBFOX2/TSPAN15/PATZ1/CD2AP/ZMYND8/HSPBP1/PLD3/SDF2L1/PPIL2/FKBP8/ZNF324/LSM4/PRDX5/ZNF345/BRMS1/RPL36/RCHY1/NELFB/ZNF521/DHRS7B/L3MBTL1/ZNF451/SS18L1/LTN1/AUTS2/GIGYF2/EDRF1/PYGO1/EPC2/IRF2BP1/LHX6/INTS6/MRPL46/SNORA73B/SNORD102/SNORA67/SNORA66/SNORD58A/SNORD54/SNORD47/SNORD55/SNORD14A/AKAP8L/DNAJC2/TRMT2A/RPUSD2/ZBTB11/STK36/LSM1/ZNF638/RRP7A/TOR1B/HTRA2/TOR2A/TRIB2/CCDC22/COA3/GIT1/SPCS1/RGCC/MAGEH1/NOB1/HIPK2/ZCCHC4/ZC3H7A/MRPL22/TMEM208/DROSHA/NXT1/PYCARD/ABT1/REPIN1/GRHL1/RBM15B/TRA2A/SERTAD1/MRM2/STRN3/LMCD1/NOP53/STOML2/NOX4/GEMIN4/HP1BP3/DHH/TPRKB/ZNF593/ZNF691/YARS2/MRPL4/NDUFA13/MRPS7/TRNT1/APH1A/RPL26L1/RLIM/CHCHD2/MRTO4/ZNF219/MRPL37/MRPL27/SCAND1/MRPL35/AHSP/ARL6IP4/ZNF771/NGRN/ATRAID/UCHL5/ZNF107/VGLL1/UBE2J1/CTDSPL2/TRIAP1/TRMT112/ZCCHC17/ZNF581/ESF1/PCF11/MED15/TRIM33/SRRT/NOP58/CIAO2B/MRPS23/LSM8/NLK/ZNF44/POLR3K/WBP11/ARID4B/LUC7L3/C9orf78/INPP5K/MBD3/BRWD1/SOX18/RBM27/ATAD2B/XRN1/TRMT13/EXOSC4/ANKRD16/MIER2/DDX49/DLL4/EGLN1/FBXL19/GTPBP2/ZNF853/RNF111/TET2/MBTD1/TRIT1/AHI1/ZNF586/GATAD2A/ZNF280D/ELP6/CWC25/NSD3/MRPL16/TESC/AURKAIP1/PIH1D1/PRPF39/PHIP/NOL8/PRPF38B/RBM28/LARP1B/ANKZF1/ELP3/THAP1/MTPAP/DALRD3/MRPS18A/INTS10/MRM3/RNF220/RIF1/DNAJC17/RPRD1A/SBNO1/YY1AP1/PSPC1/IMP3/ZNF654/RBM41/BRF2/LARP6/NCBP3/PARL/HES6/NOP10/ZNF823/SUPT20H/MED29/OTUD5/ZCCHC8/THUMPD1/POMGNT1/NHP2/INTS8/PRPF40A/LUC7L/ATF7IP/CCAR1/RCOR3/ZNF701/ZNF83/ZNF415/MBNL3/FOXJ2/CAND1/UBAP2/PSENEN/ZNF302/KMT2E/ZC4H2/ZMAT5/MYDGF/ZNF253/CYP26B1/SLC2A4RG/TCIM/EXOSC5/DUSP22/EMSY/ATXN7L3/PRDM8/PRDM10/PRDM11/CTNNBIP1/CCNL1/RSRP1/TWSG1/UTP3/NAT14/NUP107/GJC2/THAP11/PBXIP1/CLK4/MIF4GD/WDR18/SCAF4/ZNF490/INTS2/RPTOR/ZNF319/ZNF471/ZNF492/DHX37/PHF12/CALCOCO1/EPB41L5/ZFP14/ZBTB26/MIER1/ZNF529/PRX/RBAK/SUGP1/GATAD1/HES4/RAP2C/ZNF410/PTBP2/CTDSP1/CREBZF/RPRD1B/ZNF71/ZNF462/RBM25/CARD18/UBL5/ZNF350/BACH2/TRMT11/AASDHPPT/NAA35/MRPL17/ZNF335/XPNPEP3/RBM26/DUS1L/PDF/IRF2BPL/TENT4B/SOX17/NFKBIZ/SIL1/IKZF5/CIAO3/ILRUN/NIBAN2/MRPL14/MRPS26/MRPS15/MRPL41/MRPL38/MRPL36/MRPL34/MRPL11/JMJD4/UPF3B/CAPRIN2/ZNF747/MRPS34/CHID1/MRPL57/CYREN/CUEDC2/ERI3/C2orf49/TAF1D/RNF26/TNIP2/RBM42/ZNF576/THOC6/ZNF557/CPLANE2/CDC73/SAP130/NAA16/SNRNP25/ARMC7/TUT7/NLRX1/SAP30L/YRDC/RIOX1/PRKRIP1/NOL9/TBL1XR1/ZNF768/GEMIN7/CARF/SLTM/RBFA/CPSF7/ZC3H14/ZNF672/ZNF613/ACTR5/ZNF696/DNAJB14/ESRP2/PHC3/NAA25/ATF7IP2/ZFP2/ZNF430/CDK5RAP3/SP6/PUS1/DNAJC5/WDR82/THAP7/CPTP/POLR2M/RCC1L/TXNDC5/PDRG1/URM1/LBH/FIP1L1/TSPAN14/TRMT1L/TSC22D4/ZNF611/ZNF93/SF3B5/PUS7L/DOHH/SOX7/CCDC3/ITCH/RBM4B/FRMD8/KLF16/TMTC1/RBM48/NSRP1/PCBD2/ZNF644/SLA2/MAF1/WDR83/UQCC2/PYM1/ZNF397/MAML2/ZNF333/L3MBTL3/JPH4/ZC3H8/MRPL43/ZBTB37/ZGPAT/ZNF594/CCDC62/CBX2/ZNF577/LMNB2/PHF5A/TRIM52/ZC3H10/ZNF514/NFATC2IP/ZNF587/RAB2B/RITA1/LSM10/SNHG7/SNORD14B/HELZ2/UNK/CIPC/WNT3A/ZNF616/ZNF766/THAP3/ZNF160/CTU1/GADD45GIP1/ZNF835/ZNF700/ZNF439/ANGEL2/IL33/ZNF682/ZNF765/ZNF845/CCNQ/INTS4/RIPPLY1/ZNF461/ZNF585B/MRRF/FANK1/ZNF764/IMP4/MARS2/SP140L/PAXBP1/TP53INP1/FNIP1/CAVIN3/ERI2/STX1B/TP53RK/NACC1/RPUSD1/AHNAK2/ZNF257/MYSM1/C1QTNF3/CCDC124/OMA1/GBP5/ZNF689/NOSTRIN/ALPK2/TRMT61A/TSR3/ZNF526/ZNF837/MRPL53/MRPL54/RPL39L/SNORD139/TADA1/ZNF354B/TRIM6/EXOSC6/ZNF511/CHCHD1/FRA10AC1/PIH1D2/RHEBL1/AEBP2/MRPL52/ISCA2/EARS2/HSF5/ZFP3/RN7SK/ZNF441/ZNF440/ZNF787/WTIP/ZNF792/GABPB2/PUSL1/ZNF684/MRPL55/TYW5/AHSA2P/LIN54/CPEB2/POU5F2/WDR36/KLF14/NACC2/PTRH1/RPP25L/SPIN4/ZBTB46/SREK1/LACC1/ZNF688/ZNF418/ZNF417/ZNF548/ZNF524/ZNF599/ZNF738/ZNF681/CREB3L4/RC3H1/PYHIN1/COMMD7/PPP4R2/NFXL1/CREBRF/BTNL9/SNRNP48/TRMT10B/ZNF483/ZNF600/ZNF320/ZNF296/ZNF791/ZNF433/ZNF567/ZNF383/DENND1B/CITED4/MIER3/TENT2/ZNF366/ZNF92/ZNF800/ZNF596/QSOX2/SPIN3/SSBP4/ZNF525/ZNF431/ZNF721/ZNF384/ZNF675/POLR3H/AGO3/ZFC3H1/ARID2/NLRC3/ZNF48/ZNF585A/ZNF626/CRTC2/PLD6/ZNF584/ZSCAN4/PDE12/KHDRBS2/TRIML2/MTIF3/TYSND1/MRPL21/HNRNPA3/TDRD6/RBM24/ADGRG3/ZSCAN23/RICTOR/EBF3/YTHDF3/LCORL/BCL6B/PAN3/BCLAF3/NEAT1/GATC/FAM98B/TSEN54/CAVIN1/ZNF547/ZNF776/ZNF283/ZNF615/ZNF841/ZNF493/ZNF875/ZNF326/RPL7L1/ZNF775/ZNF789/ZNF260/ZBTB8OS/ZNF680/NANOS1/ZNF850/ZNF677/ZNF860/CAVIN4/CTU2/ZNF713/ZNF429/ZBTB41/ZC3H6/KMT5A/ZNF790/ZNF808/ZNF888/RNF207/BOLA3/ZNF662/LIN28B/RBM12B/MAFA/ZNF793/ZNF818P/ZNF805/MEX3D/MIR126/MIR186/MIR7-1/ZNF506/NRARP/RBMXL1/DNAJC25/SNORD100/SCARNA9/TRIM64B/HSP90AB4P/SCARNA2/SCARNA7/SCARNA17/SNORA1/SNORD6/SNORD99/MIR590/DNLZ/CDK11A/ZNF814/RRN3P1/MIR374B/ZBTB42/ZNF730/ZNF605/ZNF587B/SAP25/SNORA70F/NPPA-AS1/BACE1-AS/ZNF865/MIR34AHG/SNORA63B/SNORD63B/SNORD175
cellular aromatic compound metabolic process	BP	4753	1302	3.09868e-07	ABCB7/ACAT1/ACVRL1/ADA/ADRB2/ADSL/TLE5/JAG1/AK1/ALAS2/ALPL/NUDT2/APBB1/APP/APRT/ATF1/ATP5F1B/ATP5F1D/ATP5MC1/ATP5MC2/ATP5MC3/ATP5PO/BACH1/BAD/BAX/CCND1/BCL6/BLVRB/BMP6/BMPR1A/BYSL/TSPO/C1QBP/CAV1/CBFB/CCND3/CCNT2/CD81/CDC34/CDH13/CDK2/CDK4/CDKN1A/CDKN1C/CDKN2D/CEBPB/CEBPD/CHD1/CLK1/CNP/COL4A2/COMT/COX10/COX11/ATF2/CREM/CRK/CRMP1/CYP1A1/CYP1A2/DAPK3/DFFA/NQO1/DLG1/DNASE1L1/DPAGT1/ATN1/DTYMK/DVL1/DVL2/DVL3/S1PR1/PHC1/PHC2/EPHA2/ELK3/ELK4/NR2F6/ERF/ERG/ERH/ESRRA/ETS1/MECOM/EWSR1/EZH1/FANCA/BPTF/FANCF/FARSA/FHIT/FOXF1/FOXF2/FOXD1/FLI1/FMR1/AFF2/FOSB/FXN/FUS/GABPA/GCDH/GFER/GOLGB1/GPER1/GSTM2/GTF2A1/GTF2E2/GTF3A/GUCA1B/GUK1/H2AX/HDAC1/HDGF/HELLS/HIC1/HIF1A/HLX/HNRNPA2B1/HNRNPAB/HNRNPD/HNRNPH1/HNRNPH3/HNRNPU/HOXB6/HOXB7/HSBP1/HSF2/HSF4/FOXN2/ID1/IGF1/RBPJ/FOXK2/ILK/IDO1/IREB2/ISG20/ITPA/LIG1/LMO7/LOX/LOXL2/LTF/LYL1/SMAD2/SMAD4/SMAD6/SMAD7/SMAD9/MAF/MAZ/MC1R/MDM2/MDM4/MAP3K5/MEOX2/MGAT1/MGMT/MAP3K10/MN1/MNT/MPG/MPV17/MRE11/MSX1/NUDT1/MVD/MYBL1/MYC/MYD88/MYH3/NCBP1/NDUFA1/NDUFA2/NDUFA5/NDUFA7/NDUFA8/NDUFAB1/NDUFB2/NDUFB7/NDUFB8/NDUFB9/NDUFC1/NDUFV1/NDUFS4/NDUFS6/NDUFS8/RPL10A/NFATC1/NFE2L1/NFKB2/NFX1/NFYB/NGFR/SNU13/NME2/NME3/NME4/CNOT2/CNOT4/NOTCH1/NOTCH3/NOVA2/NPAT/NPR1/NTHL1/OGG1/OPA1/ORC2/P2RY1/PCBD1/PDE2A/PDE9A/PDGFB/PDGFRB/PDHB/PEG3/PFDN5/PFN1/PGM3/PIK3R2/PIN1/PKNOX1/PLAG1/PMM1/PMS2P1/EXOSC9/EXOSC10/PNN/POLD1/POLD2/POLG/POLR2A/POLR2C/POLR2D/POLR2E/POLR2F/POLR2G/POLR2H/POLR2L/POLRMT/PPAT/PPP2R5B/PPP4C/PPP5C/PRKAA1/PRKAR1A/PRKCH/PRKCI/PKN1/MAP2K2/PSMC3/PSMD9/PTEN/QARS1/RAD21/RAD23A/RAD52/ARID4A/RBBP4/RBL1/RELB/REST/RFC2/RFC5/RFX3/RFX5/RORA/RPL7/RPL10/RPL27/RPL35A/MRPL12/RPS3/RPS6/RPS7/RPS8/RPS15/RPS16/RPS19/RPS21/S100A9/SAFB/SALL1/ATXN2/ATXN7/SCML1/CX3CL1/SFPQ/SRSF1/SRSF2/SRSF4/SRSF5/SRSF6/SFSWAP/PMEL/SKI/SKIL/SMARCC2/SNAPC2/SNCA/SNRNP70/SNRPB/SNRPC/SNRPD2/SON/SOX12/SP2/SP4/SPR/SRF/RO60/SS18/STAT2/STAT3/NEK4/SULT1A2/SULT1A1/TAF1/TAF2/TAF6/TAF10/TALDO1/TARBP1/TARBP2/TBP/TCEA2/ELOB/TCF4/TCF3/TCF7L2/GCFC2/TCF15/ZNF354A/TCF20/MLX/TEAD4/TEF/TFAP2A/TFDP1/TIA1/TIAL1/TMF1/TNFRSF1B/TPR/TRAF2/TRAF6/TSNAX/HIRA/TNFSF4/TNFRSF4/U2AF1/UBE2D1/UBE2V1/NR1H2/UROD/VIM/TRPV1/WARS1/WNT6/XIST/XRCC4/YWHAH/SF1/ZFX/ZFY/ZNF8/ZNF10/ZNF12/ZNF708/ZNF18/ZNF182/ZNF22/ZNF24/ZNF26/ZNF32/ZNF33A/ZNF33B/ZKSCAN1/ZBTB25/ZNF74/ZNF75A/ZNF84/ZNF90/ZNF91/ZNF121/ZNF133/ZNF136/ZNF141/ZNF143/ZNF146/ZNF148/ZBTB17/VEZF1/ZNF165/ZNF189/ZKSCAN8/ZSCAN9/ZNF195/ZMYM2/ZNF224/ZNF112/PRDM2/DEK/BRD3/MLLT10/CUBN/SLC25A16/CDK2AP1/SF3A2/NRIP1/ESS2/LAGE3/AXIN1/BAP1/FZD1/FZD4/UXT/NCK2/CUL4B/TPST2/TEAD2/OGT/CAMK1/CGGBP1/FCN3/PIAS1/RRP1/AKR7A2/STK16/RUVBL1/RFXANK/AKR1C3/SRSF9/HYAL2/TRADD/FADD/RIOK3/TRIM24/CCNK/BANF1/APLN/PER2/BUD31/PRPF4B/HERC2/MBD2/FUBP3/H1-10/RPS6KA4/LIMD1/NOL3/TAF1C/RNF8/BTAF1/AIP/LDB2/PRPF3/RRP9/CBFA2T2/SCAF11/MAP3K13/TBRG4/RPS6KA5/MAPKAPK2/BCL7C/BCL7B/WDR46/SRSF11/SNORD31/SNORD22/COPS2/PPIG/LONP1/KL/CIAO1/RECQL5/ZRANB2/ZNF264/MED23/MED27/QKI/BAG4/ZNF254/CLOCK/RBM39/CREB5/WTAP/NUP155/PPM1F/SAFB2/ZNF432/LRRC14/PUM1/AQR/HDAC9/JADE3/BCLAF1/KEAP1/TSC22D2/ZNF623/ZBTB24/ZNF518A/SETDB1/DDX46/ZBED4/TELO2/SUPT7L/RNF10/PAN2/USP15/USP3/THRAP3/THOC1/DMTF1/PTBP3/ACOT8/ZBTB33/NR1H3/TSSC4/ACTR2/TSFM/CTDSP2/HIPK3/ZNF263/RBM12/YAF2/MBNL2/RBM7/RBM6/RBM5/ALYREF/TSHZ1/TRIM13/USPL1/TOPORS/POP7/SRRM1/SF3B4/ZMPSTE24/STUB1/SMNDC1/SF3A1/AKR1A1/NPM3/KLF2/YAP1/CD2BP2/RBM14/EMG1/C1D/N4BP2L2/MCRS1/HAX1/ZNHIT1/TADA3/CREB3/SYNCRIP/NCOA2/ZNF211/DDX17/DEAF1/CCT7/CCT4/MTHFS/DNPH1/TBL3/MXD4/TRIM16/ATP5MG/CAMKK2/PMVK/KHDRBS3/CELF1/NFAT5/TCFL5/GIPC1/SRSF10/ZBTB6/ZNF234/WDR4/ZNF273/WDR3/BRD8/TXNL4A/PAPOLA/TCERG1/MAGED2/SRSF8/MSL3/ACOT2/EBNA1BP2/KCNQ1OT1/SLC38A3/CCDC85B/ADRM1/CPSF6/DDX52/WWP1/CLASRP/PKIG/KAT7/NUDT4/NUDT5/PKP3/WBP4/POLI/RPL35/SNF8/ATXN2L/PARK7/PHB2/ACOT7/IKZF2/MTF2/PUF60/SCAF8/ZNF652/ZFP30/ENPP4/ABLIM3/FOXJ3/ZBTB1/DIS3/RALY/KIN/PAXIP1/NT5C2/ACIN1/EXOSC7/ZNF292/PDS5B/ZSWIM8/ZNF423/ZBTB43/POGZ/PHF8/SMC5/LPIN1/DIP2A/PDS5A/BOP1/ZC3H7B/WWC1/UBR2/SIN3B/TUT4/USP22/U2SURP/PUM2/UFL1/ADNP/LARS2/PPWD1/SIRT1/TARDBP/HARS2/SLC35A3/SF3B1/ICMT/PHF3/BRD4/POFUT1/SUZ12/MORC3/SRRM2/RBFOX2/PATZ1/ZMYND8/PLD3/PPIL2/PGLS/ZNF324/LSM4/PRDX5/ZNF345/BRMS1/RCHY1/NELFB/ZNF521/DHRS7B/L3MBTL1/ZNF451/SS18L1/AUTS2/ANKRD17/GIGYF2/POLDIP2/EDRF1/PYGO1/EPC2/IRF2BP1/LHX6/INTS6/SNORA73B/SNORD102/SNORA67/SNORA66/SNORD58A/SNORD54/SNORD47/SNORD55/SNORD14A/AKAP8L/DNAJC2/TRMT2A/RPUSD2/ZBTB11/STK36/SULT1C4/LSM1/SULT1B1/ZNF638/RRP7A/CECR2/CCDC22/RGCC/MAGEH1/NOB1/MACROD1/HIPK2/ZCCHC4/ZC3H7A/BABAM1/DROSHA/PYCARD/ABT1/REPIN1/GRHL1/RBM15B/TRA2A/RPA4/SERTAD1/MRM2/STRN3/DONSON/LMCD1/NOP53/NT5C/STOML2/NOX4/GEMIN4/HP1BP3/TPRKB/FIS1/ZNF593/ZNF691/YARS2/THAP4/NDUFA13/TRNT1/RLIM/CHCHD2/MRTO4/ZNF219/SCAND1/ARL6IP4/ZNF771/FZR1/TEX264/UCHL5/HEMK1/ZNF107/VGLL1/RNF138/CTDSPL2/TRIAP1/TRMT112/ZCCHC17/ZNF581/ESF1/PCF11/MED15/TRIM33/SRRT/NOP58/SLC25A39/LSM8/NLK/ZNF44/POLR3K/WBP11/ARID4B/LUC7L3/C9orf78/INPP5K/MBD3/BRWD1/SOX18/RBM27/ATAD2B/XRN1/ETAA1/TRMT13/EXOSC4/ANKRD16/MIER2/NDUFB11/DDX49/DLL4/EGLN1/FBXL19/OTUD4/ZNF853/RNF111/ALKBH4/TET2/MBTD1/TRIT1/AHI1/ZNF586/GATAD2A/ZNF280D/GIN1/ELP6/CWC25/NSD3/ADPRS/UCKL1/SLC25A38/PINX1/ACSM5/TESC/PIH1D1/PRPF39/PHIP/NOL8/ZCWPW1/PRPF38B/RBM28/LARP1B/ELP3/THAP1/MTPAP/DALRD3/PNPO/INTS10/MRM3/RNF220/RIF1/DNAJC17/RPRD1A/SBNO1/YY1AP1/PSPC1/IMP3/ZNF654/UBE2W/RBM41/BRF2/RSAD1/LARP6/ZGRF1/NCBP3/HES6/NOP10/ZNF823/SUPT20H/MED29/ZCCHC8/THUMPD1/NHP2/INTS8/PRPF40A/LUC7L/N4BP2/ATF7IP/CCAR1/RCOR3/ZNF701/ZNF83/ZNF415/MBNL3/FOXJ2/CAND1/ZNF302/KMT2E/ZC4H2/ZMAT5/MYDGF/ZNF253/YLPM1/SLC2A4RG/RAD18/TCIM/WRNIP1/EXOSC5/SMARCAD1/DUSP22/EMSY/ATXN7L3/PRDM8/PRDM10/PRDM11/CTNNBIP1/CCNL1/PDXP/RSRP1/UTP3/NAT14/THAP11/PBXIP1/CLK4/WDR18/SCAF4/ZNF490/INTS2/RPTOR/ZNF319/ZNF471/ZNF492/DHX37/PHF12/UVSSA/CALCOCO1/ZFP14/ZBTB26/MIER1/ZNF529/PRX/RBAK/SUGP1/GATAD1/HES4/POLD4/RAP2C/ZNF410/PTBP2/CTDSP1/CREBZF/RPRD1B/ZNF71/ZNF462/RBM25/UBL5/ZNF350/BACH2/TRMT11/ZNF335/FIGNL1/RBM26/MCCC2/DUS1L/IRF2BPL/MLST8/TENT4B/SOX17/NFKBIZ/IKZF5/AEN/ELOVL1/NIBAN2/NABP1/UPF3B/NADK/CAPRIN2/ZNF747/ANTKMT/CYREN/TRIR/ERI3/C2orf49/DCTPP1/TAF1D/TNIP2/RBM42/ZNF576/THOC6/ZNF557/CDC73/SAP130/OBI1/NAA16/SNRNP25/ARMC7/TUT7/SAP30L/YRDC/RIOX1/PRKRIP1/NOL9/TBL1XR1/ZNF768/THAP9/GEMIN7/CARF/SLTM/RBFA/CPSF7/CBLL1/NUDT18/ZC3H14/ZNF672/ZNF613/ACTR5/ZNF696/ESRP2/RMI1/PHC3/ATF7IP2/ZFP2/VCPIP1/CTC1/MUS81/ZNF430/CDK5RAP3/FLAD1/SP6/PUS1/WDR82/COASY/THAP7/EEPD1/POLR2M/URM1/LBH/FIP1L1/TRMT1L/TSC22D4/TMEM14B/ZNF611/ZNF93/SF3B5/PUS7L/UCK1/SOX7/ITCH/GRWD1/RBM4B/KLF16/TMTC1/RBM48/NSRP1/PCBD2/ATRIP/ZNF644/RNASEH2C/SLA2/MAF1/WDR83/PYM1/ZNF397/NUDT16L1/MAML2/ZNF333/L3MBTL3/SLX4/MCM8/ZC3H8/ZBTB37/ZGPAT/ZNF594/CCDC62/HDGFL2/CBX2/ZNF577/PHF5A/TRIM52/ZC3H10/ZNF514/FBH1/NFATC2IP/ZNF587/RITA1/MPND/LSM10/SNHG7/USP45/SNORD14B/HELZ2/CIPC/WNT3A/ZNF616/ZNF766/THAP3/ZNF160/CTU1/ZNF835/ZNF700/ZNF439/ANGEL2/IL33/ZNF682/ZNF765/ZNF845/CCNQ/INTS4/RIPPLY1/ZNF461/ZNF585B/FANK1/ZNF764/DTD1/IMP4/MARS2/SP140L/PAXBP1/TP53INP1/FNIP1/ERI2/TP53RK/NACC1/RPUSD1/AHNAK2/ZNF257/BTBD9/SLC25A25/MYSM1/CCDC124/ZNF689/NOSTRIN/TRMT61A/TSR3/ZNF526/KLHDC3/ZNF837/SNORD139/TADA1/ZNF354B/TRIM6/EXOSC6/ZNF511/FRA10AC1/PIH1D2/RHEBL1/AEBP2/ALKBH2/EARS2/HSF5/ZFP3/RN7SK/AFMID/ZNF441/ZNF440/ZNF787/NDUFA11/WTIP/ZNF792/GABPB2/PUSL1/ZNF684/NAXE/TYW5/LIN54/NADK2/POU5F2/WDR36/KLF14/LRGUK/NACC2/RPP25L/SPIN4/ZBTB46/SREK1/LACC1/ZNF688/ZNF418/ZNF417/ZNF548/ZNF524/ZNF599/ZNF738/ZNF681/CREB3L4/RC3H1/PYHIN1/COMMD7/PPP4R2/NFXL1/CREBRF/SNRNP48/TRMT10B/ZNF483/ZNF600/ZNF320/ZNF296/ZNF791/ZNF433/ZNF567/ZNF383/CITED4/MIER3/TENT2/ZNF366/ZNF92/ZNF800/ZNF596/IDO2/SPIN3/SSBP4/ZNF525/ZNF431/ZNF721/ZNF384/ZNF675/POLR3H/AGO3/ZFC3H1/ARID2/NLRC3/ZNF48/ZNF585A/ZNF626/FAAP20/CRTC2/PLD6/CENPX/ZNF584/ZSCAN4/PDE12/KHDRBS2/HNRNPA3/TDRD6/RBM24/LRWD1/ADGRG3/ZSCAN23/SPDYA/EBF3/YTHDF3/LCORL/MCM9/NUDT8/BCL6B/PAN3/NUDT14/BCLAF3/NEAT1/GATC/FAM98B/TSEN54/CAVIN1/ZNF547/ZNF776/ZNF283/ZNF615/ZNF841/ZNF493/ZNF875/ZNF326/RPL7L1/ZNF775/ZNF789/MMAB/ZNF260/ZBTB8OS/ZNF680/NANOS1/ZNF850/ZNF677/ZNF860/CAVIN4/CTU2/GEN1/ZNF713/ZNF429/POLN/ZBTB41/NDUFS7/SWI5/ZC3H6/KMT5A/ZNF790/ZNF808/ZNF888/ZNF662/LIN28B/RBM12B/MAFA/ZNF793/ZNF818P/ZNF805/MEX3D/SRRD/TMEM41B/RNASEK/ZNF506/NRARP/RBMXL1/SNORD100/SCARNA9/SCARNA2/SCARNA7/SCARNA17/SNORA1/SNORD6/SNORD99/CDK11A/ZNF814/RRN3P1/UQCC3/ZBTB42/ZNF730/ZNF605/ZNF587B/SAP25/SNORA70F/ZNF865/SNORA63B/SNORD63B/SNORD175
regulation of RNA splicing	BP	157	67	6.0022e-07	C1QBP/CLK1/FMR1/AFF2/FUS/HNRNPA2B1/HNRNPH1/HNRNPH3/HNRNPU/NCBP1/NOVA2/POLR2A/REST/ATXN7/SRSF1/SRSF4/SRSF6/SFSWAP/SNRNP70/SON/TAF10/TIA1/SF1/SRSF9/QKI/RBM39/WTAP/SUPT7L/THRAP3/PTBP3/RBM12/MBNL2/RBM7/RBM5/SRRM1/SF3B4/TADA3/DDX17/KHDRBS3/CELF1/SRSF10/PUF60/USP22/RBFOX2/ZNF638/RBM15B/TRA2A/SUPT20H/MBNL3/ATXN7L3/CCNL1/CLK4/PRX/PTBP2/RBM25/RBM42/ESRP2/SF3B5/NSRP1/ZC3H10/AHNAK2/TADA1/KHDRBS2/RBM24/ZNF326/RBM12B/RBMXL1
mRNA metabolic process	BP	643	213	6.87394e-07	APP/C1QBP/ATF2/FMR1/AFF2/FUS/HNRNPA2B1/HNRNPAB/HNRNPD/HNRNPH1/HNRNPH3/HNRNPU/IREB2/MYD88/NCBP1/SNU13/CNOT2/CNOT4/NOVA2/EXOSC9/EXOSC10/PNN/POLR2D/POLR2G/REST/SAFB/SFPQ/SRSF1/SRSF2/SRSF4/SRSF5/SRSF6/SFSWAP/SNRNP70/SNRPB/SNRPC/SNRPD2/SON/STAT3/TAF1/TAF2/TAF6/TAF10/TBP/GCFC2/TIA1/TRAF2/U2AF1/NR1H2/VIM/SF1/SF3A2/ESS2/SRSF9/BUD31/PRPF4B/NOL3/PRPF3/SCAF11/TBRG4/MAPKAPK2/SRSF11/ZRANB2/QKI/BAG4/RBM39/WTAP/SAFB2/PUM1/AQR/DDX46/PAN2/THRAP3/THOC1/PTBP3/NR1H3/TSSC4/HIPK3/MBNL2/RBM7/RBM6/RBM5/ALYREF/SRRM1/SF3B4/SMNDC1/SF3A1/CD2BP2/RBM14/SYNCRIP/NCOA2/DDX17/KHDRBS3/CELF1/SRSF10/TXNL4A/PAPOLA/TCERG1/SRSF8/CPSF6/CLASRP/PKP3/WBP4/ATXN2L/PUF60/SCAF8/ZBTB1/DIS3/RALY/KIN/ACIN1/EXOSC7/TUT4/PUM2/PPWD1/TARDBP/SF3B1/SRRM2/RBFOX2/PPIL2/LSM4/GIGYF2/AKAP8L/TRMT2A/RPUSD2/LSM1/RBM15B/TRA2A/GEMIN4/MRTO4/ARL6IP4/PCF11/SRRT/LSM8/WBP11/LUC7L3/C9orf78/RBM27/XRN1/EXOSC4/CWC25/PRPF39/PRPF38B/RBM28/LARP1B/MTPAP/DNAJC17/RPRD1A/RBM41/NCBP3/ZCCHC8/PRPF40A/LUC7L/MBNL3/ZMAT5/EXOSC5/RSRP1/SUGP1/PTBP2/RPRD1B/RBM25/UBL5/RBM26/TENT4B/NFKBIZ/UPF3B/RBM42/THOC6/CDC73/SNRNP25/ARMC7/TUT7/PRKRIP1/GEMIN7/SLTM/CPSF7/CBLL1/ZC3H14/ESRP2/PUS1/FIP1L1/SF3B5/PUS7L/RBM4B/RBM48/NSRP1/WDR83/PYM1/PHF5A/LSM10/ANGEL2/PAXBP1/TRMT61A/EXOSC6/FRA10AC1/SREK1/RC3H1/PPP4R2/SNRNP48/TENT2/AGO3/PDE12/KHDRBS2/HNRNPA3/RBM24/YTHDF3/PAN3/TSEN54/ZNF326/NANOS1/MEX3D/RBMXL1/CDK11A
organic cyclic compound metabolic process	BP	4918	1339	8.41301e-07	ABCA1/ABCB7/ACAT1/ACVRL1/ADA/ADRB2/ADSL/TLE5/JAG1/AK1/ALAS2/ALPL/NUDT2/APBB1/APP/APRT/ATF1/ATP1A1/ATP5F1B/ATP5F1D/ATP5MC1/ATP5MC2/ATP5MC3/ATP5PO/BACH1/BAD/BAX/CCND1/BCL6/BGLAP/BLVRB/BMP6/BMPR1A/BTD/BYSL/TSPO/C1QBP/CAV1/CBFB/CCND3/CCNT2/SCARB1/CD81/CDC34/CDH13/CDK2/CDK4/CDKN1A/CDKN1C/CDKN2D/CEBPB/CEBPD/CETP/CHD1/CLK1/CNP/COL4A2/COMT/COX10/COX11/ATF2/CREM/CRK/CRMP1/CYP1A1/CYP1A2/DAPK3/DFFA/DHCR24/NQO1/DLG1/DNASE1L1/DPAGT1/ATN1/DTYMK/DVL1/DVL2/DVL3/S1PR1/PHC1/PHC2/EPHA2/ELK3/ELK4/NR2F6/ERF/ERG/ERH/ESRRA/ETS1/MECOM/EWSR1/EZH1/FANCA/BPTF/FANCF/FARSA/FDPS/FHIT/FOXF1/FOXF2/FOXD1/FLI1/FMR1/AFF2/FOSB/FXN/FUS/GABPA/GCDH/GFER/GOLGB1/GPER1/GSTM2/GTF2A1/GTF2E2/GTF3A/GUCA1B/GUK1/H2AX/HDAC1/HDGF/HELLS/HIC1/HIF1A/HLX/HNRNPA2B1/HNRNPAB/HNRNPD/HNRNPH1/HNRNPH3/HNRNPU/HOXB6/HOXB7/HSBP1/HSD17B1/HSD17B2/HSF2/HSF4/FOXN2/ID1/IGF1/IGFBP7/RBPJ/FOXK2/ILK/IDO1/IREB2/ISG20/ITPA/LCAT/LIG1/LIPE/LMO7/LOX/LOXL2/LTF/LYL1/SMAD2/SMAD4/SMAD6/SMAD7/SMAD9/MAF/MAZ/MC1R/MDM2/MDM4/MAP3K5/MEOX2/MGAT1/MGMT/MAP3K10/MN1/MNT/MPG/MPV17/MRE11/MSX1/NUDT1/MVD/MYBL1/MYC/MYD88/MYH3/NCBP1/NDUFA1/NDUFA2/NDUFA5/NDUFA7/NDUFA8/NDUFAB1/NDUFB2/NDUFB7/NDUFB8/NDUFB9/NDUFC1/NDUFV1/NDUFS4/NDUFS6/NDUFS8/RPL10A/NFATC1/NFE2L1/NFKB2/NFX1/NFYB/NGFR/SNU13/NME2/NME3/NME4/CNOT2/CNOT4/NOTCH1/NOTCH3/NOVA2/NPAT/NPR1/NTHL1/OGG1/OPA1/ORC2/P2RY1/PCBD1/PDE2A/PDE9A/PDGFB/PDGFRB/PDHB/PEG3/PFDN5/PFN1/PGM3/PIK3R2/PIN1/PKNOX1/PLAG1/PMM1/PMS2P1/EXOSC9/EXOSC10/PNN/POLD1/POLD2/POLG/POLR2A/POLR2C/POLR2D/POLR2E/POLR2F/POLR2G/POLR2H/POLR2L/POLRMT/PPAT/PPP2R5B/PPP4C/PPP5C/PRKAA1/PRKAR1A/PRKCH/PRKCI/PKN1/MAP2K2/PSMC3/PSMD9/PTEN/QARS1/RAD21/RAD23A/RAD52/ARID4A/RBBP4/RBL1/RELB/REST/RFC2/RFC5/RFX3/RFX5/RORA/RPL7/RPL10/RPL27/RPL35A/MRPL12/RPS3/RPS6/RPS7/RPS8/RPS15/RPS16/RPS19/RPS21/S100A9/SAFB/SALL1/ATXN2/ATXN7/SCML1/CX3CL1/SFPQ/SRSF1/SRSF2/SRSF4/SRSF5/SRSF6/SFSWAP/PMEL/SKI/SKIL/SMARCC2/SMPD1/SNAPC2/SNCA/SNRNP70/SNRPB/SNRPC/SNRPD2/SON/SOX12/SP2/SP4/SPR/SQLE/SRF/RO60/SS18/STAT2/STAT3/NEK4/SULT1A2/SULT1A1/TAF1/TAF2/TAF6/TAF10/TALDO1/TARBP1/TARBP2/TBP/TCEA2/ELOB/TCF4/TCF3/TCF7L2/GCFC2/TCF15/ZNF354A/TCF20/MLX/TEAD4/TEF/TFAP2A/TFDP1/TIA1/TIAL1/TM7SF2/TMF1/TNFRSF1B/TPR/TRAF2/TRAF6/TSNAX/HIRA/TNFSF4/TNFRSF4/U2AF1/UBE2D1/UBE2V1/NR1H2/UROD/VIM/TRPV1/WARS1/WNT6/XIST/XRCC4/YWHAH/SF1/ZFX/ZFY/ZNF8/ZNF10/ZNF12/ZNF708/ZNF18/ZNF182/ZNF22/ZNF24/ZNF26/ZNF32/ZNF33A/ZNF33B/ZKSCAN1/ZBTB25/ZNF74/ZNF75A/ZNF84/ZNF90/ZNF91/ZNF121/ZNF133/ZNF136/ZNF141/ZNF143/ZNF146/ZNF148/ZBTB17/VEZF1/ZNF165/ZNF189/ZKSCAN8/ZSCAN9/ZNF195/ZMYM2/ZNF224/ZNF112/PRDM2/DEK/BRD3/MLLT10/CUBN/SLC25A16/CDK2AP1/SF3A2/NRIP1/ESS2/LAGE3/AXIN1/BAP1/FZD1/FZD4/UXT/NCK2/CUL4B/TPST2/TEAD2/OGT/CAMK1/APOL1/CGGBP1/FCN3/PIAS1/RRP1/AKR7A2/STK16/RUVBL1/RDH16/RFXANK/HSD17B6/AKR1C3/SRSF9/HYAL2/TRADD/MBTPS1/FADD/RIOK3/TRIM24/CCNK/BANF1/APLN/PER2/SGPL1/BUD31/PRPF4B/HERC2/MBD2/FUBP3/H1-10/RPS6KA4/LIMD1/NOL3/TAF1C/CH25H/RNF8/BTAF1/AIP/LDB2/PRPF3/RRP9/CBFA2T2/SCAF11/MAP3K13/TBRG4/RPS6KA5/MAPKAPK2/BCL7C/BCL7B/WDR46/SRSF11/SNORD31/SNORD22/COPS2/PPIG/LONP1/KL/CIAO1/RECQL5/ZRANB2/ZNF264/MED23/MED27/QKI/GSTO1/CHST10/BAG4/ZNF254/CLOCK/RBM39/CREB5/WTAP/NUP155/PPM1F/SAFB2/ZNF432/LRRC14/PUM1/AQR/HDAC9/JADE3/BCLAF1/SNX17/KEAP1/TSC22D2/ZNF623/ZBTB24/ZNF518A/SETDB1/DDX46/ZBED4/TELO2/SUPT7L/RNF10/PAN2/USP15/USP3/THRAP3/THOC1/DMTF1/PTBP3/ACOT8/ZBTB33/NR1H3/TSSC4/ACTR2/TSFM/CTDSP2/HIPK3/ZNF263/RBM12/YAF2/MBNL2/RBM7/RBM6/RBM5/ALYREF/TSHZ1/TRIM13/USPL1/TOPORS/GPHN/POP7/SRRM1/SF3B4/ZMPSTE24/STUB1/SMNDC1/SF3A1/AKR1A1/NPM3/KLF2/YAP1/CD2BP2/RBM14/EMG1/C1D/N4BP2L2/MCRS1/HAX1/ZNHIT1/TADA3/CREB3/SYNCRIP/NCOA2/ZNF211/DDX17/DEAF1/CCT7/CCT4/MTHFS/DNPH1/TBL3/MXD4/TRIM16/ATP5MG/CAMKK2/PMVK/KHDRBS3/CELF1/NFAT5/TCFL5/GIPC1/SRSF10/ZBTB6/ZNF234/WDR4/ZNF273/WDR3/BRD8/TXNL4A/PAPOLA/TCERG1/MAGED2/SRSF8/MSL3/STARD3/ACOT2/EBNA1BP2/KCNQ1OT1/SLC38A3/CCDC85B/ADRM1/CPSF6/DDX52/WWP1/CLASRP/PKIG/KAT7/NUDT4/NUDT5/PKP3/WBP4/POLI/RPL35/SNF8/ATXN2L/PARK7/PHB2/ACOT7/IKZF2/MTF2/PUF60/SCAF8/ZNF652/ZFP30/ENPP4/ABLIM3/FOXJ3/ZBTB1/DIS3/RALY/KIN/PAXIP1/NT5C2/ACIN1/EXOSC7/ZNF292/PDS5B/ZSWIM8/ZNF423/ZBTB43/POGZ/PHF8/SMC5/LPIN1/DIP2A/PDS5A/BOP1/ZC3H7B/WWC1/UBR2/SIN3B/TUT4/USP22/U2SURP/PUM2/UFL1/ADNP/LARS2/PPWD1/SIRT1/TARDBP/HARS2/SLC35A3/SF3B1/ABCA5/ICMT/PHF3/BRD4/POFUT1/SUZ12/MORC3/SRRM2/RBFOX2/PATZ1/ZMYND8/PLD3/PPIL2/PGLS/ZNF324/LSM4/PRDX5/ZNF345/BRMS1/RCHY1/NELFB/ZNF521/DHRS7B/L3MBTL1/OSBPL3/ZNF451/SS18L1/AUTS2/ANKRD17/GIGYF2/POLDIP2/EDRF1/PYGO1/EPC2/IRF2BP1/LHX6/INTS6/SNORA73B/SNORD102/SNORA67/SNORA66/SNORD58A/SNORD54/SNORD47/SNORD55/SNORD14A/AKAP8L/DNAJC2/TRMT2A/RPUSD2/ZBTB11/STK36/SULT1C4/LSM1/SULT1B1/ZNF638/RRP7A/HTRA2/CECR2/CCDC22/RGCC/MAGEH1/NOB1/MACROD1/HIPK2/ZCCHC4/ZC3H7A/BABAM1/DROSHA/PYCARD/ABT1/REPIN1/GRHL1/RBM15B/TRA2A/PYCR2/RPA4/SERTAD1/MRM2/STRN3/DONSON/LMCD1/NOP53/NT5C/STOML2/NOX4/GEMIN4/HP1BP3/DHH/TPRKB/FIS1/ZNF593/ZNF691/YARS2/THAP4/NDUFA13/TRNT1/RLIM/CHCHD2/MRTO4/ZNF219/SCAND1/ARL6IP4/ZNF771/FZR1/TEX264/UCHL5/HEMK1/ZNF107/VGLL1/RNF138/CTDSPL2/TRIAP1/TRMT112/ZCCHC17/ZNF581/ESF1/PCF11/MED15/TRIM33/SRRT/NOP58/SLC25A39/LSM8/NLK/ZNF44/POLR3K/WBP11/ARID4B/LUC7L3/C9orf78/INPP5K/MBD3/BRWD1/SOX18/RBM27/ATAD2B/XRN1/ETAA1/TRMT13/EXOSC4/ANKRD16/MIER2/NDUFB11/DDX49/DLL4/EGLN1/FBXL19/OTUD4/ZNF853/RNF111/ALKBH4/TET2/MBTD1/TRIT1/AHI1/ZNF586/GATAD2A/ZNF280D/GIN1/ELP6/CWC25/NSD3/ADPRS/UCKL1/SLC25A38/PINX1/ACSM5/TESC/PIH1D1/PRPF39/PHIP/NOL8/ZCWPW1/PRPF38B/RBM28/LARP1B/ELP3/THAP1/MTPAP/DALRD3/PNPO/INTS10/MRM3/RNF220/RIF1/DNAJC17/RPRD1A/SBNO1/YY1AP1/PSPC1/IMP3/ZNF654/UBE2W/RBM41/BRF2/RSAD1/LARP6/ZGRF1/NCBP3/HES6/NOP10/ZNF823/SUPT20H/MED29/ZCCHC8/THUMPD1/NHP2/INTS8/PRPF40A/LUC7L/N4BP2/ATF7IP/CCAR1/RCOR3/ZNF701/ZNF83/ZNF415/MBNL3/FOXJ2/CAND1/ZNF302/KMT2E/ZC4H2/ZMAT5/MYDGF/ZNF253/YLPM1/CYP26B1/SLC2A4RG/RAD18/TCIM/WRNIP1/EXOSC5/SMARCAD1/DUSP22/EMSY/ATXN7L3/PRDM8/PRDM10/PRDM11/CTNNBIP1/CCNL1/PDXP/RSRP1/UTP3/NAT14/THAP11/PBXIP1/CLK4/WDR18/SCAF4/ZNF490/INTS2/RPTOR/ZNF319/ZNF471/ZNF492/DHX37/PHF12/UVSSA/CALCOCO1/ZFP14/ZBTB26/MIER1/ZNF529/PRX/RBAK/SUGP1/GATAD1/HES4/POLD4/RAP2C/ZNF410/PTBP2/CTDSP1/CREBZF/RPRD1B/ZNF71/ZNF462/RBM25/UBL5/PLEKHA1/ZNF350/BACH2/TRMT11/ZNF335/FIGNL1/RBM26/MCCC2/DUS1L/IRF2BPL/MLST8/TENT4B/SOX17/NFKBIZ/IKZF5/ACBD3/AEN/ELOVL1/NIBAN2/NABP1/UPF3B/NADK/CAPRIN2/ZNF747/ANTKMT/CYREN/TRIR/ERI3/C2orf49/DCTPP1/TAF1D/TNIP2/RBM42/ZNF576/THOC6/ZNF557/CDC73/SAP130/OBI1/NAA16/SNRNP25/ARMC7/TUT7/SAP30L/YRDC/RIOX1/PRKRIP1/NOL9/TBL1XR1/ZNF768/THAP9/GEMIN7/CARF/SLTM/RBFA/CPSF7/CBLL1/NUDT18/ZC3H14/ZNF672/ZNF613/ACTR5/ZNF696/ESRP2/RMI1/PHC3/ATF7IP2/ZFP2/VCPIP1/CTC1/MUS81/ZNF430/CDK5RAP3/FLAD1/SP6/PUS1/WDR82/COASY/THAP7/EEPD1/POLR2M/URM1/LBH/FIP1L1/TRMT1L/TSC22D4/TMEM14B/ZNF611/ZNF93/SF3B5/PUS7L/UCK1/SOX7/ITCH/GRWD1/RBM4B/KLF16/TMTC1/RBM48/NSRP1/PCBD2/ATRIP/ZNF644/RNASEH2C/SLA2/MAF1/WDR83/PYM1/ZNF397/NUDT16L1/MAML2/ZNF333/L3MBTL3/SLX4/MCM8/ZC3H8/ZBTB37/ZGPAT/ZNF594/CCDC62/HDGFL2/CBX2/ZNF577/PHF5A/TRIM52/ZC3H10/ZNF514/FBH1/NFATC2IP/ZNF587/RITA1/MPND/LSM10/SNHG7/USP45/SNORD14B/HELZ2/CIPC/WNT3A/ZNF616/ZNF766/THAP3/ZNF160/CTU1/ZNF835/ZNF700/ZNF439/ANGEL2/IL33/ZNF682/ZNF765/ZNF845/CCNQ/INTS4/RIPPLY1/ZNF461/ZNF585B/FANK1/ZNF764/DTD1/IMP4/MARS2/SP140L/PAXBP1/TP53INP1/FNIP1/ERI2/TP53RK/NACC1/RPUSD1/AHNAK2/ZNF257/BTBD9/SLC25A25/MYSM1/OSBPL5/CCDC124/ZNF689/NOSTRIN/TRMT61A/TSR3/ZNF526/KLHDC3/ZNF837/SNORD139/TADA1/ZNF354B/TRIM6/EXOSC6/ZNF511/FRA10AC1/PIH1D2/RHEBL1/AEBP2/ALKBH2/NOXRED1/EARS2/HSF5/ZFP3/RN7SK/AFMID/ZNF441/ZNF440/ZNF787/NDUFA11/WTIP/ZNF792/GABPB2/PUSL1/ZNF684/NAXE/TYW5/LIN54/NADK2/POU5F2/WDR36/KLF14/LRGUK/NACC2/RPP25L/SPIN4/ZBTB46/SREK1/LACC1/ZNF688/ZNF418/ZNF417/ZNF548/ZNF524/ZNF599/ZNF738/ZNF681/CREB3L4/RC3H1/PYHIN1/COMMD7/PPP4R2/NFXL1/CREBRF/SNRNP48/TRMT10B/ZNF483/ZNF600/ZNF320/ZNF296/ZNF791/ZNF433/ZNF567/ZNF383/CITED4/MIER3/TENT2/ZNF366/ZNF92/ZNF800/ZNF596/IDO2/SPIN3/SSBP4/ZNF525/ZNF431/ZNF721/ZNF384/ZNF675/POLR3H/AGO3/ZFC3H1/ARID2/NLRC3/ZNF48/ZNF585A/ZNF626/FAAP20/CRTC2/PLD6/CENPX/ZNF584/ZSCAN4/PDE12/KHDRBS2/HNRNPA3/TDRD6/RBM24/LRWD1/ADGRG3/ZSCAN23/SPDYA/EBF3/YTHDF3/LCORL/MCM9/NUDT8/BCL6B/PAN3/NUDT14/BCLAF3/NEAT1/GATC/FAM98B/TSEN54/CAVIN1/ZNF547/ZNF776/ZNF283/ZNF615/ZNF841/ZNF493/ZNF875/ZNF326/RPL7L1/ZNF775/ZNF789/MMAB/ZNF260/ZBTB8OS/ZNF680/NANOS1/ZNF850/ZNF677/ZNF860/CAVIN4/CTU2/GEN1/ZNF713/ZNF429/POLN/ZBTB41/NDUFS7/SWI5/ZC3H6/KMT5A/ZNF790/ZNF808/ZNF888/ZNF662/LIN28B/RBM12B/MAFA/ZNF793/ZNF818P/ZNF805/MEX3D/SRRD/TMEM41B/RNASEK/ZNF506/NRARP/RBMXL1/SNORD100/SCARNA9/SCARNA2/SCARNA7/SCARNA17/SNORA1/SNORD6/SNORD99/CDK11A/ZNF814/RRN3P1/UQCC3/ZBTB42/ZNF730/ZNF605/ZNF587B/SAP25/SNORA70F/ZNF865/SNORA63B/SNORD63B/SNORD175
primary metabolic process	BP	7979	2100	2.36872e-06	ABCA1/ABCA3/ACADS/ACAT1/ACOX1/ACVRL1/ADA/ADRB2/GRK2/ADSL/TLE5/AGL/JAG1/APLNR/AK1/ALAS2/AMFR/AMY2B/NUDT2/APBB1/APC/APEH/BIRC3/APP/APRT/TRIM23/ARL2/ASL/ASPH/ATF1/ATP1A1/ATP5F1B/ATP5F1D/ATP5MC1/ATP5MC2/ATP5MC3/ATP5PO/BACH1/BAD/BAG1/ADGRB1/BAK1/BAX/BCAT1/BCKDHA/CCND1/BCL6/BDNF/BGLAP/CEACAM1/BMP6/BMPR1A/BMX/BRAF/BYSL/TSPO/C1QBP/MRPL49/CALM3/CASP2/CASP7/CAV1/CBFB/CCND3/CCNG2/CCNT2/CD3E/SCARB1/CD81/CDC27/CDC34/CDH5/CDH13/CDK2/CDK4/CDKN1A/CDKN1C/CDKN2D/CEBPB/CEBPD/CETP/CHD1/TBCB/CLK1/CLTC/CCR7/CNP/COL4A2/COMT/MAP3K8/COX10/COX11/ATF2/CREM/CRK/CRMP1/CSNK1G2/CSPG4/SLC25A10/CST3/CTRL/CTSG/CTSV/CTSW/CYP1A1/CYP1A2/DAD1/DGKA/DAPK3/ECI1/ACE/DDOST/DFFA/DHCR24/NQO1/DLG1/DMD/DNASE1L1/DPAGT1/DPH2/ATN1/DTYMK/DUSP3/DUSP7/DVL1/DVL2/DVL3/S1PR1/PHC1/PHC2/EEF1A1/EEF1G/EEF2/EIF2D/EIF2S3/EPHA2/ELK3/ELK4/DMTN/EPHB2/NR2F6/ERF/ERG/ERH/ESRRA/ETFB/ETS1/MECOM/EWSR1/EXT2/EZH1/F8/FABP5/FANCA/BPTF/FANCF/FARSA/FAU/FDPS/FHIT/FKBP1A/FOXF1/FOXF2/FOXD1/FLI1/FMR1/AFF2/FOSB/FXN/FUS/FUT1/GAA/GABPA/GALK1/GALNT2/GCDH/GCSH/GFER/GH1/GLUD1/GMFB/GOLGB1/GPER1/GRK6/MKNK2/GPS1/GPX1/GPX4/GSN/GSTM2/GSTP1/GTF2A1/GTF2E2/GTF3A/GUCA1B/GUK1/GUSB/GYG1/GZMB/H2AX/HDAC1/HDGF/HELLS/HEXA/HIC1/HIF1A/UBE2K/HK2/HLX/HMGCL/HNRNPA2B1/HNRNPAB/HNRNPD/HNRNPH1/HNRNPH3/HNRNPU/HOXB6/HOXB7/HSBP1/HSD17B1/HSD17B2/HSF2/HSF4/DNAJB2/NDST1/FOXN2/MRPL58/ID1/IDE/CFI/IGF1/IGFBP4/IGFBP5/IGFBP7/RBPJ/IL6ST/FOXK2/ILK/IDO1/INPP1/INPP5A/INPP5B/IREB2/ISG20/ITGAV/ITGB8/ITPA/ITPKB/IVD/KDR/KRT1/RPSA/LCAT/LCK/LIG1/LIPE/FADS3/LMO7/LOX/LOXL2/CYP4F3/LTF/LYL1/SMAD2/SMAD4/SMAD6/SMAD7/SMAD9/MAF/MAN2B1/MARK3/MAZ/MC1R/MDM2/MDM4/MAP3K3/MAP3K5/MEOX2/MEP1A/MGAT1/MGMT/MGST2/MAP3K10/MAP3K11/MMP15/MN1/MNT/MPG/MPST/MPV17/MRE11/MSN/MSX1/NUDT1/MVD/MYBL1/MYC/MYD88/MYH3/NAGA/NAGLU/NCBP1/NDUFA1/NDUFA2/NDUFA5/NDUFA7/NDUFA8/NDUFAB1/NDUFB2/NDUFB7/NDUFB8/NDUFB9/NDUFC1/NDUFV1/NDUFS4/NDUFS6/NDUFS8/RPL10A/NF2/NFATC1/NFE2L1/NFKB2/NFX1/NFYB/NGFR/SNU13/NKTR/NNAT/NME2/NME3/NME4/CNOT2/CNOT4/NOTCH1/NOTCH3/NOVA2/NPAT/NPR1/NTHL1/NTRK2/OAZ1/OAZ2/OGG1/OPA1/ORC2/P2RY1/P4HB/PCBD1/PCCA/CHMP1A/PDCD2/PDE2A/PDE9A/PDGFB/PDGFRB/PDHB/PECAM1/PEG3/PEX10/PEX13/PFDN1/PFDN2/PFDN4/PFDN5/PFN1/PGGT1B/PGK1/PGM3/PGM5/PIGA/PIGC/PIK3C2A/PIK3R2/PIN1/PKNOX1/PLAG1/PLAT/PLCB4/PLCG1/PMM1/PMS2P1/EXOSC9/EXOSC10/PNN/POLD1/POLD2/POLG/POLR2A/POLR2C/POLR2D/POLR2E/POLR2F/POLR2G/POLR2H/POLR2L/POLRMT/PPAT/PPM1B/PPM1G/PPP1CA/PTPA/PPP2R5A/PPP2R5B/PPP2R5D/PPP2R5E/PPP4C/PPP5C/PRCP/SRGN/PRKAA1/PRKAB1/PRKAB2/PRKAR1A/PRKAR2A/PRKAR2B/PRKCH/PRKCI/PKN1/PKN2/MAPK4/MAP2K2/MASP1/PSAP/PSMA7/PSMB1/PSMB4/PSMB5/PSMB6/PSMB7/PSMB10/PSMC3/PSMD3/PSMD9/PSMD12/PSMD13/PTEN/PTPN7/PTPN9/PTPN12/PTPRA/PTPRB/PTPRM/PTPRN2/PYGB/PYGL/QARS1/MAP4K2/RAD21/RAD23A/RAD52/ARID4A/RBBP4/RBL1/RELB/REST/RFC2/RFC5/RFX3/RFX5/RORA/RPL3/RPL7/RPL8/RPL10/RPL13/RPL17/RPL18/RPL18A/RPL19/RPL24/RPL27/RPL27A/RPL29/RPL32/RPL35A/RPLP0/RPLP2/MRPL12/RPS3/RPS5/RPS6/RPS6KA2/RPS6KB1/RPS6KB2/RPS7/RPS8/RPS10/RPS12/RPS15/RPS16/RPS19/RPS21/RPS29/S100A9/SAFB/SALL1/MAPK12/ATXN2/ATXN7/SCML1/CCL2/CX3CL1/SFPQ/SRSF1/SRSF2/SRSF4/SRSF5/SRSF6/SFSWAP/SGTA/ST3GAL2/SKI/SKIL/SLC2A5/SLC4A1/SMARCC2/SMPD1/SUMO3/SNAPC2/SNCA/SNRNP70/SNRPB/SNRPC/SNRPD2/SON/SOX12/SP2/SP4/SQLE/SRF/SRP9/RO60/SS18/ST14/STAT2/STAT3/HSPA13/NEK4/STK11/SULT1A2/STX1A/STYX/SULT1A1/TAF1/TAF2/TAF6/TAF10/MAP3K7/TALDO1/TARBP1/TARBP2/TBP/TCEA2/ELOB/TCF4/TCF3/TCF7L2/GCFC2/TCF15/ZNF354A/TCF20/MLX/TEAD4/TEF/TEK/TFAP2A/TFDP1/THBD/TIA1/TIAL1/TLL1/TM7SF2/TMF1/CLEC3B/TNFRSF1B/TPD52L2/TPP2/TPR/TRAF2/TRAF6/TSC1/TSC2/TSNAX/EIPR1/DNAJC7/TUFM/HIRA/TNFSF4/TNFRSF4/U2AF1/UBA1/UBE2D1/UBE2G2/UBE2V1/UCP3/UFD1/NR1H2/UTY/VEGFC/VIM/TRPV1/VRK2/WARS1/WEE1/WNT6/XIST/XRCC4/YWHAH/SF1/ZFX/ZFY/ZNF8/ZNF10/ZNF12/ZNF708/ZNF18/ZNF182/ZNF22/ZNF24/ZNF26/ZNF32/ZNF33A/ZNF33B/ZKSCAN1/ZBTB25/ZNF74/ZNF75A/ZNF84/ZNF90/ZNF91/ZNF121/ZNF133/ZNF136/ZNF141/ZNF143/ZNF146/ZNF148/ZBTB17/VEZF1/ZNF165/ZNF189/ZKSCAN8/ZSCAN9/ZNF195/ZMYM2/ZNF224/ZNF112/PRDM2/MOGS/IFRD2/MAPKAPK3/DEK/BRD3/STAM/MLLT10/CUBN/SLC25A16/CUL5/CDK2AP1/GAN/SF3A2/CLPP/NRIP1/ESS2/UBL4A/LAGE3/AXIN1/BAP1/FZD1/FZD4/HYAL3/PLA2G6/SLC25A11/SPOP/UXT/NCK2/CUL4B/TPST2/TEAD2/OGT/MAP4K3/PIK3R3/CHST1/CAMK1/APOL1/CGGBP1/FCN3/PIAS1/RRP1/MKNK1/AKR7A2/STK16/RUVBL1/RDH16/RFXANK/HSD17B6/AKR1C3/SOCS1/EIF3G/EIF3I/SRSF9/HYAL2/B4GALT2/TRADD/MBTPS1/GPAA1/CRADD/ADAM20/ADAM15/FADD/RIOK3/TNFRSF10A/TRIM24/CCNK/BANF1/FGF18/CES2/APLN/PER2/SYNJ1/SYNJ2/CDC123/SGPL1/BUD31/PRPF4B/HERC2/MBD2/FUBP3/H1-10/PLOD3/RPS6KA4/STBD1/LIMD1/NOL3/TAF1C/CH25H/RNF8/UBE2M/BTAF1/AIP/MAP3K6/LDB2/PIGQ/UNC119/USP14/USP6/LATS1/PRPF3/RRP9/CBFA2T2/ATG12/NEMF/SCAF11/MAP3K13/TBRG4/UBE2L6/RPS6KA5/MAPKAPK2/BCL7C/BCL7B/WDR46/SRSF11/SNORD31/SNORD22/SOCS6/COPS2/B4GALT5/UBE4A/PPIG/LONP1/KL/CIAO1/HS6ST1/RECQL5/ZRANB2/ZNF264/MED23/MED27/QKI/GSTO1/ITM2A/EIF4E2/CHST10/PIGL/SPTLC2/NPEPPS/VPS4B/BAG4/ZNF254/GMFG/CLOCK/PREPL/RBM39/CREB5/WTAP/PITPNM1/RNF7/MTRF1/TRAF4/AATK/NUP155/ISG15/PPM1F/SAFB2/ZNF432/LRRC14/UBE3C/PUM1/AQR/HDAC9/SLK/MLEC/JADE3/BCLAF1/RNF144A/SNX17/SPOCK2/IP6K1/KEAP1/TSC22D2/ZNF623/ZBTB24/ZNF518A/EPM2AIP1/LRIG2/PJA2/SETDB1/TLK1/DDX46/ZBED4/TELO2/FIG4/SUPT7L/FAM20B/RNF10/PAN2/JOSD1/HS3ST3A1/USP15/USP3/THRAP3/THOC1/RCE1/DMTF1/PTBP3/ACOT8/ABI1/ZBTB33/TANK/PDCD6IP/PIGK/SH2D3C/RANBP9/SAE1/NR1H3/PTPRU/TSSC4/ACTR2/TSFM/CTDSP2/HIPK3/ZNF263/BCAP31/RBM12/YAF2/MBNL2/RBM7/RBM6/RBM5/ALYREF/RNF41/TSHZ1/TRIM13/USPL1/TOPORS/MRPS31/GPHN/POP7/SRRM1/SF3B4/RAMP3/ZMPSTE24/STUB1/SMNDC1/SF3A1/PAK4/MARCHF6/B3GALT5/AKR1A1/ABCA7/NPM3/KLF2/RACK1/PEMT/YAP1/CD2BP2/CDIPT/RBM14/EMG1/C1D/N4BP2L2/MCRS1/TAB1/HAX1/ZNHIT1/TADA3/UBE2E3/CREB3/SYNCRIP/STK25/NCOA2/ZNF211/DDX17/DEAF1/MRPL28/CCT7/CCT4/MTHFS/DNPH1/TBL3/MXD4/TRIM16/ATP5MG/CAMKK2/PMVK/KHDRBS3/CELF1/AVIL/OGA/NFAT5/TCFL5/GIPC1/SRSF10/ZBTB6/ZNF234/WDR4/ZNF273/ADAM28/USP20/WDR3/JTB/BRD8/TXNL4A/PNPLA6/PAPOLA/TCERG1/MAGED2/SRSF8/MSL3/STARD3/ACOT2/EBNA1BP2/KCNQ1OT1/SLC38A3/SLC27A4/CCDC85B/IL24/B4GAT1/ADRM1/CPSF6/DDX52/ABHD2/WWP1/TRIOBP/PRSS23/CEP43/BTN2A1/CLASRP/CAPN10/CDC37/PKIG/KAT7/NUDT4/NUDT5/FAM107A/ADAMTS6/PKP3/WBP4/POLI/RPL35/MAN1B1/PXMP4/SNF8/ATXN2L/B4GALT7/PARK7/FKBP9/PHB2/ACOT7/MGLL/GABARAPL2/IKZF2/MTF2/PUF60/SCAF8/ZNF652/ZFP30/VASH1/AAK1/ATG14/ENPP4/ABLIM3/FOXJ3/ZBTB1/DIS3/RALY/MSRB2/SEPHS2/KIN/PAXIP1/NT5C2/EFR3B/ACIN1/STK38L/EXOSC7/ZNF292/PDS5B/ZSWIM8/ZNF423/ZBTB43/TAB2/POGZ/PHF8/SMC5/GGA3/LPIN1/DIP2A/UBXN4/VPS13A/PDS5A/BOP1/ZC3H7B/WWC1/MGRN1/UBR2/SIN3B/TUT4/USP22/U2SURP/PUM2/UFL1/NUDCD3/ZDHHC17/ADNP/LARS2/PPWD1/ATP13A2/SIRT1/TARDBP/HARS2/SLC35A3/SF3B1/ABCA5/ICMT/PHF3/CAPN7/BRD4/POFUT1/KCTD2/SUZ12/MORC3/RPL13A/SRRM2/RBFOX2/DNPEP/TSPAN15/PATZ1/ZMYND8/HSPBP1/PLD3/SDF2L1/PPIL2/FKBP8/BCL2L13/MTCH1/PGLS/ZNF324/LSM4/RHBDD3/PRDX5/ZNF345/ARMC8/BRMS1/RPL36/RCHY1/NELFB/ZNF521/PTPN23/DHRS7B/L3MBTL1/LRP10/OSBPL3/ZNF451/SS18L1/LTN1/PPP1R16B/AUTS2/SENP6/ANKRD17/GIGYF2/POLDIP2/GGA1/HERC4/EDRF1/WIPI2/PYGO1/WSB1/EPC2/IRF2BP1/FBXL3/B3GAT3/FBXL4/TSPAN17/FBXO22/FBXO3/LHX6/INTS6/MRPL46/SH3YL1/SNORA73B/SNORD102/SNORA67/SNORA66/SNORD58A/SNORD54/SNORD47/SNORD55/SNORD14A/AKAP8L/DNAJC2/NPHP3/TRMT2A/RPUSD2/ST6GALNAC4/ZBTB11/BBC3/STK36/PRELID1/VPS4A/SULT1C4/LSM1/SULT1B1/ZNF638/UBE2S/RRP7A/TOR1B/MCAT/HTRA2/TOR2A/CECR2/TRIB2/CCDC22/COA3/GIT1/SPCS1/RGCC/MAGEH1/NOB1/NTMT1/MACROD1/HIPK2/ZCCHC4/ZC3H7A/PHPT1/BABAM1/MRPL22/TMEM208/DROSHA/PYCARD/USP25/CARD10/ABT1/REPIN1/GRHL1/RBM15B/TRA2A/PYCR2/RPA4/PKN3/SERTAD1/MRM2/STRN3/UBQLN2/DONSON/SLC2A8/LMCD1/NOP53/ST6GALNAC6/NT5C/EHD4/STOML2/KLK14/NOX4/CHST11/GEMIN4/PNPLA8/HP1BP3/COPS7A/DHH/PARD6A/TPRKB/FIS1/VPS36/UBXN1/ZNF593/ZNF691/YARS2/MRPL4/THAP4/NDUFA13/MRPS7/TRNT1/APH1A/RPL26L1/RLIM/RNFT1/CHCHD2/MRTO4/NAGPA/ZDHHC2/ZNF219/MRPL37/RNF181/MARCHF2/MRPL27/CDKL3/SCAND1/PCDH12/ZDHHC3/MRPL35/AHSP/ARL6IP4/ZNF771/NGRN/FZR1/PLA1A/TEX264/ATRAID/UCHL5/CSAD/HEMK1/ZNF107/ANAPC7/VGLL1/RNF138/IP6K2/UBE2J1/CTDSPL2/TRIAP1/TRMT112/ANAPC11/ZCCHC17/ZNF581/ESF1/PCF11/MED15/TRIM33/SRRT/NOP58/GET4/UBE2D4/OTUD6B/CIAO2B/MRPS23/LSM8/NLK/ZNF44/POLR3K/WBP11/ARID4B/LUC7L3/C9orf78/INPP5K/MBD3/BRWD1/GSAP/DCUN1D1/DPM3/SOX18/RBM27/KCTD5/ATAD2B/FBXW5/XRN1/ETAA1/CHPF2/TRMT13/NEURL1B/TMX3/EXOSC4/ANKRD16/MIER2/NDUFB11/WDR5B/DDX49/DLL4/EGLN1/FBXL19/TMEM106B/CRLS1/GTPBP2/OTUD4/ZNF853/RNF111/ALKBH4/TET2/MBTD1/KLHL24/TRIT1/AHI1/ZNF586/GATAD2A/ZNF280D/GIN1/BSPRY/WBP1L/ELP6/SNRK/DCAF16/CWC25/NSD3/RASIP1/ADPRS/MRPL16/UCKL1/TMEM132A/PINX1/ACSM5/TESC/AURKAIP1/PIH1D1/PRPF39/PHIP/NOL8/ZCWPW1/OXR1/DMAC2/PRPF38B/RBM28/LARP1B/ANKZF1/ELP3/THAP1/MTPAP/DALRD3/MRPS18A/INTS10/MRM3/RNF220/RIF1/DNAJC17/RPRD1A/SBNO1/DCUN1D2/UBA6/YY1AP1/PCMTD2/ECHDC2/PSPC1/IMP3/ZNF654/UBE2W/RBM41/BRF2/PPP6R3/UEVLD/LARP6/ACER3/SLC35C1/ZGRF1/PI4K2A/NCBP3/PARL/ETNK1/HES6/NOP10/ZNF823/ENOSF1/GALNT10/SUPT20H/MED29/OTUD5/ZCCHC8/THUMPD1/POMGNT1/G2E3/PIGV/NHP2/INTS8/RNF126/PRPF40A/LUC7L/N4BP2/ATF7IP/EDEM2/CCAR1/RCOR3/ZNF701/ZNF83/ZNF415/MBNL3/ST6GALNAC1/FOXJ2/CAND1/PSENEN/TMEM165/ECHDC1/ZNF302/KMT2E/ZC4H2/ZMAT5/MYDGF/ALG1/ZNF253/YLPM1/GPCPD1/CYP26B1/SLC2A4RG/RAD18/TCIM/AGPAT3/WRNIP1/EXOSC5/SMARCAD1/SPPL2B/FEM1C/DUSP22/EMSY/PARP6/ATXN7L3/PRDM8/PRDM10/PRDM11/CTNNBIP1/ADAMTS9/CCNL1/PDXP/RSRP1/UTP3/PCNP/PARP11/NAT14/RNPEPL1/GJC2/THAP11/TTC7A/PBXIP1/CLK4/ABHD6/MIF4GD/WDR18/SCAF4/ZNF490/RNF150/RIMKLB/INTS2/RPTOR/HACE1/PDP2/ARRDC3/ZNF319/ZNF471/ZNF492/VPS18/DHX37/PHF12/UVSSA/CALCOCO1/RDH14/ZFP14/ZBTB26/MIER1/ZNF529/PRX/ZFYVE28/RBAK/SUGP1/GATAD1/HES4/POLD4/RAP2C/ZNF410/PTBP2/CTDSP1/CREBZF/RPRD1B/ZNF71/ZNF462/RBM25/CARD18/UBL5/PLEKHA1/ALOXE3/ZNF350/BACH2/TRMT11/AASDHPPT/NAA35/ATG101/MRPL17/ZNF335/XPNPEP3/FIGNL1/RBM26/MCCC2/DUS1L/XYLT2/PDF/NECAB1/IRF2BPL/MLST8/TENT4B/SOX17/COP1/NFKBIZ/SIL1/IKZF5/MMP25/TMEM168/COPS7B/ACBD3/RMND5B/MICAL1/AEN/ELOVL1/MARCHF7/AIDA/NIBAN2/NABP1/CASD1/MRPL14/MRPS26/MRPS15/MRPL41/MRPL38/MRPL36/MRPL34/MRPL11/JMJD4/UPF3B/NADK/UBE2Z/CAPRIN2/ZNF747/ANTKMT/MRPS34/CHID1/MRPL57/COLEC11/CYREN/TRIR/ERI3/C2orf49/DCTPP1/METTL22/TAF1D/RNF26/MAPKAP1/TNIP2/RBM42/FBXL15/ZNF576/THOC6/ZNF557/CPLANE2/CDC73/SAP130/OBI1/VCPKMT/NAA16/SNRNP25/NDNF/ARMC7/CHMP6/TUT7/SAP30L/YRDC/RIOX1/ZYG11B/PRKRIP1/NOL9/TBL1XR1/ZNF768/THAP9/ECHDC3/ASB13/GEMIN7/CARF/SLTM/RBFA/ALG13/CPSF7/CBLL1/NUDT18/ZC3H14/CAAP1/LPCAT1/ZNF672/ZNF613/ACTR5/ZNF696/DNAJB14/ESRP2/RMI1/PSME3IP1/PHC3/MINDY3/NAA25/PGAP1/ATF7IP2/DCAF17/ZFP2/VCPIP1/CTC1/MUS81/FBXO11/WDR26/ZNF430/ITPKC/CDK5RAP3/FLAD1/SP6/PUS1/DNAJC5/WDR82/COASY/UBXN6/ACAD10/THAP7/CPTP/EEPD1/APOL3/SH3BP5L/POLR2M/MOB2/FBXO38/RCC1L/TXNDC5/PDRG1/APOLD1/URM1/LBH/FIP1L1/ITM2C/TSPAN14/TRMT1L/TSC22D4/TRIM7/RNF146/ZNF611/SHARPIN/RAB1B/ABHD17A/ZNF93/SF3B5/PUS7L/DOHH/UCK1/TMUB1/SOX7/CCDC3/ITCH/GRWD1/RBM4B/KLF16/TMTC1/KCTD10/RBM48/KBTBD7/NSRP1/FBXO30/PCBD2/ATRIP/FAM161A/ZNF644/RNASEH2C/SLA2/USP48/WDR24/TRAF7/MAF1/ZDHHC18/DCUN1D5/ALKBH7/WDR83/UQCC2/PYM1/ZNF397/NUDT16L1/VPS25/MAML2/ZNF333/L3MBTL3/SLX4/PLPP5/MCM8/ZC3H8/MRPL43/GNPTG/ZBTB37/ZGPAT/ZNF594/CCDC62/ACCS/HDGFL2/CBX2/ZNF577/PHF5A/TRIM52/ZC3H10/ZNF514/ZDHHC12/FBH1/NFATC2IP/ZNF587/ALG10/RITA1/ZNRF1/MPND/FBXL20/LSM10/ATG4D/SNHG7/USP45/SNORD14B/DOCK7/HELZ2/UNK/TSPYL5/CIPC/WNT3A/ZNF616/ZNF766/THAP3/ZNF160/CTU1/GADD45GIP1/ZNF835/SCRN2/ZNF700/ZNF439/PPP1R3E/LRSAM1/ANGEL2/SPSB3/IL33/DPP9/ZNF682/BOD1/TMEM259/ZNF765/ZNF845/CHMP7/COG7/TPGS1/CCNQ/INTS4/RIPPLY1/ZNF461/ZNF585B/TMEM129/MRRF/FANK1/G6PC3/ZNF764/TIMM50/DTD1/IMP4/MARS2/MARCHF9/PGAP3/MVB12A/SP140L/TPTE2/ORMDL3/PAXBP1/TP53INP1/FNIP1/ERI2/TP53RK/NACC1/RPUSD1/AHNAK2/SDSL/ZNF257/SLC25A25/MYSM1/RNF157/OSBPL5/OSBPL8/C1QTNF3/FBXO32/PTPMT1/CCDC124/ATG4A/OMA1/PCMTD1/ZNF689/NOSTRIN/TRMT61A/TSR3/ZNF526/KLHDC3/ABHD15/ZNF837/MRPL53/MRPL54/RPL39L/SNORD139/AGAP2/AGAP3/TADA1/GALNT15/ZNF354B/TRIM6/UBE2J2/EXOSC6/ZNF511/CHCHD1/FRA10AC1/PIH1D2/RHEBL1/AEBP2/ALKBH2/ANKRD9/MRPL52/NOXRED1/ISCA2/EARS2/HSF5/RSKR/ZFP3/SPNS2/RN7SK/AFMID/ZNF441/ZNF440/JOSD2/ZNF787/NDUFA11/WTIP/ZNF792/FBXO27/GABPB2/PUSL1/B3GALT6/ZNF684/UBXN10/NAXE/MRPL55/ANKRD54/TYW5/ACVR1C/UBR3/ZFAND2B/AHSA2P/TPRA1/TAMM41/GLYCTK/LIN54/CPEB2/PRRC1/NADK2/POU5F2/WDR36/KLF14/LRGUK/UBXN2B/NACC2/CARNMT1/PTRH1/RPP25L/SPIN4/ASB9/ZBTB46/SREK1/CACUL1/A2ML1/FBXL14/LACC1/PTGR2/ZNF688/ZNF418/ZNF417/ZNF548/ZNF524/ZNF599/ZNF738/ZNF681/CREB3L4/MOB3C/RC3H1/PDIK1L/PYHIN1/COMMD7/YDJC/TTL/COPS9/WDSUB1/PPM1L/PPP4R2/XXYLT1/SH3D19/NFXL1/CREBRF/SNRNP48/RNF217/VKORC1L1/TTLL11/TRMT10B/ZNF483/TMTC3/ZNF600/ZNF320/ZNF296/ZNF791/ZNF433/ZNF567/ZNF383/CITED4/UBXN2A/MIER3/TENT2/ZNF366/ZNF92/ZNF800/ZNF596/IDO2/QSOX2/SPIN3/SSBP4/ADAMTS18/ZNF525/ZNF431/ZNF721/ZNF384/ZNF675/POLR3H/ABHD3/PGAM5/AGO3/ZFC3H1/EEF2KMT/ARID2/UBR1/NLRC3/ZNF48/ZNF585A/ZNF626/FAAP20/CRTC2/RNF215/PLD6/CENPX/RAB12/ZNF584/ZSCAN4/PDE12/KHDRBS2/MTLN/TRIML2/MTIF3/TYSND1/CCNY/MRPL21/HNRNPA3/ADGRF5/TDRD6/RBM24/LRWD1/ADGRG3/ZSCAN23/SPDYA/TMEM9/RICTOR/IPMK/EBF3/YTHDF3/LCORL/ZDHHC24/MCM9/NUDT8/TMEM86B/BCL6B/PAN3/NUDT14/GK5/MFSD8/BCLAF3/FUOM/NEAT1/GATC/FAM98B/PGP/TSEN54/CAVIN1/ZNF547/ZNF776/ZNF283/ZNF615/ZNF841/ZNF493/ZNF875/ZNF326/RNF149/RPL7L1/ZNF775/ZNF789/DPY19L4/TRIM59/UBAC2/GPIHBP1/ST8SIA6/JMJD8/ZNF260/ZBTB8OS/SPOPL/ZNF680/ZDHHC21/NANOS1/OVCH2/ZNF850/ZNF677/ZNF860/CAVIN4/SLC35B2/CTU2/GEN1/ZNF713/ZNF429/POLN/ZBTB41/NDUFS7/GALNT18/PTPRQ/PI4KAP2/PTAR1/SWI5/ZC3H6/TRIM74/KMT5A/ZNF790/ZNF808/ZNF888/BOLA3/ZNF662/LIN28B/RBM12B/MAFA/UBAP1L/ZNF793/ZNF818P/ZNF805/MEX3D/KLHL31/RNF223/MIR126/MIR186/BLID/PIM3/TMEM41B/CCDC88C/RNASEK/NPEPPSP1/ZNF506/NRARP/RBMXL1/DNAJC25/SNORD100/SCARNA9/ECSCR/TRIM64B/ANXA8/HSP90AB4P/SCARNA2/SCARNA7/SCARNA17/SNORA1/SNORD6/SNORD99/MIR590/GXYLT2/D2HGDH/DNLZ/CDK11A/ZNF814/RRN3P1/CSKMT/UQCC3/ZBTB42/ZNF730/ZNF605/ZNF587B/SAP25/SNORA70F/BACE1-AS/ZNF865/SNORA63B/SNORD63B/SNORD175
nitrogen compound metabolic process	BP	7614	2009	2.64713e-06	ABCA1/ABCA3/ABCB7/ACAT1/ACVRL1/ADA/ADRB2/GRK2/ADSL/TLE5/JAG1/APLNR/AK1/ALAS2/ALPL/AMFR/NUDT2/APBB1/APC/APEH/BIRC3/APP/APRT/TRIM23/ARL2/ASL/ASPH/ATF1/ATP5F1B/ATP5F1D/ATP5MC1/ATP5MC2/ATP5MC3/ATP5PO/BACH1/BAD/BAG1/ADGRB1/BAK1/BAX/BCAT1/BCKDHA/CCND1/BCL6/BDNF/CEACAM1/BLVRB/BMP6/BMPR1A/BMX/BRAF/BTD/BYSL/TSPO/C1QBP/MRPL49/CALM3/CASP2/CASP7/CAV1/CBFB/CCND3/CCNG2/CCNT2/CD3E/SCARB1/CD81/CDC27/CDC34/CDH5/CDH13/CDK2/CDK4/CDKN1A/CDKN1C/CDKN2D/CEBPB/CEBPD/CETP/CHD1/TBCB/CLK1/CLTC/CCR7/CNP/COL4A2/COMT/MAP3K8/COX10/COX11/ATF2/CREM/CRK/CRMP1/CSNK1G2/CSPG4/CST3/CTRL/CTSG/CTSV/CTSW/CYP1A1/CYP1A2/DAD1/DAPK3/ACE/DDOST/DFFA/DHCR24/NQO1/DLG1/DMD/DNASE1L1/DPAGT1/DPH2/ATN1/DTYMK/DUSP3/DUSP7/DVL1/DVL2/DVL3/S1PR1/PHC1/PHC2/EEF1A1/EEF1G/EEF2/EIF2D/EIF2S3/EPHA2/ELK3/ELK4/DMTN/EPHB2/NR2F6/ERF/ERG/ERH/ESRRA/ETFB/ETS1/MECOM/EWSR1/EXT2/EZH1/F8/FABP5/FANCA/BPTF/FANCF/FARSA/FAU/FHIT/FKBP1A/FOXF1/FOXF2/FOXD1/FLI1/FMR1/AFF2/FOSB/FXN/FUS/FUT1/GABPA/GALNT2/GCDH/GCSH/GFER/GH1/GLUD1/GMFB/GOLGB1/GPER1/GRK6/MKNK2/GPS1/GPX1/GSN/GSTM2/GSTP1/GTF2A1/GTF2E2/GTF3A/GUCA1B/GUK1/GUSB/GZMB/H2AX/HAGH/HBB/HDAC1/HDGF/HELLS/HEXA/HIC1/HIF1A/UBE2K/HLX/HMGCL/HNRNPA2B1/HNRNPAB/HNRNPD/HNRNPH1/HNRNPH3/HNRNPU/HOXB6/HOXB7/HSBP1/HSF2/HSF4/DNAJB2/NDST1/FOXN2/MRPL58/ID1/IDE/CFI/IGF1/IGFBP5/RBPJ/IL6ST/FOXK2/ILK/IDO1/INPP5B/IREB2/ISG20/ITGAV/ITGB8/ITPA/ITPKB/IVD/KDR/KRT1/RPSA/LCAT/LCK/LIG1/LIPE/FADS3/LMO7/LOX/LOXL2/LTF/LYL1/SMAD2/SMAD4/SMAD6/SMAD7/SMAD9/MAF/MAN2B1/MARK3/MAZ/MC1R/MDM2/MDM4/MAP3K3/MAP3K5/MEOX2/MEP1A/MGAT1/MGMT/MGST2/MAP3K10/MAP3K11/MMP15/MN1/MNT/MPG/MPST/MPV17/MRE11/MSN/MSX1/NUDT1/MVD/MYBL1/MYC/MYD88/MYH3/NAGLU/NCBP1/NDUFA1/NDUFA2/NDUFA5/NDUFA7/NDUFA8/NDUFAB1/NDUFB2/NDUFB7/NDUFB8/NDUFB9/NDUFC1/NDUFV1/NDUFS4/NDUFS6/NDUFS8/RPL10A/NF2/NFATC1/NFE2L1/NFKB2/NFX1/NFYB/NGFR/SNU13/NKTR/NNAT/NME2/NME3/NME4/CNOT2/CNOT4/NOTCH1/NOTCH3/NOVA2/NPAT/NPR1/NTHL1/NTRK2/OAZ1/OAZ2/OGG1/OPA1/ORC2/P2RY1/P4HB/PCBD1/PCCA/CHMP1A/PDCD2/PDE2A/PDE9A/PDGFB/PDGFRB/PDHB/PECAM1/PEG3/PEX10/PFDN1/PFDN2/PFDN4/PFDN5/PFN1/PGGT1B/PGK1/PGM3/PIGA/PIGC/PIK3R2/PIN1/PKNOX1/PLAG1/PLAT/PMM1/PMS2P1/EXOSC9/EXOSC10/PNN/POLD1/POLD2/POLG/POLR2A/POLR2C/POLR2D/POLR2E/POLR2F/POLR2G/POLR2H/POLR2L/POLRMT/PPAT/PPM1B/PPM1G/PPP1CA/PTPA/PPP2R5A/PPP2R5B/PPP2R5D/PPP2R5E/PPP4C/PPP5C/PRCP/SRGN/PRKAA1/PRKAB1/PRKAR1A/PRKAR2A/PRKAR2B/PRKCH/PRKCI/PKN1/PKN2/MAPK4/MAP2K2/MASP1/PSAP/PSMA7/PSMB1/PSMB4/PSMB5/PSMB6/PSMB7/PSMB10/PSMC3/PSMD3/PSMD9/PSMD12/PSMD13/PTEN/PTPN7/PTPN9/PTPN12/PTPRA/PTPRB/PTPRM/PTPRN2/QARS1/MAP4K2/RAD21/RAD23A/RAD52/ARID4A/RBBP4/RBL1/RELB/REST/RFC2/RFC5/RFX3/RFX5/RORA/RPL3/RPL7/RPL8/RPL10/RPL13/RPL17/RPL18/RPL18A/RPL19/RPL24/RPL27/RPL27A/RPL29/RPL32/RPL35A/RPLP0/RPLP2/MRPL12/RPS3/RPS5/RPS6/RPS6KA2/RPS6KB1/RPS6KB2/RPS7/RPS8/RPS10/RPS12/RPS15/RPS16/RPS19/RPS21/RPS29/S100A9/SAFB/SALL1/MAPK12/ATXN2/ATXN7/SCML1/CCL2/CX3CL1/SFPQ/SRSF1/SRSF2/SRSF4/SRSF5/SRSF6/SFSWAP/SGTA/ST3GAL2/SKI/SKIL/SMARCC2/SMPD1/SUMO3/SNAPC2/SNCA/SNRNP70/SNRPB/SNRPC/SNRPD2/SON/SOX12/SP2/SP4/SPR/SRF/SRP9/RO60/SS18/ST14/STAT2/STAT3/HSPA13/NEK4/STK11/SULT1A2/STX1A/STYX/SULT1A1/TAF1/TAF2/TAF6/TAF10/MAP3K7/TALDO1/TARBP1/TARBP2/TBP/TCEA2/ELOB/TCF4/TCF3/TCF7L2/GCFC2/TCF15/ZNF354A/TCF20/MLX/TEAD4/TEF/TEK/TFAP2A/TFDP1/THBD/TIA1/TIAL1/TLL1/TMF1/CLEC3B/TNFRSF1B/TPP2/TPR/TRAF2/TRAF6/TSC1/TSC2/TSNAX/EIPR1/TST/DNAJC7/TUFM/HIRA/TNFSF4/TNFRSF4/U2AF1/UBA1/UBE2D1/UBE2G2/UBE2V1/UFD1/NR1H2/UROD/UTY/VEGFC/VIM/TRPV1/VRK2/WARS1/WEE1/WNT6/XIST/XRCC4/YWHAH/SF1/ZFX/ZFY/ZNF8/ZNF10/ZNF12/ZNF708/ZNF18/ZNF182/ZNF22/ZNF24/ZNF26/ZNF32/ZNF33A/ZNF33B/ZKSCAN1/ZBTB25/ZNF74/ZNF75A/ZNF84/ZNF90/ZNF91/ZNF121/ZNF133/ZNF136/ZNF141/ZNF143/ZNF146/ZNF148/ZBTB17/VEZF1/ZNF165/ZNF189/ZKSCAN8/ZSCAN9/ZNF195/ZMYM2/ZNF224/ZNF112/PRDM2/MOGS/IFRD2/MAPKAPK3/DEK/BRD3/STAM/MLLT10/CUBN/SLC25A16/CUL5/CDK2AP1/GAN/SF3A2/CLPP/NRIP1/ESS2/UBL4A/LAGE3/AXIN1/BAP1/FZD1/FZD4/HYAL3/PLA2G6/SPOP/UXT/NCK2/CUL4B/TPST2/TEAD2/OGT/MAP4K3/PIK3R3/CHST1/CAMK1/APOL1/CGGBP1/FCN3/PIAS1/RRP1/MKNK1/AKR7A2/STK16/RUVBL1/RFXANK/AKR1C3/SOCS1/EIF3G/EIF3I/SRSF9/HYAL2/TRADD/MBTPS1/GPAA1/CRADD/ADAM20/ADAM15/FADD/RIOK3/TNFRSF10A/TRIM24/CCNK/BANF1/FGF18/APLN/PER2/CDC123/SGPL1/BUD31/PRPF4B/HERC2/MBD2/FUBP3/H1-10/PLOD3/RPS6KA4/LIMD1/NOL3/TAF1C/RNF8/UBE2M/BTAF1/AIP/MAP3K6/LDB2/PIGQ/UNC119/USP14/USP6/LATS1/PRPF3/RRP9/CBFA2T2/ATG12/NEMF/SCAF11/MAP3K13/TBRG4/UBE2L6/RPS6KA5/MAPKAPK2/BCL7C/BCL7B/WDR46/SRSF11/SNORD31/SNORD22/SOCS6/COPS2/B4GALT5/UBE4A/PPIG/LONP1/KL/CIAO1/HS6ST1/RECQL5/ZRANB2/ZNF264/MED23/MED27/QKI/ITM2A/EIF4E2/CHST10/PIGL/SPTLC2/NPEPPS/VPS4B/BAG4/ZNF254/GMFG/CLOCK/PREPL/RBM39/CREB5/WTAP/RNF7/MTRF1/TRAF4/AATK/NUP155/ISG15/PPM1F/SAFB2/ZNF432/LRRC14/UBE3C/PUM1/AQR/HDAC9/SLK/MLEC/JADE3/BCLAF1/RNF144A/SPOCK2/KEAP1/TSC22D2/ZNF623/ZBTB24/ZNF518A/LRIG2/PJA2/SETDB1/TLK1/DDX46/ZBED4/TELO2/SUPT7L/FAM20B/RNF10/PAN2/JOSD1/HS3ST3A1/USP15/USP3/THRAP3/THOC1/RCE1/DMTF1/PTBP3/ACOT8/ABI1/ZBTB33/TANK/PDCD6IP/PIGK/SH2D3C/RANBP9/SAE1/NR1H3/PTPRU/TSSC4/ACTR2/TSFM/CTDSP2/HIPK3/ZNF263/BCAP31/RBM12/YAF2/MBNL2/RBM7/RBM6/RBM5/ALYREF/RNF41/TSHZ1/TRIM13/USPL1/TOPORS/MRPS31/GPHN/POP7/SRRM1/SF3B4/RAMP3/ZMPSTE24/STUB1/SMNDC1/SF3A1/PAK4/MARCHF6/B3GALT5/AKR1A1/ABCA7/NPM3/KLF2/RACK1/PEMT/YAP1/CD2BP2/RBM14/EMG1/C1D/N4BP2L2/MCRS1/TAB1/HAX1/ZNHIT1/TADA3/UBE2E3/CREB3/SYNCRIP/STK25/NCOA2/ZNF211/DDX17/DEAF1/MRPL28/CCT7/CCT4/MTHFS/DNPH1/TBL3/MXD4/TRIM16/ATP5MG/CAMKK2/PMVK/KHDRBS3/CELF1/OGA/NFAT5/TCFL5/GIPC1/SRSF10/ZBTB6/ZNF234/WDR4/ZNF273/ADAM28/USP20/WDR3/JTB/BRD8/TXNL4A/PNPLA6/PAPOLA/TCERG1/MAGED2/SRSF8/MSL3/ACOT2/EBNA1BP2/KCNQ1OT1/SLC38A3/CCDC85B/IL24/B4GAT1/ADRM1/CPSF6/DDX52/WWP1/TRIOBP/PRSS23/CEP43/CLASRP/CAPN10/CDC37/PKIG/KAT7/NUDT4/NUDT5/FAM107A/ADAMTS6/PKP3/WBP4/POLI/RPL35/MAN1B1/SNF8/ATXN2L/B4GALT7/PARK7/FKBP9/PHB2/ACOT7/GABARAPL2/IKZF2/MTF2/PUF60/SCAF8/ZNF652/ZFP30/VASH1/AAK1/ATG14/ENPP4/ABLIM3/FOXJ3/ZBTB1/DIS3/RALY/MSRB2/SEPHS2/KIN/PAXIP1/NT5C2/ACIN1/STK38L/EXOSC7/ZNF292/PDS5B/ZSWIM8/ZNF423/ZBTB43/TAB2/POGZ/PHF8/SMC5/GGA3/LPIN1/DIP2A/UBXN4/VPS13A/PDS5A/BOP1/ZC3H7B/WWC1/MGRN1/UBR2/SIN3B/TUT4/USP22/U2SURP/PUM2/UFL1/NUDCD3/ZDHHC17/ADNP/LARS2/PPWD1/ATP13A2/SIRT1/TARDBP/HARS2/SLC35A3/SF3B1/ICMT/PHF3/CAPN7/BRD4/POFUT1/KCTD2/SUZ12/MORC3/RPL13A/SRRM2/RBFOX2/DNPEP/TSPAN15/PATZ1/ZMYND8/HSPBP1/PLD3/SDF2L1/PPIL2/FKBP8/BCL2L13/MTCH1/PGLS/ZNF324/LSM4/RHBDD3/PRDX5/ZNF345/ARMC8/BRMS1/RPL36/RCHY1/NELFB/ZNF521/PTPN23/DHRS7B/L3MBTL1/ZNF451/SS18L1/LTN1/PPP1R16B/AUTS2/SENP6/ANKRD17/GIGYF2/POLDIP2/GGA1/HERC4/EDRF1/WIPI2/PYGO1/WSB1/EPC2/IRF2BP1/FBXL3/B3GAT3/FBXL4/TSPAN17/FBXO22/FBXO3/LHX6/INTS6/MRPL46/SNORA73B/SNORD102/SNORA67/SNORA66/SNORD58A/SNORD54/SNORD47/SNORD55/SNORD14A/AKAP8L/DNAJC2/TRMT2A/RPUSD2/ST6GALNAC4/ZBTB11/BBC3/STK36/PRELID1/VPS4A/SULT1C4/LSM1/SULT1B1/ZNF638/UBE2S/RRP7A/TOR1B/HTRA2/TOR2A/CECR2/TRIB2/CCDC22/COA3/SPCS1/RGCC/MAGEH1/NOB1/NTMT1/MACROD1/HIPK2/ZCCHC4/ZC3H7A/PHPT1/BABAM1/MRPL22/TMEM208/DROSHA/PYCARD/USP25/CARD10/ABT1/REPIN1/GRHL1/RBM15B/TRA2A/PYCR2/RPA4/PKN3/SERTAD1/MRM2/STRN3/UBQLN2/DONSON/LMCD1/NOP53/ST6GALNAC6/NT5C/EHD4/STOML2/KLK14/NOX4/CHST11/GEMIN4/PNPLA8/HP1BP3/COPS7A/DHH/PARD6A/TPRKB/FIS1/VPS36/UBXN1/ZNF593/ZNF691/YARS2/MRPL4/THAP4/NDUFA13/MRPS7/TRNT1/APH1A/RPL26L1/RLIM/RNFT1/CHCHD2/MRTO4/NAGPA/ZDHHC2/ZNF219/MRPL37/RNF181/MARCHF2/MRPL27/CDKL3/SCAND1/ZDHHC3/MRPL35/AHSP/ARL6IP4/ZNF771/NGRN/FZR1/PLA1A/TEX264/ATRAID/UCHL5/CSAD/HEMK1/ZNF107/ANAPC7/VGLL1/RNF138/IP6K2/UBE2J1/CTDSPL2/TRIAP1/TRMT112/ANAPC11/ZCCHC17/ZNF581/ESF1/PCF11/MED15/TRIM33/SRRT/NOP58/GET4/UBE2D4/SLC25A39/OTUD6B/CIAO2B/MRPS23/LSM8/NLK/ZNF44/POLR3K/WBP11/ARID4B/LUC7L3/C9orf78/INPP5K/MBD3/BRWD1/GSAP/DCUN1D1/DPM3/SOX18/RBM27/KCTD5/ATAD2B/FBXW5/XRN1/ETAA1/CHPF2/TRMT13/NEURL1B/TMX3/EXOSC4/ANKRD16/MIER2/NDUFB11/WDR5B/DDX49/DLL4/EGLN1/FBXL19/TMEM106B/GTPBP2/OTUD4/ZNF853/RNF111/ALKBH4/TET2/MBTD1/KLHL24/TRIT1/AHI1/ZNF586/GATAD2A/ZNF280D/GIN1/BSPRY/WBP1L/ELP6/SNRK/DCAF16/CWC25/NSD3/RASIP1/ADPRS/MRPL16/UCKL1/TMEM132A/SLC25A38/PINX1/ACSM5/TESC/AURKAIP1/PIH1D1/PRPF39/PHIP/NOL8/ZCWPW1/OXR1/DMAC2/PRPF38B/RBM28/LARP1B/ANKZF1/ELP3/THAP1/MTPAP/DALRD3/PNPO/MRPS18A/INTS10/MRM3/RNF220/RIF1/DNAJC17/RPRD1A/SBNO1/DCUN1D2/UBA6/YY1AP1/PCMTD2/PSPC1/IMP3/ZNF654/UBE2W/RBM41/BRF2/PPP6R3/UEVLD/RSAD1/LARP6/ACER3/SLC35C1/ZGRF1/NCBP3/PARL/HES6/NOP10/ZNF823/ENOSF1/GALNT10/STAB2/SUPT20H/MED29/OTUD5/ZCCHC8/THUMPD1/POMGNT1/G2E3/PIGV/NHP2/INTS8/RNF126/PRPF40A/LUC7L/N4BP2/ATF7IP/EDEM2/CCAR1/RCOR3/ZNF701/ZNF83/ZNF415/MBNL3/ST6GALNAC1/FOXJ2/CAND1/PSENEN/TMEM165/ZNF302/KMT2E/ZC4H2/ZMAT5/MYDGF/ALG1/ZNF253/YLPM1/SLC2A4RG/RAD18/TCIM/WRNIP1/EXOSC5/SMARCAD1/SPPL2B/FEM1C/DUSP22/EMSY/PARP6/ATXN7L3/PRDM8/PRDM10/PRDM11/CTNNBIP1/ADAMTS9/CCNL1/PDXP/RSRP1/UTP3/PCNP/PARP11/NAT14/RNPEPL1/GJC2/THAP11/PBXIP1/CLK4/MIF4GD/WDR18/SCAF4/ZNF490/RNF150/RIMKLB/INTS2/RPTOR/HACE1/PDP2/ARRDC3/ZNF319/ZNF471/ZNF492/VPS18/DHX37/PHF12/UVSSA/CALCOCO1/ZFP14/ZBTB26/MIER1/ZNF529/PRX/ZFYVE28/RBAK/SUGP1/GATAD1/HES4/POLD4/RAP2C/ZNF410/PTBP2/CTDSP1/CREBZF/RPRD1B/ZNF71/ZNF462/RBM25/CARD18/UBL5/ALOXE3/ZNF350/BACH2/TRMT11/AASDHPPT/NAA35/ATG101/MRPL17/ZNF335/XPNPEP3/FIGNL1/RBM26/MCCC2/DUS1L/XYLT2/PDF/NECAB1/IRF2BPL/MLST8/TENT4B/SOX17/COP1/NFKBIZ/SIL1/IKZF5/MMP25/TMEM168/COPS7B/RMND5B/MICAL1/AEN/ELOVL1/MARCHF7/AIDA/NIBAN2/NABP1/MRPL14/MRPS26/MRPS15/MRPL41/MRPL38/MRPL36/MRPL34/MRPL11/JMJD4/UPF3B/NADK/UBE2Z/CAPRIN2/ZNF747/ANTKMT/MRPS34/MRPL57/COLEC11/CYREN/TRIR/ERI3/C2orf49/DCTPP1/METTL22/TAF1D/RNF26/MAPKAP1/TNIP2/RBM42/FBXL15/ZNF576/THOC6/ZNF557/CPLANE2/CDC73/SAP130/OBI1/VCPKMT/NAA16/SNRNP25/NDNF/ARMC7/CHMP6/TUT7/SAP30L/YRDC/RIOX1/ZYG11B/PRKRIP1/NOL9/TBL1XR1/ZNF768/THAP9/ASB13/GEMIN7/CARF/SLTM/RBFA/ALG13/CPSF7/CBLL1/NUDT18/ZC3H14/CAAP1/LPCAT1/ZNF672/ZNF613/ACTR5/ZNF696/DNAJB14/ESRP2/RMI1/PSME3IP1/PHC3/MINDY3/NAA25/PGAP1/ATF7IP2/DCAF17/ZFP2/VCPIP1/CTC1/MUS81/FBXO11/WDR26/ZNF430/CDK5RAP3/FLAD1/SP6/PUS1/DNAJC5/WDR82/COASY/UBXN6/THAP7/CPTP/EEPD1/APOL3/SH3BP5L/POLR2M/MOB2/FBXO38/RCC1L/TXNDC5/PDRG1/APOLD1/URM1/LBH/FIP1L1/ITM2C/TSPAN14/TRMT1L/TSC22D4/TRIM7/RNF146/TMEM14B/ZNF611/SHARPIN/RAB1B/ABHD17A/ZNF93/SF3B5/PUS7L/DOHH/UCK1/TMUB1/SOX7/ITCH/GRWD1/RBM4B/KLF16/TMTC1/KCTD10/RBM48/KBTBD7/NSRP1/FBXO30/PCBD2/ATRIP/FAM161A/ZNF644/RNASEH2C/SLA2/USP48/WDR24/TRAF7/MAF1/ZDHHC18/DCUN1D5/WDR83/UQCC2/PYM1/ZNF397/NUDT16L1/VPS25/MAML2/ZNF333/L3MBTL3/SLX4/MCM8/ZC3H8/MRPL43/GNPTG/ZBTB37/ZGPAT/ZNF594/CCDC62/ACCS/HDGFL2/CBX2/ZNF577/PHF5A/TRIM52/ZC3H10/ZNF514/ZDHHC12/FBH1/NFATC2IP/ZNF587/ALG10/RITA1/ZNRF1/MPND/FBXL20/LSM10/ATG4D/SNHG7/USP45/SNORD14B/DOCK7/HELZ2/UNK/TSPYL5/CIPC/WNT3A/ZNF616/ZNF766/THAP3/ZNF160/CTU1/GADD45GIP1/ZNF835/SCRN2/ZNF700/ZNF439/LRSAM1/ANGEL2/SPSB3/IL33/DPP9/ZNF682/BOD1/TMEM259/ZNF765/ZNF845/CHMP7/COG7/TPGS1/CCNQ/INTS4/RIPPLY1/ZNF461/ZNF585B/TMEM129/MRRF/FANK1/ZNF764/TIMM50/DTD1/IMP4/MARS2/MARCHF9/PGAP3/MVB12A/SP140L/ORMDL3/PAXBP1/TP53INP1/FNIP1/ERI2/TP53RK/NACC1/RPUSD1/AHNAK2/SDSL/ZNF257/BTBD9/SLC25A25/MYSM1/RNF157/OSBPL5/OSBPL8/FBXO32/CCDC124/ATG4A/OMA1/PCMTD1/ZNF689/NOSTRIN/TRMT61A/TSR3/ZNF526/KLHDC3/ZNF837/MRPL53/MRPL54/RPL39L/SNORD139/AGAP2/AGAP3/TADA1/GALNT15/ZNF354B/TRIM6/UBE2J2/EXOSC6/ZNF511/CHCHD1/FRA10AC1/PIH1D2/RHEBL1/AEBP2/ALKBH2/ANKRD9/MRPL52/NOXRED1/ISCA2/EARS2/HSF5/RSKR/ZFP3/SPNS2/RN7SK/AFMID/ZNF441/ZNF440/JOSD2/ZNF787/NDUFA11/WTIP/ZNF792/FBXO27/GABPB2/PUSL1/B3GALT6/ZNF684/UBXN10/NAXE/MRPL55/ANKRD54/TYW5/LYG1/ACVR1C/UBR3/ZFAND2B/AHSA2P/GLYCTK/LIN54/CPEB2/PRRC1/NADK2/POU5F2/WDR36/KLF14/LRGUK/UBXN2B/NACC2/CARNMT1/PTRH1/RPP25L/SPIN4/ASB9/ZBTB46/SREK1/CACUL1/A2ML1/FBXL14/LACC1/ZNF688/ZNF418/ZNF417/ZNF548/ZNF524/ZNF599/ZNF738/ZNF681/CREB3L4/MOB3C/RC3H1/PDIK1L/PYHIN1/COMMD7/TTL/COPS9/WDSUB1/PPM1L/PPP4R2/XXYLT1/SH3D19/NFXL1/CREBRF/SNRNP48/RNF217/VKORC1L1/TTLL11/TRMT10B/ZNF483/TMTC3/ZNF600/ZNF320/ZNF296/ZNF791/ZNF433/ZNF567/ZNF383/CITED4/UBXN2A/MIER3/TENT2/ZNF366/ZNF92/ZNF800/ZNF596/IDO2/QSOX2/SPIN3/SSBP4/ADAMTS18/ZNF525/ZNF431/ZNF721/ZNF384/ZNF675/POLR3H/ABHD3/PGAM5/AGO3/ZFC3H1/EEF2KMT/ARID2/UBR1/NLRC3/ZNF48/ZNF585A/ZNF626/FAAP20/CRTC2/RNF215/PLD6/CENPX/RAB12/ZNF584/ZSCAN4/PDE12/KHDRBS2/TRIML2/MTIF3/TYSND1/CCNY/MRPL21/HNRNPA3/TDRD6/RBM24/LRWD1/ADGRG3/ZSCAN23/SPDYA/TMEM9/RICTOR/EBF3/YTHDF3/LCORL/ZDHHC24/MCM9/NUDT8/TMEM86B/BCL6B/PAN3/NUDT14/MFSD8/BCLAF3/NEAT1/GATC/FAM98B/TSEN54/CAVIN1/ZNF547/ZNF776/ZNF283/ZNF615/ZNF841/ZNF493/ZNF875/ZNF326/RNF149/RPL7L1/ZNF775/ZNF789/DPY19L4/TRIM59/MMAB/UBAC2/ST8SIA6/ZNF260/ZBTB8OS/SPOPL/ZNF680/ZDHHC21/NANOS1/OVCH2/ZNF850/ZNF677/ZNF860/CAVIN4/SLC35B2/CTU2/GEN1/ZNF713/ZNF429/POLN/ZBTB41/NDUFS7/GALNT18/PTPRQ/PTAR1/SWI5/ZC3H6/TRIM74/KMT5A/ZNF790/ZNF808/ZNF888/BOLA3/ZNF662/LIN28B/RBM12B/MAFA/UBAP1L/ZNF793/ZNF818P/ZNF805/MEX3D/KLHL31/RNF223/SRRD/MIR126/MIR186/BLID/PIM3/TMEM41B/CCDC88C/RNASEK/NPEPPSP1/ZNF506/NRARP/RBMXL1/DNAJC25/SNORD100/SCARNA9/ECSCR/TRIM64B/ANXA8/HSP90AB4P/SCARNA2/SCARNA7/SCARNA17/SNORA1/SNORD6/SNORD99/MIR590/GXYLT2/D2HGDH/DNLZ/CDK11A/ZNF814/RRN3P1/CSKMT/UQCC3/ZBTB42/ZNF730/ZNF605/ZNF587B/SAP25/SNORA70F/BACE1-AS/ZNF865/SNORA63B/SNORD63B/SNORD175
RNA splicing, via transesterification reactions	BP	270	100	4.16126e-06	C1QBP/FMR1/HNRNPA2B1/HNRNPH1/HNRNPH3/HNRNPU/NCBP1/SNU13/NOVA2/PNN/REST/SFPQ/SRSF1/SRSF2/SRSF4/SRSF5/SRSF6/SFSWAP/SNRNP70/SNRPB/SNRPC/SNRPD2/SON/GCFC2/TIA1/U2AF1/SF1/SF3A2/ESS2/SRSF9/BUD31/PRPF4B/NOL3/PRPF3/SCAF11/QKI/RBM39/WTAP/AQR/DDX46/THRAP3/TSSC4/RBM7/RBM6/RBM5/ALYREF/SRRM1/SF3B4/SMNDC1/SF3A1/CD2BP2/RBM14/SYNCRIP/DDX17/KHDRBS3/CELF1/SRSF10/TXNL4A/SRSF8/WBP4/PUF60/RALY/PPWD1/SF3B1/SRRM2/RBFOX2/LSM4/LSM1/RBM15B/TRA2A/GEMIN4/LSM8/LUC7L3/C9orf78/CWC25/PRPF39/DNAJC17/RBM41/ZCCHC8/PRPF40A/LUC7L/RSRP1/PTBP2/RBM25/UBL5/RBM42/SNRNP25/GEMIN7/ESRP2/SF3B5/RBM4B/NSRP1/WDR83/PHF5A/PAXBP1/FRA10AC1/KHDRBS2/HNRNPA3/RBM24/RBMXL1
RNA splicing, via transesterification reactions with bulged adenosine as nucleophile	BP	266	98	6.69954e-06	C1QBP/FMR1/HNRNPA2B1/HNRNPH1/HNRNPH3/HNRNPU/NCBP1/SNU13/NOVA2/PNN/REST/SFPQ/SRSF1/SRSF2/SRSF4/SRSF5/SRSF6/SFSWAP/SNRNP70/SNRPB/SNRPC/SNRPD2/SON/GCFC2/TIA1/U2AF1/SF1/SF3A2/ESS2/SRSF9/BUD31/PRPF4B/NOL3/PRPF3/SCAF11/QKI/RBM39/WTAP/AQR/DDX46/THRAP3/TSSC4/RBM7/RBM6/RBM5/ALYREF/SRRM1/SF3B4/SF3A1/CD2BP2/RBM14/SYNCRIP/DDX17/KHDRBS3/CELF1/SRSF10/TXNL4A/SRSF8/WBP4/PUF60/RALY/PPWD1/SF3B1/SRRM2/RBFOX2/LSM4/RBM15B/TRA2A/GEMIN4/LSM8/LUC7L3/C9orf78/CWC25/PRPF39/DNAJC17/RBM41/ZCCHC8/PRPF40A/LUC7L/RSRP1/PTBP2/RBM25/UBL5/RBM42/SNRNP25/GEMIN7/ESRP2/SF3B5/RBM4B/NSRP1/WDR83/PHF5A/PAXBP1/FRA10AC1/KHDRBS2/HNRNPA3/RBM24/RBMXL1
mRNA splicing, via spliceosome	BP	266	98	6.69954e-06	C1QBP/FMR1/HNRNPA2B1/HNRNPH1/HNRNPH3/HNRNPU/NCBP1/SNU13/NOVA2/PNN/REST/SFPQ/SRSF1/SRSF2/SRSF4/SRSF5/SRSF6/SFSWAP/SNRNP70/SNRPB/SNRPC/SNRPD2/SON/GCFC2/TIA1/U2AF1/SF1/SF3A2/ESS2/SRSF9/BUD31/PRPF4B/NOL3/PRPF3/SCAF11/QKI/RBM39/WTAP/AQR/DDX46/THRAP3/TSSC4/RBM7/RBM6/RBM5/ALYREF/SRRM1/SF3B4/SF3A1/CD2BP2/RBM14/SYNCRIP/DDX17/KHDRBS3/CELF1/SRSF10/TXNL4A/SRSF8/WBP4/PUF60/RALY/PPWD1/SF3B1/SRRM2/RBFOX2/LSM4/RBM15B/TRA2A/GEMIN4/LSM8/LUC7L3/C9orf78/CWC25/PRPF39/DNAJC17/RBM41/ZCCHC8/PRPF40A/LUC7L/RSRP1/PTBP2/RBM25/UBL5/RBM42/SNRNP25/GEMIN7/ESRP2/SF3B5/RBM4B/NSRP1/WDR83/PHF5A/PAXBP1/FRA10AC1/KHDRBS2/HNRNPA3/RBM24/RBMXL1
cellular biosynthetic process	BP	6078	1616	1.42939e-05	ABCA1/ABCB7/ACAT1/ACOX1/ACTG1/ACVRL1/ADA/ADRB2/ADSL/TLE5/AGL/JAG1/APLNR/AK1/ALAS2/NUDT2/APBA1/APBB1/APEH/APP/APRT/ARL2/ASL/ASPH/ATF1/ATP1A1/ATP5F1B/ATP5F1D/ATP5MC1/ATP5MC2/ATP5MC3/ATP5PO/BACH1/BAD/BAG1/BAK1/BCAT1/CCND1/BCL6/BGLAP/CEACAM1/BMP6/BMPR1A/BMX/BRAF/BST2/BYSL/TSPO/C1QBP/MRPL49/CASP2/CASP7/CAV1/CBFB/CCND3/CCNT2/CD3E/CD34/SCARB1/CD81/CDH5/CDH13/CDK2/CDK4/CDKN1A/CDKN1C/CDKN2D/CEBPB/CEBPD/CHD1/TBCB/CLK1/CLTC/CCR7/COL4A2/COX10/COX11/ATF2/CREM/CRK/CSNK1G2/CTSG/CYP1A1/CYP1A2/DAD1/DGKA/DAPK3/ACE/DDOST/DFFA/DHCR24/NQO1/DLG1/DMD/DPAGT1/ATN1/DTYMK/DVL1/DVL2/DVL3/S1PR1/PHC1/PHC2/EEF1A1/EEF1G/EEF2/EIF2D/MEGF8/EIF2S3/EPHA2/ELK3/ELK4/EPHB2/NR2F6/ERF/ERG/ESRRA/ETS1/MECOM/EWSR1/EXT2/EZH1/F8/FABP5/BPTF/FARSA/FAU/FCGR2B/FDPS/FKBP1A/FOXF1/FOXF2/FOXD1/FLI1/FMR1/AFF2/FOSB/FXN/FUS/FUT1/GABPA/GALNT2/LRRC32/GCDH/GCSH/GFER/GLUD1/GOLGB1/GPER1/FFAR2/MKNK2/GPX1/GPX4/GSN/GSTM2/GSTP1/GTF2A1/GTF2E2/GTF3A/GUCA1B/GUK1/GYG1/GZMB/H3-3A/HAGH/HBB/HDAC1/HDGF/HELLS/HEXA/HIC1/HIF1A/HLX/HMGCL/HNRNPA2B1/HNRNPAB/HNRNPD/HNRNPH1/HNRNPH3/HNRNPU/HOXB6/HOXB7/HSBP1/HSD17B1/HSF2/HSF4/DNAJB2/NDST1/FOXN2/MRPL58/ID1/IGF1/IGFBP5/RBPJ/IL6ST/FOXK2/ILK/IDO1/INPP1/INPP5B/IREB2/ISG20/ITGA3/ITGAV/ITGB8/ITPKB/KCNJ8/KDR/LAG3/RPSA/LCAT/LIG1/FADS3/LMO7/LOX/LOXL2/LTF/LYL1/SMAD2/SMAD4/SMAD6/SMAD7/SMAD9/MAF/MAZ/MC1R/MDM2/MDM4/MAP3K5/MEOX2/MEP1A/MGAT1/MGST2/MAP3K10/MN1/MNT/MPST/MRE11/MSN/MSX1/MVD/MYBL1/MYC/MYD88/NAGLU/NCBP1/NDUFA1/NDUFA2/NDUFA5/NDUFA7/NDUFA8/NDUFAB1/NDUFB2/NDUFB7/NDUFB8/NDUFB9/NDUFC1/NDUFV1/NDUFS4/NDUFS6/NDUFS8/RPL10A/NFATC1/NFE2L1/NFKB2/NFX1/NFYB/NGFR/SNU13/NKTR/NNAT/NME2/NME3/NME4/CNOT2/CNOT4/NOTCH1/NOTCH3/NOVA2/NPAT/NPR1/NTRK2/OAZ1/OAZ2/OGG1/ORC2/P2RY1/P4HB/PCBD1/CHMP1A/PDE2A/PDGFB/PDGFRB/PDHB/PEG3/PFDN1/PFDN2/PFDN4/PFDN5/PFN1/PGK1/PGM3/PIGA/PIGC/PIK3C2A/PIK3R2/PIN1/PKNOX1/PLAG1/PLAT/PMM1/EXOSC9/EXOSC10/PNN/POLD1/POLD2/POLG/POLR2A/POLR2C/POLR2D/POLR2E/POLR2F/POLR2G/POLR2H/POLR2L/POLRMT/PPAT/PPM1B/PPP1CA/PPP2R5B/PPP5C/PRCP/SRGN/PRKAA1/PRKAB1/PRKAB2/PRKAR1A/PRKCH/PRKCI/PKN1/MAPK11/MAP2K2/MASP1/PSMC3/PSMD9/PTEN/QARS1/RAD21/ARID4A/RBBP4/RBL1/RELB/REST/RFC2/RFC5/RFX3/RFX5/RORA/RPL3/RPL7/RPL8/RPL10/RPL13/RPL17/RPL18/RPL18A/RPL19/RPL24/RPL27/RPL27A/RPL29/RPL32/RPL35A/RPLP0/RPLP2/MRPL12/RPS3/RPS5/RPS6/RPS6KA2/RPS6KB1/RPS6KB2/RPS7/RPS8/RPS10/RPS12/RPS15/RPS16/RPS19/RPS21/RPS29/SORT1/S100A9/SAFB/SALL1/ATXN2/ATXN7/SCML1/CCL2/CX3CL1/SFPQ/SRSF1/SRSF2/SRSF4/SRSF5/SRSF6/SFSWAP/SGCB/ST3GAL2/PMEL/SKI/SKIL/SLAMF1/SMARCC2/SMPD1/SNAPC2/SNCA/SNRNP70/SNRPB/SNRPC/SNRPD2/SON/SOX12/SP2/SP4/SPR/SPTBN1/SRF/SRP9/RO60/SS18/STAT2/STAT3/HSPA13/NEK4/STK11/SULT1A2/TAF1/TAF2/TAF6/TAF10/MAP3K7/TARBP1/TARBP2/TBP/TCEA2/ELOB/TCF4/TCF3/TCF7L2/GCFC2/TCF15/ZNF354A/TCF20/MLX/TEAD4/TEF/TFAP2A/TFDP1/THBD/TIA1/TIAL1/TLL1/TMF1/CLDN5/CLEC3B/TNFRSF1B/TPR/TRAF2/TRAF6/TSC1/TSNAX/DNAJC7/TUFM/HIRA/TNFSF4/TNFRSF4/U2AF1/UBE2D1/UBE2V1/UFD1/NR1H2/UROD/UTY/VIM/TRPV1/WARS1/WNT6/XIST/XRCC4/YWHAH/SF1/ZFX/ZFY/ZNF8/ZNF10/ZNF12/ZNF708/ZNF18/ZNF182/ZNF22/ZNF24/ZNF26/ZNF32/ZNF33A/ZNF33B/ZKSCAN1/ZBTB25/ZNF74/ZNF75A/ZNF84/ZNF90/ZNF91/ZNF121/ZNF133/ZNF136/ZNF141/ZNF143/ZNF146/ZNF148/ZBTB17/VEZF1/ZNF165/ZNF189/ZKSCAN8/ZSCAN9/ZNF195/ZMYM2/ZNF224/ZNF112/PRDM2/MOGS/TUBA1A/IFRD2/DEK/BRD3/MLLT10/SLC25A16/CDK2AP1/SF3A2/NRIP1/ESS2/LAGE3/AXIN1/BAP1/FZD1/FZD4/PLA2G6/UXT/NCK2/CUL4B/TEAD2/OGT/PIK3R3/CHST1/CAMK1/CGGBP1/FCN3/PIAS1/RRP1/MKNK1/STK16/RUVBL1/RFXANK/AKR1C3/SOCS1/EIF3G/EIF3I/SRSF9/HYAL2/TRADD/MBTPS1/GPAA1/FADD/RIOK3/TRIM24/CCNK/BANF1/FGF18/APLN/PER2/SYNJ1/SYNJ2/CDC123/SGPL1/FUBP1/BUD31/PRPF4B/MBD2/FUBP3/PLOD3/RPS6KA4/LIMD1/NOL3/TAF1C/RNF8/BTAF1/AIP/LDB2/PIGQ/PRPF3/RRP9/CBFA2T2/ATG12/NEMF/SCAF11/MAP3K13/TBRG4/RPS6KA5/MAPKAPK2/BCL7C/BCL7B/WDR46/SRSF11/SNORD31/SNORD22/SOCS6/COPS2/B4GALT5/PPIG/KL/TSIX/CIAO1/HS6ST1/RECQL5/ZRANB2/ZNF264/MED23/MED27/QKI/ITM2A/EIF4E2/CHST10/PIGL/SPTLC2/BAG4/ZNF254/APBA3/CLOCK/RBM39/CREB5/WTAP/PITPNM1/MTRF1/NUP155/ISG15/PPM1F/SAFB2/ZNF432/LRRC14/PUM1/AQR/HDAC9/MLEC/JADE3/BCLAF1/MATR3/IP6K1/KEAP1/TSC22D2/ZNF623/ZBTB24/ZNF518A/EPM2AIP1/SETDB1/DDX46/ZBED4/TELO2/FIG4/SUPT7L/FAM20B/RNF10/PAN2/HELZ/HS3ST3A1/USP15/USP3/THRAP3/THOC1/RCE1/HNRNPDL/DMTF1/PTBP3/ACOT8/ZBTB33/TANK/PIGK/NR1H3/TSSC4/ACTR2/TSFM/CTDSP2/HIPK3/ZNF263/RBM12/YAF2/MBNL2/RBM7/RBM6/RBM5/ALYREF/TSHZ1/TRIM13/USPL1/TOPORS/MRPS31/GPHN/POP7/SRRM1/SF3B4/RAMP2/RAMP3/ZMPSTE24/STUB1/SMNDC1/SF3A1/B3GALT5/AKR1A1/ABCA7/NPM3/KLF2/RACK1/PEMT/YAP1/CD2BP2/CDIPT/RBM14/EMG1/C1D/N4BP2L2/MCRS1/HAX1/ZNHIT1/TADA3/NXF1/CREB3/SYNCRIP/NCOA2/ZNF211/DDX17/DEAF1/AGR2/MRPL28/CCT7/CCT4/MTHFS/TBL3/MXD4/TRIM16/ATP5MG/CAMKK2/PMVK/KHDRBS3/CELF1/AVIL/OGA/NFAT5/TCFL5/GIPC1/SRSF10/ZBTB6/ZNF234/WDR4/ZNF273/WDR3/BRD8/TXNL4A/PAPOLA/TCERG1/MAGED2/SRSF8/MSL3/STARD3/EBNA1BP2/KCNQ1OT1/SLC38A3/CCDC85B/B4GAT1/ADRM1/CPSF6/DDX52/ABHD2/WWP1/BTN3A2/BTN2A1/CLASRP/CDC37/PKIG/KAT7/PKP3/WBP4/POLI/RPL35/SNF8/B4GALT7/PARK7/FKBP9/PHB2/ACOT7/TUSC2/MGLL/IKZF2/MTF2/PUF60/SCAF8/ZNF652/ZFP30/ATG14/ABLIM3/FOXJ3/ZBTB1/DIS3/RALY/SEPHS2/KIN/PAXIP1/EFR3B/ACIN1/EXOSC7/ZNF292/ZSWIM8/ZNF423/ZBTB43/POGZ/PHF8/LPIN1/DIP2A/SYT11/BOP1/ZC3H7B/WWC1/UBR2/SIN3B/TUT4/USP22/U2SURP/PUM2/UFL1/NUDCD3/ZDHHC17/ADNP/LARS2/PPWD1/ATP13A2/SIRT1/TARDBP/HARS2/SF3B1/PHF3/BRD4/POFUT1/SUZ12/MORC3/RPL13A/SRRM2/RBFOX2/TSPAN15/PATZ1/CD2AP/ZMYND8/HSPBP1/PLD3/SDF2L1/PPIL2/FKBP8/ZNF324/LSM4/PRDX5/ZNF345/BRMS1/RPL36/RCHY1/NELFB/ZNF521/DHRS7B/L3MBTL1/OSBPL3/ZNF451/SS18L1/LTN1/AUTS2/GIGYF2/POLDIP2/EDRF1/WIPI2/PYGO1/EPC2/IRF2BP1/B3GAT3/LHX6/INTS6/MRPL46/SH3YL1/SNORA73B/SNORD102/SNORA67/SNORA66/SNORD58A/SNORD54/SNORD47/SNORD55/SNORD14A/AKAP8L/DNAJC2/TRMT2A/RPUSD2/ST6GALNAC4/ZBTB11/STK36/LSM1/ZNF638/RRP7A/TOR1B/MCAT/HTRA2/TOR2A/TRIB2/CCDC22/COA3/GIT1/SPCS1/RGCC/MAGEH1/NOB1/HIPK2/ZCCHC4/ZC3H7A/MRPL22/TMEM208/DROSHA/NXT1/PYCARD/ABT1/REPIN1/GRHL1/RBM15B/TRA2A/UBIAD1/PYCR2/SERTAD1/MRM2/STRN3/LMCD1/NOP53/ST6GALNAC6/STOML2/NOX4/CHST11/GEMIN4/PNPLA8/HP1BP3/DHH/TPRKB/ZNF593/ZNF691/YARS2/MRPL4/NDUFA13/MRPS7/TRNT1/APH1A/RPL26L1/RLIM/CHCHD2/MRTO4/ZDHHC2/ZNF219/MRPL37/MRPL27/SCAND1/ZDHHC3/MRPL35/AHSP/ARL6IP4/ZNF771/NGRN/ATRAID/UCHL5/CSAD/ZNF107/VGLL1/IP6K2/UBE2J1/CTDSPL2/TRIAP1/TRMT112/ZCCHC17/ZNF581/ESF1/PCF11/MED15/TRIM33/SRRT/NOP58/SLC25A39/CIAO2B/MRPS23/LSM8/NLK/ZNF44/POLR3K/WBP11/ARID4B/LUC7L3/C9orf78/INPP5K/MBD3/BRWD1/DPM3/SOX18/RBM27/ATAD2B/XRN1/CHPF2/TRMT13/EXOSC4/ANKRD16/MIER2/NDUFB11/DDX49/DLL4/EGLN1/FBXL19/CRLS1/GTPBP2/ZNF853/RNF111/TET2/MBTD1/TRIT1/AHI1/ZNF586/GATAD2A/ZNF280D/ELP6/CWC25/NSD3/MRPL16/UCKL1/SLC25A38/PINX1/ACSM5/TESC/AURKAIP1/PIH1D1/PRPF39/PHIP/NOL8/PRPF38B/RBM28/LARP1B/ANKZF1/ELP3/THAP1/MTPAP/DALRD3/PNPO/MRPS18A/INTS10/MRM3/RNF220/RIF1/DNAJC17/RPRD1A/SBNO1/YY1AP1/PSPC1/IMP3/ZNF654/RBM41/BRF2/RSAD1/LARP6/ACER3/SLC35C1/PI4K2A/NCBP3/PARL/ETNK1/HES6/NOP10/ZNF823/GALNT10/SUPT20H/MED29/OTUD5/ZCCHC8/THUMPD1/POMGNT1/PIGV/NHP2/INTS8/PRPF40A/LUC7L/ATF7IP/CCAR1/RCOR3/ZNF701/ZNF83/ZNF415/MBNL3/ST6GALNAC1/FOXJ2/CAND1/UBAP2/PSENEN/TMEM165/ZNF302/KMT2E/ZC4H2/ZMAT5/MYDGF/ALG1/ZNF253/CYP26B1/SLC2A4RG/TCIM/AGPAT3/WRNIP1/EXOSC5/DUSP22/EMSY/ATXN7L3/PRDM8/PRDM10/PRDM11/CTNNBIP1/CCNL1/RSRP1/TWSG1/UTP3/NAT14/NUP107/GJC2/THAP11/TTC7A/PBXIP1/CLK4/MIF4GD/WDR18/SCAF4/ZNF490/INTS2/RPTOR/ZNF319/ZNF471/ZNF492/DHX37/PHF12/CALCOCO1/EPB41L5/ZFP14/ZBTB26/MIER1/ZNF529/PRX/RBAK/SUGP1/GATAD1/HES4/POLD4/RAP2C/ZNF410/PTBP2/CTDSP1/CREBZF/RPRD1B/ZNF71/ZNF462/RBM25/CARD18/UBL5/ALOXE3/ZNF350/BACH2/TRMT11/AASDHPPT/NAA35/ATG101/MRPL17/ZNF335/XPNPEP3/RBM26/DUS1L/XYLT2/PDF/NECAB1/IRF2BPL/TENT4B/SOX17/NFKBIZ/SIL1/IKZF5/CIAO3/ILRUN/ELOVL1/NIBAN2/MRPL14/MRPS26/MRPS15/MRPL41/MRPL38/MRPL36/MRPL34/MRPL11/JMJD4/UPF3B/NADK/CAPRIN2/ZNF747/ANTKMT/MRPS34/CHID1/MRPL57/CYREN/CUEDC2/ERI3/C2orf49/TAF1D/RNF26/TNIP2/RBM42/ZNF576/THOC6/ZNF557/CPLANE2/CDC73/SAP130/NAA16/SNRNP25/ARMC7/TUT7/NLRX1/SAP30L/YRDC/RIOX1/PRKRIP1/NOL9/TBL1XR1/ZNF768/GEMIN7/CARF/SLTM/RBFA/ALG13/CPSF7/ZC3H14/LPCAT1/ZNF672/ZNF613/ACTR5/COQ8B/ZNF696/DNAJB14/ESRP2/PHC3/NAA25/PGAP1/ATF7IP2/ZFP2/CTC1/ZNF430/ITPKC/CDK5RAP3/FLAD1/SP6/PUS1/DNAJC5/WDR82/COASY/THAP7/CPTP/POLR2M/RCC1L/TXNDC5/PDRG1/URM1/LBH/FIP1L1/ITM2C/TSPAN14/TRMT1L/TSC22D4/TMEM14B/ZNF611/ZNF93/SF3B5/PUS7L/DOHH/UCK1/SOX7/CCDC3/ITCH/RBM4B/FRMD8/KLF16/TMTC1/RBM48/NSRP1/PCBD2/ZNF644/SLA2/MAF1/ZDHHC18/WDR83/UQCC2/PYM1/ZNF397/MAML2/ZNF333/L3MBTL3/JPH4/ZC3H8/MRPL43/ZBTB37/ZGPAT/ZNF594/CCDC62/CBX2/ZNF577/LMNB2/PHF5A/TRIM52/ZC3H10/ZNF514/ZDHHC12/NFATC2IP/ZNF587/ALG10/RAB2B/RITA1/LSM10/SNHG7/SNORD14B/HELZ2/UNK/CIPC/WNT3A/ZNF616/ZNF766/THAP3/ZNF160/CTU1/GADD45GIP1/ZNF835/ZNF700/ZNF439/PPP1R3E/ANGEL2/IL33/ZNF682/ZNF765/ZNF845/COG7/CCNQ/INTS4/RIPPLY1/ZNF461/ZNF585B/MRRF/FANK1/ZNF764/IMP4/MARS2/PGAP3/SP140L/TPTE2/ORMDL3/PAXBP1/TP53INP1/FNIP1/CAVIN3/ERI2/STX1B/TP53RK/NACC1/RPUSD1/AHNAK2/SDSL/ZNF257/MYSM1/C1QTNF3/PTPMT1/CCDC124/OMA1/GBP5/ZNF689/NOSTRIN/ALPK2/TRMT61A/TSR3/ZNF526/ZNF837/MRPL53/MRPL54/RPL39L/SNORD139/TADA1/GALNT15/ZNF354B/TRIM6/EXOSC6/ZNF511/CHCHD1/FRA10AC1/PIH1D2/RHEBL1/AEBP2/MRPL52/NOXRED1/ISCA2/EARS2/HSF5/ZFP3/SPNS2/RN7SK/AFMID/ZNF441/ZNF440/ZNF787/NDUFA11/WTIP/ZNF792/GABPB2/PUSL1/B3GALT6/ZNF684/MRPL55/TYW5/AHSA2P/TAMM41/LIN54/CPEB2/NADK2/POU5F2/WDR36/KLF14/NACC2/PTRH1/RPP25L/SPIN4/ZBTB46/SREK1/LACC1/ZNF688/ZNF418/ZNF417/ZNF548/ZNF524/ZNF599/ZNF738/ZNF681/CREB3L4/RC3H1/PYHIN1/COMMD7/PPM1L/PPP4R2/XXYLT1/NFXL1/CREBRF/BTNL9/SNRNP48/TRMT10B/ZNF483/TMTC3/ZNF600/ZNF320/ZNF296/ZNF791/ZNF433/ZNF567/ZNF383/DENND1B/CITED4/MIER3/TENT2/ZNF366/ZNF92/ZNF800/ZNF596/IDO2/QSOX2/SPIN3/SSBP4/ZNF525/ZNF431/ZNF721/ZNF384/ZNF675/POLR3H/ABHD3/AGO3/ZFC3H1/ARID2/NLRC3/ZNF48/ZNF585A/ZNF626/FAAP20/CRTC2/PLD6/ZNF584/ZSCAN4/PDE12/KHDRBS2/TRIML2/MTIF3/TYSND1/MRPL21/HNRNPA3/TDRD6/RBM24/ADGRG3/ZSCAN23/RICTOR/EBF3/YTHDF3/LCORL/ZDHHC24/BCL6B/PAN3/NUDT14/BCLAF3/NEAT1/GATC/FAM98B/PGP/TSEN54/CAVIN1/ZNF547/ZNF776/ZNF283/ZNF615/ZNF841/ZNF493/ZNF875/ZNF326/RPL7L1/ZNF775/ZNF789/DPY19L4/ST8SIA6/ZNF260/ZBTB8OS/ZNF680/ZDHHC21/NANOS1/ZNF850/ZNF677/ZNF860/CAVIN4/SLC35B2/CTU2/ZNF713/ZNF429/POLN/ZBTB41/NDUFS7/GALNT18/PI4KAP2/ZC3H6/KMT5A/ZNF790/ZNF808/ZNF888/RNF207/BOLA3/ZNF662/LIN28B/RBM12B/MAFA/ZNF793/ZNF818P/ZNF805/MEX3D/SRRD/MIR126/MIR186/MIR7-1/TMEM41B/ZNF506/NRARP/RBMXL1/DNAJC25/SNORD100/SCARNA9/TRIM64B/HSP90AB4P/SCARNA2/SCARNA7/SCARNA17/SNORA1/SNORD6/SNORD99/MIR590/GXYLT2/DNLZ/CDK11A/ZNF814/RRN3P1/UQCC3/MIR374B/ZBTB42/ZNF730/ZNF605/ZNF587B/SAP25/SNORA70F/NPPA-AS1/BACE1-AS/ZNF865/MIR34AHG/SNORA63B/SNORD63B/SNORD175
