## Supplementary material for "A placental transcriptional signature for autism": sTable (part 2 of 3)

### Sheet: sTable 2_GO annotations (continued)
Term	Ont	N	DE	P.DE	geneID
organic substance biosynthetic process	BP	6145	1631	1.92123e-05	ABCA1/ABCA3/ABCB7/ACAT1/ACOX1/ACTG1/ACVRL1/ADA/ADRB2/ADSL/TLE5/AGL/JAG1/APLNR/AK1/ALAS2/NUDT2/APBA1/APBB1/APEH/APP/APRT/ARL2/ASL/ASPH/ATF1/ATP1A1/ATP5F1B/ATP5F1D/ATP5MC1/ATP5MC2/ATP5MC3/ATP5PO/BACH1/BAD/BAG1/BAK1/BCAT1/CCND1/BCL6/BGLAP/CEACAM1/BMP6/BMPR1A/BMX/BRAF/BST2/BYSL/TSPO/C1QBP/MRPL49/CASP2/CASP7/CAV1/CBFB/CCND3/CCNT2/CD3E/CD34/SCARB1/CD81/CDH5/CDH13/CDK2/CDK4/CDKN1A/CDKN1C/CDKN2D/CEBPB/CEBPD/CHD1/TBCB/CLK1/CLTC/CCR7/COL4A2/COX10/COX11/ATF2/CREM/CRK/CSNK1G2/SLC25A10/CTSG/CYP1A1/CYP1A2/DAD1/DGKA/DAPK3/ACE/DDOST/DFFA/DHCR24/DLG1/DMD/DPAGT1/ATN1/DTYMK/DVL1/DVL2/DVL3/S1PR1/PHC1/PHC2/EEF1A1/EEF1G/EEF2/EIF2D/MEGF8/EIF2S3/EPHA2/ELK3/ELK4/EPHB2/NR2F6/ERF/ERG/ESRRA/ETS1/MECOM/EWSR1/EXT2/EZH1/F8/FABP5/BPTF/FARSA/FAU/FCGR2B/FDPS/FKBP1A/FOXF1/FOXF2/FOXD1/FLI1/FMR1/AFF2/FOSB/FXN/FUS/FUT1/GABPA/GALNT2/LRRC32/GCDH/GCSH/GFER/GLUD1/GOLGB1/GPER1/FFAR2/MKNK2/GPX1/GPX4/GSN/GSTM2/GSTP1/GTF2A1/GTF2E2/GTF3A/GUCA1B/GUK1/GYG1/GZMB/H3-3A/HAGH/HDAC1/HDGF/HELLS/HEXA/HIC1/HIF1A/HLX/HMGCL/HNRNPA2B1/HNRNPAB/HNRNPD/HNRNPH1/HNRNPH3/HNRNPU/HOXB6/HOXB7/HSBP1/HSD17B1/HSD17B2/HSF2/HSF4/DNAJB2/NDST1/FOXN2/MRPL58/ID1/IGF1/IGFBP5/IGFBP7/RBPJ/IL6ST/FOXK2/ILK/IDO1/INPP1/INPP5B/IREB2/ISG20/ITGA3/ITGAV/ITGB8/ITPKB/KCNJ8/KDR/LAG3/RPSA/LCAT/LIG1/FADS3/LMO7/LOX/LOXL2/LTF/LYL1/SMAD2/SMAD4/SMAD6/SMAD7/SMAD9/MAF/MAZ/MC1R/MDM2/MDM4/MAP3K5/MEOX2/MEP1A/MGAT1/MGST2/MAP3K10/MN1/MNT/MRE11/MSN/MSX1/MVD/MYBL1/MYC/MYD88/NAGLU/NCBP1/NDUFA1/NDUFA2/NDUFA5/NDUFA7/NDUFA8/NDUFAB1/NDUFB2/NDUFB7/NDUFB8/NDUFB9/NDUFC1/NDUFV1/NDUFS4/NDUFS6/NDUFS8/RPL10A/NFATC1/NFE2L1/NFKB2/NFX1/NFYB/NGFR/SNU13/NKTR/NNAT/NME2/NME3/NME4/CNOT2/CNOT4/NOTCH1/NOTCH3/NOVA2/NPAT/NPR1/NTRK2/OAZ1/OAZ2/OGG1/ORC2/P2RY1/P4HB/PCBD1/CHMP1A/PDE2A/PDGFB/PDGFRB/PDHB/PEG3/PFDN1/PFDN2/PFDN4/PFDN5/PFN1/PGK1/PGM3/PIGA/PIGC/PIK3C2A/PIK3R2/PIN1/PKNOX1/PLAG1/PLAT/PMM1/EXOSC9/EXOSC10/PNN/POLD1/POLD2/POLG/POLR2A/POLR2C/POLR2D/POLR2E/POLR2F/POLR2G/POLR2H/POLR2L/POLRMT/PPAT/PPM1B/PPP1CA/PPP2R5B/PPP5C/PRCP/SRGN/PRKAA1/PRKAB1/PRKAB2/PRKAR1A/PRKCH/PRKCI/PKN1/MAPK11/MAP2K2/MASP1/PSMC3/PSMD9/PTEN/PYGL/QARS1/RAD21/ARID4A/RBBP4/RBL1/RELB/REST/RFC2/RFC5/RFX3/RFX5/RORA/RPL3/RPL7/RPL8/RPL10/RPL13/RPL17/RPL18/RPL18A/RPL19/RPL24/RPL27/RPL27A/RPL29/RPL32/RPL35A/RPLP0/RPLP2/MRPL12/RPS3/RPS5/RPS6/RPS6KA2/RPS6KB1/RPS6KB2/RPS7/RPS8/RPS10/RPS12/RPS15/RPS16/RPS19/RPS21/RPS29/SORT1/S100A9/SAFB/SALL1/ATXN2/ATXN7/SCML1/CCL2/CX3CL1/SFPQ/SRSF1/SRSF2/SRSF4/SRSF5/SRSF6/SFSWAP/SGCB/ST3GAL2/PMEL/SKI/SKIL/SLAMF1/SMARCC2/SMPD1/SNAPC2/SNCA/SNRNP70/SNRPB/SNRPC/SNRPD2/SON/SOX12/SP2/SP4/SPR/SPTBN1/SQLE/SRF/SRP9/RO60/SS18/STAT2/STAT3/HSPA13/NEK4/STK11/SULT1A2/TAF1/TAF2/TAF6/TAF10/MAP3K7/TARBP1/TARBP2/TBP/TCEA2/ELOB/TCF4/TCF3/TCF7L2/GCFC2/TCF15/ZNF354A/TCF20/MLX/TEAD4/TEF/TFAP2A/TFDP1/THBD/TIA1/TIAL1/TLL1/TM7SF2/TMF1/CLDN5/CLEC3B/TNFRSF1B/TPR/TRAF2/TRAF6/TSC1/TSNAX/DNAJC7/TUFM/HIRA/TNFSF4/TNFRSF4/U2AF1/UBE2D1/UBE2V1/UFD1/NR1H2/UROD/UTY/VIM/TRPV1/WARS1/WNT6/XIST/XRCC4/YWHAH/SF1/ZFX/ZFY/ZNF8/ZNF10/ZNF12/ZNF708/ZNF18/ZNF182/ZNF22/ZNF24/ZNF26/ZNF32/ZNF33A/ZNF33B/ZKSCAN1/ZBTB25/ZNF74/ZNF75A/ZNF84/ZNF90/ZNF91/ZNF121/ZNF133/ZNF136/ZNF141/ZNF143/ZNF146/ZNF148/ZBTB17/VEZF1/ZNF165/ZNF189/ZKSCAN8/ZSCAN9/ZNF195/ZMYM2/ZNF224/ZNF112/PRDM2/MOGS/TUBA1A/IFRD2/DEK/BRD3/MLLT10/SLC25A16/CDK2AP1/SF3A2/NRIP1/ESS2/LAGE3/AXIN1/BAP1/FZD1/FZD4/PLA2G6/SLC25A11/UXT/NCK2/CUL4B/TEAD2/OGT/PIK3R3/CHST1/CAMK1/CGGBP1/FCN3/PIAS1/RRP1/MKNK1/STK16/RUVBL1/RFXANK/HSD17B6/AKR1C3/SOCS1/EIF3G/EIF3I/SRSF9/HYAL2/TRADD/MBTPS1/GPAA1/FADD/RIOK3/TRIM24/CCNK/BANF1/FGF18/APLN/PER2/SYNJ1/SYNJ2/CDC123/SGPL1/FUBP1/BUD31/PRPF4B/MBD2/FUBP3/PLOD3/RPS6KA4/LIMD1/NOL3/TAF1C/CH25H/RNF8/BTAF1/AIP/LDB2/PIGQ/PRPF3/RRP9/CBFA2T2/ATG12/NEMF/SCAF11/MAP3K13/TBRG4/RPS6KA5/MAPKAPK2/BCL7C/BCL7B/WDR46/SRSF11/SNORD31/SNORD22/SOCS6/COPS2/B4GALT5/PPIG/KL/TSIX/CIAO1/HS6ST1/RECQL5/ZRANB2/ZNF264/MED23/MED27/QKI/ITM2A/EIF4E2/CHST10/PIGL/SPTLC2/BAG4/ZNF254/APBA3/CLOCK/RBM39/CREB5/WTAP/PITPNM1/MTRF1/NUP155/ISG15/PPM1F/SAFB2/ZNF432/LRRC14/PUM1/AQR/HDAC9/MLEC/JADE3/BCLAF1/MATR3/IP6K1/KEAP1/TSC22D2/ZNF623/ZBTB24/ZNF518A/EPM2AIP1/SETDB1/DDX46/ZBED4/TELO2/FIG4/SUPT7L/FAM20B/RNF10/PAN2/HELZ/HS3ST3A1/USP15/USP3/THRAP3/THOC1/RCE1/HNRNPDL/DMTF1/PTBP3/ACOT8/ZBTB33/TANK/PIGK/NR1H3/TSSC4/ACTR2/TSFM/CTDSP2/HIPK3/ZNF263/RBM12/YAF2/MBNL2/RBM7/RBM6/RBM5/ALYREF/TSHZ1/TRIM13/USPL1/TOPORS/MRPS31/GPHN/POP7/SRRM1/SF3B4/RAMP2/RAMP3/ZMPSTE24/STUB1/SMNDC1/SF3A1/B3GALT5/AKR1A1/ABCA7/NPM3/KLF2/RACK1/PEMT/YAP1/CD2BP2/CDIPT/RBM14/EMG1/C1D/N4BP2L2/MCRS1/HAX1/ZNHIT1/TADA3/NXF1/CREB3/SYNCRIP/NCOA2/ZNF211/DDX17/DEAF1/AGR2/MRPL28/CCT7/CCT4/MTHFS/TBL3/MXD4/TRIM16/ATP5MG/CAMKK2/PMVK/KHDRBS3/CELF1/AVIL/OGA/NFAT5/TCFL5/GIPC1/SRSF10/ZBTB6/ZNF234/WDR4/ZNF273/WDR3/BRD8/TXNL4A/PAPOLA/TCERG1/MAGED2/SRSF8/MSL3/STARD3/EBNA1BP2/KCNQ1OT1/SLC38A3/CCDC85B/B4GAT1/ADRM1/CPSF6/DDX52/ABHD2/WWP1/BTN3A2/BTN2A1/CLASRP/CDC37/PKIG/KAT7/PKP3/WBP4/POLI/RPL35/SNF8/B4GALT7/PARK7/FKBP9/PHB2/ACOT7/TUSC2/MGLL/IKZF2/MTF2/PUF60/SCAF8/ZNF652/ZFP30/ATG14/ABLIM3/FOXJ3/ZBTB1/DIS3/RALY/SEPHS2/KIN/PAXIP1/EFR3B/ACIN1/EXOSC7/ZNF292/ZSWIM8/ZNF423/ZBTB43/POGZ/PHF8/LPIN1/DIP2A/SYT11/BOP1/PPIP5K2/ZC3H7B/WWC1/UBR2/SIN3B/TUT4/USP22/U2SURP/PUM2/UFL1/NUDCD3/ZDHHC17/ADNP/LARS2/PPWD1/ATP13A2/SIRT1/TARDBP/HARS2/SF3B1/PHF3/BRD4/POFUT1/SUZ12/MORC3/RPL13A/SRRM2/RBFOX2/TSPAN15/PATZ1/CD2AP/ZMYND8/HSPBP1/PLD3/SDF2L1/PPIL2/FKBP8/ZNF324/LSM4/PRDX5/ZNF345/BRMS1/RPL36/RCHY1/NELFB/ZNF521/DHRS7B/L3MBTL1/OSBPL3/ZNF451/SS18L1/LTN1/AUTS2/GIGYF2/POLDIP2/EDRF1/WIPI2/PYGO1/EPC2/IRF2BP1/B3GAT3/LHX6/INTS6/MRPL46/SH3YL1/SNORA73B/SNORD102/SNORA67/SNORA66/SNORD58A/SNORD54/SNORD47/SNORD55/SNORD14A/AKAP8L/DNAJC2/TRMT2A/RPUSD2/ST6GALNAC4/ZBTB11/STK36/LSM1/ZNF638/RRP7A/TOR1B/MCAT/HTRA2/TOR2A/TRIB2/CCDC22/COA3/GIT1/SPCS1/RGCC/MAGEH1/NOB1/HIPK2/ZCCHC4/ZC3H7A/MRPL22/TMEM208/DROSHA/NXT1/PYCARD/ABT1/REPIN1/GRHL1/RBM15B/TRA2A/UBIAD1/PYCR2/SERTAD1/MRM2/STRN3/LMCD1/NOP53/ST6GALNAC6/STOML2/NOX4/CHST11/GEMIN4/PNPLA8/HP1BP3/DHH/TPRKB/ZNF593/ZNF691/YARS2/MRPL4/NDUFA13/MRPS7/TRNT1/APH1A/RPL26L1/RLIM/CHCHD2/MRTO4/ZDHHC2/ZNF219/MRPL37/MRPL27/SCAND1/ZDHHC3/MRPL35/AHSP/ARL6IP4/ZNF771/NGRN/ATRAID/UCHL5/CSAD/ZNF107/VGLL1/IP6K2/UBE2J1/CTDSPL2/TRIAP1/TRMT112/ZCCHC17/ZNF581/ESF1/PCF11/MED15/TRIM33/SRRT/NOP58/SLC25A39/CIAO2B/MRPS23/LSM8/NLK/ZNF44/POLR3K/WBP11/ARID4B/LUC7L3/C9orf78/INPP5K/MBD3/BRWD1/DPM3/SOX18/RBM27/ATAD2B/XRN1/CHPF2/TRMT13/EXOSC4/ANKRD16/MIER2/NDUFB11/DDX49/DLL4/EGLN1/FBXL19/CRLS1/GTPBP2/ZNF853/RNF111/TET2/MBTD1/TRIT1/AHI1/ZNF586/GATAD2A/ZNF280D/ELP6/CWC25/NSD3/MRPL16/UCKL1/SLC25A38/PINX1/ACSM5/TESC/AURKAIP1/PIH1D1/PRPF39/PHIP/NOL8/PRPF38B/RBM28/LARP1B/ANKZF1/ELP3/THAP1/MTPAP/DALRD3/PNPO/MRPS18A/INTS10/MRM3/RNF220/RIF1/DNAJC17/RPRD1A/SBNO1/YY1AP1/PSPC1/IMP3/ZNF654/RBM41/BRF2/RSAD1/LARP6/ACER3/SLC35C1/PI4K2A/NCBP3/PARL/ETNK1/HES6/NOP10/ZNF823/GALNT10/SUPT20H/MED29/OTUD5/ZCCHC8/THUMPD1/POMGNT1/PIGV/NHP2/INTS8/PRPF40A/LUC7L/ATF7IP/CCAR1/RCOR3/ZNF701/ZNF83/ZNF415/MBNL3/ST6GALNAC1/FOXJ2/CAND1/UBAP2/PSENEN/TMEM165/ZNF302/KMT2E/ZC4H2/ZMAT5/MYDGF/ALG1/ZNF253/CYP26B1/SLC2A4RG/TCIM/AGPAT3/WRNIP1/EXOSC5/DUSP22/EMSY/ATXN7L3/PRDM8/PRDM10/PRDM11/CTNNBIP1/CCNL1/RSRP1/TWSG1/UTP3/NAT14/NUP107/GJC2/THAP11/TTC7A/PBXIP1/CLK4/ABHD6/MIF4GD/WDR18/SCAF4/ZNF490/INTS2/RPTOR/ZNF319/ZNF471/ZNF492/DHX37/PHF12/CALCOCO1/EPB41L5/ZFP14/ZBTB26/MIER1/ZNF529/PRX/RBAK/SUGP1/GATAD1/HES4/POLD4/RAP2C/ZNF410/PTBP2/CTDSP1/CREBZF/RPRD1B/ZNF71/ZNF462/RBM25/CARD18/UBL5/ALOXE3/ZNF350/BACH2/TRMT11/AASDHPPT/NAA35/ATG101/MRPL17/ZNF335/XPNPEP3/RBM26/DUS1L/XYLT2/PDF/NECAB1/IRF2BPL/MLST8/TENT4B/SOX17/NFKBIZ/SIL1/IKZF5/CIAO3/ACBD3/ILRUN/ELOVL1/NIBAN2/MRPL14/MRPS26/MRPS15/MRPL41/MRPL38/MRPL36/MRPL34/MRPL11/JMJD4/UPF3B/NADK/CAPRIN2/ZNF747/ANTKMT/MRPS34/CHID1/MRPL57/CYREN/CUEDC2/ERI3/C2orf49/TAF1D/RNF26/TNIP2/RBM42/ZNF576/THOC6/ZNF557/CPLANE2/CDC73/SAP130/NAA16/SNRNP25/ARMC7/TUT7/NLRX1/SAP30L/YRDC/RIOX1/PRKRIP1/NOL9/TBL1XR1/ZNF768/GEMIN7/CARF/SLTM/RBFA/ALG13/CPSF7/ZC3H14/LPCAT1/ZNF672/ZNF613/ACTR5/COQ8B/ZNF696/DNAJB14/ESRP2/PHC3/NAA25/PGAP1/ATF7IP2/ZFP2/CTC1/ZNF430/ITPKC/CDK5RAP3/FLAD1/SP6/PUS1/DNAJC5/WDR82/COASY/THAP7/CPTP/POLR2M/RCC1L/TXNDC5/PDRG1/URM1/LBH/FIP1L1/ITM2C/TSPAN14/TRMT1L/TSC22D4/TMEM14B/ZNF611/ZNF93/SF3B5/PUS7L/DOHH/UCK1/SOX7/CCDC3/ITCH/RBM4B/FRMD8/KLF16/TMTC1/RBM48/NSRP1/PCBD2/ZNF644/SLA2/MAF1/ZDHHC18/WDR83/UQCC2/PYM1/ZNF397/MAML2/ZNF333/L3MBTL3/JPH4/ZC3H8/MRPL43/ZBTB37/ZGPAT/ZNF594/CCDC62/CBX2/ZNF577/LMNB2/PHF5A/TRIM52/ZC3H10/ZNF514/ZDHHC12/NFATC2IP/ZNF587/ALG10/RAB2B/RITA1/LSM10/SNHG7/SNORD14B/HELZ2/UNK/CIPC/WNT3A/ZNF616/ZNF766/THAP3/ZNF160/CTU1/GADD45GIP1/ZNF835/ZNF700/ZNF439/PPP1R3E/ANGEL2/IL33/ZNF682/ZNF765/ZNF845/COG7/CCNQ/INTS4/RIPPLY1/ZNF461/ZNF585B/MRRF/FANK1/G6PC3/ZNF764/IMP4/MARS2/PGAP3/SP140L/TPTE2/ORMDL3/PAXBP1/TP53INP1/FNIP1/CAVIN3/ERI2/STX1B/TP53RK/NACC1/RPUSD1/AHNAK2/SDSL/ZNF257/MYSM1/C1QTNF3/PTPMT1/CCDC124/OMA1/GBP5/ZNF689/NOSTRIN/ALPK2/TRMT61A/TSR3/ZNF526/ZNF837/MRPL53/MRPL54/RPL39L/SNORD139/TADA1/GALNT15/ZNF354B/TRIM6/EXOSC6/ZNF511/CHCHD1/FRA10AC1/PIH1D2/RHEBL1/AEBP2/MRPL52/NOXRED1/ISCA2/EARS2/HSF5/ZFP3/SPNS2/RN7SK/AFMID/ZNF441/ZNF440/ZNF787/NDUFA11/WTIP/ZNF792/GABPB2/PUSL1/B3GALT6/ZNF684/MRPL55/TYW5/AHSA2P/TAMM41/LIN54/CPEB2/NADK2/POU5F2/WDR36/KLF14/NACC2/PTRH1/RPP25L/SPIN4/ZBTB46/SREK1/LACC1/ZNF688/ZNF418/ZNF417/ZNF548/ZNF524/ZNF599/ZNF738/ZNF681/CREB3L4/RC3H1/PYHIN1/COMMD7/PPM1L/PPP4R2/XXYLT1/NFXL1/CREBRF/BTNL9/SNRNP48/TRMT10B/ZNF483/TMTC3/ZNF600/ZNF320/ZNF296/ZNF791/ZNF433/ZNF567/ZNF383/DENND1B/CITED4/MIER3/TENT2/ZNF366/ZNF92/ZNF800/ZNF596/IDO2/QSOX2/SPIN3/SSBP4/ZNF525/ZNF431/ZNF721/ZNF384/ZNF675/POLR3H/ABHD3/AGO3/ZFC3H1/ARID2/NLRC3/ZNF48/ZNF585A/ZNF626/FAAP20/CRTC2/PLD6/ZNF584/ZSCAN4/PDE12/KHDRBS2/TRIML2/MTIF3/TYSND1/MRPL21/HNRNPA3/ADGRF5/TDRD6/RBM24/ADGRG3/ZSCAN23/RICTOR/IPMK/EBF3/YTHDF3/LCORL/ZDHHC24/BCL6B/PAN3/NUDT14/GK5/BCLAF3/NEAT1/GATC/FAM98B/PGP/TSEN54/CAVIN1/ZNF547/ZNF776/ZNF283/ZNF615/ZNF841/ZNF493/ZNF875/ZNF326/RPL7L1/ZNF775/ZNF789/DPY19L4/ST8SIA6/ZNF260/ZBTB8OS/ZNF680/ZDHHC21/NANOS1/ZNF850/ZNF677/ZNF860/CAVIN4/SLC35B2/CTU2/ZNF713/ZNF429/POLN/ZBTB41/NDUFS7/GALNT18/PI4KAP2/ZC3H6/KMT5A/ZNF790/ZNF808/ZNF888/RNF207/BOLA3/ZNF662/LIN28B/RBM12B/MAFA/ZNF793/ZNF818P/ZNF805/MEX3D/SRRD/MIR126/MIR186/MIR7-1/TMEM41B/ZNF506/NRARP/RBMXL1/DNAJC25/SNORD100/SCARNA9/TRIM64B/HSP90AB4P/SCARNA2/SCARNA7/SCARNA17/SNORA1/SNORD6/SNORD99/MIR590/GXYLT2/DNLZ/CDK11A/ZNF814/RRN3P1/UQCC3/MIR374B/ZBTB42/ZNF730/ZNF605/ZNF587B/SAP25/SNORA70F/NPPA-AS1/BACE1-AS/ZNF865/MIR34AHG/SNORA63B/SNORD63B/SNORD175
transcription by RNA polymerase II	BP	2103	597	2.38052e-05	ACVRL1/ADRB2/TLE5/JAG1/APBB1/APP/ATF1/BACH1/CCND1/BCL6/BMP6/BMPR1A/C1QBP/CAV1/CBFB/CCND3/CCNT2/CD81/CDH13/CDK2/CDK4/CDKN1C/CEBPB/CEBPD/CHD1/ATF2/CREM/CRK/DLG1/ATN1/DVL1/DVL2/DVL3/S1PR1/ELK3/ELK4/NR2F6/ERF/ERG/ESRRA/ETS1/MECOM/EZH1/BPTF/FOXF1/FOXF2/FOXD1/FLI1/FOSB/FUS/GABPA/GPER1/GTF2A1/GTF2E2/HDAC1/HDGF/HIC1/HIF1A/HLX/HNRNPA2B1/HNRNPU/HOXB6/HOXB7/HSBP1/HSF2/HSF4/FOXN2/ID1/IGF1/RBPJ/FOXK2/LMO7/LOXL2/LYL1/SMAD2/SMAD4/SMAD6/SMAD7/SMAD9/MAF/MAZ/MC1R/MDM2/MDM4/MEOX2/MNT/MSX1/MYBL1/MYC/MYD88/NCBP1/NFATC1/NFE2L1/NFKB2/NFX1/NFYB/NME2/CNOT2/NOTCH1/NOTCH3/NPAT/ORC2/P2RY1/PDE2A/PEG3/PFN1/PIK3R2/PIN1/PKNOX1/PLAG1/EXOSC9/POLR2A/POLR2C/POLR2D/POLR2E/POLR2F/POLR2G/POLR2H/POLR2L/PPP2R5B/PRKAR1A/PKN1/PSMC3/RAD21/ARID4A/RBBP4/RBL1/RELB/REST/RFX3/RFX5/RORA/RPL10/SAFB/SALL1/ATXN7/CX3CL1/SFPQ/SKI/SKIL/SMARCC2/SNAPC2/SNCA/SOX12/SP2/SP4/SRF/SS18/STAT2/STAT3/TAF1/TAF2/TAF6/TAF10/TARBP1/TBP/TCEA2/ELOB/TCF4/TCF3/TCF7L2/TCF15/ZNF354A/TCF20/MLX/TEAD4/TEF/TFAP2A/TFDP1/TIAL1/TMF1/TPR/TRAF6/HIRA/UBE2D1/NR1H2/TRPV1/ZFX/ZFY/ZNF8/ZNF10/ZNF12/ZNF708/ZNF18/ZNF182/ZNF24/ZNF26/ZNF32/ZNF33A/ZNF33B/ZKSCAN1/ZBTB25/ZNF74/ZNF75A/ZNF84/ZNF90/ZNF91/ZNF121/ZNF133/ZNF136/ZNF141/ZNF143/ZNF146/ZNF148/ZBTB17/VEZF1/ZNF165/ZNF189/ZKSCAN8/ZSCAN9/ZNF195/ZNF224/ZNF112/PRDM2/DEK/BRD3/MLLT10/CDK2AP1/NRIP1/AXIN1/UXT/NCK2/TEAD2/OGT/CAMK1/CGGBP1/PIAS1/STK16/RUVBL1/RFXANK/HYAL2/FADD/TRIM24/CCNK/PER2/BUD31/MBD2/FUBP3/RPS6KA4/TAF1C/RNF8/LDB2/CBFA2T2/RPS6KA5/BCL7C/BCL7B/COPS2/CIAO1/RECQL5/ZNF264/MED23/MED27/ZNF254/CLOCK/CREB5/SAFB2/ZNF432/HDAC9/JADE3/BCLAF1/TSC22D2/ZNF623/ZBTB24/ZNF518A/ZBED4/RNF10/USP15/USP3/THRAP3/DMTF1/ZBTB33/NR1H3/ACTR2/CTDSP2/ZNF263/TSHZ1/KLF2/YAP1/RBM14/N4BP2L2/MCRS1/HAX1/ZNHIT1/TADA3/CREB3/NCOA2/ZNF211/DDX17/DEAF1/MXD4/NFAT5/TCFL5/ZBTB6/ZNF273/BRD8/TCERG1/MAGED2/SLC38A3/ADRM1/PKIG/KAT7/SNF8/PARK7/IKZF2/SCAF8/ZNF652/ZFP30/ABLIM3/FOXJ3/ZBTB1/RALY/PAXIP1/ZNF292/ZNF423/ZBTB43/POGZ/PHF8/LPIN1/WWC1/SIN3B/USP22/ADNP/SIRT1/SF3B1/BRD4/SUZ12/MORC3/PATZ1/ZMYND8/ZNF324/ZNF345/BRMS1/NELFB/ZNF521/ZNF451/SS18L1/AUTS2/PYGO1/EPC2/IRF2BP1/LHX6/INTS6/AKAP8L/ZBTB11/RGCC/MAGEH1/HIPK2/ABT1/REPIN1/GRHL1/SERTAD1/LMCD1/NOP53/ZNF593/ZNF691/RLIM/CHCHD2/ZNF219/ZNF771/ZNF107/VGLL1/CTDSPL2/TRIAP1/ZNF581/PCF11/MED15/TRIM33/ZNF44/ARID4B/MBD3/BRWD1/SOX18/ATAD2B/MIER2/DLL4/EGLN1/FBXL19/ZNF853/TET2/AHI1/ZNF586/GATAD2A/ZNF280D/PHIP/ELP3/THAP1/INTS10/RIF1/DNAJC17/RPRD1A/NCBP3/HES6/ZNF823/SUPT20H/MED29/INTS8/ATF7IP/RCOR3/ZNF701/ZNF83/ZNF415/FOXJ2/CAND1/ZNF302/MYDGF/ZNF253/SLC2A4RG/DUSP22/ATXN7L3/PRDM10/CTNNBIP1/CCNL1/THAP11/SCAF4/ZNF490/INTS2/ZNF319/ZNF471/ZNF492/PHF12/CALCOCO1/ZFP14/ZBTB26/MIER1/ZNF529/RBAK/HES4/ZNF410/CTDSP1/CREBZF/RPRD1B/ZNF71/ZNF462/ZNF350/BACH2/ZNF335/IRF2BPL/SOX17/NFKBIZ/IKZF5/CAPRIN2/TNIP2/ZNF557/CDC73/SAP130/SAP30L/TBL1XR1/ZNF768/CARF/SLTM/ZNF672/ZNF613/ZNF696/ZFP2/ZNF430/CDK5RAP3/SP6/THAP7/POLR2M/TSC22D4/ZNF611/ZNF93/SOX7/KLF16/ZNF644/SLA2/ZNF397/MAML2/ZNF333/ZC3H8/ZBTB37/ZGPAT/ZNF594/CCDC62/CBX2/ZNF577/ZNF514/NFATC2IP/ZNF587/RITA1/HELZ2/WNT3A/ZNF616/ZNF766/THAP3/ZNF160/ZNF835/ZNF700/ZNF439/IL33/ZNF682/ZNF765/ZNF845/CCNQ/INTS4/RIPPLY1/ZNF461/ZNF585B/ZNF764/SP140L/PAXBP1/FNIP1/NACC1/ZNF257/MYSM1/CCDC124/ZNF689/ZNF526/ZNF837/TADA1/ZNF354B/AEBP2/HSF5/ZFP3/RN7SK/ZNF441/ZNF440/ZNF787/ZNF792/GABPB2/ZNF684/POU5F2/KLF14/NACC2/ZBTB46/ZNF418/ZNF417/ZNF548/ZNF524/ZNF599/ZNF681/CREB3L4/NFXL1/CREBRF/ZNF483/ZNF600/ZNF320/ZNF296/ZNF791/ZNF433/ZNF567/ZNF383/MIER3/ZNF366/ZNF92/ZNF596/SSBP4/ZNF525/ZNF431/ZNF721/ZNF384/ZNF675/ARID2/ZNF48/ZNF585A/ZNF626/CRTC2/ZNF584/ZSCAN4/ZSCAN23/EBF3/LCORL/BCL6B/BCLAF3/ZNF547/ZNF776/ZNF283/ZNF615/ZNF841/ZNF493/ZNF875/ZNF789/ZNF260/ZNF680/ZNF850/ZNF677/ZNF860/CAVIN4/ZNF713/ZNF429/ZBTB41/KMT5A/ZNF790/ZNF808/ZNF888/ZNF662/MAFA/ZNF793/ZNF805/ZNF506/NRARP/ZNF814/ZBTB42/ZNF730/ZNF605/ZNF587B/ZNF865
regulation of RNA metabolic process	BP	2983	826	2.44233e-05	ACVRL1/ADRB2/TLE5/JAG1/APBB1/APP/ATF1/BACH1/CCND1/BCL6/BMP6/BMPR1A/C1QBP/CAV1/CBFB/CCND3/CCNT2/CD81/CDH13/CDK2/CDK4/CDKN1C/CEBPB/CEBPD/CHD1/CLK1/ATF2/CREM/CRK/DAPK3/DLG1/ATN1/DVL1/DVL2/DVL3/S1PR1/PHC1/PHC2/ELK3/ELK4/NR2F6/ERF/ERG/ESRRA/ETS1/MECOM/EWSR1/EZH1/BPTF/FOXF1/FOXF2/FOXD1/FLI1/FMR1/AFF2/FOSB/FUS/GABPA/GOLGB1/GPER1/GTF2A1/HDAC1/HDGF/HIC1/HIF1A/HLX/HNRNPA2B1/HNRNPAB/HNRNPD/HNRNPH1/HNRNPH3/HNRNPU/HOXB6/HOXB7/HSBP1/HSF2/HSF4/FOXN2/ID1/IGF1/RBPJ/FOXK2/ILK/IREB2/LMO7/LOXL2/LTF/LYL1/SMAD2/SMAD4/SMAD6/SMAD7/SMAD9/MAF/MAZ/MC1R/MDM2/MDM4/MAP3K5/MEOX2/MAP3K10/MN1/MNT/MSX1/MYBL1/MYC/MYD88/NCBP1/NFATC1/NFE2L1/NFKB2/NFX1/NFYB/NGFR/NME2/CNOT2/CNOT4/NOTCH1/NOTCH3/NOVA2/NPAT/OGG1/ORC2/P2RY1/PCBD1/PDE2A/PDGFB/PEG3/PFDN5/PFN1/PIK3R2/PIN1/PKNOX1/PLAG1/EXOSC9/POLR2A/POLR2G/POLR2L/PPP2R5B/PRKAA1/PRKAR1A/PRKCH/PRKCI/PKN1/MAP2K2/PSMC3/PSMD9/PTEN/QARS1/RAD21/ARID4A/RBBP4/RBL1/RELB/REST/RFX3/RFX5/RORA/RPL10/MRPL12/RPS3/S100A9/SAFB/SALL1/ATXN7/SCML1/CX3CL1/SFPQ/SRSF1/SRSF2/SRSF4/SRSF6/SFSWAP/SKI/SKIL/SMARCC2/SNCA/SNRNP70/SON/SOX12/SP2/SP4/SRF/SS18/STAT2/STAT3/NEK4/TAF1/TAF2/TAF6/TAF10/TARBP1/TARBP2/TBP/TCEA2/TCF4/TCF3/TCF7L2/GCFC2/TCF15/ZNF354A/TCF20/MLX/TEAD4/TEF/TFAP2A/TFDP1/TIA1/TIAL1/TMF1/TNFRSF1B/TPR/TRAF2/TRAF6/HIRA/TNFSF4/TNFRSF4/UBE2D1/UBE2V1/NR1H2/VIM/TRPV1/WNT6/XIST/YWHAH/SF1/ZFX/ZFY/ZNF8/ZNF10/ZNF12/ZNF708/ZNF18/ZNF182/ZNF22/ZNF24/ZNF26/ZNF32/ZNF33A/ZNF33B/ZKSCAN1/ZBTB25/ZNF74/ZNF75A/ZNF84/ZNF90/ZNF91/ZNF121/ZNF133/ZNF136/ZNF141/ZNF143/ZNF146/ZNF148/ZBTB17/VEZF1/ZNF165/ZNF189/ZKSCAN8/ZSCAN9/ZNF195/ZMYM2/ZNF224/ZNF112/PRDM2/DEK/BRD3/MLLT10/CDK2AP1/NRIP1/AXIN1/BAP1/FZD1/FZD4/UXT/NCK2/TEAD2/OGT/CAMK1/CGGBP1/FCN3/PIAS1/STK16/RUVBL1/RFXANK/SRSF9/HYAL2/TRADD/FADD/TRIM24/CCNK/APLN/PER2/BUD31/MBD2/FUBP3/RPS6KA4/LIMD1/RNF8/BTAF1/AIP/LDB2/CBFA2T2/MAP3K13/TBRG4/RPS6KA5/MAPKAPK2/BCL7C/BCL7B/COPS2/CIAO1/RECQL5/ZNF264/MED23/MED27/QKI/BAG4/ZNF254/CLOCK/RBM39/CREB5/WTAP/PPM1F/SAFB2/ZNF432/LRRC14/PUM1/HDAC9/JADE3/BCLAF1/KEAP1/TSC22D2/ZNF623/ZBTB24/ZNF518A/SETDB1/ZBED4/SUPT7L/RNF10/PAN2/USP3/THRAP3/THOC1/DMTF1/PTBP3/ZBTB33/NR1H3/ACTR2/TSFM/CTDSP2/ZNF263/RBM12/YAF2/MBNL2/RBM7/RBM5/ALYREF/TSHZ1/TRIM13/TOPORS/SRRM1/SF3B4/ZMPSTE24/KLF2/YAP1/RBM14/C1D/N4BP2L2/MCRS1/HAX1/ZNHIT1/TADA3/CREB3/SYNCRIP/NCOA2/ZNF211/DDX17/DEAF1/MXD4/TRIM16/CAMKK2/KHDRBS3/CELF1/NFAT5/TCFL5/SRSF10/ZBTB6/ZNF234/ZNF273/BRD8/PAPOLA/TCERG1/MAGED2/MSL3/KCNQ1OT1/SLC38A3/CCDC85B/WWP1/PKIG/KAT7/PKP3/SNF8/PARK7/PHB2/IKZF2/MTF2/PUF60/SCAF8/ZNF652/ZFP30/ABLIM3/FOXJ3/ZBTB1/DIS3/RALY/PAXIP1/EXOSC7/ZNF292/ZSWIM8/ZNF423/ZBTB43/POGZ/PHF8/LPIN1/WWC1/SIN3B/TUT4/USP22/PUM2/UFL1/ADNP/SIRT1/TARDBP/SF3B1/BRD4/POFUT1/SUZ12/MORC3/RBFOX2/PATZ1/ZMYND8/ZNF324/PRDX5/ZNF345/BRMS1/NELFB/ZNF521/DHRS7B/L3MBTL1/ZNF451/SS18L1/AUTS2/GIGYF2/EDRF1/PYGO1/EPC2/IRF2BP1/LHX6/INTS6/AKAP8L/DNAJC2/ZBTB11/STK36/LSM1/ZNF638/CCDC22/RGCC/MAGEH1/HIPK2/DROSHA/PYCARD/ABT1/REPIN1/GRHL1/RBM15B/TRA2A/SERTAD1/STRN3/LMCD1/NOP53/HP1BP3/ZNF593/ZNF691/NDUFA13/RLIM/CHCHD2/ZNF219/SCAND1/ZNF771/UCHL5/ZNF107/VGLL1/CTDSPL2/TRIAP1/TRMT112/ZCCHC17/ZNF581/MED15/TRIM33/SRRT/NLK/ZNF44/ARID4B/INPP5K/MBD3/BRWD1/SOX18/ATAD2B/MIER2/DDX49/DLL4/EGLN1/FBXL19/ZNF853/RNF111/TET2/MBTD1/AHI1/ZNF586/GATAD2A/ZNF280D/NSD3/TESC/PIH1D1/PHIP/LARP1B/ELP3/THAP1/INTS10/RNF220/RIF1/DNAJC17/SBNO1/YY1AP1/PSPC1/ZNF654/BRF2/HES6/ZNF823/SUPT20H/MED29/INTS8/ATF7IP/CCAR1/RCOR3/ZNF701/ZNF83/ZNF415/MBNL3/FOXJ2/CAND1/ZNF302/KMT2E/ZC4H2/MYDGF/ZNF253/SLC2A4RG/TCIM/EXOSC5/DUSP22/EMSY/ATXN7L3/PRDM8/PRDM10/PRDM11/CTNNBIP1/CCNL1/NAT14/THAP11/PBXIP1/CLK4/SCAF4/ZNF490/INTS2/RPTOR/ZNF319/ZNF471/ZNF492/PHF12/CALCOCO1/ZFP14/ZBTB26/MIER1/ZNF529/PRX/RBAK/GATAD1/HES4/RAP2C/ZNF410/PTBP2/CTDSP1/CREBZF/RPRD1B/ZNF71/ZNF462/RBM25/ZNF350/BACH2/ZNF335/IRF2BPL/TENT4B/SOX17/NFKBIZ/IKZF5/NIBAN2/CAPRIN2/ZNF747/TAF1D/TNIP2/RBM42/ZNF576/ZNF557/CDC73/SAP130/NAA16/TUT7/SAP30L/RIOX1/TBL1XR1/ZNF768/CARF/SLTM/ZC3H14/ZNF672/ZNF613/ACTR5/ZNF696/ESRP2/PHC3/ATF7IP2/ZFP2/ZNF430/CDK5RAP3/SP6/WDR82/THAP7/POLR2M/LBH/TSC22D4/ZNF611/ZNF93/SF3B5/SOX7/ITCH/KLF16/NSRP1/PCBD2/ZNF644/SLA2/MAF1/ZNF397/MAML2/ZNF333/L3MBTL3/ZC3H8/ZBTB37/ZGPAT/ZNF594/CCDC62/CBX2/ZNF577/PHF5A/TRIM52/ZC3H10/ZNF514/NFATC2IP/ZNF587/RITA1/HELZ2/CIPC/WNT3A/ZNF616/ZNF766/THAP3/ZNF160/ZNF835/ZNF700/ZNF439/ANGEL2/IL33/ZNF682/ZNF765/ZNF845/CCNQ/INTS4/RIPPLY1/ZNF461/ZNF585B/FANK1/ZNF764/SP140L/PAXBP1/TP53INP1/FNIP1/NACC1/AHNAK2/ZNF257/MYSM1/CCDC124/ZNF689/NOSTRIN/ZNF526/ZNF837/TADA1/ZNF354B/TRIM6/ZNF511/RHEBL1/AEBP2/HSF5/ZFP3/RN7SK/ZNF441/ZNF440/ZNF787/WTIP/ZNF792/GABPB2/ZNF684/LIN54/POU5F2/KLF14/NACC2/SPIN4/ZBTB46/ZNF688/ZNF418/ZNF417/ZNF548/ZNF524/ZNF599/ZNF738/ZNF681/CREB3L4/RC3H1/PYHIN1/COMMD7/NFXL1/CREBRF/ZNF483/ZNF600/ZNF320/ZNF296/ZNF791/ZNF433/ZNF567/ZNF383/CITED4/MIER3/TENT2/ZNF366/ZNF92/ZNF800/ZNF596/SPIN3/SSBP4/ZNF525/ZNF431/ZNF721/ZNF384/ZNF675/ARID2/NLRC3/ZNF48/ZNF585A/ZNF626/CRTC2/ZNF584/ZSCAN4/PDE12/KHDRBS2/RBM24/ADGRG3/ZSCAN23/EBF3/YTHDF3/LCORL/BCL6B/PAN3/BCLAF3/NEAT1/ZNF547/ZNF776/ZNF283/ZNF615/ZNF841/ZNF493/ZNF875/ZNF326/ZNF775/ZNF789/ZNF260/ZNF680/NANOS1/ZNF850/ZNF677/ZNF860/CAVIN4/ZNF713/ZNF429/ZBTB41/ZC3H6/KMT5A/ZNF790/ZNF808/ZNF888/ZNF662/LIN28B/RBM12B/MAFA/ZNF793/ZNF818P/ZNF805/MEX3D/ZNF506/NRARP/RBMXL1/CDK11A/ZNF814/ZBTB42/ZNF730/ZNF605/ZNF587B/SAP25/ZNF865
biosynthetic process	BP	6184	1638	3.00293e-05	ABCA1/ABCA3/ABCB7/ACAT1/ACOX1/ACTG1/ACVRL1/ADA/ADRB2/ADSL/TLE5/AGL/JAG1/APLNR/AK1/ALAS2/NUDT2/APBA1/APBB1/APEH/APP/APRT/ARL2/ASL/ASPH/ATF1/ATP1A1/ATP5F1B/ATP5F1D/ATP5MC1/ATP5MC2/ATP5MC3/ATP5PO/BACH1/BAD/BAG1/ADGRB1/BAK1/BCAT1/CCND1/BCL6/BGLAP/CEACAM1/BMP6/BMPR1A/BMX/BRAF/BST2/BYSL/TSPO/C1QBP/MRPL49/CASP2/CASP7/CAV1/CBFB/CCND3/CCNT2/CD3E/CD34/SCARB1/CD81/CDH5/CDH13/CDK2/CDK4/CDKN1A/CDKN1C/CDKN2D/CEBPB/CEBPD/CHD1/TBCB/CLK1/CLTC/CCR7/COL4A2/COX10/COX11/ATF2/CREM/CRK/CSNK1G2/SLC25A10/CTSG/CYP1A1/CYP1A2/DAD1/DGKA/DAPK3/ACE/DDOST/DFFA/DHCR24/NQO1/DLG1/DMD/DPAGT1/ATN1/DTYMK/DVL1/DVL2/DVL3/S1PR1/PHC1/PHC2/EEF1A1/EEF1G/EEF2/EIF2D/MEGF8/EIF2S3/EPHA2/ELK3/ELK4/EPHB2/NR2F6/ERF/ERG/ESRRA/ETS1/MECOM/EWSR1/EXT2/EZH1/F8/FABP5/BPTF/FARSA/FAU/FCGR2B/FDPS/FKBP1A/FOXF1/FOXF2/FOXD1/FLI1/FMR1/AFF2/FOSB/FXN/FUS/FUT1/GABPA/GALNT2/LRRC32/GCDH/GCSH/GFER/GLUD1/GOLGB1/GPER1/FFAR2/MKNK2/GPX1/GPX4/GSN/GSTM2/GSTP1/GTF2A1/GTF2E2/GTF3A/GUCA1B/GUK1/GYG1/GZMB/H3-3A/HAGH/HBB/HDAC1/HDGF/HELLS/HEXA/HIC1/HIF1A/HLX/HMGCL/HNRNPA2B1/HNRNPAB/HNRNPD/HNRNPH1/HNRNPH3/HNRNPU/HOXB6/HOXB7/HSBP1/HSD17B1/HSD17B2/HSF2/HSF4/DNAJB2/NDST1/FOXN2/MRPL58/ID1/IGF1/IGFBP5/IGFBP7/RBPJ/IL6ST/FOXK2/ILK/IDO1/INPP1/INPP5B/IREB2/ISG20/ITGA3/ITGAV/ITGB8/ITPKB/KCNJ8/KDR/LAG3/RPSA/LCAT/LIG1/FADS3/LMO7/LOX/LOXL2/LTF/LYL1/SMAD2/SMAD4/SMAD6/SMAD7/SMAD9/MAF/MAZ/MC1R/MDM2/MDM4/MAP3K5/MEOX2/MEP1A/MGAT1/MGST2/MAP3K10/MN1/MNT/MPO/MPST/MRE11/MSN/MSX1/MVD/MYBL1/MYC/MYD88/NAGLU/NCBP1/NDUFA1/NDUFA2/NDUFA5/NDUFA7/NDUFA8/NDUFAB1/NDUFB2/NDUFB7/NDUFB8/NDUFB9/NDUFC1/NDUFV1/NDUFS4/NDUFS6/NDUFS8/RPL10A/NFATC1/NFE2L1/NFKB2/NFX1/NFYB/NGFR/SNU13/NKTR/NNAT/NME2/NME3/NME4/CNOT2/CNOT4/NOTCH1/NOTCH3/NOVA2/NPAT/NPR1/NTRK2/OAZ1/OAZ2/OGG1/ORC2/P2RY1/P4HB/PCBD1/CHMP1A/PDE2A/PDGFB/PDGFRB/PDHB/PEG3/PFDN1/PFDN2/PFDN4/PFDN5/PFN1/PGK1/PGM3/PIGA/PIGC/PIK3C2A/PIK3R2/PIN1/PKNOX1/PLAG1/PLAT/PMM1/EXOSC9/EXOSC10/PNN/POLD1/POLD2/POLG/POLR2A/POLR2C/POLR2D/POLR2E/POLR2F/POLR2G/POLR2H/POLR2L/POLRMT/PPAT/PPM1B/PPP1CA/PPP2R5B/PPP5C/PRCP/SRGN/PRKAA1/PRKAB1/PRKAB2/PRKAR1A/PRKCH/PRKCI/PKN1/MAPK11/MAP2K2/MASP1/PSMC3/PSMD9/PTEN/PYGL/QARS1/RAD21/ARID4A/RBBP4/RBL1/RELB/REST/RFC2/RFC5/RFX3/RFX5/RORA/RPL3/RPL7/RPL8/RPL10/RPL13/RPL17/RPL18/RPL18A/RPL19/RPL24/RPL27/RPL27A/RPL29/RPL32/RPL35A/RPLP0/RPLP2/MRPL12/RPS3/RPS5/RPS6/RPS6KA2/RPS6KB1/RPS6KB2/RPS7/RPS8/RPS10/RPS12/RPS15/RPS16/RPS19/RPS21/RPS29/SORT1/S100A9/SAFB/SALL1/ATXN2/ATXN7/SCML1/CCL2/CX3CL1/SFPQ/SRSF1/SRSF2/SRSF4/SRSF5/SRSF6/SFSWAP/SGCB/ST3GAL2/PMEL/SKI/SKIL/SLAMF1/SMARCC2/SMPD1/SNAPC2/SNCA/SNRNP70/SNRPB/SNRPC/SNRPD2/SON/SOX12/SP2/SP4/SPR/SPTBN1/SQLE/SRF/SRP9/RO60/SS18/STAT2/STAT3/HSPA13/NEK4/STK11/SULT1A2/TAF1/TAF2/TAF6/TAF10/MAP3K7/TARBP1/TARBP2/TBP/TCEA2/ELOB/TCF4/TCF3/TCF7L2/GCFC2/TCF15/ZNF354A/TCF20/MLX/TEAD4/TEF/TFAP2A/TFDP1/THBD/TIA1/TIAL1/TLL1/TM7SF2/TMF1/CLDN5/CLEC3B/TNFRSF1B/TPR/TRAF2/TRAF6/TSC1/TSNAX/DNAJC7/TUFM/HIRA/TNFSF4/TNFRSF4/U2AF1/UBE2D1/UBE2V1/UFD1/NR1H2/UROD/UTY/VIM/TRPV1/WARS1/WNT6/XIST/XRCC4/YWHAH/SF1/ZFX/ZFY/ZNF8/ZNF10/ZNF12/ZNF708/ZNF18/ZNF182/ZNF22/ZNF24/ZNF26/ZNF32/ZNF33A/ZNF33B/ZKSCAN1/ZBTB25/ZNF74/ZNF75A/ZNF84/ZNF90/ZNF91/ZNF121/ZNF133/ZNF136/ZNF141/ZNF143/ZNF146/ZNF148/ZBTB17/VEZF1/ZNF165/ZNF189/ZKSCAN8/ZSCAN9/ZNF195/ZMYM2/ZNF224/ZNF112/PRDM2/MOGS/TUBA1A/IFRD2/DEK/BRD3/MLLT10/SLC25A16/CDK2AP1/SF3A2/NRIP1/ESS2/LAGE3/AXIN1/BAP1/FZD1/FZD4/PLA2G6/SLC25A11/UXT/NCK2/CUL4B/TEAD2/OGT/PIK3R3/CHST1/CAMK1/CGGBP1/FCN3/PIAS1/RRP1/MKNK1/STK16/RUVBL1/RFXANK/HSD17B6/AKR1C3/SOCS1/EIF3G/EIF3I/SRSF9/HYAL2/TRADD/MBTPS1/GPAA1/FADD/RIOK3/TRIM24/CCNK/BANF1/FGF18/APLN/PER2/SYNJ1/SYNJ2/CDC123/SGPL1/FUBP1/BUD31/PRPF4B/MBD2/FUBP3/PLOD3/RPS6KA4/LIMD1/NOL3/TAF1C/CH25H/RNF8/BTAF1/AIP/LDB2/PIGQ/PRPF3/RRP9/CBFA2T2/ATG12/NEMF/SCAF11/MAP3K13/TBRG4/RPS6KA5/MAPKAPK2/BCL7C/BCL7B/WDR46/SRSF11/SNORD31/SNORD22/SOCS6/COPS2/B4GALT5/PPIG/KL/TSIX/CIAO1/HS6ST1/RECQL5/ZRANB2/ZNF264/MED23/MED27/QKI/ITM2A/EIF4E2/CHST10/PIGL/SPTLC2/BAG4/ZNF254/APBA3/CLOCK/RBM39/CREB5/WTAP/PITPNM1/MTRF1/NUP155/ISG15/PPM1F/SAFB2/ZNF432/LRRC14/PUM1/AQR/HDAC9/MLEC/JADE3/BCLAF1/MATR3/IP6K1/KEAP1/TSC22D2/ZNF623/ZBTB24/ZNF518A/EPM2AIP1/SETDB1/DDX46/ZBED4/TELO2/FIG4/SUPT7L/FAM20B/RNF10/PAN2/HELZ/HS3ST3A1/USP15/USP3/THRAP3/THOC1/RCE1/HNRNPDL/DMTF1/PTBP3/ACOT8/ZBTB33/TANK/PIGK/NR1H3/TSSC4/ACTR2/TSFM/CTDSP2/HIPK3/ZNF263/RBM12/YAF2/MBNL2/RBM7/RBM6/RBM5/ALYREF/TSHZ1/TRIM13/USPL1/TOPORS/MRPS31/GPHN/POP7/SRRM1/SF3B4/RAMP2/RAMP3/ZMPSTE24/STUB1/SMNDC1/SF3A1/B3GALT5/AKR1A1/ABCA7/NPM3/KLF2/RACK1/PEMT/YAP1/CD2BP2/CDIPT/RBM14/EMG1/C1D/N4BP2L2/MCRS1/HAX1/ZNHIT1/TADA3/NXF1/CREB3/SYNCRIP/NCOA2/ZNF211/DDX17/DEAF1/AGR2/MRPL28/CCT7/CCT4/MTHFS/TBL3/MXD4/TRIM16/ATP5MG/CAMKK2/PMVK/KHDRBS3/CELF1/AVIL/OGA/NFAT5/TCFL5/GIPC1/SRSF10/ZBTB6/ZNF234/WDR4/ZNF273/WDR3/BRD8/TXNL4A/PAPOLA/TCERG1/MAGED2/SRSF8/MSL3/STARD3/EBNA1BP2/KCNQ1OT1/SLC38A3/CCDC85B/B4GAT1/ADRM1/CPSF6/DDX52/ABHD2/WWP1/BTN3A2/BTN2A1/CLASRP/CDC37/PKIG/KAT7/PKP3/WBP4/POLI/RPL35/SNF8/B4GALT7/PARK7/FKBP9/PHB2/ACOT7/TUSC2/MGLL/IKZF2/MTF2/PUF60/SCAF8/ZNF652/ZFP30/ATG14/ABLIM3/FOXJ3/ZBTB1/DIS3/RALY/SEPHS2/KIN/PAXIP1/EFR3B/ACIN1/EXOSC7/ZNF292/ZSWIM8/ZNF423/ZBTB43/POGZ/PHF8/LPIN1/DIP2A/SYT11/BOP1/PPIP5K2/ZC3H7B/WWC1/UBR2/SIN3B/TUT4/USP22/U2SURP/PUM2/UFL1/NUDCD3/ZDHHC17/ADNP/LARS2/PPWD1/ATP13A2/SIRT1/TARDBP/HARS2/SF3B1/PHF3/BRD4/POFUT1/SUZ12/MORC3/RPL13A/SRRM2/RBFOX2/TSPAN15/PATZ1/CD2AP/ZMYND8/HSPBP1/PLD3/SDF2L1/PPIL2/FKBP8/ZNF324/LSM4/PRDX5/ZNF345/BRMS1/RPL36/RCHY1/NELFB/ZNF521/DHRS7B/L3MBTL1/OSBPL3/ZNF451/SS18L1/LTN1/AUTS2/GIGYF2/POLDIP2/EDRF1/WIPI2/PYGO1/EPC2/IRF2BP1/B3GAT3/LHX6/INTS6/MRPL46/SH3YL1/SNORA73B/SNORD102/SNORA67/SNORA66/SNORD58A/SNORD54/SNORD47/SNORD55/SNORD14A/AKAP8L/DNAJC2/TRMT2A/RPUSD2/ST6GALNAC4/ZBTB11/STK36/LSM1/ZNF638/RRP7A/TOR1B/MCAT/HTRA2/TOR2A/TRIB2/CCDC22/COA3/GIT1/SPCS1/RGCC/MAGEH1/NOB1/HIPK2/ZCCHC4/ZC3H7A/MRPL22/TMEM208/DROSHA/NXT1/PYCARD/ABT1/REPIN1/GRHL1/RBM15B/TRA2A/UBIAD1/PYCR2/SERTAD1/MRM2/STRN3/LMCD1/NOP53/ST6GALNAC6/STOML2/NOX4/CHST11/GEMIN4/PNPLA8/HP1BP3/DHH/TPRKB/ZNF593/ZNF691/YARS2/MRPL4/NDUFA13/MRPS7/TRNT1/APH1A/RPL26L1/RLIM/CHCHD2/MRTO4/ZDHHC2/ZNF219/MRPL37/MRPL27/SCAND1/ZDHHC3/MRPL35/AHSP/ARL6IP4/ZNF771/NGRN/ATRAID/UCHL5/CSAD/ZNF107/VGLL1/IP6K2/UBE2J1/CTDSPL2/TRIAP1/TRMT112/ZCCHC17/ZNF581/ESF1/PCF11/MED15/TRIM33/SRRT/NOP58/SLC25A39/CIAO2B/MRPS23/LSM8/NLK/ZNF44/POLR3K/WBP11/ARID4B/LUC7L3/C9orf78/INPP5K/MBD3/BRWD1/DPM3/SOX18/RBM27/ATAD2B/XRN1/CHPF2/TRMT13/EXOSC4/ANKRD16/MIER2/NDUFB11/DDX49/DLL4/EGLN1/FBXL19/CRLS1/GTPBP2/ZNF853/RNF111/TET2/MBTD1/TRIT1/AHI1/ZNF586/GATAD2A/ZNF280D/ELP6/CWC25/NSD3/MRPL16/UCKL1/SLC25A38/PINX1/ACSM5/TESC/AURKAIP1/PIH1D1/PRPF39/PHIP/NOL8/PRPF38B/RBM28/LARP1B/ANKZF1/ELP3/THAP1/MTPAP/DALRD3/PNPO/MRPS18A/INTS10/MRM3/RNF220/RIF1/DNAJC17/RPRD1A/SBNO1/YY1AP1/PSPC1/IMP3/ZNF654/RBM41/BRF2/RSAD1/LARP6/ACER3/SLC35C1/PI4K2A/NCBP3/PARL/ETNK1/HES6/NOP10/ZNF823/GALNT10/SUPT20H/MED29/OTUD5/ZCCHC8/THUMPD1/POMGNT1/PIGV/NHP2/INTS8/PRPF40A/LUC7L/ATF7IP/CCAR1/RCOR3/ZNF701/ZNF83/ZNF415/MBNL3/ST6GALNAC1/FOXJ2/CAND1/UBAP2/PSENEN/TMEM165/ZNF302/KMT2E/ZC4H2/ZMAT5/MYDGF/ALG1/ZNF253/CYP26B1/SLC2A4RG/TCIM/AGPAT3/WRNIP1/EXOSC5/DUSP22/EMSY/ATXN7L3/PRDM8/PRDM10/PRDM11/CTNNBIP1/CCNL1/RSRP1/TWSG1/UTP3/NAT14/NUP107/GJC2/THAP11/TTC7A/PBXIP1/CLK4/ABHD6/MIF4GD/WDR18/SCAF4/ZNF490/INTS2/RPTOR/ZNF319/ZNF471/ZNF492/DHX37/PHF12/CALCOCO1/EPB41L5/ZFP14/ZBTB26/MIER1/ZNF529/PRX/RBAK/SUGP1/GATAD1/HES4/POLD4/RAP2C/ZNF410/PTBP2/CTDSP1/CREBZF/RPRD1B/ZNF71/ZNF462/RBM25/CARD18/UBL5/ALOXE3/ZNF350/BACH2/TRMT11/AASDHPPT/NAA35/ATG101/MRPL17/ZNF335/XPNPEP3/RBM26/DUS1L/XYLT2/PDF/NECAB1/IRF2BPL/MLST8/TENT4B/SOX17/NFKBIZ/SIL1/IKZF5/CIAO3/ACBD3/ILRUN/ELOVL1/NIBAN2/MRPL14/MRPS26/MRPS15/MRPL41/MRPL38/MRPL36/MRPL34/MRPL11/JMJD4/UPF3B/NADK/CAPRIN2/ZNF747/ANTKMT/MRPS34/CHID1/MRPL57/CYREN/CUEDC2/ERI3/C2orf49/TAF1D/RNF26/TNIP2/RBM42/ZNF576/THOC6/ZNF557/CPLANE2/CDC73/SAP130/NAA16/SNRNP25/ARMC7/TUT7/NLRX1/SAP30L/YRDC/RIOX1/PRKRIP1/NOL9/TBL1XR1/ZNF768/GEMIN7/CARF/SLTM/RBFA/ALG13/CPSF7/ZC3H14/LPCAT1/ZNF672/ZNF613/ACTR5/COQ8B/ZNF696/DNAJB14/ESRP2/PHC3/NAA25/PGAP1/ATF7IP2/ZFP2/CTC1/ZNF430/ITPKC/CDK5RAP3/FLAD1/SP6/PUS1/DNAJC5/WDR82/COASY/THAP7/CPTP/POLR2M/RCC1L/TXNDC5/PDRG1/URM1/LBH/FIP1L1/ITM2C/TSPAN14/TRMT1L/TSC22D4/TMEM14B/ZNF611/ZNF93/SF3B5/PUS7L/DOHH/UCK1/SOX7/CCDC3/ITCH/RBM4B/FRMD8/KLF16/TMTC1/RBM48/NSRP1/PCBD2/ZNF644/SLA2/MAF1/ZDHHC18/WDR83/UQCC2/PYM1/ZNF397/COA8/MAML2/ZNF333/L3MBTL3/JPH4/ZC3H8/MRPL43/ZBTB37/ZGPAT/ZNF594/CCDC62/ACCS/CBX2/ZNF577/LMNB2/PHF5A/TRIM52/ZC3H10/ZNF514/ZDHHC12/NFATC2IP/ZNF587/ALG10/RAB2B/RITA1/LSM10/SNHG7/SNORD14B/HELZ2/UNK/CIPC/WNT3A/ZNF616/ZNF766/THAP3/ZNF160/CTU1/GADD45GIP1/ZNF835/ZNF700/ZNF439/PPP1R3E/ANGEL2/IL33/ZNF682/ZNF765/ZNF845/COG7/CCNQ/INTS4/RIPPLY1/ZNF461/ZNF585B/MRRF/FANK1/G6PC3/ZNF764/IMP4/MARS2/PGAP3/SP140L/TPTE2/ORMDL3/PAXBP1/TP53INP1/FNIP1/CAVIN3/ERI2/STX1B/TP53RK/NACC1/RPUSD1/AHNAK2/SDSL/ZNF257/MYSM1/C1QTNF3/PTPMT1/CCDC124/OMA1/GBP5/ZNF689/NOSTRIN/ALPK2/TRMT61A/TSR3/ZNF526/ZNF837/MRPL53/MRPL54/RPL39L/SNORD139/TADA1/GALNT15/ZNF354B/TRIM6/EXOSC6/ZNF511/CHCHD1/FRA10AC1/PIH1D2/RHEBL1/AEBP2/MRPL52/NOXRED1/ISCA2/EARS2/HSF5/ZFP3/SPNS2/RN7SK/AFMID/ZNF441/ZNF440/ZNF787/NDUFA11/WTIP/ZNF792/GABPB2/PUSL1/B3GALT6/ZNF684/MRPL55/TYW5/AHSA2P/TAMM41/LIN54/CPEB2/NADK2/POU5F2/WDR36/KLF14/NACC2/PTRH1/RPP25L/SPIN4/ZBTB46/SREK1/LACC1/ZNF688/ZNF418/ZNF417/ZNF548/ZNF524/ZNF599/ZNF738/ZNF681/CREB3L4/RC3H1/PYHIN1/COMMD7/PPM1L/PPP4R2/XXYLT1/NFXL1/CREBRF/BTNL9/SNRNP48/TRMT10B/ZNF483/TMTC3/ZNF600/ZNF320/ZNF296/ZNF791/ZNF433/ZNF567/ZNF383/DENND1B/CITED4/MIER3/TENT2/ZNF366/ZNF92/ZNF800/ZNF596/IDO2/QSOX2/SPIN3/SSBP4/ZNF525/ZNF431/ZNF721/ZNF384/ZNF675/POLR3H/ABHD3/AGO3/ZFC3H1/ARID2/NLRC3/ZNF48/ZNF585A/ZNF626/FAAP20/CRTC2/PLD6/ZNF584/ZSCAN4/PDE12/KHDRBS2/TRIML2/MTIF3/TYSND1/MRPL21/HNRNPA3/ADGRF5/TDRD6/RBM24/ADGRG3/ZSCAN23/RICTOR/IPMK/EBF3/YTHDF3/LCORL/ZDHHC24/BCL6B/PAN3/NUDT14/GK5/BCLAF3/NEAT1/GATC/FAM98B/PGP/TSEN54/CAVIN1/ZNF547/ZNF776/ZNF283/ZNF615/ZNF841/ZNF493/ZNF875/ZNF326/RPL7L1/ZNF775/ZNF789/DPY19L4/ST8SIA6/ZNF260/ZBTB8OS/ZNF680/ZDHHC21/NANOS1/ZNF850/ZNF677/ZNF860/CAVIN4/SLC35B2/CTU2/ZNF713/ZNF429/POLN/ZBTB41/NDUFS7/GALNT18/PI4KAP2/ZC3H6/KMT5A/ZNF790/ZNF808/ZNF888/RNF207/BOLA3/ZNF662/LIN28B/RBM12B/MAFA/ZNF793/ZNF818P/ZNF805/MEX3D/SRRD/MIR126/MIR186/MIR7-1/TMEM41B/ZNF506/NRARP/RBMXL1/DNAJC25/SNORD100/SCARNA9/TRIM64B/HSP90AB4P/SCARNA2/SCARNA7/SCARNA17/SNORA1/SNORD6/SNORD99/MIR590/GXYLT2/DNLZ/CDK11A/ZNF814/RRN3P1/UQCC3/MIR374B/ZBTB42/ZNF730/ZNF605/ZNF587B/SAP25/SNORA70F/NPPA-AS1/BACE1-AS/ZNF865/MIR34AHG/SNORA63B/SNORD63B/SNORD175
mRNA splice site recognition	BP	28	17	5.65959e-05	SRSF1/SRSF5/SRSF6/SFSWAP/SNRPC/SF1/SF3A2/SRSF9/NOL3/SF3A1/CELF1/SRSF10/PUF60/LUC7L3/PRPF39/LUC7L/PTBP2
cellular nitrogen compound biosynthetic process	BP	3880	1051	6.48811e-05	ABCB7/ACAT1/ACVRL1/ADA/ADRB2/ADSL/TLE5/JAG1/AK1/ALAS2/NUDT2/APBB1/APEH/APP/APRT/ASL/ATF1/ATP5F1B/ATP5F1D/ATP5MC1/ATP5MC2/ATP5MC3/ATP5PO/BACH1/CCND1/BCL6/BMP6/BMPR1A/TSPO/C1QBP/MRPL49/CAV1/CBFB/CCND3/CCNT2/CD81/CDH13/CDK2/CDK4/CDKN1A/CDKN1C/CDKN2D/CEBPB/CEBPD/CHD1/COL4A2/COX10/COX11/ATF2/CREM/CRK/DAPK3/NQO1/DLG1/DMD/ATN1/DTYMK/DVL1/DVL2/DVL3/S1PR1/PHC1/PHC2/EEF1A1/EEF1G/EEF2/EIF2D/EIF2S3/ELK3/ELK4/NR2F6/ERF/ERG/ESRRA/ETS1/MECOM/EWSR1/EZH1/BPTF/FARSA/FAU/FOXF1/FOXF2/FOXD1/FLI1/FMR1/FOSB/FXN/FUS/GABPA/GCDH/GFER/GLUD1/GOLGB1/GPER1/MKNK2/GTF2A1/GTF2E2/GTF3A/GUCA1B/GUK1/GZMB/HAGH/HBB/HDAC1/HDGF/HIC1/HIF1A/HLX/HNRNPA2B1/HNRNPAB/HNRNPD/HNRNPU/HOXB6/HOXB7/HSBP1/HSF2/HSF4/FOXN2/MRPL58/ID1/IGF1/IGFBP5/RBPJ/FOXK2/ILK/IDO1/IREB2/RPSA/LIG1/LMO7/LOX/LOXL2/LTF/LYL1/SMAD2/SMAD4/SMAD6/SMAD7/SMAD9/MAF/MAZ/MC1R/MDM2/MDM4/MAP3K5/MEOX2/MGST2/MAP3K10/MN1/MNT/MRE11/MSX1/MYBL1/MYC/MYD88/NCBP1/NDUFA1/NDUFA2/NDUFA5/NDUFA7/NDUFA8/NDUFAB1/NDUFB2/NDUFB7/NDUFB8/NDUFB9/NDUFC1/NDUFV1/NDUFS4/NDUFS6/NDUFS8/RPL10A/NFATC1/NFE2L1/NFKB2/NFX1/NFYB/NGFR/NME2/NME3/NME4/CNOT2/CNOT4/NOTCH1/NOTCH3/NPAT/NPR1/OAZ1/OAZ2/OGG1/ORC2/P2RY1/PCBD1/PDE2A/PDGFB/PDGFRB/PDHB/PEG3/PFDN5/PFN1/PGM3/PIK3R2/PIN1/PKNOX1/PLAG1/PMM1/EXOSC9/EXOSC10/POLD1/POLD2/POLG/POLR2A/POLR2C/POLR2D/POLR2E/POLR2F/POLR2G/POLR2H/POLR2L/POLRMT/PPAT/PPP1CA/PPP2R5B/PPP5C/PRKAA1/PRKAR1A/PRKCH/PRKCI/PKN1/MAP2K2/PSMC3/PSMD9/PTEN/QARS1/RAD21/ARID4A/RBBP4/RBL1/RELB/REST/RFC2/RFC5/RFX3/RFX5/RORA/RPL3/RPL7/RPL8/RPL10/RPL13/RPL17/RPL18/RPL18A/RPL19/RPL24/RPL27/RPL27A/RPL29/RPL32/RPL35A/RPLP0/RPLP2/MRPL12/RPS3/RPS5/RPS6/RPS6KB1/RPS6KB2/RPS7/RPS8/RPS10/RPS12/RPS15/RPS16/RPS19/RPS21/RPS29/S100A9/SAFB/SALL1/ATXN2/ATXN7/SCML1/CX3CL1/SFPQ/SRSF2/ST3GAL2/SKI/SKIL/SMARCC2/SMPD1/SNAPC2/SNCA/SOX12/SP2/SP4/SPR/SRF/SRP9/RO60/SS18/STAT2/STAT3/NEK4/SULT1A2/TAF1/TAF2/TAF6/TAF10/TARBP1/TARBP2/TBP/TCEA2/ELOB/TCF4/TCF3/TCF7L2/GCFC2/TCF15/ZNF354A/TCF20/MLX/TEAD4/TEF/TFAP2A/TFDP1/TIA1/TIAL1/TMF1/TPR/TRAF2/TRAF6/TSC1/TUFM/HIRA/TNFSF4/TNFRSF4/UBE2D1/UBE2V1/NR1H2/UROD/VIM/TRPV1/WARS1/WNT6/YWHAH/SF1/ZFX/ZFY/ZNF8/ZNF10/ZNF12/ZNF708/ZNF18/ZNF182/ZNF22/ZNF24/ZNF26/ZNF32/ZNF33A/ZNF33B/ZKSCAN1/ZBTB25/ZNF74/ZNF75A/ZNF84/ZNF90/ZNF91/ZNF121/ZNF133/ZNF136/ZNF141/ZNF143/ZNF146/ZNF148/ZBTB17/VEZF1/ZNF165/ZNF189/ZKSCAN8/ZSCAN9/ZNF195/ZMYM2/ZNF224/ZNF112/PRDM2/IFRD2/DEK/BRD3/MLLT10/SLC25A16/CDK2AP1/NRIP1/AXIN1/BAP1/FZD1/FZD4/PLA2G6/UXT/NCK2/TEAD2/OGT/CAMK1/CGGBP1/FCN3/PIAS1/MKNK1/STK16/RUVBL1/RFXANK/EIF3G/EIF3I/HYAL2/TRADD/FADD/TRIM24/CCNK/APLN/PER2/CDC123/BUD31/MBD2/FUBP3/RPS6KA4/LIMD1/TAF1C/RNF8/BTAF1/AIP/LDB2/CBFA2T2/NEMF/MAP3K13/RPS6KA5/BCL7C/BCL7B/COPS2/B4GALT5/KL/CIAO1/RECQL5/ZNF264/MED23/MED27/QKI/EIF4E2/SPTLC2/ZNF254/CLOCK/CREB5/MTRF1/PPM1F/SAFB2/ZNF432/LRRC14/PUM1/HDAC9/JADE3/BCLAF1/KEAP1/TSC22D2/ZNF623/ZBTB24/ZNF518A/SETDB1/ZBED4/TELO2/SUPT7L/RNF10/PAN2/USP15/USP3/THRAP3/THOC1/DMTF1/ZBTB33/NR1H3/ACTR2/TSFM/CTDSP2/HIPK3/ZNF263/YAF2/ALYREF/TSHZ1/TRIM13/USPL1/TOPORS/MRPS31/ZMPSTE24/NPM3/KLF2/RACK1/PEMT/YAP1/RBM14/C1D/N4BP2L2/MCRS1/HAX1/ZNHIT1/TADA3/CREB3/SYNCRIP/NCOA2/ZNF211/DDX17/DEAF1/MRPL28/CCT7/CCT4/MTHFS/MXD4/TRIM16/ATP5MG/CAMKK2/CELF1/NFAT5/TCFL5/SRSF10/ZBTB6/ZNF234/ZNF273/BRD8/TCERG1/MAGED2/MSL3/SLC38A3/CCDC85B/ADRM1/WWP1/PKIG/KAT7/POLI/RPL35/SNF8/PARK7/PHB2/ACOT7/IKZF2/MTF2/SCAF8/ZNF652/ZFP30/ABLIM3/FOXJ3/ZBTB1/DIS3/RALY/PAXIP1/EXOSC7/ZNF292/ZNF423/ZBTB43/POGZ/PHF8/LPIN1/DIP2A/WWC1/SIN3B/TUT4/USP22/PUM2/UFL1/ADNP/LARS2/SIRT1/TARDBP/HARS2/SF3B1/PHF3/BRD4/POFUT1/SUZ12/MORC3/RPL13A/RBFOX2/PATZ1/ZMYND8/ZNF324/PRDX5/ZNF345/BRMS1/RPL36/RCHY1/NELFB/ZNF521/DHRS7B/L3MBTL1/ZNF451/SS18L1/LTN1/AUTS2/GIGYF2/POLDIP2/EDRF1/PYGO1/EPC2/IRF2BP1/LHX6/INTS6/MRPL46/AKAP8L/DNAJC2/ST6GALNAC4/ZBTB11/STK36/LSM1/CCDC22/COA3/RGCC/MAGEH1/HIPK2/ZCCHC4/MRPL22/PYCARD/ABT1/REPIN1/GRHL1/SERTAD1/STRN3/LMCD1/NOP53/ST6GALNAC6/STOML2/NOX4/HP1BP3/ZNF593/ZNF691/YARS2/MRPL4/NDUFA13/MRPS7/TRNT1/RPL26L1/RLIM/CHCHD2/ZNF219/MRPL37/MRPL27/SCAND1/MRPL35/ZNF771/NGRN/UCHL5/ZNF107/VGLL1/CTDSPL2/TRIAP1/ZNF581/PCF11/MED15/TRIM33/SRRT/SLC25A39/MRPS23/NLK/ZNF44/POLR3K/ARID4B/INPP5K/MBD3/BRWD1/SOX18/ATAD2B/XRN1/MIER2/NDUFB11/DLL4/EGLN1/FBXL19/GTPBP2/ZNF853/RNF111/TET2/MBTD1/AHI1/ZNF586/GATAD2A/ZNF280D/ELP6/NSD3/MRPL16/UCKL1/SLC25A38/PINX1/TESC/AURKAIP1/PIH1D1/PHIP/LARP1B/ANKZF1/ELP3/THAP1/DALRD3/PNPO/MRPS18A/INTS10/RNF220/RIF1/DNAJC17/RPRD1A/SBNO1/YY1AP1/PSPC1/ZNF654/BRF2/RSAD1/LARP6/ACER3/NCBP3/HES6/NOP10/ZNF823/SUPT20H/MED29/NHP2/INTS8/ATF7IP/CCAR1/RCOR3/ZNF701/ZNF83/ZNF415/FOXJ2/CAND1/ZNF302/KMT2E/ZC4H2/MYDGF/ZNF253/SLC2A4RG/TCIM/WRNIP1/EXOSC5/DUSP22/EMSY/ATXN7L3/PRDM8/PRDM10/PRDM11/CTNNBIP1/CCNL1/NAT14/THAP11/PBXIP1/MIF4GD/SCAF4/ZNF490/INTS2/RPTOR/ZNF319/ZNF471/ZNF492/PHF12/CALCOCO1/ZFP14/ZBTB26/MIER1/ZNF529/RBAK/GATAD1/HES4/POLD4/RAP2C/ZNF410/CTDSP1/CREBZF/RPRD1B/ZNF71/ZNF462/ALOXE3/ZNF350/BACH2/MRPL17/ZNF335/PDF/IRF2BPL/TENT4B/SOX17/NFKBIZ/IKZF5/ELOVL1/NIBAN2/MRPL14/MRPS26/MRPS15/MRPL41/MRPL38/MRPL36/MRPL34/MRPL11/JMJD4/UPF3B/NADK/CAPRIN2/ZNF747/ANTKMT/MRPS34/MRPL57/TAF1D/TNIP2/ZNF576/ZNF557/CDC73/SAP130/NAA16/TUT7/SAP30L/RIOX1/TBL1XR1/ZNF768/CARF/SLTM/ZNF672/ZNF613/ACTR5/ZNF696/PHC3/ATF7IP2/ZFP2/CTC1/ZNF430/CDK5RAP3/FLAD1/SP6/WDR82/COASY/THAP7/POLR2M/RCC1L/LBH/TSC22D4/TMEM14B/ZNF611/ZNF93/SF3B5/UCK1/SOX7/ITCH/RBM4B/KLF16/PCBD2/ZNF644/SLA2/MAF1/UQCC2/PYM1/ZNF397/MAML2/ZNF333/L3MBTL3/ZC3H8/MRPL43/ZBTB37/ZGPAT/ZNF594/CCDC62/CBX2/ZNF577/PHF5A/TRIM52/ZNF514/NFATC2IP/ZNF587/RITA1/HELZ2/UNK/CIPC/WNT3A/ZNF616/ZNF766/THAP3/ZNF160/GADD45GIP1/ZNF835/ZNF700/ZNF439/IL33/ZNF682/ZNF765/ZNF845/CCNQ/INTS4/RIPPLY1/ZNF461/ZNF585B/MRRF/FANK1/ZNF764/MARS2/SP140L/ORMDL3/PAXBP1/TP53INP1/FNIP1/NACC1/ZNF257/MYSM1/CCDC124/ZNF689/NOSTRIN/ZNF526/ZNF837/MRPL53/MRPL54/RPL39L/TADA1/ZNF354B/TRIM6/ZNF511/CHCHD1/RHEBL1/AEBP2/MRPL52/EARS2/HSF5/ZFP3/RN7SK/AFMID/ZNF441/ZNF440/ZNF787/NDUFA11/WTIP/ZNF792/GABPB2/ZNF684/MRPL55/LIN54/CPEB2/NADK2/POU5F2/KLF14/NACC2/PTRH1/SPIN4/ZBTB46/ZNF688/ZNF418/ZNF417/ZNF548/ZNF524/ZNF599/ZNF738/ZNF681/CREB3L4/RC3H1/PYHIN1/COMMD7/NFXL1/CREBRF/ZNF483/ZNF600/ZNF320/ZNF296/ZNF791/ZNF433/ZNF567/ZNF383/CITED4/MIER3/ZNF366/ZNF92/ZNF800/ZNF596/IDO2/SPIN3/SSBP4/ZNF525/ZNF431/ZNF721/ZNF384/ZNF675/POLR3H/AGO3/ARID2/NLRC3/ZNF48/ZNF585A/ZNF626/FAAP20/CRTC2/ZNF584/ZSCAN4/PDE12/MTIF3/MRPL21/RBM24/ADGRG3/ZSCAN23/EBF3/YTHDF3/LCORL/BCL6B/PAN3/BCLAF3/GATC/CAVIN1/ZNF547/ZNF776/ZNF283/ZNF615/ZNF841/ZNF493/ZNF875/ZNF326/ZNF775/ZNF789/ST8SIA6/ZNF260/ZNF680/NANOS1/ZNF850/ZNF677/ZNF860/CAVIN4/ZNF713/ZNF429/POLN/ZBTB41/NDUFS7/ZC3H6/KMT5A/ZNF790/ZNF808/ZNF888/ZNF662/MAFA/ZNF793/ZNF818P/ZNF805/MEX3D/SRRD/MIR126/TMEM41B/ZNF506/NRARP/MIR590/CDK11A/ZNF814/RRN3P1/UQCC3/ZBTB42/ZNF730/ZNF605/ZNF587B/SAP25/BACE1-AS/ZNF865
regulation of transcription by RNA polymerase II	BP	2012	566	0.00011448	ACVRL1/ADRB2/TLE5/JAG1/APBB1/APP/ATF1/BACH1/CCND1/BCL6/BMP6/BMPR1A/C1QBP/CAV1/CBFB/CCND3/CCNT2/CD81/CDH13/CDK2/CDK4/CDKN1C/CEBPB/CEBPD/CHD1/ATF2/CREM/CRK/DLG1/ATN1/DVL1/DVL2/DVL3/S1PR1/ELK3/ELK4/NR2F6/ERF/ERG/ESRRA/ETS1/MECOM/EZH1/BPTF/FOXF1/FOXF2/FOXD1/FLI1/FOSB/FUS/GABPA/GPER1/GTF2A1/HDAC1/HDGF/HIC1/HIF1A/HLX/HNRNPA2B1/HNRNPU/HOXB6/HOXB7/HSBP1/HSF2/HSF4/FOXN2/ID1/IGF1/RBPJ/FOXK2/LMO7/LOXL2/LYL1/SMAD2/SMAD4/SMAD6/SMAD7/SMAD9/MAF/MAZ/MC1R/MDM2/MDM4/MEOX2/MNT/MSX1/MYBL1/MYC/MYD88/NCBP1/NFATC1/NFE2L1/NFKB2/NFX1/NFYB/NME2/CNOT2/NOTCH1/NOTCH3/NPAT/ORC2/P2RY1/PDE2A/PEG3/PFN1/PIK3R2/PIN1/PKNOX1/PLAG1/EXOSC9/PPP2R5B/PRKAR1A/PKN1/PSMC3/RAD21/ARID4A/RBBP4/RBL1/RELB/REST/RFX3/RFX5/RORA/RPL10/SAFB/SALL1/ATXN7/CX3CL1/SFPQ/SKI/SKIL/SMARCC2/SNCA/SOX12/SP2/SP4/SRF/SS18/STAT2/STAT3/TAF1/TAF2/TAF6/TAF10/TARBP1/TBP/TCF4/TCF3/TCF7L2/TCF15/ZNF354A/TCF20/MLX/TEAD4/TEF/TFAP2A/TFDP1/TIAL1/TMF1/TPR/TRAF6/HIRA/UBE2D1/NR1H2/TRPV1/ZFX/ZFY/ZNF8/ZNF10/ZNF12/ZNF708/ZNF18/ZNF182/ZNF24/ZNF26/ZNF32/ZNF33A/ZNF33B/ZKSCAN1/ZBTB25/ZNF74/ZNF75A/ZNF84/ZNF90/ZNF91/ZNF121/ZNF133/ZNF136/ZNF141/ZNF143/ZNF146/ZNF148/ZBTB17/VEZF1/ZNF165/ZNF189/ZKSCAN8/ZSCAN9/ZNF195/ZNF224/ZNF112/PRDM2/DEK/BRD3/MLLT10/CDK2AP1/NRIP1/UXT/NCK2/TEAD2/OGT/CAMK1/CGGBP1/PIAS1/STK16/RUVBL1/RFXANK/HYAL2/FADD/CCNK/PER2/BUD31/MBD2/FUBP3/RPS6KA4/LDB2/CBFA2T2/RPS6KA5/BCL7C/BCL7B/COPS2/CIAO1/ZNF264/MED23/MED27/ZNF254/CLOCK/CREB5/SAFB2/ZNF432/HDAC9/JADE3/BCLAF1/TSC22D2/ZNF623/ZBTB24/ZNF518A/ZBED4/RNF10/USP3/THRAP3/DMTF1/ZBTB33/NR1H3/ACTR2/CTDSP2/ZNF263/TSHZ1/KLF2/YAP1/RBM14/N4BP2L2/MCRS1/HAX1/ZNHIT1/TADA3/CREB3/NCOA2/ZNF211/DDX17/DEAF1/MXD4/NFAT5/TCFL5/ZBTB6/ZNF273/BRD8/TCERG1/MAGED2/SLC38A3/PKIG/KAT7/SNF8/PARK7/IKZF2/SCAF8/ZNF652/ZFP30/ABLIM3/FOXJ3/ZBTB1/RALY/PAXIP1/ZNF292/ZNF423/ZBTB43/POGZ/PHF8/LPIN1/WWC1/SIN3B/USP22/ADNP/SIRT1/SF3B1/BRD4/SUZ12/MORC3/PATZ1/ZMYND8/ZNF324/ZNF345/BRMS1/ZNF521/ZNF451/SS18L1/AUTS2/PYGO1/EPC2/IRF2BP1/LHX6/AKAP8L/ZBTB11/RGCC/MAGEH1/HIPK2/ABT1/REPIN1/GRHL1/SERTAD1/LMCD1/NOP53/ZNF593/ZNF691/RLIM/CHCHD2/ZNF219/ZNF771/ZNF107/VGLL1/CTDSPL2/TRIAP1/ZNF581/MED15/TRIM33/ZNF44/ARID4B/MBD3/BRWD1/SOX18/ATAD2B/MIER2/DLL4/EGLN1/FBXL19/ZNF853/TET2/AHI1/ZNF586/GATAD2A/ZNF280D/PHIP/ELP3/THAP1/RIF1/DNAJC17/HES6/ZNF823/SUPT20H/MED29/ATF7IP/RCOR3/ZNF701/ZNF83/ZNF415/FOXJ2/CAND1/ZNF302/MYDGF/ZNF253/SLC2A4RG/DUSP22/ATXN7L3/PRDM10/CTNNBIP1/CCNL1/THAP11/SCAF4/ZNF490/ZNF319/ZNF471/ZNF492/PHF12/CALCOCO1/ZFP14/ZBTB26/MIER1/ZNF529/RBAK/HES4/ZNF410/CTDSP1/CREBZF/RPRD1B/ZNF71/ZNF462/ZNF350/BACH2/ZNF335/IRF2BPL/SOX17/NFKBIZ/IKZF5/CAPRIN2/TNIP2/ZNF557/CDC73/SAP130/SAP30L/TBL1XR1/ZNF768/CARF/SLTM/ZNF672/ZNF613/ZNF696/ZFP2/ZNF430/CDK5RAP3/SP6/THAP7/TSC22D4/ZNF611/ZNF93/SOX7/KLF16/ZNF644/SLA2/ZNF397/MAML2/ZNF333/ZC3H8/ZBTB37/ZGPAT/ZNF594/CCDC62/CBX2/ZNF577/ZNF514/NFATC2IP/ZNF587/RITA1/HELZ2/WNT3A/ZNF616/ZNF766/THAP3/ZNF160/ZNF835/ZNF700/ZNF439/IL33/ZNF682/ZNF765/ZNF845/CCNQ/RIPPLY1/ZNF461/ZNF585B/ZNF764/SP140L/PAXBP1/FNIP1/NACC1/ZNF257/MYSM1/ZNF689/ZNF526/ZNF837/TADA1/ZNF354B/AEBP2/HSF5/ZFP3/ZNF441/ZNF440/ZNF787/ZNF792/GABPB2/ZNF684/POU5F2/KLF14/NACC2/ZBTB46/ZNF418/ZNF417/ZNF548/ZNF524/ZNF599/ZNF681/CREB3L4/NFXL1/CREBRF/ZNF483/ZNF600/ZNF320/ZNF296/ZNF791/ZNF433/ZNF567/ZNF383/MIER3/ZNF366/ZNF92/ZNF596/SSBP4/ZNF525/ZNF431/ZNF721/ZNF384/ZNF675/ARID2/ZNF48/ZNF585A/ZNF626/CRTC2/ZNF584/ZSCAN4/ZSCAN23/EBF3/LCORL/BCL6B/BCLAF3/ZNF547/ZNF776/ZNF283/ZNF615/ZNF841/ZNF493/ZNF875/ZNF789/ZNF260/ZNF680/ZNF850/ZNF677/ZNF860/CAVIN4/ZNF713/ZNF429/ZBTB41/KMT5A/ZNF790/ZNF808/ZNF888/ZNF662/MAFA/ZNF793/ZNF805/ZNF506/NRARP/ZNF814/ZBTB42/ZNF730/ZNF605/ZNF587B/ZNF865
organic substance metabolic process	BP	8488	2200	0.00014228	ABCA1/ABCA3/ABCB7/ACADS/ACAT1/ACOX1/ACTG1/ACVRL1/ADA/ADRB2/GRK2/ADSL/TLE5/AGL/JAG1/APLNR/AK1/ALAS2/ALPL/AMFR/AMY2B/NUDT2/APBA1/APBB1/APC/APEH/BIRC3/APP/APRT/TRIM23/ARL2/ASL/ASPH/ATF1/ATP1A1/ATP5F1B/ATP5F1D/ATP5MC1/ATP5MC2/ATP5MC3/ATP5PO/BACH1/BAD/BAG1/ADGRB1/BAK1/BAX/BCAT1/BCKDHA/CCND1/BCL6/BDNF/BGLAP/CEACAM1/BLVRB/BMP6/BMPR1A/BMX/BRAF/BST2/BTD/BYSL/TSPO/C1QBP/MRPL49/CALM3/CASP2/CASP7/CAV1/CBFB/CCND3/CCNG2/CCNT2/CD3E/CD34/SCARB1/CD81/CDC27/CDC34/CDH5/CDH13/CDK2/CDK4/CDKN1A/CDKN1C/CDKN2D/CEBPB/CEBPD/CETP/CHD1/TBCB/CLK1/CLTC/CCR7/CNP/COL4A2/COMT/MAP3K8/COX10/COX11/ATF2/CREM/CRK/CRMP1/CSNK1G2/CSPG4/SLC25A10/CST3/CTRL/CTSG/CTSV/CTSW/CYP1A1/CYP1A2/DAD1/DGKA/DAPK3/ECI1/ACE/DDOST/DFFA/DHCR24/NQO1/DLG1/DMD/DNASE1L1/DPAGT1/DPH2/ATN1/DTYMK/DUSP3/DUSP7/DVL1/DVL2/DVL3/S1PR1/PHC1/PHC2/EEF1A1/EEF1G/EEF2/EIF2D/MEGF8/EIF2S3/EPHA2/ELK3/ELK4/DMTN/EPHB2/EPS15/NR2F6/ERF/ERG/ERH/ESRRA/ETFB/ETS1/MECOM/EWSR1/EXT2/EZH1/F8/FABP5/FANCA/BPTF/FANCF/FARSA/FAU/FCGR2B/FDPS/FHIT/FKBP1A/FOXF1/FOXF2/FOXD1/FLI1/FMR1/AFF2/FOSB/FXN/FUS/FUT1/GAA/GABPA/GALK1/GALNT2/LRRC32/GCDH/GCSH/GFER/GH1/GLUD1/GMFB/GOLGB1/GPER1/FFAR2/GRK6/MKNK2/GPS1/GPX1/GPX4/GSN/GSTM2/GSTP1/GTF2A1/GTF2E2/GTF3A/GUCA1B/GUK1/GUSB/GYG1/GZMB/H2AX/H3-3A/HAGH/HBA1/HBA2/HBM/HBB/HBG1/HBG2/HDAC1/HDGF/HELLS/HEXA/HIC1/HIF1A/UBE2K/HK2/HLX/HMGCL/HNRNPA2B1/HNRNPAB/HNRNPD/HNRNPH1/HNRNPH3/HNRNPU/HOXB6/HOXB7/HSBP1/HSD17B1/HSD17B2/HSF2/HSF4/DNAJB2/NDST1/FOXN2/MRPL58/ID1/IDE/CFI/IGF1/IGFBP4/IGFBP5/IGFBP7/RBPJ/IL6ST/FOXK2/ILK/IDO1/INPP1/INPP5A/INPP5B/IREB2/ISG20/ITGA3/ITGAV/ITGB8/ITPA/ITPKB/IVD/KCNJ8/KDR/KRT1/LAG3/RPSA/LCAT/LCK/LIG1/LIPE/FADS3/LMO7/LOX/LOXL2/CYP4F3/LTF/LYL1/SMAD2/SMAD4/SMAD6/SMAD7/SMAD9/MAF/MAN2B1/MARK3/MAZ/MC1R/MDM2/MDM4/MAP3K3/MAP3K5/MEOX2/MEP1A/MGAT1/MGMT/MGST2/MAP3K10/MAP3K11/MMP15/MN1/MNT/MPG/MPO/MPST/MPV17/MRE11/MSN/MSX1/NUDT1/MVD/MYBL1/MYC/MYD88/MYH3/NAGA/NAGLU/NCBP1/NDUFA1/NDUFA2/NDUFA5/NDUFA7/NDUFA8/NDUFAB1/NDUFB2/NDUFB7/NDUFB8/NDUFB9/NDUFC1/NDUFV1/NDUFS4/NDUFS6/NDUFS8/RPL10A/NF2/NFATC1/NFE2L1/NFKB2/NFX1/NFYB/NGFR/SNU13/NKTR/NNAT/NME2/NME3/NME4/NQO2/CNOT2/CNOT4/NOTCH1/NOTCH3/NOVA2/NPAT/NPR1/NTHL1/NTRK2/OAZ1/OAZ2/OGG1/OPA1/ORC2/P2RY1/P4HB/PCBD1/PCCA/CHMP1A/PDCD2/PDE2A/PDE9A/PDGFB/PDGFRB/PDHB/PECAM1/PEG3/PEX1/PEX10/PEX13/PFDN1/PFDN2/PFDN4/PFDN5/PFN1/PGGT1B/PGK1/PGM3/PGM5/PIGA/PIGC/PIK3C2A/PIK3R2/PIN1/PKNOX1/PLAG1/PLAT/PLCB4/PLCG1/PMM1/PMS2P1/EXOSC9/EXOSC10/PNN/POLD1/POLD2/POLG/POLR2A/POLR2C/POLR2D/POLR2E/POLR2F/POLR2G/POLR2H/POLR2L/POLRMT/PPAT/PPM1B/PPM1G/PPP1CA/PTPA/PPP2R5A/PPP2R5B/PPP2R5D/PPP2R5E/PPP4C/PPP5C/PRCP/SRGN/PRKAA1/PRKAB1/PRKAB2/PRKAR1A/PRKAR2A/PRKAR2B/PRKCH/PRKCI/PKN1/PKN2/MAPK4/MAPK11/MAP2K2/MASP1/PSAP/PSMA7/PSMB1/PSMB4/PSMB5/PSMB6/PSMB7/PSMB10/PSMC3/PSMD3/PSMD9/PSMD12/PSMD13/PTEN/PTPN7/PTPN9/PTPN12/PTPRA/PTPRB/PTPRM/PTPRN2/PYGB/PYGL/QARS1/MAP4K2/RAD21/RAD23A/RAD52/ARID4A/RBBP4/RBL1/RELB/REST/RFC2/RFC5/RFX3/RFX5/RORA/RPL3/RPL7/RPL8/RPL10/RPL13/RPL17/RPL18/RPL18A/RPL19/RPL24/RPL27/RPL27A/RPL29/RPL32/RPL35A/RPLP0/RPLP2/MRPL12/RPS3/RPS5/RPS6/RPS6KA2/RPS6KB1/RPS6KB2/RPS7/RPS8/RPS10/RPS12/RPS15/RPS16/RPS19/RPS21/RPS29/SORT1/S100A9/SAFB/SALL1/MAPK12/ATXN2/ATXN7/SCML1/CCL2/CX3CL1/SFPQ/SRSF1/SRSF2/SRSF4/SRSF5/SRSF6/SFSWAP/SGCB/SGTA/ST3GAL2/PMEL/SKI/SKIL/SLAMF1/SLC2A5/SLC4A1/SMARCC2/SMPD1/SUMO3/SNAPC2/SNCA/SNRNP70/SNRPB/SNRPC/SNRPD2/SON/SOX12/SP2/SP4/SPR/SPTBN1/SQLE/SRF/SRP9/RO60/SS18/ST14/STAT2/STAT3/HSPA13/NEK4/STK11/SULT1A2/STX1A/STYX/SULT1A1/TAF1/TAF2/TAF6/TAF10/MAP3K7/TALDO1/TARBP1/TARBP2/TBP/TCEA2/ELOB/TCF4/TCF3/TCF7L2/GCFC2/TCF15/ZNF354A/TCF20/MLX/PRDX2/TEAD4/TEF/TEK/TFAP2A/TFDP1/THBD/TIA1/TIAL1/TLL1/TM7SF2/TMF1/CLDN5/CLEC3B/TNFRSF1B/TPD52L2/TPP2/TPR/TRAF2/TRAF6/TSC1/TSC2/TSNAX/EIPR1/TST/DNAJC7/TUFM/HIRA/TNFSF4/TNFRSF4/U2AF1/UBA1/UBE2D1/UBE2G2/UBE2V1/UCP3/UFD1/NR1H2/UROD/UTY/VEGFC/VIM/TRPV1/VRK2/WARS1/WEE1/WNT6/XIST/XRCC4/YWHAH/SF1/ZFX/ZFY/ZNF8/ZNF10/ZNF12/ZNF708/ZNF18/ZNF182/ZNF22/ZNF24/ZNF26/ZNF32/ZNF33A/ZNF33B/ZKSCAN1/ZBTB25/ZNF74/ZNF75A/ZNF84/ZNF90/ZNF91/ZNF121/ZNF133/ZNF136/ZNF141/ZNF143/ZNF146/ZNF148/ZBTB17/VEZF1/ZNF165/ZNF189/ZKSCAN8/ZSCAN9/ZNF195/ZMYM2/ZNF224/ZNF112/PRDM2/MOGS/TUBA1A/IFRD2/MAPKAPK3/DEK/BRD3/STAM/MLLT10/CUBN/SLC25A16/CUL5/CDK2AP1/GAN/SF3A2/CLPP/NRIP1/ESS2/UBL4A/LAGE3/AXIN1/BAP1/FZD1/FZD4/HYAL3/PLA2G6/SLC25A11/SPOP/UXT/NCK2/CUL4B/TPST2/TEAD2/OGT/MAP4K3/PIK3R3/CHST1/CAMK1/APOL1/CGGBP1/FCN3/PIAS1/RRP1/MKNK1/AKR7A2/STK16/RUVBL1/RDH16/RFXANK/HSD17B6/AKR1C3/SOCS1/EIF3G/EIF3I/SRSF9/HYAL2/B4GALT2/TRADD/MBTPS1/GPAA1/CRADD/ADAM20/ADAM15/FADD/RIOK3/TNFRSF10A/TRIM24/CCNK/BANF1/FGF18/CES2/APLN/PER2/SYNJ1/SYNJ2/CDC123/SGPL1/FUBP1/BUD31/PRPF4B/HERC2/MBD2/FUBP3/H1-10/PLOD3/RPS6KA4/STBD1/LIMD1/NOL3/TAF1C/CH25H/RNF8/UBE2M/BTAF1/AIP/MAP3K6/LDB2/PIGQ/UNC119/USP14/USP6/LATS1/PRPF3/RRP9/CBFA2T2/ATG12/NEMF/SCAF11/MAP3K13/TBRG4/UBE2L6/RPS6KA5/MAPKAPK2/BCL7C/BCL7B/WDR46/SRSF11/SNORD31/SNORD22/SOCS6/COPS2/B4GALT5/UBE4A/PPIG/LONP1/KL/GRHPR/TSIX/CIAO1/HS6ST1/RECQL5/ZRANB2/ZNF264/MED23/MED27/QKI/GSTO1/ITM2A/EIF4E2/CHST10/PIGL/SPTLC2/NPEPPS/VPS4B/BAG4/ZNF254/GMFG/APBA3/CLOCK/PREPL/RBM39/CREB5/WTAP/PITPNM1/RNF7/MTRF1/TRAF4/AATK/NUP155/ISG15/PPM1F/SAFB2/ZNF432/LRRC14/UBE3C/PUM1/AQR/HDAC9/GPRASP1/SLK/MLEC/JADE3/BCLAF1/RNF144A/MATR3/SNX17/SPOCK2/IP6K1/KEAP1/TSC22D2/ZNF623/ZBTB24/ZNF518A/EPM2AIP1/LRIG2/PJA2/SETDB1/TLK1/DDX46/ZBED4/TELO2/FIG4/SUPT7L/FAM20B/RNF10/PAN2/JOSD1/HELZ/HS3ST3A1/USP15/USP3/THRAP3/THOC1/RCE1/HNRNPDL/DMTF1/PTBP3/ACOT8/ABI1/ZBTB33/TANK/PDCD6IP/PIGK/SH2D3C/RANBP9/SAE1/NR1H3/PTPRU/TSSC4/ACTR2/TSFM/CTDSP2/HIPK3/ZNF263/BCAP31/RBM12/YAF2/MBNL2/RBM7/RBM6/RBM5/ALYREF/RNF41/TSHZ1/TRIM13/USPL1/TOPORS/MRPS31/GPHN/POP7/SRRM1/SF3B4/RAMP2/RAMP3/ZMPSTE24/STUB1/SMNDC1/SF3A1/PAK4/MARCHF6/B3GALT5/AKR1A1/ABCA7/NPM3/KLF2/RACK1/PEMT/YAP1/CD2BP2/CDIPT/RBM14/EMG1/C1D/N4BP2L2/MCRS1/TAB1/HAX1/ZNHIT1/TADA3/UBE2E3/NXF1/CREB3/SYNCRIP/STK25/NCOA2/ZNF211/DDX17/DEAF1/AGR2/MRPL28/CCT7/CCT4/MTHFS/DNPH1/TBL3/MXD4/TRIM16/ATP5MG/CAMKK2/PMVK/KHDRBS3/CELF1/AVIL/OGA/NFAT5/TCFL5/GIPC1/SRSF10/ZBTB6/ZNF234/WDR4/ZNF273/ADAM28/USP20/WDR3/JTB/BRD8/TXNL4A/PNPLA6/PAPOLA/TCERG1/MAGED2/SRSF8/MSL3/STARD3/ACOT2/EBNA1BP2/KCNQ1OT1/SLC38A3/SLC27A4/CCDC85B/IL24/B4GAT1/ADRM1/CPSF6/DDX52/ABHD2/WWP1/TRIOBP/PRSS23/CEP43/BTN3A2/BTN2A1/CLASRP/CAPN10/CDC37/PKIG/KAT7/NUDT4/NUDT5/FAM107A/ADAMTS6/PKP3/WBP4/POLI/RPL35/MAN1B1/PXMP4/SNF8/ATXN2L/B4GALT7/PARK7/FKBP9/PHB2/ACOT7/TUSC2/MGLL/GABARAPL2/IKZF2/MTF2/PUF60/SCAF8/ZNF652/ZFP30/VASH1/AAK1/ATG14/ENPP4/ABLIM3/FOXJ3/ZBTB1/DIS3/RALY/MSRB2/SEPHS2/KIN/PAXIP1/NT5C2/EFR3B/ACIN1/STK38L/EXOSC7/ZNF292/PDS5B/ZSWIM8/ZNF423/ZBTB43/TAB2/POGZ/PHF8/SMC5/GGA3/LPIN1/DIP2A/UBXN4/SYT11/VPS13A/PDS5A/BOP1/PPIP5K2/ZC3H7B/WWC1/MGRN1/UBR2/SIN3B/TUT4/USP22/U2SURP/PUM2/UFL1/NUDCD3/ZDHHC17/ADNP/LARS2/PPWD1/ATP13A2/SIRT1/TARDBP/HARS2/SLC35A3/SF3B1/ABCA5/ICMT/PHF3/CAPN7/BRD4/POFUT1/KCTD2/SUZ12/MORC3/RPL13A/SRRM2/RBFOX2/DNPEP/TSPAN15/PATZ1/CD2AP/ZMYND8/HSPBP1/PLD3/SDF2L1/PPIL2/FKBP8/BCL2L13/MTCH1/PGLS/ZNF324/LSM4/RHBDD3/PRDX5/ZNF345/ARMC8/BRMS1/RPL36/RCHY1/NELFB/ZNF521/PTPN23/DHRS7B/L3MBTL1/LRP10/OSBPL3/ZNF451/SS18L1/LTN1/PPP1R16B/AUTS2/SENP6/ANKRD17/GIGYF2/POLDIP2/GGA1/HERC4/EDRF1/WIPI2/PYGO1/WSB1/EPC2/IRF2BP1/FBXL3/B3GAT3/FBXL4/TSPAN17/FBXO22/FBXO3/LHX6/INTS6/MRPL46/SH3YL1/SNORA73B/SNORD102/SNORA67/SNORA66/SNORD58A/SNORD54/SNORD47/SNORD55/SNORD14A/AKAP8L/DNAJC2/NPHP3/TRMT2A/RPUSD2/ST6GALNAC4/ZBTB11/BBC3/STK36/PRELID1/VPS4A/SULT1C4/LSM1/SULT1B1/ZNF638/UBE2S/RRP7A/TOR1B/MCAT/HTRA2/TOR2A/CECR2/TRIB2/CCDC22/COA3/GIT1/SPCS1/RGCC/MAGEH1/NOB1/NTMT1/MACROD1/HIPK2/ZCCHC4/ZC3H7A/PHPT1/BABAM1/MRPL22/TMEM208/DROSHA/NXT1/PYCARD/USP25/CARD10/ABT1/REPIN1/GRHL1/RBM15B/TRA2A/UBIAD1/PYCR2/RPA4/PKN3/SERTAD1/MRM2/STRN3/UBQLN2/DONSON/SLC2A8/LMCD1/NOP53/ST6GALNAC6/NT5C/EHD4/STOML2/KLK14/NOX4/CHST11/GEMIN4/PNPLA8/HP1BP3/COPS7A/DHH/PARD6A/TPRKB/FIS1/VPS36/UBXN1/ZNF593/ZNF691/YARS2/MRPL4/THAP4/NDUFA13/MRPS7/TRNT1/APH1A/RPL26L1/RLIM/RNFT1/CHCHD2/MRTO4/NAGPA/ZDHHC2/ZNF219/MRPL37/RNF181/MARCHF2/MRPL27/CDKL3/SCAND1/PCDH12/ZDHHC3/MRPL35/AHSP/ARL6IP4/ZNF771/NGRN/FZR1/PLA1A/TEX264/ATRAID/UCHL5/CSAD/HEMK1/ZNF107/ANAPC7/VGLL1/RNF138/IP6K2/UBE2J1/CTDSPL2/TRIAP1/TRMT112/ANAPC11/ZCCHC17/ZNF581/ESF1/PCF11/MED15/TRIM33/SRRT/NOP58/GET4/UBE2D4/SLC25A39/OTUD6B/CIAO2B/MRPS23/LSM8/NLK/ZNF44/POLR3K/WBP11/ARID4B/LUC7L3/C9orf78/INPP5K/MBD3/BRWD1/GSAP/DCUN1D1/DPM3/SOX18/RBM27/KCTD5/ATAD2B/FBXW5/XRN1/ETAA1/CHPF2/TRMT13/NEURL1B/TMX3/EXOSC4/ANKRD16/MIER2/NDUFB11/WDR5B/DDX49/DLL4/EGLN1/FBXL19/TMEM106B/CRLS1/GTPBP2/OTUD4/ZNF853/RNF111/ALKBH4/TET2/MBTD1/KLHL24/TRIT1/AHI1/ZNF586/GATAD2A/ZNF280D/GIN1/BSPRY/WBP1L/ELP6/SNRK/DCAF16/CWC25/NSD3/RASIP1/ADPRS/MRPL16/UCKL1/TMEM132A/SLC25A38/PINX1/ACSM5/TESC/AURKAIP1/LAMTOR1/PIH1D1/PRPF39/PHIP/NOL8/ZCWPW1/OXR1/DMAC2/PLEKHJ1/PRPF38B/RBM28/LARP1B/ANKZF1/ELP3/THAP1/MTPAP/DALRD3/PNPO/MRPS18A/INTS10/MRM3/RNF220/RIF1/DNAJC17/RPRD1A/SBNO1/DCUN1D2/UBA6/YY1AP1/PCMTD2/ECHDC2/PSPC1/IMP3/ZNF654/UBE2W/RBM41/BRF2/PPP6R3/UEVLD/RSAD1/LARP6/ACER3/SLC35C1/ZGRF1/PI4K2A/NCBP3/AP1AR/PARL/ETNK1/HES6/NOP10/ZNF823/ENOSF1/GALNT10/STAB2/SUPT20H/MED29/OTUD5/ZCCHC8/THUMPD1/POMGNT1/G2E3/PIGV/NHP2/INTS8/RNF126/PRPF40A/LUC7L/N4BP2/ATF7IP/EDEM2/CCAR1/RCOR3/ZNF701/ZNF83/ZNF415/MBNL3/ST6GALNAC1/FOXJ2/CAND1/UBAP2/PSENEN/TMEM165/ECHDC1/ZNF302/KMT2E/ZC4H2/ZMAT5/MYDGF/ALG1/ZNF253/YLPM1/GPCPD1/CYP26B1/SLC2A4RG/RAD18/TCIM/AGPAT3/WRNIP1/EXOSC5/SMARCAD1/SPPL2B/FEM1C/DUSP22/EMSY/PARP6/ATXN7L3/PRDM8/PRDM10/PRDM11/CTNNBIP1/ADAMTS9/CCNL1/PDXP/RSRP1/TWSG1/UTP3/PCNP/PARP11/NAT14/NUP107/RNPEPL1/GJC2/THAP11/TTC7A/PBXIP1/CLK4/ABHD6/MIF4GD/WDR18/SCAF4/ZNF490/RNF150/RIMKLB/INTS2/RPTOR/HACE1/PDP2/ARRDC3/ZNF319/ZNF471/ZNF492/VPS18/DHX37/PHF12/UVSSA/CALCOCO1/RDH14/EPB41L5/ZFP14/ZBTB26/MIER1/ZNF529/PRX/ZFYVE28/RBAK/SUGP1/GATAD1/HES4/POLD4/RAP2C/ZNF410/PTBP2/CTDSP1/CREBZF/RPRD1B/ZNF71/ZNF462/RBM25/CARD18/UBL5/PLEKHA1/ALOXE3/ZNF350/BACH2/TRMT11/AASDHPPT/NAA35/ATG101/MRPL17/ZNF335/XPNPEP3/FIGNL1/RBM26/MCCC2/DUS1L/XYLT2/PDF/NECAB1/IRF2BPL/MLST8/TENT4B/SOX17/COP1/NFKBIZ/SIL1/IKZF5/MMP25/TMEM168/CIAO3/COPS7B/ACBD3/ILRUN/RMND5B/MICAL1/AEN/ELOVL1/MARCHF7/AIDA/NIBAN2/NABP1/CASD1/MRPL14/MRPS26/MRPS15/MRPL41/MRPL38/MRPL36/MRPL34/MRPL11/JMJD4/UPF3B/NADK/UBE2Z/PLEKHA3/CAPRIN2/ZNF747/ANTKMT/MRPS34/CHID1/MRPL57/COLEC11/CYREN/TRIR/CUEDC2/ERI3/C2orf49/DCTPP1/METTL22/TAF1D/RNF26/MAPKAP1/TNIP2/RBM42/FBXL15/ZNF576/THOC6/ZNF557/CPLANE2/CDC73/SAP130/OBI1/VCPKMT/NAA16/SNRNP25/NDNF/ARMC7/CHMP6/TUT7/NLRX1/SAP30L/YRDC/RIOX1/ZYG11B/PRKRIP1/NOL9/TBL1XR1/ZNF768/THAP9/ECHDC3/ASB13/GEMIN7/CARF/SLTM/RBFA/ALG13/CPSF7/CBLL1/NUDT18/ZC3H14/CAAP1/LPCAT1/ZNF672/ZNF613/ACTR5/COQ8B/ZNF696/DNAJB14/ESRP2/RMI1/PSME3IP1/PHC3/MINDY3/NAA25/PGAP1/ATF7IP2/DCAF17/ZFP2/VCPIP1/CTC1/MUS81/FBXO11/WDR26/ZNF430/ITPKC/CDK5RAP3/FLAD1/SP6/PUS1/DNAJC5/WDR82/COASY/UBXN6/ACAD10/THAP7/CPTP/EEPD1/APOL3/SH3BP5L/POLR2M/MOB2/FBXO38/RCC1L/TXNDC5/PDRG1/APOLD1/URM1/LBH/FIP1L1/ITM2C/TSPAN14/TRMT1L/TSC22D4/TRIM7/RNF146/TMEM14B/ZNF611/SHARPIN/RAB1B/ABHD17A/ZNF93/SF3B5/PUS7L/DOHH/UCK1/TMUB1/SOX7/CCDC3/ITCH/GRWD1/RBM4B/FRMD8/KLF16/TMTC1/KCTD10/RBM48/KBTBD7/NSRP1/FBXO30/PCBD2/ATRIP/FAM161A/ZNF644/RNASEH2C/SLA2/USP48/WDR24/TRAF7/MAF1/ZDHHC18/DCUN1D5/ALKBH7/WDR83/UQCC2/PYM1/ZNF397/NUDT16L1/VPS25/MAML2/ZNF333/L3MBTL3/SLX4/JPH4/PLPP5/MCM8/ZC3H8/MRPL43/GNPTG/ZBTB37/ZGPAT/ZNF594/CCDC62/ACCS/HDGFL2/CBX2/ZNF577/LMNB2/PHF5A/TRIM52/ZC3H10/ZNF514/ZDHHC12/FBH1/NFATC2IP/ZNF587/ALG10/RAB2B/RITA1/ZNRF1/ABHD13/MPND/FBXL20/LSM10/ATG4D/SNHG7/USP45/SNORD14B/DOCK7/HELZ2/UNK/TSPYL5/CIPC/WNT3A/ZNF616/ZNF766/THAP3/ZNF160/CTU1/GADD45GIP1/ZNF835/SCRN2/ZNF700/ZNF439/PPP1R3E/LRSAM1/ANGEL2/SPSB3/IL33/DPP9/ZNF682/BOD1/TMEM259/ZNF765/ZNF845/CHMP7/COG7/TPGS1/CCNQ/INTS4/RIPPLY1/ZNF461/ZNF585B/TMEM129/MRRF/FANK1/G6PC3/ZNF764/TIMM50/DTD1/IMP4/MARS2/MARCHF9/PGAP3/MVB12A/SP140L/TPTE2/ORMDL3/PAXBP1/TP53INP1/FNIP1/CAVIN3/ERI2/STX1B/TP53RK/NACC1/RPUSD1/AHNAK2/SDSL/ZNF257/BTBD9/SLC25A25/MYSM1/RNF157/OSBPL5/OSBPL8/C1QTNF3/FBXO32/PTPMT1/CCDC124/ATG4A/OMA1/PCMTD1/GBP5/ZNF689/NOSTRIN/ALPK2/TRMT61A/TSR3/ZNF526/KLHDC3/ABHD15/ZNF837/MRPL53/MRPL54/RPL39L/SNORD139/AGAP2/AGAP3/TADA1/GALNT15/ZNF354B/TRIM6/UBE2J2/EXOSC6/ZNF511/CHCHD1/FRA10AC1/PIH1D2/RHEBL1/AEBP2/ALKBH2/ANKRD9/MRPL52/NOXRED1/ISCA2/NOXO1/EARS2/HSF5/RSKR/ZFP3/SPNS2/RN7SK/AFMID/ZNF441/ZNF440/JOSD2/ZNF787/NDUFA11/WTIP/ZNF792/FBXO27/GABPB2/PUSL1/B3GALT6/ZNF684/UBXN10/NAXE/MRPL55/ANKRD54/TYW5/LYG1/ACVR1C/UBR3/ZFAND2B/AHSA2P/TPRA1/TAMM41/GLYCTK/LIN54/CPEB2/PRRC1/NADK2/POU5F2/WDR36/KLF14/LRGUK/UBXN2B/NACC2/CARNMT1/PTRH1/RPP25L/SPIN4/ASB9/ZBTB46/SREK1/CACUL1/A2ML1/FBXL14/PHETA1/LACC1/PTGR2/ZNF688/ZNF418/ZNF417/ZNF548/ZNF524/ZNF599/ZNF738/ZNF681/CREB3L4/MOB3C/RC3H1/PDIK1L/PYHIN1/COMMD7/YDJC/PHETA2/TTL/COPS9/WDSUB1/PPM1L/PPP4R2/XXYLT1/SH3D19/NFXL1/CREBRF/BTNL9/SNRNP48/RNF217/VKORC1L1/TTLL11/TRMT10B/ZNF483/TMTC3/ZNF600/ZNF320/ZNF296/ZNF791/ZNF433/ZNF567/ZNF383/DENND1B/CITED4/UBXN2A/MIER3/TENT2/ZNF366/ZNF92/ZNF800/ZNF596/IDO2/QSOX2/SPIN3/SSBP4/ADAMTS18/ZNF525/ZNF431/ZNF721/ZNF384/ZNF675/POLR3H/ABHD3/PGAM5/AGO3/ZFC3H1/EEF2KMT/ARID2/UBR1/NLRC3/ZNF48/ZNF585A/ZNF626/FAAP20/CRTC2/RNF215/PLD6/CENPX/RAB12/ZNF584/ZSCAN4/PDE12/KHDRBS2/MTLN/TRIML2/MTIF3/TYSND1/CCNY/MRPL21/HNRNPA3/ADGRF5/TDRD6/RBM24/LRWD1/ADGRG3/ZSCAN23/SPDYA/TMEM9/RICTOR/IPMK/EBF3/YTHDF3/LCORL/ZDHHC24/MCM9/NUDT8/TMEM86B/BCL6B/PAN3/NUDT14/GK5/MFSD8/BCLAF3/FUOM/NEAT1/GATC/FAM98B/PGP/PDXDC2P-NPIPB14P/TSEN54/CAVIN1/ZNF547/ZNF776/ZNF283/ZNF615/ZNF841/ZNF493/ZNF875/ZNF326/RNF149/RPL7L1/ZNF775/ZNF789/DPY19L4/TRIM59/MMAB/UBAC2/GPIHBP1/ST8SIA6/JMJD8/ZNF260/ZBTB8OS/SPOPL/ZNF680/ZDHHC21/NANOS1/OVCH2/ZNF850/ZNF677/ZNF860/CAVIN4/SLC35B2/CTU2/GEN1/ZNF713/ZNF429/POLN/ZBTB41/NDUFS7/GALNT18/PTPRQ/PI4KAP2/PTAR1/SWI5/ZC3H6/TRIM74/KMT5A/ZNF790/ZNF808/ZNF888/RNF207/BOLA3/ZNF662/LIN28B/RBM12B/MAFA/UBAP1L/ZNF793/ZNF818P/ZNF805/MEX3D/KLHL31/RNF223/SRRD/MIR126/MIR186/MIR7-1/BLID/PIM3/TMEM41B/CCDC88C/RNASEK/NPEPPSP1/ZNF506/NRARP/RBMXL1/DNAJC25/SNORD100/SCARNA9/ECSCR/TRIM64B/ANXA8/HSP90AB4P/SCARNA2/SCARNA7/SCARNA17/SNORA1/SNORD6/SNORD99/MIR590/GXYLT2/D2HGDH/DNLZ/CDK11A/ZNF814/RRN3P1/CSKMT/UQCC3/MIR374B/ZBTB42/ZNF730/ZNF605/ZNF587B/SAP25/SNORA70F/NPPA-AS1/BACE1-AS/ZNF865/MIR34AHG/SNORA63B/SNORD63B/SNORD175
oxidative phosphorylation	BP	117	47	0.000163163	ATP5F1B/ATP5F1D/ATP5PO/COX4I1/COX5B/COX6A1/COX7A2/COX8A/CYC1/FXN/NIPSNAP2/NDUFA1/NDUFA2/NDUFA4/NDUFA5/NDUFA7/NDUFA8/NDUFAB1/NDUFB2/NDUFB7/NDUFB8/NDUFB9/NDUFC1/NDUFV1/NDUFS4/NDUFS6/NDUFS8/SNCA/UQCRC1/UQCRFS1/COX5A/ATP5MG/UQCR11/PARK7/UQCRQ/STOML2/NDUFA13/CHCHD2/NDUFB11/TMEM135/ANTKMT/UQCC2/NDUFA11/COX7B2/C2orf69/NDUFS7/UQCC3
protein-RNA complex assembly	BP	185	68	0.000175138	EIF2D/EIF2S3/RPSA/NCBP1/SNU13/POLR2D/RPL10/RPL24/RPLP0/RPS5/RPS15/RPS19/SRSF1/SRSF5/SRSF6/SFSWAP/SNRPB/SNRPC/SNRPD2/TARBP2/GCFC2/SF1/SF3A2/RUVBL1/EIF3G/EIF3I/SRSF9/NOL3/PRPF3/SCAF11/DDX46/TSSC4/RBM5/SF3B4/SF3A1/CD2BP2/CELF1/SRSF10/TXNL4A/CPSF6/PUF60/DHX30/BOP1/SF3B1/RPL13A/LSM4/RRP7A/ABT1/MRM2/NOP53/GEMIN4/MRPS7/MRTO4/LUC7L3/PIH1D1/PRPF39/LUC7L/DDX28/RSRP1/PTBP2/CDC73/GEMIN7/CPSF7/SF3B5/TRAF7/PHF5A/PIH1D2/AGO3
proton motive force-driven ATP synthesis	BP	60	28	0.000182704	ATP5F1B/ATP5F1D/ATP5MC1/ATP5MC2/ATP5MC3/ATP5PO/NDUFA1/NDUFA2/NDUFA5/NDUFA7/NDUFA8/NDUFAB1/NDUFB2/NDUFB7/NDUFB8/NDUFB9/NDUFC1/NDUFV1/NDUFS4/NDUFS6/NDUFS8/ATP5MG/STOML2/NDUFA13/NDUFB11/ANTKMT/NDUFA11/NDUFS7
mitochondrial translation	BP	124	49	0.000192296	C1QBP/MRPL49/MRPL58/NDUFA7/MRPL12/TUFM/MTRF1/TSFM/MRPS31/MRPL28/LARS2/MRPL46/COA3/MRPL22/YARS2/MRPL4/MRPS7/MRPL37/MRPL27/MRPL35/NGRN/MRPS23/MRPL16/AURKAIP1/MRPS18A/MRPL17/MRPL14/MRPS26/MRPS15/MRPL41/MRPL38/MRPL36/MRPL34/MRPL11/MRPS34/MRPL57/RCC1L/UQCC2/MRPL43/GADD45GIP1/MRPL53/MRPL54/CHCHD1/MRPL52/EARS2/MRPL55/MTIF3/MRPL21/GATC
aerobic electron transport chain	BP	72	32	0.000203906	COX4I1/COX5B/COX6A1/COX7A2/COX8A/CYC1/NDUFA1/NDUFA2/NDUFA4/NDUFA5/NDUFA7/NDUFA8/NDUFAB1/NDUFB2/NDUFB7/NDUFB8/NDUFB9/NDUFC1/NDUFV1/NDUFS4/NDUFS6/NDUFS8/SNCA/UQCRC1/UQCRFS1/COX5A/UQCR11/PARK7/UQCRQ/COX7B2/NDUFS7/UQCC3
protein-RNA complex organization	BP	193	70	0.00022473	EIF2D/EIF2S3/RPSA/NCBP1/SNU13/POLR2D/RPL10/RPL24/RPLP0/RPS5/RPS15/RPS19/SRSF1/SRSF5/SRSF6/SFSWAP/SNRPB/SNRPC/SNRPD2/TARBP2/GCFC2/SF1/SF3A2/RUVBL1/EIF3G/EIF3I/SRSF9/NOL3/PRPF3/SCAF11/DDX46/TSSC4/RBM5/SF3B4/SF3A1/CD2BP2/CELF1/SRSF10/TXNL4A/CPSF6/PUF60/DHX30/BOP1/SF3B1/RPL13A/LSM4/RRP7A/ABT1/MRM2/NOP53/GEMIN4/MRPS7/MRTO4/LUC7L3/PIH1D1/PRPF39/DNAJC17/LUC7L/DDX28/RSRP1/PTBP2/CDC73/ZFAND1/GEMIN7/CPSF7/SF3B5/TRAF7/PHF5A/PIH1D2/AGO3
ribonucleoprotein complex biogenesis	BP	431	139	0.000227707	BYSL/C1QBP/EIF2D/EIF2S3/GTF3A/ISG20/RPSA/NCBP1/RPL10A/SNU13/EXOSC9/EXOSC10/POLR2D/RPL7/RPL10/RPL24/RPL27/RPL35A/RPLP0/RPS5/RPS6/RPS7/RPS8/RPS12/RPS15/RPS16/RPS19/RPS21/SRSF1/SRSF5/SRSF6/SFSWAP/SNRPB/SNRPC/SNRPD2/TARBP2/GCFC2/TSC1/SF1/SF3A2/CUL4B/RRP1/RUVBL1/EIF3G/EIF3I/SRSF9/RIOK3/NOL3/PRPF3/RRP9/SCAF11/WDR46/DDX46/TSSC4/RBM5/POP7/SF3B4/SF3A1/NPM3/CD2BP2/EMG1/C1D/DDX17/TBL3/CELF1/SRSF10/WDR3/TXNL4A/EBNA1BP2/CPSF6/DDX52/RPL35/PUF60/DIS3/DHX30/EXOSC7/BOP1/SF3B1/RPL13A/LSM4/RPUSD2/RRP7A/NOB1/ZCCHC4/DROSHA/ABT1/MRM2/NOP53/GEMIN4/ZNF593/MRPS7/RPL26L1/MRTO4/NGRN/NIP7/TRMT112/ESF1/NOP58/WBP11/LUC7L3/EXOSC4/DDX49/PIH1D1/PRPF39/NOL8/MRM3/IMP3/NOP10/NHP2/LUC7L/DDX28/EXOSC5/RSRP1/UTP3/WDR18/DHX37/PTBP2/TENT4B/ERI3/CDC73/NOL9/GEMIN7/RBFA/CPSF7/SF3B5/GRWD1/TRAF7/NOA1/PHF5A/RPS19BP1/IMP4/ERI2/RPUSD1/TSR3/EXOSC6/PIH1D2/WDR36/AGO3/RPL7L1
ncRNA processing	BP	394	128	0.000282439	BYSL/HNRNPA2B1/ISG20/SMAD2/NCBP1/RPL10A/SNU13/EXOSC9/EXOSC10/RPL7/RPL27/RPL35A/RPS6/RPS7/RPS8/RPS15/RPS16/RPS19/RPS21/STAT3/TARBP1/TARBP2/TSNAX/LAGE3/RRP1/RIOK3/RRP9/WDR46/NUP155/PUM1/POP7/ZMPSTE24/NPM3/EMG1/C1D/DDX17/TBL3/WDR4/WDR3/EBNA1BP2/DDX52/RPL35/DIS3/EXOSC7/BOP1/ZC3H7B/TUT4/PUM2/INTS6/TRMT2A/RPUSD2/RRP7A/NOB1/ZCCHC4/ZC3H7A/DROSHA/ABT1/MRM2/NOP53/GEMIN4/TPRKB/TRNT1/MRTO4/TRMT112/ESF1/SRRT/NOP58/WBP11/TRMT13/EXOSC4/ANKRD16/DDX49/TRIT1/ELP6/PIH1D1/NOL8/ELP3/DALRD3/INTS10/MRM3/IMP3/NOP10/ZCCHC8/THUMPD1/NHP2/INTS8/EXOSC5/UTP3/WDR18/INTS2/DHX37/TRMT11/DUS1L/TENT4B/ERI3/C2orf49/TUT7/YRDC/NOL9/RBFA/PUS1/URM1/TRMT1L/ZC3H10/CTU1/INTS4/IMP4/ERI2/TP53RK/RPUSD1/TRMT61A/TSR3/EXOSC6/PIH1D2/PUSL1/TYW5/WDR36/RPP25L/TRMT10B/AGO3/PLD6/TDRD6/FAM98B/TSEN54/RPL7L1/ZBTB8OS/CTU2/LIN28B
regulation of mRNA processing	BP	110	44	0.000290505	C1QBP/FMR1/HNRNPA2B1/HNRNPU/NCBP1/NOVA2/REST/SAFB/SRSF4/SRSF6/SFSWAP/SNRNP70/SON/TIA1/SF1/SRSF9/QKI/RBM39/WTAP/SAFB2/THRAP3/RBM7/RBM5/SRRM1/SF3B4/DDX17/KHDRBS3/CELF1/SRSF10/PAPOLA/PUF60/RBFOX2/RBM15B/TRA2A/RBM25/RBM42/CDC73/SLTM/ZC3H14/NSRP1/KHDRBS2/RBM24/RBMXL1/CDK11A
regulation of mRNA splicing, via spliceosome	BP	89	37	0.000352736	C1QBP/FMR1/HNRNPA2B1/HNRNPU/NCBP1/NOVA2/REST/SRSF4/SRSF6/SFSWAP/SNRNP70/SON/TIA1/SF1/SRSF9/QKI/RBM39/WTAP/THRAP3/RBM7/RBM5/SRRM1/SF3B4/DDX17/KHDRBS3/CELF1/SRSF10/PUF60/RBFOX2/RBM15B/TRA2A/RBM25/RBM42/NSRP1/KHDRBS2/RBM24/RBMXL1
spliceosomal complex assembly	BP	68	30	0.000372161	NCBP1/SRSF1/SRSF5/SRSF6/SFSWAP/SNRPB/SNRPC/SNRPD2/GCFC2/SF1/SF3A2/SRSF9/NOL3/SCAF11/DDX46/RBM5/SF3B4/SF3A1/CELF1/SRSF10/TXNL4A/PUF60/SF3B1/LUC7L3/PRPF39/LUC7L/RSRP1/PTBP2/SF3B5/PHF5A
DNA-templated transcription	BP	2806	765	0.000416106	ACVRL1/ADRB2/TLE5/JAG1/APBB1/APP/ATF1/BACH1/CCND1/BCL6/BMP6/BMPR1A/C1QBP/CAV1/CBFB/CCND3/CCNT2/CD81/CDH13/CDK2/CDK4/CDKN1C/CEBPB/CEBPD/CHD1/COL4A2/ATF2/CREM/CRK/DAPK3/DLG1/ATN1/DVL1/DVL2/DVL3/S1PR1/PHC1/PHC2/ELK3/ELK4/NR2F6/ERF/ERG/ESRRA/ETS1/MECOM/EWSR1/EZH1/BPTF/FOXF1/FOXF2/FOXD1/FLI1/FOSB/FUS/GABPA/GOLGB1/GPER1/GTF2A1/GTF2E2/GTF3A/HDAC1/HDGF/HIC1/HIF1A/HLX/HNRNPA2B1/HNRNPAB/HNRNPD/HNRNPU/HOXB6/HOXB7/HSBP1/HSF2/HSF4/FOXN2/ID1/IGF1/RBPJ/FOXK2/ILK/LMO7/LOXL2/LTF/LYL1/SMAD2/SMAD4/SMAD6/SMAD7/SMAD9/MAF/MAZ/MC1R/MDM2/MDM4/MAP3K5/MEOX2/MAP3K10/MN1/MNT/MSX1/MYBL1/MYC/MYD88/NCBP1/NFATC1/NFE2L1/NFKB2/NFX1/NFYB/NGFR/NME2/CNOT2/NOTCH1/NOTCH3/NPAT/OGG1/ORC2/P2RY1/PCBD1/PDE2A/PDGFB/PEG3/PFDN5/PFN1/PIK3R2/PIN1/PKNOX1/PLAG1/EXOSC9/POLR2A/POLR2C/POLR2D/POLR2E/POLR2F/POLR2G/POLR2H/POLR2L/POLRMT/PPP2R5B/PPP5C/PRKAA1/PRKAR1A/PRKCH/PRKCI/PKN1/MAP2K2/PSMC3/PSMD9/PTEN/QARS1/RAD21/ARID4A/RBBP4/RBL1/RELB/REST/RFX3/RFX5/RORA/RPL10/MRPL12/RPS3/S100A9/SAFB/SALL1/ATXN7/SCML1/CX3CL1/SFPQ/SRSF2/SKI/SKIL/SMARCC2/SNAPC2/SNCA/SOX12/SP2/SP4/SRF/RO60/SS18/STAT2/STAT3/NEK4/TAF1/TAF2/TAF6/TAF10/TARBP1/TBP/TCEA2/ELOB/TCF4/TCF3/TCF7L2/GCFC2/TCF15/ZNF354A/TCF20/MLX/TEAD4/TEF/TFAP2A/TFDP1/TIAL1/TMF1/TPR/TRAF2/TRAF6/HIRA/TNFSF4/TNFRSF4/UBE2D1/UBE2V1/NR1H2/TRPV1/WNT6/YWHAH/SF1/ZFX/ZFY/ZNF8/ZNF10/ZNF12/ZNF708/ZNF18/ZNF182/ZNF22/ZNF24/ZNF26/ZNF32/ZNF33A/ZNF33B/ZKSCAN1/ZBTB25/ZNF74/ZNF75A/ZNF84/ZNF90/ZNF91/ZNF121/ZNF133/ZNF136/ZNF141/ZNF143/ZNF146/ZNF148/ZBTB17/VEZF1/ZNF165/ZNF189/ZKSCAN8/ZSCAN9/ZNF195/ZMYM2/ZNF224/ZNF112/PRDM2/DEK/BRD3/MLLT10/CDK2AP1/NRIP1/AXIN1/BAP1/FZD1/FZD4/UXT/NCK2/TEAD2/OGT/CAMK1/CGGBP1/PIAS1/STK16/RUVBL1/RFXANK/HYAL2/TRADD/FADD/TRIM24/CCNK/APLN/PER2/BUD31/MBD2/FUBP3/RPS6KA4/LIMD1/TAF1C/RNF8/BTAF1/AIP/LDB2/CBFA2T2/MAP3K13/RPS6KA5/BCL7C/BCL7B/COPS2/CIAO1/RECQL5/ZNF264/MED23/MED27/ZNF254/CLOCK/CREB5/PPM1F/SAFB2/ZNF432/LRRC14/HDAC9/JADE3/BCLAF1/KEAP1/TSC22D2/ZNF623/ZBTB24/ZNF518A/ZBED4/SUPT7L/RNF10/USP15/USP3/THRAP3/THOC1/DMTF1/ZBTB33/NR1H3/ACTR2/TSFM/CTDSP2/HIPK3/ZNF263/YAF2/ALYREF/TSHZ1/TRIM13/USPL1/TOPORS/ZMPSTE24/NPM3/KLF2/YAP1/RBM14/C1D/N4BP2L2/MCRS1/HAX1/ZNHIT1/TADA3/CREB3/NCOA2/ZNF211/DDX17/DEAF1/MXD4/TRIM16/CAMKK2/NFAT5/TCFL5/SRSF10/ZBTB6/ZNF234/ZNF273/BRD8/TCERG1/MAGED2/MSL3/SLC38A3/CCDC85B/ADRM1/WWP1/PKIG/KAT7/SNF8/PARK7/PHB2/IKZF2/MTF2/SCAF8/ZNF652/ZFP30/ABLIM3/FOXJ3/ZBTB1/RALY/PAXIP1/ZNF292/ZNF423/ZBTB43/POGZ/PHF8/LPIN1/WWC1/SIN3B/USP22/UFL1/ADNP/SIRT1/SF3B1/PHF3/BRD4/POFUT1/SUZ12/MORC3/RBFOX2/PATZ1/ZMYND8/ZNF324/PRDX5/ZNF345/BRMS1/NELFB/ZNF521/DHRS7B/L3MBTL1/ZNF451/SS18L1/AUTS2/EDRF1/PYGO1/EPC2/IRF2BP1/LHX6/INTS6/AKAP8L/DNAJC2/ZBTB11/STK36/CCDC22/RGCC/MAGEH1/HIPK2/PYCARD/ABT1/REPIN1/GRHL1/SERTAD1/STRN3/LMCD1/NOP53/HP1BP3/ZNF593/ZNF691/NDUFA13/RLIM/CHCHD2/ZNF219/SCAND1/ZNF771/UCHL5/ZNF107/VGLL1/CTDSPL2/TRIAP1/ZNF581/PCF11/MED15/TRIM33/SRRT/NLK/ZNF44/POLR3K/ARID4B/INPP5K/MBD3/BRWD1/SOX18/ATAD2B/MIER2/DLL4/EGLN1/FBXL19/ZNF853/RNF111/TET2/MBTD1/AHI1/ZNF586/GATAD2A/ZNF280D/NSD3/TESC/PIH1D1/PHIP/ELP3/THAP1/INTS10/RNF220/RIF1/DNAJC17/RPRD1A/SBNO1/YY1AP1/PSPC1/ZNF654/BRF2/NCBP3/HES6/ZNF823/SUPT20H/MED29/INTS8/ATF7IP/CCAR1/RCOR3/ZNF701/ZNF83/ZNF415/FOXJ2/CAND1/ZNF302/KMT2E/ZC4H2/MYDGF/ZNF253/SLC2A4RG/TCIM/DUSP22/EMSY/ATXN7L3/PRDM8/PRDM10/PRDM11/CTNNBIP1/CCNL1/NAT14/THAP11/PBXIP1/SCAF4/ZNF490/INTS2/RPTOR/ZNF319/ZNF471/ZNF492/PHF12/CALCOCO1/ZFP14/ZBTB26/MIER1/ZNF529/RBAK/GATAD1/HES4/RAP2C/ZNF410/CTDSP1/CREBZF/RPRD1B/ZNF71/ZNF462/ZNF350/BACH2/ZNF335/IRF2BPL/SOX17/NFKBIZ/IKZF5/NIBAN2/CAPRIN2/ZNF747/TAF1D/TNIP2/ZNF576/ZNF557/CDC73/SAP130/NAA16/SAP30L/RIOX1/TBL1XR1/ZNF768/CARF/SLTM/ZNF672/ZNF613/ACTR5/ZNF696/PHC3/ATF7IP2/ZFP2/ZNF430/CDK5RAP3/SP6/WDR82/THAP7/POLR2M/LBH/TSC22D4/ZNF611/ZNF93/SF3B5/SOX7/ITCH/KLF16/PCBD2/ZNF644/SLA2/MAF1/ZNF397/MAML2/ZNF333/L3MBTL3/ZC3H8/ZBTB37/ZGPAT/ZNF594/CCDC62/CBX2/ZNF577/PHF5A/TRIM52/ZNF514/NFATC2IP/ZNF587/RITA1/HELZ2/CIPC/WNT3A/ZNF616/ZNF766/THAP3/ZNF160/ZNF835/ZNF700/ZNF439/IL33/ZNF682/ZNF765/ZNF845/CCNQ/INTS4/RIPPLY1/ZNF461/ZNF585B/FANK1/ZNF764/SP140L/PAXBP1/TP53INP1/FNIP1/NACC1/ZNF257/MYSM1/CCDC124/ZNF689/NOSTRIN/ZNF526/ZNF837/TADA1/ZNF354B/TRIM6/ZNF511/RHEBL1/AEBP2/HSF5/ZFP3/RN7SK/ZNF441/ZNF440/ZNF787/WTIP/ZNF792/GABPB2/ZNF684/LIN54/POU5F2/KLF14/NACC2/SPIN4/ZBTB46/ZNF688/ZNF418/ZNF417/ZNF548/ZNF524/ZNF599/ZNF738/ZNF681/CREB3L4/PYHIN1/COMMD7/NFXL1/CREBRF/ZNF483/ZNF600/ZNF320/ZNF296/ZNF791/ZNF433/ZNF567/ZNF383/CITED4/MIER3/ZNF366/ZNF92/ZNF800/ZNF596/SPIN3/SSBP4/ZNF525/ZNF431/ZNF721/ZNF384/ZNF675/POLR3H/ARID2/NLRC3/ZNF48/ZNF585A/ZNF626/CRTC2/ZNF584/ZSCAN4/ADGRG3/ZSCAN23/EBF3/LCORL/BCL6B/BCLAF3/CAVIN1/ZNF547/ZNF776/ZNF283/ZNF615/ZNF841/ZNF493/ZNF875/ZNF326/ZNF775/ZNF789/ZNF260/ZNF680/ZNF850/ZNF677/ZNF860/CAVIN4/ZNF713/ZNF429/ZBTB41/ZC3H6/KMT5A/ZNF790/ZNF808/ZNF888/ZNF662/MAFA/ZNF793/ZNF818P/ZNF805/ZNF506/NRARP/CDK11A/ZNF814/RRN3P1/ZBTB42/ZNF730/ZNF605/ZNF587B/SAP25/ZNF865
metabolic process	BP	8890	2291	0.00043117	ABCA1/ABCA3/ABCB7/ACADS/ACAT1/ACOX1/ACTG1/ACVRL1/ACYP1/ACYP2/ADA/ADRB1/ADRB2/GRK2/ADSL/TLE5/AGL/JAG1/APLNR/AK1/ALAS2/ALPL/AMFR/AMY2B/NUDT2/APBA1/APBB1/APC/APEH/BIRC3/APP/APRT/TRIM23/ARL2/ARSB/ASL/ASPH/ATF1/ATP1A1/ATP2A2/ATP5F1B/ATP5F1D/ATP5MC1/ATP5MC2/ATP5MC3/ATP6V0B/ATP6V0A1/ATP5PO/BACH1/BAD/BAG1/ADGRB1/BAK1/BAX/BCAT1/BCKDHA/CCND1/BCL6/BDNF/BGLAP/CEACAM1/BLVRB/BMP6/BMPR1A/BMX/BRAF/BST2/BTD/BYSL/TSPO/C1QBP/VPS51/MRPL49/CA4/CALM3/CASP2/CASP7/CAV1/CBFB/CCND3/CCNG2/CCNT2/CD3E/CD34/SCARB1/CD81/CDC27/CDC34/CDH5/CDH13/CDK2/CDK4/CDKN1A/CDKN1C/CDKN2D/CEBPB/CEBPD/CETP/CHD1/TBCB/CLK1/CLTC/CCR7/CNP/COL4A2/COMT/MAP3K8/COX4I1/COX5B/COX6A1/COX7A2/COX8A/COX10/COX11/ATF2/CREM/CRK/CRMP1/CSNK1G2/CSPG4/SLC25A10/CST3/CTRL/CTSG/CTSV/CTSW/CYC1/CYP1A1/CYP1A2/DAD1/DGKA/DAPK3/ECI1/ACE/DDOST/DFFA/DHCR24/NQO1/DLG1/DMD/DNASE1L1/DPAGT1/DPH2/ATN1/DTYMK/DUSP3/DUSP7/DVL1/DVL2/DVL3/S1PR1/PHC1/PHC2/EEF1A1/EEF1G/EEF2/EIF2D/EFNB1/MEGF8/EIF2S3/EPHA2/ELK3/ELK4/DMTN/EPHB2/EPS15/NR2F6/ERF/ERG/ERH/ESRRA/ETFB/ETS1/MECOM/EWSR1/EXT2/EZH1/F8/FABP5/FANCA/BPTF/FANCF/FARSA/FAU/FCGR2B/FDPS/FHIT/FKBP1A/FOXF1/FOXF2/FOXD1/FLI1/FMR1/AFF2/FOSB/FXN/FUS/FUT1/GAA/GABPA/GALK1/GALNT2/LRRC32/NIPSNAP2/GCDH/GCSH/GFER/GH1/GLUD1/GMFB/GNAI2/GOLGB1/GPER1/FFAR2/GRK6/MKNK2/GPS1/GPX1/GPX4/GSN/GSTM2/GSTP1/GTF2A1/GTF2E2/GTF3A/GUCA1B/GUK1/GUSB/GYG1/GZMB/H2AX/H3-3A/HAGH/HBA1/HBA2/HBM/HBB/HBG1/HBG2/HDAC1/HDGF/HELLS/HEXA/HIC1/HIF1A/UBE2K/HK2/HLX/HMGCL/HNRNPA2B1/HNRNPAB/HNRNPD/HNRNPH1/HNRNPH3/HNRNPU/HOXB6/HOXB7/HSBP1/HSD17B1/HSD17B2/HSF2/HSF4/DNAJB2/NDST1/FOXN2/MRPL58/ID1/IDE/CFI/IGF1/IGFBP4/IGFBP5/IGFBP7/RBPJ/IL6ST/FOXK2/ILK/IDO1/INPP1/INPP5A/INPP5B/IREB2/ISG20/ITGA3/ITGAV/ITGB8/ITPA/ITPKB/IVD/KCNJ8/KDR/KIF25/KRT1/LAG3/RPSA/LCAT/LCK/LGALS8/LIG1/LIPE/FADS3/LMO7/LOX/LOXL2/CYP4F3/LTF/LYL1/SMAD2/SMAD4/SMAD6/SMAD7/SMAD9/MAF/MAN2B1/MARK3/MAZ/MC1R/MDM2/MDM4/MAP3K3/MAP3K5/MEOX2/MEP1A/MGAT1/MGMT/MGST2/MAP3K10/MAP3K11/MMP15/MN1/MNT/MPG/MPO/MPST/MPV17/MRE11/MSN/MSX1/NUDT1/MVD/MYBL1/MYC/MYD88/MYH3/NAGA/NAGLU/NCBP1/NDUFA1/NDUFA2/NDUFA4/NDUFA5/NDUFA7/NDUFA8/NDUFAB1/NDUFB2/NDUFB7/NDUFB8/NDUFB9/NDUFC1/NDUFV1/NDUFS4/NDUFS6/NDUFS8/RPL10A/NF2/NFATC1/NFE2L1/NFKB2/NFX1/NFYB/NGFR/SNU13/NKTR/NNAT/NME2/NME3/NME4/NQO2/CNOT2/CNOT4/NOTCH1/NOTCH3/NOVA2/NPAT/NPR1/NTHL1/NTRK2/OAZ1/OAZ2/OGG1/OPA1/ORC2/OXTR/P2RY1/P4HB/PCBD1/PCCA/CHMP1A/PDCD2/PDE2A/PDE9A/PDGFB/PDGFRB/PDHB/PECAM1/PEG3/PEX1/PEX10/PEX13/PFDN1/PFDN2/PFDN4/PFDN5/PFN1/PGGT1B/PGK1/PGM3/PGM5/PIGA/PIGC/PIK3C2A/PIK3R2/PIN1/PKNOX1/PLAG1/PLAT/PLCB4/PLCG1/PMM1/PMS2P1/EXOSC9/EXOSC10/PNN/POLD1/POLD2/POLG/POLR2A/POLR2C/POLR2D/POLR2E/POLR2F/POLR2G/POLR2H/POLR2L/POLRMT/PPA1/PPAT/PPM1B/PPM1G/PPP1CA/PTPA/PPP2R5A/PPP2R5B/PPP2R5D/PPP2R5E/PPP4C/PPP5C/PRCP/SRGN/PRKAA1/PRKAB1/PRKAB2/PRKAR1A/PRKAR2A/PRKAR2B/PRKCH/PRKCI/PKN1/PKN2/MAPK4/MAPK11/MAP2K2/MASP1/PSAP/PSKH1/PSMA7/PSMB1/PSMB4/PSMB5/PSMB6/PSMB7/PSMB10/PSMC3/PSMD3/PSMD9/PSMD12/PSMD13/PTEN/PTPN7/PTPN9/PTPN12/PTPRA/PTPRB/PTPRM/PTPRN2/PYGB/PYGL/QARS1/MAP4K2/RAD21/RAD23A/RAD52/ARID4A/RBBP4/RBL1/RELB/REST/RFC2/RFC5/RFX3/RFX5/RORA/RPL3/RPL7/RPL8/RPL10/RPL13/RPL17/RPL18/RPL18A/RPL19/RPL24/RPL27/RPL27A/RPL29/RPL32/RPL35A/RPLP0/RPLP2/MRPL12/RPS3/RPS5/RPS6/RPS6KA2/RPS6KB1/RPS6KB2/RPS7/RPS8/RPS10/RPS12/RPS15/RPS16/RPS19/RPS21/RPS29/SORT1/S100A9/SAFB/SALL1/MAPK12/ATXN2/ATXN7/SCML1/CCL2/CX3CL1/SFPQ/SRSF1/SRSF2/SRSF4/SRSF5/SRSF6/SFSWAP/SGCB/SGTA/ST3GAL2/PMEL/SKI/SKIL/SLAMF1/SLC2A5/SLC4A1/SMARCC2/SMPD1/SUMO3/SNAPC2/SNCA/SNRNP70/SNRPB/SNRPC/SNRPD2/SON/SOX12/SP2/SP4/SPR/SPTBN1/SQLE/SRF/SRP9/RO60/SS18/ST14/STAT2/STAT3/HSPA13/NEK4/STK11/SULT1A2/STX1A/STYX/SULT1A1/SUOX/TAF1/TAF2/TAF6/TAF10/MAP3K7/TALDO1/TARBP1/TARBP2/TBP/TCEA2/ELOB/TCF4/TCF3/TCF7L2/GCFC2/TCF15/ZNF354A/TCF20/MLX/PRDX2/TEAD4/TEF/TEK/TFAP2A/TFDP1/THBD/TIA1/TIAL1/TIE1/TLL1/TM7SF2/TMF1/CLDN5/CLEC3B/TNFRSF1B/TPD52L2/TPP2/TPR/TRAF2/TRAF6/TSC1/TSC2/TSNAX/EIPR1/TST/DNAJC7/TUFM/HIRA/TNFSF4/TNFRSF4/U2AF1/UBA1/UBE2D1/UBE2G2/UBE2V1/UCP3/UFD1/NR1H2/UQCRC1/UQCRFS1/UROD/UTY/VEGFC/VIM/TRPV1/VRK2/WARS1/WEE1/WNT6/XIST/XRCC4/YWHAH/SF1/ZFX/ZFY/ZNF8/ZNF10/ZNF12/ZNF708/ZNF18/ZNF182/ZNF22/ZNF24/ZNF26/ZNF32/ZNF33A/ZNF33B/ZKSCAN1/ZBTB25/ZNF74/ZNF75A/ZNF84/ZNF90/ZNF91/ZNF121/ZNF133/ZNF136/ZNF141/ZNF143/ZNF146/ZNF148/ZBTB17/VEZF1/ZNF165/ZNF189/ZKSCAN8/ZSCAN9/ZNF195/ZMYM2/ZNF224/ZNF112/PRDM2/MOGS/TUBA1A/IFRD2/MAPKAPK3/DEK/BRD3/STAM/MLLT10/CUBN/SLC25A16/CUL5/CDK2AP1/GAN/SF3A2/CLPP/NRIP1/ESS2/UBL4A/LAGE3/AXIN1/BAP1/FZD1/FZD4/HYAL3/PLA2G6/SLC25A11/SPOP/UXT/NCK2/CUL4B/TPST2/TEAD2/OGT/MAP4K3/PIK3R3/CHST1/CAMK1/APOL1/CGGBP1/FCN3/PIAS1/RRP1/MKNK1/AKR7A2/STK16/RUVBL1/RDH16/RFXANK/HSD17B6/AKR1C3/SOCS1/EIF3G/EIF3I/SRSF9/HYAL2/S1PR4/B4GALT2/TRADD/MBTPS1/SNX4/GPAA1/CRADD/ADAM20/ADAM15/FADD/RIOK3/TNFRSF10A/TRIM24/CCNK/BANF1/FGF18/CES2/APLN/PER2/SYNJ1/SYNJ2/CDC123/SGPL1/FUBP1/BUD31/PRPF4B/HERC2/MBD2/FUBP3/H1-10/PLOD3/RPS6KA4/STBD1/LIMD1/NOL3/TAF1C/CH25H/RNF8/UBE2M/BTAF1/AIP/MAP3K6/LDB2/PIGQ/UNC119/USP14/USP6/LATS1/PRPF3/RRP9/CBFA2T2/ATG12/NEMF/SCAF11/MAP3K13/TBRG4/UBE2L6/RPS6KA5/MAPKAPK2/BCL7C/BCL7B/WDR46/SRSF11/SNORD31/SNORD22/SOCS6/PTER/COPS2/B4GALT5/SNAP29/UBE4A/PPIG/LONP1/KL/COX5A/GRHPR/COG1/TSIX/CIAO1/HS6ST1/RECQL5/ZRANB2/ZNF264/MED23/MED27/QKI/GSTO1/ITM2A/EIF4E2/CHST10/PIGL/SPTLC2/NPEPPS/VPS4B/BAG4/ZNF254/GMFG/EI24/APBA3/VPS26A/CLOCK/PREPL/RBM39/CREB5/WTAP/PITPNM1/RNF7/MTRF1/TRAF4/AATK/NUP155/ISG15/PPM1F/SAFB2/ZNF432/LRRC14/UBE3C/PUM1/AQR/HDAC9/GPRASP1/SLK/MLEC/JADE3/BCLAF1/RNF144A/MATR3/SNX17/SPOCK2/IP6K1/KEAP1/TSC22D2/ZNF623/ZBTB24/ZNF518A/EPM2AIP1/LRIG2/PJA2/SETDB1/TLK1/DDX46/ZBED4/TELO2/TECPR2/FIG4/SUPT7L/FAM20B/RNF10/PAN2/JOSD1/HELZ/HS3ST3A1/USP15/USP3/THRAP3/THOC1/RCE1/HNRNPDL/DMTF1/PTBP3/SCO2/ACOT8/ABI1/ZBTB33/TANK/PDCD6IP/PIGK/SH2D3C/RANBP9/SAE1/NR1H3/PTPRU/TSSC4/ACTR2/NUBP2/TSFM/CTDSP2/HIPK3/ZNF263/BCAP31/RBM12/YAF2/MBNL2/RBM7/RBM6/RBM5/ALYREF/RNF41/TSHZ1/TRIM13/USPL1/TOPORS/MRPS31/GPHN/POP7/SRRM1/SF3B4/RAMP2/RAMP3/ZMPSTE24/STUB1/SMNDC1/RGS19/SF3A1/PAK4/MARCHF6/B3GALT5/AKR1A1/ABCA7/NPM3/KLF2/RACK1/PEMT/YAP1/CD2BP2/CDIPT/RBM14/EMG1/C1D/N4BP2L2/MCRS1/TAB1/HAX1/ZNHIT1/TADA3/UBE2E3/NXF1/CREB3/VTI1B/SYNCRIP/STK25/NCOA2/ZNF211/DDX17/DEAF1/AGR2/MRPL28/CCT7/CCT4/MTHFS/DNPH1/SH2B2/TBL3/MXD4/TRIM16/ATP5MG/CAMKK2/PMVK/KHDRBS3/CELF1/AVIL/OGA/NFAT5/TCFL5/MAP3K2/GIPC1/SRSF10/ZBTB6/ZNF234/WDR4/ZNF273/ADAM28/USP20/WDR3/JTB/BRD8/TXNL4A/PNPLA6/PAPOLA/TCERG1/MAGED2/SRSF8/MSL3/STARD3/ACOT2/EBNA1BP2/UQCR11/KCNQ1OT1/SLC38A3/SLC27A4/CCDC85B/IL24/B4GAT1/ADRM1/CPSF6/DDX52/ABHD2/WWP1/DUSP14/TRIOBP/PRSS23/CEP43/BTN3A2/BTN2A1/CLASRP/CAPN10/CDC37/PKIG/KAT7/NUDT4/NUDT5/FAM107A/ADAMTS6/LZTS1/PKP3/WBP4/POLI/RPL35/MAN1B1/PXMP4/SNF8/ATXN2L/B4GALT7/PARK7/FKBP9/PHB2/ACOT7/TUSC2/MGLL/GABARAPL2/IKZF2/MTF2/PUF60/SCAF8/ZNF652/ZFP30/VASH1/AAK1/ATG14/ENPP4/ABLIM3/FOXJ3/ZBTB1/DIS3/RALY/MSRB2/SEPHS2/KIN/PAXIP1/NT5C2/EFR3B/ACIN1/STK38L/EXOSC7/ZNF292/PDS5B/ZSWIM8/ZNF423/ZBTB43/TAB2/POGZ/PHF8/SMC5/GGA3/LPIN1/DIP2A/UBXN4/SYT11/VPS13A/PDS5A/BOP1/PPIP5K2/ZC3H7B/WWC1/MGRN1/UBR2/SIN3B/TUT4/USP22/U2SURP/PUM2/UFL1/NUDCD3/ZDHHC17/ADNP/LARS2/PPWD1/ATP13A2/SIRT1/TARDBP/HARS2/SLC35A3/SF3B1/ABCA5/ICMT/PHF3/CAPN7/BRD4/POFUT1/KCTD2/SUZ12/MORC3/RPL13A/SRRM2/RBFOX2/DNPEP/TSPAN15/PATZ1/CD2AP/ZMYND8/HSPBP1/PLD3/SDF2L1/PPIL2/FKBP8/BCL2L13/MTCH1/PGLS/ZNF324/LSM4/RHBDD3/PRDX5/ZNF345/TECPR1/ARMC8/BRMS1/RPL36/LETMD1/RCHY1/NELFB/ZNF521/PTPN23/DHRS7B/L3MBTL1/LRP10/OSBPL3/ZNF451/SS18L1/LTN1/PPP1R16B/AUTS2/SENP6/ANKRD17/GIGYF2/POLDIP2/GGA1/HERC4/EDRF1/WIPI2/PYGO1/WSB1/EPC2/IRF2BP1/FBXL3/B3GAT3/FBXL4/TSPAN17/FBXO22/FBXO3/LHX6/PPP1R14B/INTS6/MRPL46/SH3YL1/SNORA73B/SNORD102/SNORA67/SNORA66/SNORD58A/SNORD54/SNORD47/SNORD55/SNORD14A/AKAP8L/DNAJC2/NPHP3/TRMT2A/RPUSD2/UQCRQ/ST6GALNAC4/ZBTB11/BBC3/STK36/PRELID1/VPS4A/SULT1C4/LSM1/SULT1B1/ZNF638/UBE2S/RRP7A/TOR1B/MCAT/HTRA2/TOR2A/CECR2/TRIB2/CCDC22/COA3/GIT1/SPCS1/RGCC/MAGEH1/NOB1/NTMT1/MACROD1/HIPK2/ZCCHC4/ZC3H7A/PHPT1/BABAM1/MRPL22/TMEM208/DROSHA/NXT1/PYCARD/USP25/CARD10/ABT1/REPIN1/GRHL1/RBM15B/TRA2A/UBIAD1/PYCR2/RPA4/PKN3/SERTAD1/MRM2/STRN3/UBQLN2/DONSON/SLC2A8/LMCD1/NOP53/ST6GALNAC6/NT5C/EHD4/STOML2/KLK14/NOX4/CHST11/GEMIN4/PNPLA8/HP1BP3/COPS7A/DHH/PARD6A/TPRKB/FIS1/VPS36/UBXN1/ZNF593/ZNF691/YARS2/MRPL4/THAP4/NDUFA13/MRPS7/TRNT1/APH1A/RPL26L1/RLIM/IRAK4/RNFT1/CHCHD2/MRTO4/NAGPA/ZDHHC2/ZNF219/ABI3/MRPL37/RNF181/MARCHF2/MRPL27/CDKL3/SCAND1/CD320/PCDH12/ZDHHC3/MRPL35/AHSP/ARL6IP4/ZNF771/NGRN/FZR1/PLA1A/TEX264/ATRAID/UCHL5/CSAD/TRPV2/HEMK1/ZNF107/ANAPC7/VGLL1/RNF138/IP6K2/UBE2J1/CTDSPL2/TRIAP1/TRMT112/ANAPC11/ZCCHC17/ZNF581/ESF1/PCF11/MED15/TRIM33/SRRT/NOP58/GET4/UBE2D4/SLC25A39/OTUD6B/CIAO2B/MRPS23/LSM8/NLK/ZNF44/POLR3K/WBP11/ARID4B/LUC7L3/C9orf78/INPP5K/MBD3/BRWD1/GSAP/DCUN1D1/DPM3/SOX18/RBM27/KCTD5/ATAD2B/FBXW5/XRN1/ETAA1/CHPF2/TRMT13/NEURL1B/TMX3/EXOSC4/ANKRD16/MIER2/NDUFB11/WDR5B/DDX49/DLL4/EGLN1/FBXL19/TMEM106B/CRLS1/GTPBP2/OTUD4/ZNF853/RNF111/ALKBH4/TET2/MBTD1/KLHL24/TRIT1/AHI1/ZNF586/GATAD2A/ZNF280D/GIN1/BSPRY/WBP1L/ELP6/SNRK/DCAF16/CWC25/NSD3/RASIP1/DUSP23/ADPRS/MRPL16/UCKL1/TMEM132A/SLC25A38/PINX1/ACSM5/TESC/AURKAIP1/LAMTOR1/PIH1D1/STX17/PRPF39/PHIP/NOL8/ZCWPW1/OXR1/DMAC2/ATG2B/PLEKHJ1/PRPF38B/RBM28/LARP1B/ANKZF1/ELP3/THAP1/MTPAP/DALRD3/PNPO/MRPS18A/INTS10/MRM3/RNF220/RIF1/DNAJC17/RPRD1A/SBNO1/DCUN1D2/UBA6/YY1AP1/PCMTD2/ECHDC2/PSPC1/IMP3/ZNF654/UBE2W/RBM41/BRF2/PPP6R3/UEVLD/RSAD1/LARP6/ACER3/SLC35C1/ZGRF1/PI4K2A/NCBP3/AP1AR/PARL/ETNK1/HES6/NOP10/ZNF823/ENOSF1/GALNT10/STAB2/SUPT20H/MED29/BMP2K/OTUD5/ZCCHC8/THUMPD1/POMGNT1/G2E3/PIGV/NHP2/INTS8/RNF126/PRPF40A/LUC7L/N4BP2/ATF7IP/EDEM2/CCAR1/RCOR3/ZNF701/EXOC1/ZNF83/ZNF415/MBNL3/ST6GALNAC1/FOXJ2/CAND1/UBAP2/PSENEN/TMEM165/ECHDC1/ZNF302/KMT2E/ZC4H2/ZMAT5/MYDGF/ALG1/ZNF253/YLPM1/GPCPD1/CYP26B1/SLC2A4RG/RAD18/TCIM/AGPAT3/WRNIP1/EXOSC5/SMARCAD1/SPPL2B/FEM1C/DUSP22/EMSY/PARP6/ATXN7L3/PRDM8/PRDM10/PRDM11/CTNNBIP1/ADAMTS9/CCNL1/CIAPIN1/PDXP/RSRP1/TWSG1/UTP3/PCNP/PARP11/NAT14/NUP107/LYRM4/RNPEPL1/GJC2/THAP11/TTC7A/PBXIP1/CLK4/ABHD6/MIF4GD/WDR18/SCAF4/ZNF490/RNF150/RIMKLB/INTS2/RPTOR/HACE1/PDP2/ARRDC3/ZNF319/ZNF471/ZNF492/VPS18/DHX37/PHF12/UVSSA/CALCOCO1/RDH14/EPB41L5/ZFP14/ZBTB26/MIER1/ZNF529/PRX/ZFYVE28/RBAK/SUGP1/GATAD1/HES4/POLD4/RAP2C/ZNF410/PTBP2/CTDSP1/CREBZF/PCTP/RPRD1B/ZNF71/ZNF462/RBM25/CARD18/UBL5/PLEKHA1/ALOXE3/ZNF350/BACH2/TRMT11/AASDHPPT/NAA35/ATG101/MRPL17/ZNF335/XPNPEP3/FIGNL1/RBM26/MCCC2/DUS1L/XYLT2/PDF/NECAB1/IRF2BPL/MLST8/TENT4B/SOX17/COP1/NFKBIZ/SIL1/IKZF5/MMP25/TMEM168/CIAO3/COPS7B/ACBD3/ILRUN/RMND5B/MICAL1/AEN/ELOVL1/MARCHF7/AIDA/NIBAN2/NABP1/CASD1/MRPL14/MRPS26/MRPS15/MRPL41/MRPL38/MRPL36/MRPL34/MRPL11/VPS33A/TMEM135/JMJD4/UPF3B/NADK/UBE2Z/PLEKHA3/CAPRIN2/ZNF747/ANTKMT/FUNDC2/MRPS34/CHID1/MRPL57/COLEC11/CYREN/TRIR/CUEDC2/ERI3/C2orf49/DCTPP1/METTL22/TAF1D/RNF26/MAPKAP1/RETREG2/TNIP2/RBM42/FBXL15/ZNF576/THOC6/ZNF557/CPLANE2/CDC73/SAP130/OBI1/VCPKMT/NAA16/SNRNP25/ARMT1/NDNF/ARMC7/CHMP6/TUT7/NLRX1/SAP30L/YRDC/RIOX1/ZYG11B/PRKRIP1/NOL9/TBL1XR1/ZNF768/THAP9/TBC1D17/ECHDC3/ASB13/GEMIN7/CARF/SLTM/RBFA/ALG13/CPSF7/CBLL1/NUDT18/ZC3H14/CAAP1/LPCAT1/ZNF672/ZNF613/ACTR5/COQ8B/ZNF696/DNAJB14/ESRP2/RMI1/PSME3IP1/PHC3/MINDY3/NAA25/PGAP1/ATF7IP2/DCAF17/ZFP2/VCPIP1/CTC1/MUS81/FBXO11/WDR26/ZNF430/ITPKC/CDK5RAP3/FLAD1/SP6/PUS1/DNAJC5/WDR82/COASY/UBXN6/ACAD10/THAP7/CPTP/EEPD1/APOL3/SH3BP5L/POLR2M/MOB2/FBXO38/RCC1L/TXNDC5/PDRG1/APOLD1/URM1/LBH/FIP1L1/ITM2C/TSPAN14/TRMT1L/TSC22D4/TRIM7/RNF146/TMEM14B/ZNF611/SHARPIN/RAB1B/ABHD17A/ZNF93/SF3B5/PUS7L/RAB33B/EMC6/DOHH/UCK1/TMUB1/SOX7/CCDC3/SLC25A18/ITCH/GRWD1/RBM4B/FRMD8/KLF16/TMTC1/KCTD10/RBM48/HDHD2/KBTBD7/NSRP1/FBXO30/PCBD2/ATRIP/FAM161A/ZNF644/RNASEH2C/SLA2/USP48/WDR24/TRAF7/MAF1/ZDHHC18/DCUN1D5/ALKBH7/WDR83/UQCC2/PYM1/ZNF397/NUDT16L1/VPS25/COA8/MAML2/ZNF333/L3MBTL3/SLX4/JPH4/PLPP5/MCM8/ZC3H8/MRPL43/MAP1LC3A/GNPTG/ZBTB37/ZGPAT/ZNF594/CCDC62/ACCS/HDGFL2/CBX2/ZNF577/LMNB2/PHF5A/TRIM52/ZC3H10/ZNF514/ZDHHC12/FBH1/NFATC2IP/ZNF587/ALG10/RAB2B/RITA1/ZNRF1/ABHD13/MPND/FBXL20/LSM10/ATG4D/SNHG7/USP45/SNORD14B/DOCK7/HELZ2/UNK/TSPYL5/CIPC/WNT3A/ZNF616/ZNF766/THAP3/ZNF160/CTU1/ATP6V1E2/GADD45GIP1/ZNF835/SCRN2/ZNF700/ZNF439/PPP1R3E/LRSAM1/ANGEL2/SPSB3/IL33/ADCK2/DPP9/ZNF682/SLC25A46/BOD1/TMEM259/ZNF765/ZNF845/CHMP7/COG7/TPGS1/CCNQ/INTS4/RIPPLY1/ZNF461/ZNF585B/TMEM129/MRRF/FANK1/G6PC3/ZNF764/TIMM50/DTD1/IMP4/MARS2/MARCHF9/PGAP3/MVB12A/SP140L/TPTE2/SFXN5/ORMDL3/PAXBP1/TP53INP1/PPP1R14A/FNIP1/CAVIN3/ERI2/STX1B/TP53RK/VPS26B/NACC1/RPUSD1/AHNAK2/SDSL/ZNF257/BTBD9/SLC25A25/MYSM1/RNF157/OSBPL5/OSBPL8/C1QTNF3/FBXO32/PTPMT1/CCDC124/ATG4A/OMA1/PCMTD1/GBP5/ZNF689/NOSTRIN/ALPK2/TRMT61A/TSR3/ZNF526/KLHDC3/ABHD15/ZNF837/MRPL53/MRPL54/RPL39L/SNORD139/AGAP2/AGAP3/TADA1/GALNT15/ZNF354B/TRIM6/UBE2J2/EXOSC6/ZNF511/CHCHD1/COMTD1/FRA10AC1/PIH1D2/RHEBL1/AEBP2/ALKBH2/ANKRD9/MRPL52/NOXRED1/ISCA2/NOXO1/EARS2/HSF5/RSKR/ZFP3/SPNS2/RN7SK/AFMID/ZNF441/ZNF440/JOSD2/ZNF787/NDUFA11/WTIP/ZNF792/FBXO27/GABPB2/PUSL1/B3GALT6/ZNF684/UBXN10/NAXE/MRPL55/ANKRD54/TYW5/LYG1/ACVR1C/UBR3/ZFAND2B/AHSA2P/TPRA1/TAMM41/GLYCTK/LIN54/CPEB2/PRRC1/NADK2/POU5F2/WDR36/KLF14/LRGUK/UBXN2B/NACC2/CARNMT1/PTRH1/RPP25L/SPIN4/ASB9/ZBTB46/ROMO1/SREK1/CACUL1/ETFRF1/A2ML1/FBXL14/PHETA1/LACC1/PTGR2/ZNF688/ZNF418/ZNF417/ZNF548/ZNF524/ZNF599/ZNF738/ZNF681/CREB3L4/MOB3C/RC3H1/EXOC8/PDIK1L/PYHIN1/COMMD7/YDJC/PHETA2/TTL/COPS9/WDSUB1/PPM1L/PPP4R2/XXYLT1/SH3D19/NFXL1/CREBRF/BTNL9/SNRNP48/RNF217/BMT2/VKORC1L1/TTLL11/TRMT10B/ZNF483/TMTC3/ZNF600/ZNF320/ZNF296/ZNF791/ZNF433/ZNF567/ZNF383/DENND1B/CITED4/UBXN2A/MIER3/TENT2/ZNF366/ZNF92/ZNF800/ZNF596/IDO2/QSOX2/SPIN3/SSBP4/ADAMTS18/COX7B2/ZNF525/ZNF431/ZNF721/ZNF384/ZNF675/POLR3H/ABHD3/PGAM5/AGO3/ZFC3H1/EEF2KMT/ARID2/UBR1/NLRC3/ZNF48/ZNF585A/ZNF626/FAAP20/CRTC2/RNF215/PLD6/CENPX/RAB12/ZNF584/ZSCAN4/PDE12/KHDRBS2/MTLN/C2orf69/TRIML2/MTIF3/TYSND1/CCNY/MRPL21/HNRNPA3/ADGRF5/TDRD6/RBM24/LRWD1/ADGRG3/ZSCAN23/SPDYA/ATP6V1C2/TMEM9/RICTOR/IPMK/EBF3/YTHDF3/LCORL/ZDHHC24/MCM9/NUDT8/TMEM86B/BCL6B/PAN3/NUDT14/GK5/MFSD8/BCLAF3/TAB3/FUOM/NEAT1/GATC/FAM98B/PGP/PDXDC2P-NPIPB14P/TSEN54/CAVIN1/ZNF547/ZNF776/ZNF283/ZNF615/ZNF841/ZNF493/ZNF875/ZNF326/RNF149/RPL7L1/ZNF775/ATG9B/ZNF789/DPY19L4/TRIM59/MMAB/UBAC2/GPIHBP1/ST8SIA6/RAB43/JMJD8/ZNF260/ZBTB8OS/SPOPL/ZNF680/ZDHHC21/NANOS1/OVCH2/ZNF850/ZNF677/ZNF860/CAVIN4/SLC35B2/CTU2/GEN1/ZNF713/ZNF429/POLN/ZBTB41/NDUFS7/GALNT18/PTPRQ/PI4KAP2/PTAR1/SWI5/ZC3H6/TRIM74/KMT5A/ZNF790/ZNF808/ZNF888/RNF207/BOLA3/ZNF662/LIN28B/RBM12B/MAFA/UBAP1L/ZNF793/ZNF818P/ZNF805/MEX3D/KLHL31/RNF223/SRRD/MIR126/MIR186/MIR7-1/BLID/PIM3/TMEM41B/CCDC88C/RNASEK/NPEPPSP1/ZNF506/NRARP/RBMXL1/DNAJC25/SNORD100/SCARNA9/ECSCR/TRIM64B/ANXA8/HSP90AB4P/SCARNA2/SCARNA7/SCARNA17/SNORA1/SNORD6/SNORD99/MIR590/GXYLT2/D2HGDH/DNLZ/CDK11A/ZNF814/RRN3P1/CSKMT/UQCC3/MIR374B/ZBTB42/ZNF730/ZNF605/ZNF587B/SAP25/SNORA70F/NPPA-AS1/BACE1-AS/ZNF865/MIR34AHG/SNORA63B/SNORD63B/SNORD175
regulation of nucleobase-containing compound metabolic process	BP	3225	872	0.000449428	ACVRL1/ADRB2/TLE5/JAG1/APBB1/APP/ATF1/BACH1/BAX/CCND1/BCL6/BMP6/BMPR1A/TSPO/C1QBP/CAV1/CBFB/CCND3/CCNT2/CD81/CDH13/CDK2/CDK4/CDKN1A/CDKN1C/CEBPB/CEBPD/CHD1/CLK1/ATF2/CREM/CRK/DAPK3/DFFA/DLG1/ATN1/DVL1/DVL2/DVL3/S1PR1/PHC1/PHC2/ELK3/ELK4/NR2F6/ERF/ERG/ESRRA/ETS1/MECOM/EWSR1/EZH1/BPTF/FOXF1/FOXF2/FOXD1/FLI1/FMR1/AFF2/FOSB/FUS/GABPA/GFER/GOLGB1/GPER1/GTF2A1/GUCA1B/H2AX/HDAC1/HDGF/HIC1/HIF1A/HLX/HNRNPA2B1/HNRNPAB/HNRNPD/HNRNPH1/HNRNPH3/HNRNPU/HOXB6/HOXB7/HSBP1/HSF2/HSF4/FOXN2/ID1/IGF1/RBPJ/FOXK2/ILK/IREB2/LMO7/LOXL2/LTF/LYL1/SMAD2/SMAD4/SMAD6/SMAD7/SMAD9/MAF/MAZ/MC1R/MDM2/MDM4/MAP3K5/MEOX2/MGMT/MAP3K10/MN1/MNT/MPV17/MRE11/MSX1/MYBL1/MYC/MYD88/NCBP1/NFATC1/NFE2L1/NFKB2/NFX1/NFYB/NGFR/NME2/CNOT2/CNOT4/NOTCH1/NOTCH3/NOVA2/NPAT/OGG1/ORC2/P2RY1/PCBD1/PDE2A/PDGFB/PDGFRB/PEG3/PFDN5/PFN1/PIK3R2/PIN1/PKNOX1/PLAG1/EXOSC9/EXOSC10/POLR2A/POLR2G/POLR2L/PPP2R5B/PPP4C/PRKAA1/PRKAR1A/PRKCH/PRKCI/PKN1/MAP2K2/PSMC3/PSMD9/PTEN/QARS1/RAD21/RAD52/ARID4A/RBBP4/RBL1/RELB/REST/RFC2/RFC5/RFX3/RFX5/RORA/RPL10/MRPL12/RPS3/S100A9/SAFB/SALL1/ATXN7/SCML1/CX3CL1/SFPQ/SRSF1/SRSF2/SRSF4/SRSF6/SFSWAP/SKI/SKIL/SMARCC2/SNCA/SNRNP70/SON/SOX12/SP2/SP4/SRF/SS18/STAT2/STAT3/NEK4/TAF1/TAF2/TAF6/TAF10/TARBP1/TARBP2/TBP/TCEA2/TCF4/TCF3/TCF7L2/GCFC2/TCF15/ZNF354A/TCF20/MLX/TEAD4/TEF/TFAP2A/TFDP1/TIA1/TIAL1/TMF1/TNFRSF1B/TPR/TRAF2/TRAF6/HIRA/TNFSF4/TNFRSF4/UBE2D1/UBE2V1/NR1H2/VIM/TRPV1/WNT6/XIST/YWHAH/SF1/ZFX/ZFY/ZNF8/ZNF10/ZNF12/ZNF708/ZNF18/ZNF182/ZNF22/ZNF24/ZNF26/ZNF32/ZNF33A/ZNF33B/ZKSCAN1/ZBTB25/ZNF74/ZNF75A/ZNF84/ZNF90/ZNF91/ZNF121/ZNF133/ZNF136/ZNF141/ZNF143/ZNF146/ZNF148/ZBTB17/VEZF1/ZNF165/ZNF189/ZKSCAN8/ZSCAN9/ZNF195/ZMYM2/ZNF224/ZNF112/PRDM2/DEK/BRD3/MLLT10/CDK2AP1/NRIP1/AXIN1/BAP1/FZD1/FZD4/UXT/NCK2/TEAD2/OGT/CAMK1/CGGBP1/FCN3/PIAS1/STK16/RUVBL1/RFXANK/SRSF9/HYAL2/TRADD/FADD/TRIM24/CCNK/APLN/PER2/BUD31/MBD2/FUBP3/H1-10/RPS6KA4/LIMD1/RNF8/BTAF1/AIP/LDB2/CBFA2T2/MAP3K13/TBRG4/RPS6KA5/MAPKAPK2/BCL7C/BCL7B/COPS2/CIAO1/RECQL5/ZNF264/MED23/MED27/QKI/BAG4/ZNF254/CLOCK/RBM39/CREB5/WTAP/PPM1F/SAFB2/ZNF432/LRRC14/PUM1/HDAC9/JADE3/BCLAF1/KEAP1/TSC22D2/ZNF623/ZBTB24/ZNF518A/SETDB1/ZBED4/SUPT7L/RNF10/PAN2/USP3/THRAP3/THOC1/DMTF1/PTBP3/ZBTB33/NR1H3/ACTR2/TSFM/CTDSP2/ZNF263/RBM12/YAF2/MBNL2/RBM7/RBM5/ALYREF/TSHZ1/TRIM13/TOPORS/SRRM1/SF3B4/ZMPSTE24/KLF2/YAP1/RBM14/C1D/N4BP2L2/MCRS1/HAX1/ZNHIT1/TADA3/CREB3/SYNCRIP/NCOA2/ZNF211/DDX17/DEAF1/CCT7/CCT4/MXD4/TRIM16/CAMKK2/KHDRBS3/CELF1/NFAT5/TCFL5/SRSF10/ZBTB6/ZNF234/ZNF273/BRD8/PAPOLA/TCERG1/MAGED2/MSL3/KCNQ1OT1/SLC38A3/CCDC85B/WWP1/PKIG/KAT7/PKP3/SNF8/PARK7/PHB2/IKZF2/MTF2/PUF60/SCAF8/ZNF652/ZFP30/ABLIM3/FOXJ3/ZBTB1/DIS3/RALY/PAXIP1/EXOSC7/ZNF292/ZSWIM8/ZNF423/ZBTB43/POGZ/PHF8/SMC5/LPIN1/PDS5A/WWC1/SIN3B/TUT4/USP22/PUM2/UFL1/ADNP/SIRT1/TARDBP/SF3B1/BRD4/POFUT1/SUZ12/MORC3/RBFOX2/PATZ1/ZMYND8/ZNF324/PRDX5/ZNF345/BRMS1/NELFB/ZNF521/DHRS7B/L3MBTL1/ZNF451/SS18L1/AUTS2/ANKRD17/GIGYF2/EDRF1/PYGO1/EPC2/IRF2BP1/LHX6/INTS6/AKAP8L/DNAJC2/ZBTB11/STK36/LSM1/ZNF638/CCDC22/RGCC/MAGEH1/HIPK2/BABAM1/DROSHA/PYCARD/ABT1/REPIN1/GRHL1/RBM15B/TRA2A/SERTAD1/STRN3/LMCD1/NOP53/NOX4/HP1BP3/FIS1/ZNF593/ZNF691/NDUFA13/RLIM/CHCHD2/ZNF219/SCAND1/ZNF771/UCHL5/ZNF107/VGLL1/CTDSPL2/TRIAP1/TRMT112/ZCCHC17/ZNF581/MED15/TRIM33/SRRT/NLK/ZNF44/ARID4B/INPP5K/MBD3/BRWD1/SOX18/ATAD2B/XRN1/MIER2/DDX49/DLL4/EGLN1/FBXL19/OTUD4/ZNF853/RNF111/TET2/MBTD1/AHI1/ZNF586/GATAD2A/ZNF280D/NSD3/PINX1/TESC/PIH1D1/PHIP/ZCWPW1/LARP1B/ELP3/THAP1/INTS10/RNF220/RIF1/DNAJC17/SBNO1/YY1AP1/PSPC1/ZNF654/BRF2/HES6/ZNF823/SUPT20H/MED29/INTS8/ATF7IP/CCAR1/RCOR3/ZNF701/ZNF83/ZNF415/MBNL3/FOXJ2/CAND1/ZNF302/KMT2E/ZC4H2/MYDGF/ZNF253/YLPM1/SLC2A4RG/TCIM/WRNIP1/EXOSC5/SMARCAD1/DUSP22/EMSY/ATXN7L3/PRDM8/PRDM10/PRDM11/CTNNBIP1/CCNL1/NAT14/THAP11/PBXIP1/CLK4/SCAF4/ZNF490/INTS2/RPTOR/ZNF319/ZNF471/ZNF492/PHF12/CALCOCO1/ZFP14/ZBTB26/MIER1/ZNF529/PRX/RBAK/GATAD1/HES4/RAP2C/ZNF410/PTBP2/CTDSP1/CREBZF/RPRD1B/ZNF71/ZNF462/RBM25/ZNF350/BACH2/ZNF335/FIGNL1/IRF2BPL/MLST8/TENT4B/SOX17/NFKBIZ/IKZF5/NIBAN2/CAPRIN2/ZNF747/ANTKMT/CYREN/TAF1D/TNIP2/RBM42/ZNF576/ZNF557/CDC73/SAP130/OBI1/NAA16/TUT7/SAP30L/RIOX1/TBL1XR1/ZNF768/CARF/SLTM/ZC3H14/ZNF672/ZNF613/ACTR5/ZNF696/ESRP2/PHC3/ATF7IP2/ZFP2/CTC1/ZNF430/CDK5RAP3/SP6/WDR82/THAP7/POLR2M/LBH/TSC22D4/ZNF611/ZNF93/SF3B5/SOX7/ITCH/KLF16/NSRP1/PCBD2/ATRIP/ZNF644/SLA2/MAF1/ZNF397/NUDT16L1/MAML2/ZNF333/L3MBTL3/SLX4/ZC3H8/ZBTB37/ZGPAT/ZNF594/CCDC62/HDGFL2/CBX2/ZNF577/PHF5A/TRIM52/ZC3H10/ZNF514/FBH1/NFATC2IP/ZNF587/RITA1/HELZ2/CIPC/WNT3A/ZNF616/ZNF766/THAP3/ZNF160/ZNF835/ZNF700/ZNF439/ANGEL2/IL33/ZNF682/ZNF765/ZNF845/CCNQ/INTS4/RIPPLY1/ZNF461/ZNF585B/FANK1/ZNF764/SP140L/PAXBP1/TP53INP1/FNIP1/NACC1/AHNAK2/ZNF257/MYSM1/CCDC124/ZNF689/NOSTRIN/ZNF526/ZNF837/TADA1/ZNF354B/TRIM6/EXOSC6/ZNF511/RHEBL1/AEBP2/HSF5/ZFP3/RN7SK/ZNF441/ZNF440/ZNF787/WTIP/ZNF792/GABPB2/ZNF684/LIN54/POU5F2/KLF14/NACC2/SPIN4/ZBTB46/LACC1/ZNF688/ZNF418/ZNF417/ZNF548/ZNF524/ZNF599/ZNF738/ZNF681/CREB3L4/RC3H1/PYHIN1/COMMD7/PPP4R2/NFXL1/CREBRF/ZNF483/ZNF600/ZNF320/ZNF296/ZNF791/ZNF433/ZNF567/ZNF383/CITED4/MIER3/TENT2/ZNF366/ZNF92/ZNF800/ZNF596/SPIN3/SSBP4/ZNF525/ZNF431/ZNF721/ZNF384/ZNF675/ARID2/NLRC3/ZNF48/ZNF585A/ZNF626/CRTC2/ZNF584/ZSCAN4/PDE12/KHDRBS2/RBM24/ADGRG3/ZSCAN23/EBF3/YTHDF3/LCORL/BCL6B/PAN3/BCLAF3/NEAT1/ZNF547/ZNF776/ZNF283/ZNF615/ZNF841/ZNF493/ZNF875/ZNF326/ZNF775/ZNF789/ZNF260/ZNF680/NANOS1/ZNF850/ZNF677/ZNF860/CAVIN4/ZNF713/ZNF429/ZBTB41/ZC3H6/KMT5A/ZNF790/ZNF808/ZNF888/ZNF662/LIN28B/RBM12B/MAFA/ZNF793/ZNF818P/ZNF805/MEX3D/ZNF506/NRARP/RBMXL1/CDK11A/ZNF814/ZBTB42/ZNF730/ZNF605/ZNF587B/SAP25/ZNF865
proton motive force-driven mitochondrial ATP synthesis	BP	54	25	0.000463429	ATP5F1B/ATP5F1D/ATP5PO/NDUFA1/NDUFA2/NDUFA5/NDUFA7/NDUFA8/NDUFAB1/NDUFB2/NDUFB7/NDUFB8/NDUFB9/NDUFC1/NDUFV1/NDUFS4/NDUFS6/NDUFS8/ATP5MG/STOML2/NDUFA13/NDUFB11/ANTKMT/NDUFA11/NDUFS7
heterocycle biosynthetic process	BP	3253	877	0.000633822	ABCB7/ACAT1/ACVRL1/ADA/ADRB2/ADSL/TLE5/JAG1/AK1/ALAS2/NUDT2/APBB1/APP/APRT/ATF1/ATP5F1B/ATP5F1D/ATP5MC1/ATP5MC2/ATP5MC3/ATP5PO/BACH1/CCND1/BCL6/BMP6/BMPR1A/TSPO/C1QBP/CAV1/CBFB/CCND3/CCNT2/CD81/CDH13/CDK2/CDK4/CDKN1A/CDKN1C/CDKN2D/CEBPB/CEBPD/CHD1/COL4A2/COX10/COX11/ATF2/CREM/CRK/DAPK3/DLG1/ATN1/DTYMK/DVL1/DVL2/DVL3/S1PR1/PHC1/PHC2/ELK3/ELK4/NR2F6/ERF/ERG/ESRRA/ETS1/MECOM/EWSR1/EZH1/BPTF/FOXF1/FOXF2/FOXD1/FLI1/FMR1/FOSB/FXN/FUS/GABPA/GCDH/GFER/GOLGB1/GPER1/GTF2A1/GTF2E2/GTF3A/GUCA1B/GUK1/HDAC1/HDGF/HIC1/HIF1A/HLX/HNRNPA2B1/HNRNPAB/HNRNPD/HNRNPU/HOXB6/HOXB7/HSBP1/HSF2/HSF4/FOXN2/ID1/IGF1/RBPJ/FOXK2/ILK/IDO1/IREB2/LIG1/LMO7/LOX/LOXL2/LTF/LYL1/SMAD2/SMAD4/SMAD6/SMAD7/SMAD9/MAF/MAZ/MC1R/MDM2/MDM4/MAP3K5/MEOX2/MAP3K10/MN1/MNT/MRE11/MSX1/MYBL1/MYC/MYD88/NCBP1/NDUFA1/NDUFA2/NDUFA5/NDUFA7/NDUFA8/NDUFAB1/NDUFB2/NDUFB7/NDUFB8/NDUFB9/NDUFC1/NDUFV1/NDUFS4/NDUFS6/NDUFS8/NFATC1/NFE2L1/NFKB2/NFX1/NFYB/NGFR/NME2/NME3/NME4/CNOT2/NOTCH1/NOTCH3/NPAT/NPR1/OGG1/ORC2/P2RY1/PCBD1/PDE2A/PDGFB/PDGFRB/PDHB/PEG3/PFDN5/PFN1/PGM3/PIK3R2/PIN1/PKNOX1/PLAG1/PMM1/EXOSC9/EXOSC10/POLD1/POLD2/POLG/POLR2A/POLR2C/POLR2D/POLR2E/POLR2F/POLR2G/POLR2H/POLR2L/POLRMT/PPAT/PPP2R5B/PPP5C/PRKAA1/PRKAR1A/PRKCH/PRKCI/PKN1/MAP2K2/PSMC3/PSMD9/PTEN/QARS1/RAD21/ARID4A/RBBP4/RBL1/RELB/REST/RFC2/RFC5/RFX3/RFX5/RORA/RPL10/MRPL12/RPS3/S100A9/SAFB/SALL1/ATXN7/SCML1/CX3CL1/SFPQ/SRSF2/SKI/SKIL/SMARCC2/SNAPC2/SNCA/SOX12/SP2/SP4/SPR/SRF/RO60/SS18/STAT2/STAT3/NEK4/TAF1/TAF2/TAF6/TAF10/TARBP1/TBP/TCEA2/ELOB/TCF4/TCF3/TCF7L2/GCFC2/TCF15/ZNF354A/TCF20/MLX/TEAD4/TEF/TFAP2A/TFDP1/TIAL1/TMF1/TPR/TRAF2/TRAF6/HIRA/TNFSF4/TNFRSF4/UBE2D1/UBE2V1/NR1H2/UROD/TRPV1/WNT6/YWHAH/SF1/ZFX/ZFY/ZNF8/ZNF10/ZNF12/ZNF708/ZNF18/ZNF182/ZNF22/ZNF24/ZNF26/ZNF32/ZNF33A/ZNF33B/ZKSCAN1/ZBTB25/ZNF74/ZNF75A/ZNF84/ZNF90/ZNF91/ZNF121/ZNF133/ZNF136/ZNF141/ZNF143/ZNF146/ZNF148/ZBTB17/VEZF1/ZNF165/ZNF189/ZKSCAN8/ZSCAN9/ZNF195/ZMYM2/ZNF224/ZNF112/PRDM2/DEK/BRD3/MLLT10/SLC25A16/CDK2AP1/NRIP1/AXIN1/BAP1/FZD1/FZD4/UXT/NCK2/TEAD2/OGT/CAMK1/CGGBP1/FCN3/PIAS1/STK16/RUVBL1/RFXANK/HYAL2/TRADD/FADD/TRIM24/CCNK/APLN/PER2/BUD31/MBD2/FUBP3/RPS6KA4/LIMD1/TAF1C/RNF8/BTAF1/AIP/LDB2/CBFA2T2/MAP3K13/RPS6KA5/BCL7C/BCL7B/COPS2/CIAO1/RECQL5/ZNF264/MED23/MED27/ZNF254/CLOCK/CREB5/PPM1F/SAFB2/ZNF432/LRRC14/HDAC9/JADE3/BCLAF1/KEAP1/TSC22D2/ZNF623/ZBTB24/ZNF518A/SETDB1/ZBED4/TELO2/SUPT7L/RNF10/USP15/USP3/THRAP3/THOC1/DMTF1/ZBTB33/NR1H3/ACTR2/TSFM/CTDSP2/HIPK3/ZNF263/YAF2/ALYREF/TSHZ1/TRIM13/USPL1/TOPORS/GPHN/ZMPSTE24/AKR1A1/NPM3/KLF2/YAP1/RBM14/C1D/N4BP2L2/MCRS1/HAX1/ZNHIT1/TADA3/CREB3/NCOA2/ZNF211/DDX17/DEAF1/CCT7/CCT4/MTHFS/MXD4/TRIM16/ATP5MG/CAMKK2/NFAT5/TCFL5/SRSF10/ZBTB6/ZNF234/ZNF273/BRD8/TCERG1/MAGED2/MSL3/SLC38A3/CCDC85B/ADRM1/WWP1/PKIG/KAT7/POLI/SNF8/PARK7/PHB2/ACOT7/IKZF2/MTF2/SCAF8/ZNF652/ZFP30/ABLIM3/FOXJ3/ZBTB1/RALY/PAXIP1/ZNF292/ZNF423/ZBTB43/POGZ/PHF8/LPIN1/DIP2A/WWC1/SIN3B/USP22/UFL1/ADNP/SIRT1/SF3B1/PHF3/BRD4/POFUT1/SUZ12/MORC3/RBFOX2/PATZ1/ZMYND8/ZNF324/PRDX5/ZNF345/BRMS1/RCHY1/NELFB/ZNF521/DHRS7B/L3MBTL1/ZNF451/SS18L1/AUTS2/POLDIP2/EDRF1/PYGO1/EPC2/IRF2BP1/LHX6/INTS6/AKAP8L/DNAJC2/ZBTB11/STK36/CCDC22/RGCC/MAGEH1/HIPK2/PYCARD/ABT1/REPIN1/GRHL1/PYCR2/SERTAD1/STRN3/LMCD1/NOP53/STOML2/NOX4/HP1BP3/ZNF593/ZNF691/NDUFA13/RLIM/CHCHD2/ZNF219/SCAND1/ZNF771/UCHL5/ZNF107/VGLL1/CTDSPL2/TRIAP1/ZNF581/PCF11/MED15/TRIM33/SRRT/SLC25A39/NLK/ZNF44/POLR3K/ARID4B/INPP5K/MBD3/BRWD1/SOX18/ATAD2B/XRN1/MIER2/NDUFB11/DLL4/EGLN1/FBXL19/ZNF853/RNF111/TET2/MBTD1/AHI1/ZNF586/GATAD2A/ZNF280D/NSD3/UCKL1/SLC25A38/PINX1/TESC/PIH1D1/PHIP/ELP3/THAP1/PNPO/INTS10/RNF220/RIF1/DNAJC17/RPRD1A/SBNO1/YY1AP1/PSPC1/ZNF654/BRF2/RSAD1/NCBP3/HES6/NOP10/ZNF823/SUPT20H/MED29/NHP2/INTS8/ATF7IP/CCAR1/RCOR3/ZNF701/ZNF83/ZNF415/FOXJ2/CAND1/ZNF302/KMT2E/ZC4H2/MYDGF/ZNF253/SLC2A4RG/TCIM/WRNIP1/DUSP22/EMSY/ATXN7L3/PRDM8/PRDM10/PRDM11/CTNNBIP1/CCNL1/NAT14/THAP11/PBXIP1/SCAF4/ZNF490/INTS2/RPTOR/ZNF319/ZNF471/ZNF492/PHF12/CALCOCO1/ZFP14/ZBTB26/MIER1/ZNF529/RBAK/GATAD1/HES4/POLD4/RAP2C/ZNF410/CTDSP1/CREBZF/RPRD1B/ZNF71/ZNF462/ZNF350/BACH2/ZNF335/IRF2BPL/TENT4B/SOX17/NFKBIZ/IKZF5/ELOVL1/NIBAN2/NADK/CAPRIN2/ZNF747/ANTKMT/TAF1D/TNIP2/ZNF576/ZNF557/CDC73/SAP130/NAA16/SAP30L/RIOX1/TBL1XR1/ZNF768/CARF/SLTM/ZNF672/ZNF613/ACTR5/ZNF696/PHC3/ATF7IP2/ZFP2/CTC1/ZNF430/CDK5RAP3/FLAD1/SP6/WDR82/COASY/THAP7/POLR2M/LBH/TSC22D4/TMEM14B/ZNF611/ZNF93/SF3B5/UCK1/SOX7/ITCH/KLF16/PCBD2/ZNF644/SLA2/MAF1/ZNF397/MAML2/ZNF333/L3MBTL3/ZC3H8/ZBTB37/ZGPAT/ZNF594/CCDC62/CBX2/ZNF577/PHF5A/TRIM52/ZNF514/NFATC2IP/ZNF587/RITA1/HELZ2/CIPC/WNT3A/ZNF616/ZNF766/THAP3/ZNF160/ZNF835/ZNF700/ZNF439/IL33/ZNF682/ZNF765/ZNF845/CCNQ/INTS4/RIPPLY1/ZNF461/ZNF585B/FANK1/ZNF764/SP140L/PAXBP1/TP53INP1/FNIP1/NACC1/ZNF257/MYSM1/CCDC124/ZNF689/NOSTRIN/ZNF526/ZNF837/TADA1/ZNF354B/TRIM6/ZNF511/RHEBL1/AEBP2/NOXRED1/HSF5/ZFP3/RN7SK/AFMID/ZNF441/ZNF440/ZNF787/NDUFA11/WTIP/ZNF792/GABPB2/ZNF684/LIN54/NADK2/POU5F2/KLF14/NACC2/SPIN4/ZBTB46/ZNF688/ZNF418/ZNF417/ZNF548/ZNF524/ZNF599/ZNF738/ZNF681/CREB3L4/PYHIN1/COMMD7/NFXL1/CREBRF/ZNF483/ZNF600/ZNF320/ZNF296/ZNF791/ZNF433/ZNF567/ZNF383/CITED4/MIER3/ZNF366/ZNF92/ZNF800/ZNF596/IDO2/SPIN3/SSBP4/ZNF525/ZNF431/ZNF721/ZNF384/ZNF675/POLR3H/ARID2/NLRC3/ZNF48/ZNF585A/ZNF626/FAAP20/CRTC2/ZNF584/ZSCAN4/ADGRG3/ZSCAN23/EBF3/LCORL/BCL6B/BCLAF3/CAVIN1/ZNF547/ZNF776/ZNF283/ZNF615/ZNF841/ZNF493/ZNF875/ZNF326/ZNF775/ZNF789/ZNF260/ZNF680/ZNF850/ZNF677/ZNF860/CAVIN4/ZNF713/ZNF429/POLN/ZBTB41/NDUFS7/ZC3H6/KMT5A/ZNF790/ZNF808/ZNF888/ZNF662/MAFA/ZNF793/ZNF818P/ZNF805/SRRD/TMEM41B/ZNF506/NRARP/CDK11A/ZNF814/RRN3P1/UQCC3/ZBTB42/ZNF730/ZNF605/ZNF587B/SAP25/ZNF865
ATP synthesis coupled electron transport	BP	79	33	0.000649357	COX4I1/COX5B/COX6A1/COX7A2/COX8A/CYC1/NDUFA1/NDUFA2/NDUFA4/NDUFA5/NDUFA7/NDUFA8/NDUFAB1/NDUFB2/NDUFB7/NDUFB8/NDUFB9/NDUFC1/NDUFV1/NDUFS4/NDUFS6/NDUFS8/SNCA/UQCRC1/UQCRFS1/COX5A/UQCR11/PARK7/UQCRQ/CHCHD2/COX7B2/NDUFS7/UQCC3
mitochondrial ATP synthesis coupled electron transport	BP	79	33	0.000649357	COX4I1/COX5B/COX6A1/COX7A2/COX8A/CYC1/NDUFA1/NDUFA2/NDUFA4/NDUFA5/NDUFA7/NDUFA8/NDUFAB1/NDUFB2/NDUFB7/NDUFB8/NDUFB9/NDUFC1/NDUFV1/NDUFS4/NDUFS6/NDUFS8/SNCA/UQCRC1/UQCRFS1/COX5A/UQCR11/PARK7/UQCRQ/CHCHD2/COX7B2/NDUFS7/UQCC3
regulation of DNA-templated transcription	BP	2708	737	0.000668377	ACVRL1/ADRB2/TLE5/JAG1/APBB1/APP/ATF1/BACH1/CCND1/BCL6/BMP6/BMPR1A/C1QBP/CAV1/CBFB/CCND3/CCNT2/CD81/CDH13/CDK2/CDK4/CDKN1C/CEBPB/CEBPD/CHD1/ATF2/CREM/CRK/DAPK3/DLG1/ATN1/DVL1/DVL2/DVL3/S1PR1/PHC1/PHC2/ELK3/ELK4/NR2F6/ERF/ERG/ESRRA/ETS1/MECOM/EWSR1/EZH1/BPTF/FOXF1/FOXF2/FOXD1/FLI1/FOSB/FUS/GABPA/GOLGB1/GPER1/GTF2A1/HDAC1/HDGF/HIC1/HIF1A/HLX/HNRNPA2B1/HNRNPAB/HNRNPD/HNRNPU/HOXB6/HOXB7/HSBP1/HSF2/HSF4/FOXN2/ID1/IGF1/RBPJ/FOXK2/ILK/LMO7/LOXL2/LTF/LYL1/SMAD2/SMAD4/SMAD6/SMAD7/SMAD9/MAF/MAZ/MC1R/MDM2/MDM4/MAP3K5/MEOX2/MAP3K10/MN1/MNT/MSX1/MYBL1/MYC/MYD88/NCBP1/NFATC1/NFE2L1/NFKB2/NFX1/NFYB/NGFR/NME2/CNOT2/NOTCH1/NOTCH3/NPAT/OGG1/ORC2/P2RY1/PCBD1/PDE2A/PDGFB/PEG3/PFDN5/PFN1/PIK3R2/PIN1/PKNOX1/PLAG1/EXOSC9/POLR2A/POLR2L/PPP2R5B/PRKAA1/PRKAR1A/PRKCH/PRKCI/PKN1/MAP2K2/PSMC3/PSMD9/PTEN/QARS1/RAD21/ARID4A/RBBP4/RBL1/RELB/REST/RFX3/RFX5/RORA/RPL10/MRPL12/RPS3/S100A9/SAFB/SALL1/ATXN7/SCML1/CX3CL1/SFPQ/SRSF2/SKI/SKIL/SMARCC2/SNCA/SOX12/SP2/SP4/SRF/SS18/STAT2/STAT3/NEK4/TAF1/TAF2/TAF6/TAF10/TARBP1/TBP/TCEA2/TCF4/TCF3/TCF7L2/GCFC2/TCF15/ZNF354A/TCF20/MLX/TEAD4/TEF/TFAP2A/TFDP1/TIAL1/TMF1/TPR/TRAF2/TRAF6/HIRA/TNFSF4/TNFRSF4/UBE2D1/UBE2V1/NR1H2/TRPV1/WNT6/YWHAH/SF1/ZFX/ZFY/ZNF8/ZNF10/ZNF12/ZNF708/ZNF18/ZNF182/ZNF22/ZNF24/ZNF26/ZNF32/ZNF33A/ZNF33B/ZKSCAN1/ZBTB25/ZNF74/ZNF75A/ZNF84/ZNF90/ZNF91/ZNF121/ZNF133/ZNF136/ZNF141/ZNF143/ZNF146/ZNF148/ZBTB17/VEZF1/ZNF165/ZNF189/ZKSCAN8/ZSCAN9/ZNF195/ZMYM2/ZNF224/ZNF112/PRDM2/DEK/BRD3/MLLT10/CDK2AP1/NRIP1/AXIN1/BAP1/FZD1/FZD4/UXT/NCK2/TEAD2/OGT/CAMK1/CGGBP1/PIAS1/STK16/RUVBL1/RFXANK/HYAL2/TRADD/FADD/TRIM24/CCNK/APLN/PER2/BUD31/MBD2/FUBP3/RPS6KA4/LIMD1/RNF8/BTAF1/AIP/LDB2/CBFA2T2/MAP3K13/RPS6KA5/BCL7C/BCL7B/COPS2/CIAO1/RECQL5/ZNF264/MED23/MED27/ZNF254/CLOCK/CREB5/PPM1F/SAFB2/ZNF432/LRRC14/HDAC9/JADE3/BCLAF1/KEAP1/TSC22D2/ZNF623/ZBTB24/ZNF518A/ZBED4/SUPT7L/RNF10/USP3/THRAP3/THOC1/DMTF1/ZBTB33/NR1H3/ACTR2/TSFM/CTDSP2/ZNF263/YAF2/ALYREF/TSHZ1/TRIM13/TOPORS/ZMPSTE24/KLF2/YAP1/RBM14/C1D/N4BP2L2/MCRS1/HAX1/ZNHIT1/TADA3/CREB3/NCOA2/ZNF211/DDX17/DEAF1/MXD4/TRIM16/CAMKK2/NFAT5/TCFL5/SRSF10/ZBTB6/ZNF234/ZNF273/BRD8/TCERG1/MAGED2/MSL3/SLC38A3/CCDC85B/WWP1/PKIG/KAT7/SNF8/PARK7/PHB2/IKZF2/MTF2/SCAF8/ZNF652/ZFP30/ABLIM3/FOXJ3/ZBTB1/RALY/PAXIP1/ZNF292/ZNF423/ZBTB43/POGZ/PHF8/LPIN1/WWC1/SIN3B/USP22/UFL1/ADNP/SIRT1/SF3B1/BRD4/POFUT1/SUZ12/MORC3/RBFOX2/PATZ1/ZMYND8/ZNF324/PRDX5/ZNF345/BRMS1/NELFB/ZNF521/DHRS7B/L3MBTL1/ZNF451/SS18L1/AUTS2/EDRF1/PYGO1/EPC2/IRF2BP1/LHX6/INTS6/AKAP8L/DNAJC2/ZBTB11/STK36/CCDC22/RGCC/MAGEH1/HIPK2/PYCARD/ABT1/REPIN1/GRHL1/SERTAD1/STRN3/LMCD1/NOP53/HP1BP3/ZNF593/ZNF691/NDUFA13/RLIM/CHCHD2/ZNF219/SCAND1/ZNF771/UCHL5/ZNF107/VGLL1/CTDSPL2/TRIAP1/ZNF581/MED15/TRIM33/SRRT/NLK/ZNF44/ARID4B/INPP5K/MBD3/BRWD1/SOX18/ATAD2B/MIER2/DLL4/EGLN1/FBXL19/ZNF853/RNF111/TET2/MBTD1/AHI1/ZNF586/GATAD2A/ZNF280D/NSD3/TESC/PIH1D1/PHIP/ELP3/THAP1/INTS10/RNF220/RIF1/DNAJC17/SBNO1/YY1AP1/PSPC1/ZNF654/BRF2/HES6/ZNF823/SUPT20H/MED29/INTS8/ATF7IP/CCAR1/RCOR3/ZNF701/ZNF83/ZNF415/FOXJ2/CAND1/ZNF302/KMT2E/ZC4H2/MYDGF/ZNF253/SLC2A4RG/TCIM/DUSP22/EMSY/ATXN7L3/PRDM8/PRDM10/PRDM11/CTNNBIP1/CCNL1/NAT14/THAP11/PBXIP1/SCAF4/ZNF490/INTS2/RPTOR/ZNF319/ZNF471/ZNF492/PHF12/CALCOCO1/ZFP14/ZBTB26/MIER1/ZNF529/RBAK/GATAD1/HES4/RAP2C/ZNF410/CTDSP1/CREBZF/RPRD1B/ZNF71/ZNF462/ZNF350/BACH2/ZNF335/IRF2BPL/SOX17/NFKBIZ/IKZF5/NIBAN2/CAPRIN2/ZNF747/TAF1D/TNIP2/ZNF576/ZNF557/CDC73/SAP130/NAA16/SAP30L/RIOX1/TBL1XR1/ZNF768/CARF/SLTM/ZNF672/ZNF613/ACTR5/ZNF696/PHC3/ATF7IP2/ZFP2/ZNF430/CDK5RAP3/SP6/WDR82/THAP7/POLR2M/LBH/TSC22D4/ZNF611/ZNF93/SF3B5/SOX7/ITCH/KLF16/PCBD2/ZNF644/SLA2/MAF1/ZNF397/MAML2/ZNF333/L3MBTL3/ZC3H8/ZBTB37/ZGPAT/ZNF594/CCDC62/CBX2/ZNF577/PHF5A/TRIM52/ZNF514/NFATC2IP/ZNF587/RITA1/HELZ2/CIPC/WNT3A/ZNF616/ZNF766/THAP3/ZNF160/ZNF835/ZNF700/ZNF439/IL33/ZNF682/ZNF765/ZNF845/CCNQ/INTS4/RIPPLY1/ZNF461/ZNF585B/FANK1/ZNF764/SP140L/PAXBP1/TP53INP1/FNIP1/NACC1/ZNF257/MYSM1/CCDC124/ZNF689/NOSTRIN/ZNF526/ZNF837/TADA1/ZNF354B/TRIM6/ZNF511/RHEBL1/AEBP2/HSF5/ZFP3/RN7SK/ZNF441/ZNF440/ZNF787/WTIP/ZNF792/GABPB2/ZNF684/LIN54/POU5F2/KLF14/NACC2/SPIN4/ZBTB46/ZNF688/ZNF418/ZNF417/ZNF548/ZNF524/ZNF599/ZNF738/ZNF681/CREB3L4/PYHIN1/COMMD7/NFXL1/CREBRF/ZNF483/ZNF600/ZNF320/ZNF296/ZNF791/ZNF433/ZNF567/ZNF383/CITED4/MIER3/ZNF366/ZNF92/ZNF800/ZNF596/SPIN3/SSBP4/ZNF525/ZNF431/ZNF721/ZNF384/ZNF675/ARID2/NLRC3/ZNF48/ZNF585A/ZNF626/CRTC2/ZNF584/ZSCAN4/ADGRG3/ZSCAN23/EBF3/LCORL/BCL6B/BCLAF3/ZNF547/ZNF776/ZNF283/ZNF615/ZNF841/ZNF493/ZNF875/ZNF326/ZNF775/ZNF789/ZNF260/ZNF680/ZNF850/ZNF677/ZNF860/CAVIN4/ZNF713/ZNF429/ZBTB41/ZC3H6/KMT5A/ZNF790/ZNF808/ZNF888/ZNF662/MAFA/ZNF793/ZNF818P/ZNF805/ZNF506/NRARP/CDK11A/ZNF814/ZBTB42/ZNF730/ZNF605/ZNF587B/SAP25/ZNF865
modification-dependent macromolecule catabolic process	BP	597	182	0.000702276	AMFR/APC/CAV1/CDC27/CDC34/CDK2/DVL1/FHIT/FOXF2/UBE2K/DNAJB2/SMAD7/MDM2/NAGLU/CNOT4/CHMP1A/PEX10/EXOSC9/EXOSC10/PSMA7/PSMB1/PSMB4/PSMB5/PSMB6/PSMB7/PSMC3/PSMD3/PSMD9/PSMD12/PSMD13/PTEN/RAD23A/RPS7/SGTA/STYX/TAF1/ELOB/UBA1/UBE2D1/UBE2G2/UFD1/STAM/CUL5/UBL4A/AXIN1/BAP1/SPOP/CUL4B/OGT/PIAS1/HERC2/RNF8/USP14/LATS1/NEMF/UBE2L6/UBE4A/LONP1/VPS4B/CLOCK/RNF7/TRAF4/ISG15/UBE3C/RNF144A/KEAP1/PJA2/RNF10/BCAP31/TRIM13/TOPORS/ZMPSTE24/STUB1/MARCHF6/RACK1/GIPC1/ADRM1/WWP1/MAN1B1/SNF8/PARK7/EXOSC7/ZSWIM8/UBXN4/UBR2/TUT4/UFL1/SIRT1/KCTD2/HSPBP1/ARMC8/RCHY1/PTPN23/LTN1/HERC4/FBXL3/FBXL4/FBXO22/FBXO3/VPS4A/UBE2S/TRIB2/CCDC22/HIPK2/UBQLN2/NOP53/VPS36/UBXN1/RLIM/FZR1/UCHL5/ANAPC7/UBE2J1/ANAPC11/GET4/UBE2D4/KCTD5/FBXW5/FBXL19/RNF111/DMAC2/ANKZF1/UBA6/UBE2W/RNF126/EDEM2/CCAR1/FEM1C/PCNP/RNF150/HACE1/TENT4B/COP1/TMEM168/RMND5B/UBE2Z/RNF26/FBXL15/CHMP6/TUT7/ZYG11B/TBL1XR1/FBXO11/WDR26/FBXO38/RNF146/SHARPIN/TMUB1/ITCH/KCTD10/KBTBD7/TRAF7/VPS25/L3MBTL3/ZNRF1/FBXL20/SPSB3/IL33/CHMP7/TMEM129/MVB12A/KLHDC3/AGAP3/UBE2J2/ANKRD9/FBXO27/UBXN10/UBR3/ZFAND2B/UBXN2B/CACUL1/FBXL14/ZNF418/RC3H1/PYHIN1/RNF217/UBXN2A/UBR1/RNF215/RNF149/SPOPL/UBAP1L
RNA biosynthetic process	BP	2835	769	0.000740274	ACVRL1/ADRB2/TLE5/JAG1/APBB1/APP/ATF1/BACH1/CCND1/BCL6/BMP6/BMPR1A/C1QBP/CAV1/CBFB/CCND3/CCNT2/CD81/CDH13/CDK2/CDK4/CDKN1C/CEBPB/CEBPD/CHD1/COL4A2/ATF2/CREM/CRK/DAPK3/DLG1/ATN1/DVL1/DVL2/DVL3/S1PR1/PHC1/PHC2/ELK3/ELK4/NR2F6/ERF/ERG/ESRRA/ETS1/MECOM/EWSR1/EZH1/BPTF/FOXF1/FOXF2/FOXD1/FLI1/FMR1/FOSB/FUS/GABPA/GOLGB1/GPER1/GTF2A1/GTF2E2/GTF3A/HDAC1/HDGF/HIC1/HIF1A/HLX/HNRNPA2B1/HNRNPAB/HNRNPD/HNRNPU/HOXB6/HOXB7/HSBP1/HSF2/HSF4/FOXN2/ID1/IGF1/RBPJ/FOXK2/ILK/LMO7/LOXL2/LTF/LYL1/SMAD2/SMAD4/SMAD6/SMAD7/SMAD9/MAF/MAZ/MC1R/MDM2/MDM4/MAP3K5/MEOX2/MAP3K10/MN1/MNT/MSX1/MYBL1/MYC/MYD88/NCBP1/NFATC1/NFE2L1/NFKB2/NFX1/NFYB/NGFR/NME2/CNOT2/NOTCH1/NOTCH3/NPAT/OGG1/ORC2/P2RY1/PCBD1/PDE2A/PDGFB/PEG3/PFDN5/PFN1/PIK3R2/PIN1/PKNOX1/PLAG1/EXOSC9/POLR2A/POLR2C/POLR2D/POLR2E/POLR2F/POLR2G/POLR2H/POLR2L/POLRMT/PPP2R5B/PPP5C/PRKAA1/PRKAR1A/PRKCH/PRKCI/PKN1/MAP2K2/PSMC3/PSMD9/PTEN/QARS1/RAD21/ARID4A/RBBP4/RBL1/RELB/REST/RFX3/RFX5/RORA/RPL10/MRPL12/RPS3/S100A9/SAFB/SALL1/ATXN7/SCML1/CX3CL1/SFPQ/SRSF2/SKI/SKIL/SMARCC2/SNAPC2/SNCA/SOX12/SP2/SP4/SRF/RO60/SS18/STAT2/STAT3/NEK4/TAF1/TAF2/TAF6/TAF10/TARBP1/TBP/TCEA2/ELOB/TCF4/TCF3/TCF7L2/GCFC2/TCF15/ZNF354A/TCF20/MLX/TEAD4/TEF/TFAP2A/TFDP1/TIAL1/TMF1/TPR/TRAF2/TRAF6/HIRA/TNFSF4/TNFRSF4/UBE2D1/UBE2V1/NR1H2/TRPV1/WNT6/YWHAH/SF1/ZFX/ZFY/ZNF8/ZNF10/ZNF12/ZNF708/ZNF18/ZNF182/ZNF22/ZNF24/ZNF26/ZNF32/ZNF33A/ZNF33B/ZKSCAN1/ZBTB25/ZNF74/ZNF75A/ZNF84/ZNF90/ZNF91/ZNF121/ZNF133/ZNF136/ZNF141/ZNF143/ZNF146/ZNF148/ZBTB17/VEZF1/ZNF165/ZNF189/ZKSCAN8/ZSCAN9/ZNF195/ZMYM2/ZNF224/ZNF112/PRDM2/DEK/BRD3/MLLT10/CDK2AP1/NRIP1/AXIN1/BAP1/FZD1/FZD4/UXT/NCK2/TEAD2/OGT/CAMK1/CGGBP1/FCN3/PIAS1/STK16/RUVBL1/RFXANK/HYAL2/TRADD/FADD/TRIM24/CCNK/APLN/PER2/BUD31/MBD2/FUBP3/RPS6KA4/LIMD1/TAF1C/RNF8/BTAF1/AIP/LDB2/CBFA2T2/MAP3K13/RPS6KA5/BCL7C/BCL7B/COPS2/CIAO1/RECQL5/ZNF264/MED23/MED27/ZNF254/CLOCK/CREB5/PPM1F/SAFB2/ZNF432/LRRC14/HDAC9/JADE3/BCLAF1/KEAP1/TSC22D2/ZNF623/ZBTB24/ZNF518A/SETDB1/ZBED4/SUPT7L/RNF10/USP15/USP3/THRAP3/THOC1/DMTF1/ZBTB33/NR1H3/ACTR2/TSFM/CTDSP2/HIPK3/ZNF263/YAF2/ALYREF/TSHZ1/TRIM13/USPL1/TOPORS/ZMPSTE24/NPM3/KLF2/YAP1/RBM14/C1D/N4BP2L2/MCRS1/HAX1/ZNHIT1/TADA3/CREB3/NCOA2/ZNF211/DDX17/DEAF1/MXD4/TRIM16/CAMKK2/NFAT5/TCFL5/SRSF10/ZBTB6/ZNF234/ZNF273/BRD8/TCERG1/MAGED2/MSL3/SLC38A3/CCDC85B/ADRM1/WWP1/PKIG/KAT7/SNF8/PARK7/PHB2/IKZF2/MTF2/SCAF8/ZNF652/ZFP30/ABLIM3/FOXJ3/ZBTB1/RALY/PAXIP1/ZNF292/ZNF423/ZBTB43/POGZ/PHF8/LPIN1/WWC1/SIN3B/USP22/UFL1/ADNP/SIRT1/SF3B1/PHF3/BRD4/POFUT1/SUZ12/MORC3/RBFOX2/PATZ1/ZMYND8/ZNF324/PRDX5/ZNF345/BRMS1/NELFB/ZNF521/DHRS7B/L3MBTL1/ZNF451/SS18L1/AUTS2/EDRF1/PYGO1/EPC2/IRF2BP1/LHX6/INTS6/AKAP8L/DNAJC2/ZBTB11/STK36/CCDC22/RGCC/MAGEH1/HIPK2/PYCARD/ABT1/REPIN1/GRHL1/SERTAD1/STRN3/LMCD1/NOP53/HP1BP3/ZNF593/ZNF691/NDUFA13/RLIM/CHCHD2/ZNF219/SCAND1/ZNF771/UCHL5/ZNF107/VGLL1/CTDSPL2/TRIAP1/ZNF581/PCF11/MED15/TRIM33/SRRT/NLK/ZNF44/POLR3K/ARID4B/INPP5K/MBD3/BRWD1/SOX18/ATAD2B/MIER2/DLL4/EGLN1/FBXL19/ZNF853/RNF111/TET2/MBTD1/AHI1/ZNF586/GATAD2A/ZNF280D/NSD3/TESC/PIH1D1/PHIP/ELP3/THAP1/INTS10/RNF220/RIF1/DNAJC17/RPRD1A/SBNO1/YY1AP1/PSPC1/ZNF654/BRF2/NCBP3/HES6/ZNF823/SUPT20H/MED29/INTS8/ATF7IP/CCAR1/RCOR3/ZNF701/ZNF83/ZNF415/FOXJ2/CAND1/ZNF302/KMT2E/ZC4H2/MYDGF/ZNF253/SLC2A4RG/TCIM/DUSP22/EMSY/ATXN7L3/PRDM8/PRDM10/PRDM11/CTNNBIP1/CCNL1/NAT14/THAP11/PBXIP1/SCAF4/ZNF490/INTS2/RPTOR/ZNF319/ZNF471/ZNF492/PHF12/CALCOCO1/ZFP14/ZBTB26/MIER1/ZNF529/RBAK/GATAD1/HES4/RAP2C/ZNF410/CTDSP1/CREBZF/RPRD1B/ZNF71/ZNF462/ZNF350/BACH2/ZNF335/IRF2BPL/SOX17/NFKBIZ/IKZF5/NIBAN2/CAPRIN2/ZNF747/TAF1D/TNIP2/ZNF576/ZNF557/CDC73/SAP130/NAA16/SAP30L/RIOX1/TBL1XR1/ZNF768/CARF/SLTM/ZNF672/ZNF613/ACTR5/ZNF696/PHC3/ATF7IP2/ZFP2/ZNF430/CDK5RAP3/SP6/WDR82/THAP7/POLR2M/LBH/TSC22D4/ZNF611/ZNF93/SF3B5/SOX7/ITCH/KLF16/PCBD2/ZNF644/SLA2/MAF1/ZNF397/MAML2/ZNF333/L3MBTL3/ZC3H8/ZBTB37/ZGPAT/ZNF594/CCDC62/CBX2/ZNF577/PHF5A/TRIM52/ZNF514/NFATC2IP/ZNF587/RITA1/HELZ2/CIPC/WNT3A/ZNF616/ZNF766/THAP3/ZNF160/ZNF835/ZNF700/ZNF439/IL33/ZNF682/ZNF765/ZNF845/CCNQ/INTS4/RIPPLY1/ZNF461/ZNF585B/FANK1/ZNF764/SP140L/PAXBP1/TP53INP1/FNIP1/NACC1/ZNF257/MYSM1/CCDC124/ZNF689/NOSTRIN/ZNF526/ZNF837/TADA1/ZNF354B/TRIM6/ZNF511/RHEBL1/AEBP2/HSF5/ZFP3/RN7SK/ZNF441/ZNF440/ZNF787/WTIP/ZNF792/GABPB2/ZNF684/LIN54/POU5F2/KLF14/NACC2/SPIN4/ZBTB46/ZNF688/ZNF418/ZNF417/ZNF548/ZNF524/ZNF599/ZNF738/ZNF681/CREB3L4/PYHIN1/COMMD7/NFXL1/CREBRF/ZNF483/ZNF600/ZNF320/ZNF296/ZNF791/ZNF433/ZNF567/ZNF383/CITED4/MIER3/ZNF366/ZNF92/ZNF800/ZNF596/SPIN3/SSBP4/ZNF525/ZNF431/ZNF721/ZNF384/ZNF675/POLR3H/ARID2/NLRC3/ZNF48/ZNF585A/ZNF626/CRTC2/ZNF584/ZSCAN4/ADGRG3/ZSCAN23/EBF3/LCORL/BCL6B/BCLAF3/CAVIN1/ZNF547/ZNF776/ZNF283/ZNF615/ZNF841/ZNF493/ZNF875/ZNF326/ZNF775/ZNF789/ZNF260/ZNF680/ZNF850/ZNF677/ZNF860/CAVIN4/ZNF713/ZNF429/ZBTB41/ZC3H6/KMT5A/ZNF790/ZNF808/ZNF888/ZNF662/MAFA/ZNF793/ZNF818P/ZNF805/TMEM41B/ZNF506/NRARP/CDK11A/ZNF814/RRN3P1/ZBTB42/ZNF730/ZNF605/ZNF587B/SAP25/ZNF865
aromatic compound biosynthetic process	BP	3256	876	0.000833856	ABCB7/ACAT1/ACVRL1/ADA/ADRB2/ADSL/TLE5/JAG1/AK1/ALAS2/NUDT2/APBB1/APP/APRT/ATF1/ATP5F1B/ATP5F1D/ATP5MC1/ATP5MC2/ATP5MC3/ATP5PO/BACH1/CCND1/BCL6/BMP6/BMPR1A/TSPO/C1QBP/CAV1/CBFB/CCND3/CCNT2/CD81/CDH13/CDK2/CDK4/CDKN1A/CDKN1C/CDKN2D/CEBPB/CEBPD/CHD1/COL4A2/COX10/COX11/ATF2/CREM/CRK/DAPK3/DLG1/ATN1/DTYMK/DVL1/DVL2/DVL3/S1PR1/PHC1/PHC2/ELK3/ELK4/NR2F6/ERF/ERG/ESRRA/ETS1/MECOM/EWSR1/EZH1/BPTF/FOXF1/FOXF2/FOXD1/FLI1/FMR1/FOSB/FXN/FUS/GABPA/GCDH/GFER/GOLGB1/GPER1/GTF2A1/GTF2E2/GTF3A/GUCA1B/GUK1/HDAC1/HDGF/HIC1/HIF1A/HLX/HNRNPA2B1/HNRNPAB/HNRNPD/HNRNPU/HOXB6/HOXB7/HSBP1/HSF2/HSF4/FOXN2/ID1/IGF1/RBPJ/FOXK2/ILK/IDO1/IREB2/LIG1/LMO7/LOX/LOXL2/LTF/LYL1/SMAD2/SMAD4/SMAD6/SMAD7/SMAD9/MAF/MAZ/MC1R/MDM2/MDM4/MAP3K5/MEOX2/MAP3K10/MN1/MNT/MRE11/MSX1/MYBL1/MYC/MYD88/NCBP1/NDUFA1/NDUFA2/NDUFA5/NDUFA7/NDUFA8/NDUFAB1/NDUFB2/NDUFB7/NDUFB8/NDUFB9/NDUFC1/NDUFV1/NDUFS4/NDUFS6/NDUFS8/NFATC1/NFE2L1/NFKB2/NFX1/NFYB/NGFR/NME2/NME3/NME4/CNOT2/NOTCH1/NOTCH3/NPAT/NPR1/OGG1/ORC2/P2RY1/PCBD1/PDE2A/PDGFB/PDGFRB/PDHB/PEG3/PFDN5/PFN1/PGM3/PIK3R2/PIN1/PKNOX1/PLAG1/PMM1/EXOSC9/EXOSC10/POLD1/POLD2/POLG/POLR2A/POLR2C/POLR2D/POLR2E/POLR2F/POLR2G/POLR2H/POLR2L/POLRMT/PPAT/PPP2R5B/PPP5C/PRKAA1/PRKAR1A/PRKCH/PRKCI/PKN1/MAP2K2/PSMC3/PSMD9/PTEN/QARS1/RAD21/ARID4A/RBBP4/RBL1/RELB/REST/RFC2/RFC5/RFX3/RFX5/RORA/RPL10/MRPL12/RPS3/S100A9/SAFB/SALL1/ATXN7/SCML1/CX3CL1/SFPQ/SRSF2/PMEL/SKI/SKIL/SMARCC2/SNAPC2/SNCA/SOX12/SP2/SP4/SPR/SRF/RO60/SS18/STAT2/STAT3/NEK4/TAF1/TAF2/TAF6/TAF10/TARBP1/TBP/TCEA2/ELOB/TCF4/TCF3/TCF7L2/GCFC2/TCF15/ZNF354A/TCF20/MLX/TEAD4/TEF/TFAP2A/TFDP1/TIAL1/TMF1/TPR/TRAF2/TRAF6/HIRA/TNFSF4/TNFRSF4/UBE2D1/UBE2V1/NR1H2/UROD/TRPV1/WNT6/YWHAH/SF1/ZFX/ZFY/ZNF8/ZNF10/ZNF12/ZNF708/ZNF18/ZNF182/ZNF22/ZNF24/ZNF26/ZNF32/ZNF33A/ZNF33B/ZKSCAN1/ZBTB25/ZNF74/ZNF75A/ZNF84/ZNF90/ZNF91/ZNF121/ZNF133/ZNF136/ZNF141/ZNF143/ZNF146/ZNF148/ZBTB17/VEZF1/ZNF165/ZNF189/ZKSCAN8/ZSCAN9/ZNF195/ZMYM2/ZNF224/ZNF112/PRDM2/DEK/BRD3/MLLT10/SLC25A16/CDK2AP1/NRIP1/AXIN1/BAP1/FZD1/FZD4/UXT/NCK2/TEAD2/OGT/CAMK1/CGGBP1/FCN3/PIAS1/STK16/RUVBL1/RFXANK/HYAL2/TRADD/FADD/TRIM24/CCNK/APLN/PER2/BUD31/MBD2/FUBP3/RPS6KA4/LIMD1/TAF1C/RNF8/BTAF1/AIP/LDB2/CBFA2T2/MAP3K13/RPS6KA5/BCL7C/BCL7B/COPS2/KL/CIAO1/RECQL5/ZNF264/MED23/MED27/ZNF254/CLOCK/CREB5/PPM1F/SAFB2/ZNF432/LRRC14/HDAC9/JADE3/BCLAF1/KEAP1/TSC22D2/ZNF623/ZBTB24/ZNF518A/SETDB1/ZBED4/TELO2/SUPT7L/RNF10/USP15/USP3/THRAP3/THOC1/DMTF1/ZBTB33/NR1H3/ACTR2/TSFM/CTDSP2/HIPK3/ZNF263/YAF2/ALYREF/TSHZ1/TRIM13/USPL1/TOPORS/ZMPSTE24/NPM3/KLF2/YAP1/RBM14/C1D/N4BP2L2/MCRS1/HAX1/ZNHIT1/TADA3/CREB3/NCOA2/ZNF211/DDX17/DEAF1/CCT7/CCT4/MTHFS/MXD4/TRIM16/ATP5MG/CAMKK2/NFAT5/TCFL5/GIPC1/SRSF10/ZBTB6/ZNF234/ZNF273/BRD8/TCERG1/MAGED2/MSL3/SLC38A3/CCDC85B/ADRM1/WWP1/PKIG/KAT7/POLI/SNF8/PARK7/PHB2/ACOT7/IKZF2/MTF2/SCAF8/ZNF652/ZFP30/ABLIM3/FOXJ3/ZBTB1/RALY/PAXIP1/ZNF292/ZNF423/ZBTB43/POGZ/PHF8/LPIN1/DIP2A/WWC1/SIN3B/USP22/UFL1/ADNP/SIRT1/SF3B1/PHF3/BRD4/POFUT1/SUZ12/MORC3/RBFOX2/PATZ1/ZMYND8/ZNF324/PRDX5/ZNF345/BRMS1/RCHY1/NELFB/ZNF521/DHRS7B/L3MBTL1/ZNF451/SS18L1/AUTS2/POLDIP2/EDRF1/PYGO1/EPC2/IRF2BP1/LHX6/INTS6/AKAP8L/DNAJC2/ZBTB11/STK36/CCDC22/RGCC/MAGEH1/HIPK2/PYCARD/ABT1/REPIN1/GRHL1/SERTAD1/STRN3/LMCD1/NOP53/STOML2/NOX4/HP1BP3/ZNF593/ZNF691/NDUFA13/RLIM/CHCHD2/ZNF219/SCAND1/ZNF771/UCHL5/ZNF107/VGLL1/CTDSPL2/TRIAP1/ZNF581/PCF11/MED15/TRIM33/SRRT/SLC25A39/NLK/ZNF44/POLR3K/ARID4B/INPP5K/MBD3/BRWD1/SOX18/ATAD2B/XRN1/MIER2/NDUFB11/DLL4/EGLN1/FBXL19/ZNF853/RNF111/TET2/MBTD1/AHI1/ZNF586/GATAD2A/ZNF280D/NSD3/UCKL1/SLC25A38/PINX1/TESC/PIH1D1/PHIP/ELP3/THAP1/PNPO/INTS10/RNF220/RIF1/DNAJC17/RPRD1A/SBNO1/YY1AP1/PSPC1/ZNF654/BRF2/RSAD1/NCBP3/HES6/NOP10/ZNF823/SUPT20H/MED29/NHP2/INTS8/ATF7IP/CCAR1/RCOR3/ZNF701/ZNF83/ZNF415/FOXJ2/CAND1/ZNF302/KMT2E/ZC4H2/MYDGF/ZNF253/SLC2A4RG/TCIM/WRNIP1/DUSP22/EMSY/ATXN7L3/PRDM8/PRDM10/PRDM11/CTNNBIP1/CCNL1/NAT14/THAP11/PBXIP1/SCAF4/ZNF490/INTS2/RPTOR/ZNF319/ZNF471/ZNF492/PHF12/CALCOCO1/ZFP14/ZBTB26/MIER1/ZNF529/RBAK/GATAD1/HES4/POLD4/RAP2C/ZNF410/CTDSP1/CREBZF/RPRD1B/ZNF71/ZNF462/ZNF350/BACH2/ZNF335/IRF2BPL/TENT4B/SOX17/NFKBIZ/IKZF5/ELOVL1/NIBAN2/NADK/CAPRIN2/ZNF747/ANTKMT/TAF1D/TNIP2/ZNF576/ZNF557/CDC73/SAP130/NAA16/SAP30L/RIOX1/TBL1XR1/ZNF768/CARF/SLTM/ZNF672/ZNF613/ACTR5/ZNF696/PHC3/ATF7IP2/ZFP2/CTC1/ZNF430/CDK5RAP3/FLAD1/SP6/WDR82/COASY/THAP7/POLR2M/LBH/TSC22D4/TMEM14B/ZNF611/ZNF93/SF3B5/UCK1/SOX7/ITCH/KLF16/PCBD2/ZNF644/SLA2/MAF1/ZNF397/MAML2/ZNF333/L3MBTL3/ZC3H8/ZBTB37/ZGPAT/ZNF594/CCDC62/CBX2/ZNF577/PHF5A/TRIM52/ZNF514/NFATC2IP/ZNF587/RITA1/HELZ2/CIPC/WNT3A/ZNF616/ZNF766/THAP3/ZNF160/ZNF835/ZNF700/ZNF439/IL33/ZNF682/ZNF765/ZNF845/CCNQ/INTS4/RIPPLY1/ZNF461/ZNF585B/FANK1/ZNF764/SP140L/PAXBP1/TP53INP1/FNIP1/NACC1/ZNF257/MYSM1/CCDC124/ZNF689/NOSTRIN/ZNF526/ZNF837/TADA1/ZNF354B/TRIM6/ZNF511/RHEBL1/AEBP2/HSF5/ZFP3/RN7SK/AFMID/ZNF441/ZNF440/ZNF787/NDUFA11/WTIP/ZNF792/GABPB2/ZNF684/LIN54/NADK2/POU5F2/KLF14/NACC2/SPIN4/ZBTB46/ZNF688/ZNF418/ZNF417/ZNF548/ZNF524/ZNF599/ZNF738/ZNF681/CREB3L4/PYHIN1/COMMD7/NFXL1/CREBRF/ZNF483/ZNF600/ZNF320/ZNF296/ZNF791/ZNF433/ZNF567/ZNF383/CITED4/MIER3/ZNF366/ZNF92/ZNF800/ZNF596/IDO2/SPIN3/SSBP4/ZNF525/ZNF431/ZNF721/ZNF384/ZNF675/POLR3H/ARID2/NLRC3/ZNF48/ZNF585A/ZNF626/FAAP20/CRTC2/ZNF584/ZSCAN4/ADGRG3/ZSCAN23/EBF3/LCORL/BCL6B/BCLAF3/CAVIN1/ZNF547/ZNF776/ZNF283/ZNF615/ZNF841/ZNF493/ZNF875/ZNF326/ZNF775/ZNF789/ZNF260/ZNF680/ZNF850/ZNF677/ZNF860/CAVIN4/ZNF713/ZNF429/POLN/ZBTB41/NDUFS7/ZC3H6/KMT5A/ZNF790/ZNF808/ZNF888/ZNF662/MAFA/ZNF793/ZNF818P/ZNF805/SRRD/TMEM41B/ZNF506/NRARP/CDK11A/ZNF814/RRN3P1/UQCC3/ZBTB42/ZNF730/ZNF605/ZNF587B/SAP25/ZNF865
ncRNA catabolic process	BP	50	23	0.000863242	EXOSC9/EXOSC10/ELOB/XIST/RBM7/KCNQ1OT1/DIS3/EXOSC7/ZSWIM8/TUT4/TRNT1/XRN1/EXOSC4/DDX49/ZCCHC8/EXOSC5/TENT4B/TRIR/WDR82/EXOSC6/TENT2/NEAT1/LIN28B
nucleobase-containing compound biosynthetic process	BP	3189	858	0.000955895	ACAT1/ACVRL1/ADA/ADRB2/ADSL/TLE5/JAG1/AK1/NUDT2/APBB1/APP/APRT/ATF1/ATP5F1B/ATP5F1D/ATP5MC1/ATP5MC2/ATP5MC3/ATP5PO/BACH1/CCND1/BCL6/BMP6/BMPR1A/C1QBP/CAV1/CBFB/CCND3/CCNT2/CD81/CDH13/CDK2/CDK4/CDKN1A/CDKN1C/CDKN2D/CEBPB/CEBPD/CHD1/COL4A2/COX11/ATF2/CREM/CRK/DAPK3/DLG1/ATN1/DTYMK/DVL1/DVL2/DVL3/S1PR1/PHC1/PHC2/ELK3/ELK4/NR2F6/ERF/ERG/ESRRA/ETS1/MECOM/EWSR1/EZH1/BPTF/FOXF1/FOXF2/FOXD1/FLI1/FMR1/FOSB/FUS/GABPA/GCDH/GFER/GOLGB1/GPER1/GTF2A1/GTF2E2/GTF3A/GUCA1B/GUK1/HDAC1/HDGF/HIC1/HIF1A/HLX/HNRNPA2B1/HNRNPAB/HNRNPD/HNRNPU/HOXB6/HOXB7/HSBP1/HSF2/HSF4/FOXN2/ID1/IGF1/RBPJ/FOXK2/ILK/IDO1/LIG1/LMO7/LOX/LOXL2/LTF/LYL1/SMAD2/SMAD4/SMAD6/SMAD7/SMAD9/MAF/MAZ/MC1R/MDM2/MDM4/MAP3K5/MEOX2/MAP3K10/MN1/MNT/MRE11/MSX1/MYBL1/MYC/MYD88/NCBP1/NDUFA1/NDUFA2/NDUFA5/NDUFA7/NDUFA8/NDUFAB1/NDUFB2/NDUFB7/NDUFB8/NDUFB9/NDUFC1/NDUFV1/NDUFS4/NDUFS6/NDUFS8/NFATC1/NFE2L1/NFKB2/NFX1/NFYB/NGFR/NME2/NME3/NME4/CNOT2/NOTCH1/NOTCH3/NPAT/NPR1/OGG1/ORC2/P2RY1/PCBD1/PDE2A/PDGFB/PDGFRB/PDHB/PEG3/PFDN5/PFN1/PGM3/PIK3R2/PIN1/PKNOX1/PLAG1/PMM1/EXOSC9/EXOSC10/POLD1/POLD2/POLG/POLR2A/POLR2C/POLR2D/POLR2E/POLR2F/POLR2G/POLR2H/POLR2L/POLRMT/PPAT/PPP2R5B/PPP5C/PRKAA1/PRKAR1A/PRKCH/PRKCI/PKN1/MAP2K2/PSMC3/PSMD9/PTEN/QARS1/RAD21/ARID4A/RBBP4/RBL1/RELB/REST/RFC2/RFC5/RFX3/RFX5/RORA/RPL10/MRPL12/RPS3/S100A9/SAFB/SALL1/ATXN7/SCML1/CX3CL1/SFPQ/SRSF2/SKI/SKIL/SMARCC2/SNAPC2/SNCA/SOX12/SP2/SP4/SRF/RO60/SS18/STAT2/STAT3/NEK4/TAF1/TAF2/TAF6/TAF10/TARBP1/TBP/TCEA2/ELOB/TCF4/TCF3/TCF7L2/GCFC2/TCF15/ZNF354A/TCF20/MLX/TEAD4/TEF/TFAP2A/TFDP1/TIAL1/TMF1/TPR/TRAF2/TRAF6/HIRA/TNFSF4/TNFRSF4/UBE2D1/UBE2V1/NR1H2/TRPV1/WNT6/YWHAH/SF1/ZFX/ZFY/ZNF8/ZNF10/ZNF12/ZNF708/ZNF18/ZNF182/ZNF22/ZNF24/ZNF26/ZNF32/ZNF33A/ZNF33B/ZKSCAN1/ZBTB25/ZNF74/ZNF75A/ZNF84/ZNF90/ZNF91/ZNF121/ZNF133/ZNF136/ZNF141/ZNF143/ZNF146/ZNF148/ZBTB17/VEZF1/ZNF165/ZNF189/ZKSCAN8/ZSCAN9/ZNF195/ZMYM2/ZNF224/ZNF112/PRDM2/DEK/BRD3/MLLT10/SLC25A16/CDK2AP1/NRIP1/AXIN1/BAP1/FZD1/FZD4/UXT/NCK2/TEAD2/OGT/CAMK1/CGGBP1/FCN3/PIAS1/STK16/RUVBL1/RFXANK/HYAL2/TRADD/FADD/TRIM24/CCNK/APLN/PER2/BUD31/MBD2/FUBP3/RPS6KA4/LIMD1/TAF1C/RNF8/BTAF1/AIP/LDB2/CBFA2T2/MAP3K13/RPS6KA5/BCL7C/BCL7B/COPS2/CIAO1/RECQL5/ZNF264/MED23/MED27/ZNF254/CLOCK/CREB5/PPM1F/SAFB2/ZNF432/LRRC14/HDAC9/JADE3/BCLAF1/KEAP1/TSC22D2/ZNF623/ZBTB24/ZNF518A/SETDB1/ZBED4/TELO2/SUPT7L/RNF10/USP15/USP3/THRAP3/THOC1/DMTF1/ZBTB33/NR1H3/ACTR2/TSFM/CTDSP2/HIPK3/ZNF263/YAF2/ALYREF/TSHZ1/TRIM13/USPL1/TOPORS/ZMPSTE24/NPM3/KLF2/YAP1/RBM14/C1D/N4BP2L2/MCRS1/HAX1/ZNHIT1/TADA3/CREB3/NCOA2/ZNF211/DDX17/DEAF1/CCT7/CCT4/MXD4/TRIM16/ATP5MG/CAMKK2/NFAT5/TCFL5/SRSF10/ZBTB6/ZNF234/ZNF273/BRD8/TCERG1/MAGED2/MSL3/SLC38A3/CCDC85B/ADRM1/WWP1/PKIG/KAT7/POLI/SNF8/PARK7/PHB2/ACOT7/IKZF2/MTF2/SCAF8/ZNF652/ZFP30/ABLIM3/FOXJ3/ZBTB1/RALY/PAXIP1/ZNF292/ZNF423/ZBTB43/POGZ/PHF8/LPIN1/DIP2A/WWC1/SIN3B/USP22/UFL1/ADNP/SIRT1/SF3B1/PHF3/BRD4/POFUT1/SUZ12/MORC3/RBFOX2/PATZ1/ZMYND8/ZNF324/PRDX5/ZNF345/BRMS1/RCHY1/NELFB/ZNF521/DHRS7B/L3MBTL1/ZNF451/SS18L1/AUTS2/POLDIP2/EDRF1/PYGO1/EPC2/IRF2BP1/LHX6/INTS6/AKAP8L/DNAJC2/ZBTB11/STK36/CCDC22/RGCC/MAGEH1/HIPK2/PYCARD/ABT1/REPIN1/GRHL1/SERTAD1/STRN3/LMCD1/NOP53/STOML2/NOX4/HP1BP3/ZNF593/ZNF691/NDUFA13/RLIM/CHCHD2/ZNF219/SCAND1/ZNF771/UCHL5/ZNF107/VGLL1/CTDSPL2/TRIAP1/ZNF581/PCF11/MED15/TRIM33/SRRT/NLK/ZNF44/POLR3K/ARID4B/INPP5K/MBD3/BRWD1/SOX18/ATAD2B/XRN1/MIER2/NDUFB11/DLL4/EGLN1/FBXL19/ZNF853/RNF111/TET2/MBTD1/AHI1/ZNF586/GATAD2A/ZNF280D/NSD3/UCKL1/PINX1/TESC/PIH1D1/PHIP/ELP3/THAP1/INTS10/RNF220/RIF1/DNAJC17/RPRD1A/SBNO1/YY1AP1/PSPC1/ZNF654/BRF2/NCBP3/HES6/NOP10/ZNF823/SUPT20H/MED29/NHP2/INTS8/ATF7IP/CCAR1/RCOR3/ZNF701/ZNF83/ZNF415/FOXJ2/CAND1/ZNF302/KMT2E/ZC4H2/MYDGF/ZNF253/SLC2A4RG/TCIM/WRNIP1/DUSP22/EMSY/ATXN7L3/PRDM8/PRDM10/PRDM11/CTNNBIP1/CCNL1/NAT14/THAP11/PBXIP1/SCAF4/ZNF490/INTS2/RPTOR/ZNF319/ZNF471/ZNF492/PHF12/CALCOCO1/ZFP14/ZBTB26/MIER1/ZNF529/RBAK/GATAD1/HES4/POLD4/RAP2C/ZNF410/CTDSP1/CREBZF/RPRD1B/ZNF71/ZNF462/ZNF350/BACH2/ZNF335/IRF2BPL/TENT4B/SOX17/NFKBIZ/IKZF5/ELOVL1/NIBAN2/NADK/CAPRIN2/ZNF747/ANTKMT/TAF1D/TNIP2/ZNF576/ZNF557/CDC73/SAP130/NAA16/SAP30L/RIOX1/TBL1XR1/ZNF768/CARF/SLTM/ZNF672/ZNF613/ACTR5/ZNF696/PHC3/ATF7IP2/ZFP2/CTC1/ZNF430/CDK5RAP3/FLAD1/SP6/WDR82/COASY/THAP7/POLR2M/LBH/TSC22D4/ZNF611/ZNF93/SF3B5/UCK1/SOX7/ITCH/KLF16/PCBD2/ZNF644/SLA2/MAF1/ZNF397/MAML2/ZNF333/L3MBTL3/ZC3H8/ZBTB37/ZGPAT/ZNF594/CCDC62/CBX2/ZNF577/PHF5A/TRIM52/ZNF514/NFATC2IP/ZNF587/RITA1/HELZ2/CIPC/WNT3A/ZNF616/ZNF766/THAP3/ZNF160/ZNF835/ZNF700/ZNF439/IL33/ZNF682/ZNF765/ZNF845/CCNQ/INTS4/RIPPLY1/ZNF461/ZNF585B/FANK1/ZNF764/SP140L/PAXBP1/TP53INP1/FNIP1/NACC1/ZNF257/MYSM1/CCDC124/ZNF689/NOSTRIN/ZNF526/ZNF837/TADA1/ZNF354B/TRIM6/ZNF511/RHEBL1/AEBP2/HSF5/ZFP3/RN7SK/AFMID/ZNF441/ZNF440/ZNF787/NDUFA11/WTIP/ZNF792/GABPB2/ZNF684/LIN54/NADK2/POU5F2/KLF14/NACC2/SPIN4/ZBTB46/ZNF688/ZNF418/ZNF417/ZNF548/ZNF524/ZNF599/ZNF738/ZNF681/CREB3L4/PYHIN1/COMMD7/NFXL1/CREBRF/ZNF483/ZNF600/ZNF320/ZNF296/ZNF791/ZNF433/ZNF567/ZNF383/CITED4/MIER3/ZNF366/ZNF92/ZNF800/ZNF596/IDO2/SPIN3/SSBP4/ZNF525/ZNF431/ZNF721/ZNF384/ZNF675/POLR3H/ARID2/NLRC3/ZNF48/ZNF585A/ZNF626/FAAP20/CRTC2/ZNF584/ZSCAN4/ADGRG3/ZSCAN23/EBF3/LCORL/BCL6B/BCLAF3/CAVIN1/ZNF547/ZNF776/ZNF283/ZNF615/ZNF841/ZNF493/ZNF875/ZNF326/ZNF775/ZNF789/ZNF260/ZNF680/ZNF850/ZNF677/ZNF860/CAVIN4/ZNF713/ZNF429/POLN/ZBTB41/NDUFS7/ZC3H6/KMT5A/ZNF790/ZNF808/ZNF888/ZNF662/MAFA/ZNF793/ZNF818P/ZNF805/TMEM41B/ZNF506/NRARP/CDK11A/ZNF814/RRN3P1/UQCC3/ZBTB42/ZNF730/ZNF605/ZNF587B/SAP25/ZNF865
regulation of RNA biosynthetic process	BP	2725	739	0.000986788	ACVRL1/ADRB2/TLE5/JAG1/APBB1/APP/ATF1/BACH1/CCND1/BCL6/BMP6/BMPR1A/C1QBP/CAV1/CBFB/CCND3/CCNT2/CD81/CDH13/CDK2/CDK4/CDKN1C/CEBPB/CEBPD/CHD1/ATF2/CREM/CRK/DAPK3/DLG1/ATN1/DVL1/DVL2/DVL3/S1PR1/PHC1/PHC2/ELK3/ELK4/NR2F6/ERF/ERG/ESRRA/ETS1/MECOM/EWSR1/EZH1/BPTF/FOXF1/FOXF2/FOXD1/FLI1/FOSB/FUS/GABPA/GOLGB1/GPER1/GTF2A1/HDAC1/HDGF/HIC1/HIF1A/HLX/HNRNPA2B1/HNRNPAB/HNRNPD/HNRNPU/HOXB6/HOXB7/HSBP1/HSF2/HSF4/FOXN2/ID1/IGF1/RBPJ/FOXK2/ILK/LMO7/LOXL2/LTF/LYL1/SMAD2/SMAD4/SMAD6/SMAD7/SMAD9/MAF/MAZ/MC1R/MDM2/MDM4/MAP3K5/MEOX2/MAP3K10/MN1/MNT/MSX1/MYBL1/MYC/MYD88/NCBP1/NFATC1/NFE2L1/NFKB2/NFX1/NFYB/NGFR/NME2/CNOT2/NOTCH1/NOTCH3/NPAT/OGG1/ORC2/P2RY1/PCBD1/PDE2A/PDGFB/PEG3/PFDN5/PFN1/PIK3R2/PIN1/PKNOX1/PLAG1/EXOSC9/POLR2A/POLR2L/PPP2R5B/PRKAA1/PRKAR1A/PRKCH/PRKCI/PKN1/MAP2K2/PSMC3/PSMD9/PTEN/QARS1/RAD21/ARID4A/RBBP4/RBL1/RELB/REST/RFX3/RFX5/RORA/RPL10/MRPL12/RPS3/S100A9/SAFB/SALL1/ATXN7/SCML1/CX3CL1/SFPQ/SRSF2/SKI/SKIL/SMARCC2/SNCA/SOX12/SP2/SP4/SRF/SS18/STAT2/STAT3/NEK4/TAF1/TAF2/TAF6/TAF10/TARBP1/TBP/TCEA2/TCF4/TCF3/TCF7L2/GCFC2/TCF15/ZNF354A/TCF20/MLX/TEAD4/TEF/TFAP2A/TFDP1/TIAL1/TMF1/TPR/TRAF2/TRAF6/HIRA/TNFSF4/TNFRSF4/UBE2D1/UBE2V1/NR1H2/TRPV1/WNT6/YWHAH/SF1/ZFX/ZFY/ZNF8/ZNF10/ZNF12/ZNF708/ZNF18/ZNF182/ZNF22/ZNF24/ZNF26/ZNF32/ZNF33A/ZNF33B/ZKSCAN1/ZBTB25/ZNF74/ZNF75A/ZNF84/ZNF90/ZNF91/ZNF121/ZNF133/ZNF136/ZNF141/ZNF143/ZNF146/ZNF148/ZBTB17/VEZF1/ZNF165/ZNF189/ZKSCAN8/ZSCAN9/ZNF195/ZMYM2/ZNF224/ZNF112/PRDM2/DEK/BRD3/MLLT10/CDK2AP1/NRIP1/AXIN1/BAP1/FZD1/FZD4/UXT/NCK2/TEAD2/OGT/CAMK1/CGGBP1/FCN3/PIAS1/STK16/RUVBL1/RFXANK/HYAL2/TRADD/FADD/TRIM24/CCNK/APLN/PER2/BUD31/MBD2/FUBP3/RPS6KA4/LIMD1/RNF8/BTAF1/AIP/LDB2/CBFA2T2/MAP3K13/RPS6KA5/BCL7C/BCL7B/COPS2/CIAO1/RECQL5/ZNF264/MED23/MED27/ZNF254/CLOCK/CREB5/PPM1F/SAFB2/ZNF432/LRRC14/HDAC9/JADE3/BCLAF1/KEAP1/TSC22D2/ZNF623/ZBTB24/ZNF518A/SETDB1/ZBED4/SUPT7L/RNF10/USP3/THRAP3/THOC1/DMTF1/ZBTB33/NR1H3/ACTR2/TSFM/CTDSP2/ZNF263/YAF2/ALYREF/TSHZ1/TRIM13/TOPORS/ZMPSTE24/KLF2/YAP1/RBM14/C1D/N4BP2L2/MCRS1/HAX1/ZNHIT1/TADA3/CREB3/NCOA2/ZNF211/DDX17/DEAF1/MXD4/TRIM16/CAMKK2/NFAT5/TCFL5/SRSF10/ZBTB6/ZNF234/ZNF273/BRD8/TCERG1/MAGED2/MSL3/SLC38A3/CCDC85B/WWP1/PKIG/KAT7/SNF8/PARK7/PHB2/IKZF2/MTF2/SCAF8/ZNF652/ZFP30/ABLIM3/FOXJ3/ZBTB1/RALY/PAXIP1/ZNF292/ZNF423/ZBTB43/POGZ/PHF8/LPIN1/WWC1/SIN3B/USP22/UFL1/ADNP/SIRT1/SF3B1/BRD4/POFUT1/SUZ12/MORC3/RBFOX2/PATZ1/ZMYND8/ZNF324/PRDX5/ZNF345/BRMS1/NELFB/ZNF521/DHRS7B/L3MBTL1/ZNF451/SS18L1/AUTS2/EDRF1/PYGO1/EPC2/IRF2BP1/LHX6/INTS6/AKAP8L/DNAJC2/ZBTB11/STK36/CCDC22/RGCC/MAGEH1/HIPK2/PYCARD/ABT1/REPIN1/GRHL1/SERTAD1/STRN3/LMCD1/NOP53/HP1BP3/ZNF593/ZNF691/NDUFA13/RLIM/CHCHD2/ZNF219/SCAND1/ZNF771/UCHL5/ZNF107/VGLL1/CTDSPL2/TRIAP1/ZNF581/MED15/TRIM33/SRRT/NLK/ZNF44/ARID4B/INPP5K/MBD3/BRWD1/SOX18/ATAD2B/MIER2/DLL4/EGLN1/FBXL19/ZNF853/RNF111/TET2/MBTD1/AHI1/ZNF586/GATAD2A/ZNF280D/NSD3/TESC/PIH1D1/PHIP/ELP3/THAP1/INTS10/RNF220/RIF1/DNAJC17/SBNO1/YY1AP1/PSPC1/ZNF654/BRF2/HES6/ZNF823/SUPT20H/MED29/INTS8/ATF7IP/CCAR1/RCOR3/ZNF701/ZNF83/ZNF415/FOXJ2/CAND1/ZNF302/KMT2E/ZC4H2/MYDGF/ZNF253/SLC2A4RG/TCIM/DUSP22/EMSY/ATXN7L3/PRDM8/PRDM10/PRDM11/CTNNBIP1/CCNL1/NAT14/THAP11/PBXIP1/SCAF4/ZNF490/INTS2/RPTOR/ZNF319/ZNF471/ZNF492/PHF12/CALCOCO1/ZFP14/ZBTB26/MIER1/ZNF529/RBAK/GATAD1/HES4/RAP2C/ZNF410/CTDSP1/CREBZF/RPRD1B/ZNF71/ZNF462/ZNF350/BACH2/ZNF335/IRF2BPL/SOX17/NFKBIZ/IKZF5/NIBAN2/CAPRIN2/ZNF747/TAF1D/TNIP2/ZNF576/ZNF557/CDC73/SAP130/NAA16/SAP30L/RIOX1/TBL1XR1/ZNF768/CARF/SLTM/ZNF672/ZNF613/ACTR5/ZNF696/PHC3/ATF7IP2/ZFP2/ZNF430/CDK5RAP3/SP6/WDR82/THAP7/POLR2M/LBH/TSC22D4/ZNF611/ZNF93/SF3B5/SOX7/ITCH/KLF16/PCBD2/ZNF644/SLA2/MAF1/ZNF397/MAML2/ZNF333/L3MBTL3/ZC3H8/ZBTB37/ZGPAT/ZNF594/CCDC62/CBX2/ZNF577/PHF5A/TRIM52/ZNF514/NFATC2IP/ZNF587/RITA1/HELZ2/CIPC/WNT3A/ZNF616/ZNF766/THAP3/ZNF160/ZNF835/ZNF700/ZNF439/IL33/ZNF682/ZNF765/ZNF845/CCNQ/INTS4/RIPPLY1/ZNF461/ZNF585B/FANK1/ZNF764/SP140L/PAXBP1/TP53INP1/FNIP1/NACC1/ZNF257/MYSM1/CCDC124/ZNF689/NOSTRIN/ZNF526/ZNF837/TADA1/ZNF354B/TRIM6/ZNF511/RHEBL1/AEBP2/HSF5/ZFP3/RN7SK/ZNF441/ZNF440/ZNF787/WTIP/ZNF792/GABPB2/ZNF684/LIN54/POU5F2/KLF14/NACC2/SPIN4/ZBTB46/ZNF688/ZNF418/ZNF417/ZNF548/ZNF524/ZNF599/ZNF738/ZNF681/CREB3L4/PYHIN1/COMMD7/NFXL1/CREBRF/ZNF483/ZNF600/ZNF320/ZNF296/ZNF791/ZNF433/ZNF567/ZNF383/CITED4/MIER3/ZNF366/ZNF92/ZNF800/ZNF596/SPIN3/SSBP4/ZNF525/ZNF431/ZNF721/ZNF384/ZNF675/ARID2/NLRC3/ZNF48/ZNF585A/ZNF626/CRTC2/ZNF584/ZSCAN4/ADGRG3/ZSCAN23/EBF3/LCORL/BCL6B/BCLAF3/ZNF547/ZNF776/ZNF283/ZNF615/ZNF841/ZNF493/ZNF875/ZNF326/ZNF775/ZNF789/ZNF260/ZNF680/ZNF850/ZNF677/ZNF860/CAVIN4/ZNF713/ZNF429/ZBTB41/ZC3H6/KMT5A/ZNF790/ZNF808/ZNF888/ZNF662/MAFA/ZNF793/ZNF818P/ZNF805/ZNF506/NRARP/CDK11A/ZNF814/ZBTB42/ZNF730/ZNF605/ZNF587B/SAP25/ZNF865
mitochondrial electron transport, NADH to ubiquinone	BP	39	19	0.00101499	NDUFA1/NDUFA2/NDUFA4/NDUFA5/NDUFA7/NDUFA8/NDUFAB1/NDUFB2/NDUFB7/NDUFB8/NDUFB9/NDUFC1/NDUFV1/NDUFS4/NDUFS6/NDUFS8/SNCA/PARK7/NDUFS7
endosome organization	BP	87	35	0.00102679	ATP6V0B/ATP6V0A1/DNM1/CHMP1A/STAM/EEA1/VAMP4/SYNJ1/VPS4B/PDCD6IP/SNF8/WASHC4/VPS4A/HOOK2/VPS36/HOOK1/LAMTOR1/PLEKHJ1/PI4K2A/TMEM127/VPS18/PLEKHA3/RNF26/CHMP6/PLEKHF2/VPS25/HOOK3/CHMP7/MVB12A/PHETA1/EXOC8/PHETA2/TMEM9/RNASEK/ANXA8
mitochondrial gene expression	BP	156	56	0.00119647	C1QBP/MRPL49/MRPL58/NDUFA7/POLRMT/PRKAA1/MRPL12/TUFM/TBRG4/MTRF1/TSFM/MRPS31/MRPL28/LARS2/MRPL46/COA3/MRPL22/YARS2/MRPL4/MRPS7/TRNT1/MRPL37/MRPL27/MRPL35/NGRN/MRPS23/TRIT1/MRPL16/AURKAIP1/MRPS18A/THAP11/MRPL17/MRPL14/MRPS26/MRPS15/MRPL41/MRPL38/MRPL36/MRPL34/MRPL11/MRPS34/MRPL57/PUS1/RCC1L/UQCC2/MRPL43/GADD45GIP1/MRPL53/MRPL54/CHCHD1/MRPL52/EARS2/MRPL55/MTIF3/MRPL21/GATC
respiratory electron transport chain	BP	98	38	0.00144821	COX4I1/COX5B/COX6A1/COX7A2/COX8A/CYC1/ETFB/NDUFA1/NDUFA2/NDUFA4/NDUFA5/NDUFA7/NDUFA8/NDUFAB1/NDUFB2/NDUFB7/NDUFB8/NDUFB9/NDUFC1/NDUFV1/NDUFS4/NDUFS6/NDUFS8/SNCA/UQCRC1/UQCRFS1/COX5A/SCO2/UQCR11/PARK7/PUM2/UQCRQ/CHCHD2/SLC25A18/ETFRF1/COX7B2/NDUFS7/UQCC3
proteolysis involved in protein catabolic process	BP	672	200	0.00146568	AMFR/APC/CAV1/CDC27/CDC34/CDK2/CTSV/CTSW/DVL1/FHIT/FOXF2/FMR1/GPX1/GZMB/UBE2K/DNAJB2/IDE/SMAD7/MDM2/NAGLU/CNOT4/CHMP1A/PEX10/PSMA7/PSMB1/PSMB4/PSMB5/PSMB6/PSMB7/PSMB10/PSMC3/PSMD3/PSMD9/PSMD12/PSMD13/PTEN/RAD23A/RPS7/SGTA/STYX/TAF1/ELOB/TMF1/UBA1/UBE2D1/UBE2G2/UFD1/STAM/CUL5/CLPP/UBL4A/AXIN1/BAP1/SPOP/CUL4B/OGT/PIAS1/HERC2/RNF8/USP14/LATS1/NEMF/UBE2L6/SOCS6/UBE4A/LONP1/VPS4B/CLOCK/RNF7/TRAF4/ISG15/UBE3C/RNF144A/KEAP1/PJA2/RNF10/PDCD6IP/BCAP31/RNF41/TRIM13/TOPORS/ZMPSTE24/STUB1/MARCHF6/RACK1/GIPC1/ADRM1/WWP1/MAN1B1/SNF8/PARK7/GABARAPL2/ZSWIM8/UBXN4/UBR2/UFL1/SIRT1/KCTD2/HSPBP1/SDF2L1/ARMC8/RCHY1/PTPN23/LTN1/HERC4/FBXL3/FBXL4/FBXO22/FBXO3/VPS4A/UBE2S/TRIB2/CCDC22/HIPK2/USP25/UBQLN2/NOP53/VPS36/UBXN1/RLIM/RNFT1/FZR1/UCHL5/ANAPC7/UBE2J1/ANAPC11/GET4/UBE2D4/KCTD5/FBXW5/FBXL19/RNF111/DMAC2/ANKZF1/UBA6/UBE2W/RNF126/EDEM2/CCAR1/FEM1C/PCNP/RNF150/HACE1/COP1/TMEM168/RMND5B/MARCHF7/UBE2Z/RNF26/FBXL15/CHMP6/ZYG11B/TBL1XR1/PSME3IP1/FBXO11/WDR26/UBXN6/FBXO38/RNF146/SHARPIN/TMUB1/ITCH/KCTD10/KBTBD7/TRAF7/VPS25/L3MBTL3/ZNRF1/FBXL20/SPSB3/IL33/TMEM259/CHMP7/TMEM129/MVB12A/OMA1/KLHDC3/AGAP3/UBE2J2/ANKRD9/FBXO27/UBXN10/UBR3/ZFAND2B/UBXN2B/CACUL1/FBXL14/ZNF418/RC3H1/PYHIN1/RNF217/TMTC3/UBXN2A/UBR1/RNF215/RNF149/UBAC2/SPOPL/UBAP1L/ECSCR
organic cyclic compound biosynthetic process	BP	3371	901	0.0015851	ABCB7/ACAT1/ACVRL1/ADA/ADRB2/ADSL/TLE5/JAG1/AK1/ALAS2/NUDT2/APBB1/APP/APRT/ATF1/ATP1A1/ATP5F1B/ATP5F1D/ATP5MC1/ATP5MC2/ATP5MC3/ATP5PO/BACH1/CCND1/BCL6/BGLAP/BMP6/BMPR1A/TSPO/C1QBP/CAV1/CBFB/CCND3/CCNT2/CD81/CDH13/CDK2/CDK4/CDKN1A/CDKN1C/CDKN2D/CEBPB/CEBPD/CHD1/COL4A2/COX10/COX11/ATF2/CREM/CRK/CYP1A1/DAPK3/DHCR24/DLG1/ATN1/DTYMK/DVL1/DVL2/DVL3/S1PR1/PHC1/PHC2/ELK3/ELK4/NR2F6/ERF/ERG/ESRRA/ETS1/MECOM/EWSR1/EZH1/BPTF/FDPS/FOXF1/FOXF2/FOXD1/FLI1/FMR1/FOSB/FXN/FUS/GABPA/GCDH/GFER/GOLGB1/GPER1/GTF2A1/GTF2E2/GTF3A/GUCA1B/GUK1/HDAC1/HDGF/HIC1/HIF1A/HLX/HNRNPA2B1/HNRNPAB/HNRNPD/HNRNPU/HOXB6/HOXB7/HSBP1/HSD17B1/HSD17B2/HSF2/HSF4/FOXN2/ID1/IGF1/IGFBP7/RBPJ/FOXK2/ILK/IDO1/IREB2/LIG1/LMO7/LOX/LOXL2/LTF/LYL1/SMAD2/SMAD4/SMAD6/SMAD7/SMAD9/MAF/MAZ/MC1R/MDM2/MDM4/MAP3K5/MEOX2/MAP3K10/MN1/MNT/MRE11/MSX1/MVD/MYBL1/MYC/MYD88/NCBP1/NDUFA1/NDUFA2/NDUFA5/NDUFA7/NDUFA8/NDUFAB1/NDUFB2/NDUFB7/NDUFB8/NDUFB9/NDUFC1/NDUFV1/NDUFS4/NDUFS6/NDUFS8/NFATC1/NFE2L1/NFKB2/NFX1/NFYB/NGFR/NME2/NME3/NME4/CNOT2/NOTCH1/NOTCH3/NPAT/NPR1/OGG1/ORC2/P2RY1/PCBD1/PDE2A/PDGFB/PDGFRB/PDHB/PEG3/PFDN5/PFN1/PGM3/PIK3R2/PIN1/PKNOX1/PLAG1/PMM1/EXOSC9/EXOSC10/POLD1/POLD2/POLG/POLR2A/POLR2C/POLR2D/POLR2E/POLR2F/POLR2G/POLR2H/POLR2L/POLRMT/PPAT/PPP2R5B/PPP5C/PRKAA1/PRKAR1A/PRKCH/PRKCI/PKN1/MAP2K2/PSMC3/PSMD9/PTEN/QARS1/RAD21/ARID4A/RBBP4/RBL1/RELB/REST/RFC2/RFC5/RFX3/RFX5/RORA/RPL10/MRPL12/RPS3/S100A9/SAFB/SALL1/ATXN7/SCML1/CX3CL1/SFPQ/SRSF2/PMEL/SKI/SKIL/SMARCC2/SNAPC2/SNCA/SOX12/SP2/SP4/SPR/SQLE/SRF/RO60/SS18/STAT2/STAT3/NEK4/TAF1/TAF2/TAF6/TAF10/TARBP1/TBP/TCEA2/ELOB/TCF4/TCF3/TCF7L2/GCFC2/TCF15/ZNF354A/TCF20/MLX/TEAD4/TEF/TFAP2A/TFDP1/TIAL1/TM7SF2/TMF1/TPR/TRAF2/TRAF6/HIRA/TNFSF4/TNFRSF4/UBE2D1/UBE2V1/NR1H2/UROD/TRPV1/WNT6/YWHAH/SF1/ZFX/ZFY/ZNF8/ZNF10/ZNF12/ZNF708/ZNF18/ZNF182/ZNF22/ZNF24/ZNF26/ZNF32/ZNF33A/ZNF33B/ZKSCAN1/ZBTB25/ZNF74/ZNF75A/ZNF84/ZNF90/ZNF91/ZNF121/ZNF133/ZNF136/ZNF141/ZNF143/ZNF146/ZNF148/ZBTB17/VEZF1/ZNF165/ZNF189/ZKSCAN8/ZSCAN9/ZNF195/ZMYM2/ZNF224/ZNF112/PRDM2/DEK/BRD3/MLLT10/SLC25A16/CDK2AP1/NRIP1/AXIN1/BAP1/FZD1/FZD4/UXT/NCK2/TEAD2/OGT/CAMK1/CGGBP1/FCN3/PIAS1/STK16/RUVBL1/RFXANK/HSD17B6/AKR1C3/HYAL2/TRADD/MBTPS1/FADD/TRIM24/CCNK/APLN/PER2/BUD31/MBD2/FUBP3/RPS6KA4/LIMD1/TAF1C/CH25H/RNF8/BTAF1/AIP/LDB2/CBFA2T2/MAP3K13/RPS6KA5/BCL7C/BCL7B/COPS2/KL/CIAO1/RECQL5/ZNF264/MED23/MED27/ZNF254/CLOCK/CREB5/PPM1F/SAFB2/ZNF432/LRRC14/HDAC9/JADE3/BCLAF1/KEAP1/TSC22D2/ZNF623/ZBTB24/ZNF518A/SETDB1/ZBED4/TELO2/SUPT7L/RNF10/USP15/USP3/THRAP3/THOC1/DMTF1/ACOT8/ZBTB33/NR1H3/ACTR2/TSFM/CTDSP2/HIPK3/ZNF263/YAF2/ALYREF/TSHZ1/TRIM13/USPL1/TOPORS/GPHN/ZMPSTE24/AKR1A1/NPM3/KLF2/YAP1/RBM14/C1D/N4BP2L2/MCRS1/HAX1/ZNHIT1/TADA3/CREB3/NCOA2/ZNF211/DDX17/DEAF1/CCT7/CCT4/MTHFS/MXD4/TRIM16/ATP5MG/CAMKK2/PMVK/NFAT5/TCFL5/GIPC1/SRSF10/ZBTB6/ZNF234/ZNF273/BRD8/TCERG1/MAGED2/MSL3/STARD3/SLC38A3/CCDC85B/ADRM1/WWP1/PKIG/KAT7/POLI/SNF8/PARK7/PHB2/ACOT7/IKZF2/MTF2/SCAF8/ZNF652/ZFP30/ABLIM3/FOXJ3/ZBTB1/RALY/PAXIP1/ZNF292/ZNF423/ZBTB43/POGZ/PHF8/LPIN1/DIP2A/WWC1/SIN3B/USP22/UFL1/ADNP/SIRT1/SF3B1/PHF3/BRD4/POFUT1/SUZ12/MORC3/RBFOX2/PATZ1/ZMYND8/ZNF324/PRDX5/ZNF345/BRMS1/RCHY1/NELFB/ZNF521/DHRS7B/L3MBTL1/OSBPL3/ZNF451/SS18L1/AUTS2/POLDIP2/EDRF1/PYGO1/EPC2/IRF2BP1/LHX6/INTS6/AKAP8L/DNAJC2/ZBTB11/STK36/CCDC22/RGCC/MAGEH1/HIPK2/PYCARD/ABT1/REPIN1/GRHL1/PYCR2/SERTAD1/STRN3/LMCD1/NOP53/STOML2/NOX4/HP1BP3/DHH/ZNF593/ZNF691/NDUFA13/RLIM/CHCHD2/ZNF219/SCAND1/ZNF771/UCHL5/ZNF107/VGLL1/CTDSPL2/TRIAP1/ZNF581/PCF11/MED15/TRIM33/SRRT/SLC25A39/NLK/ZNF44/POLR3K/ARID4B/INPP5K/MBD3/BRWD1/SOX18/ATAD2B/XRN1/MIER2/NDUFB11/DLL4/EGLN1/FBXL19/ZNF853/RNF111/TET2/MBTD1/AHI1/ZNF586/GATAD2A/ZNF280D/NSD3/UCKL1/SLC25A38/PINX1/TESC/PIH1D1/PHIP/ELP3/THAP1/PNPO/INTS10/RNF220/RIF1/DNAJC17/RPRD1A/SBNO1/YY1AP1/PSPC1/ZNF654/BRF2/RSAD1/NCBP3/HES6/NOP10/ZNF823/SUPT20H/MED29/NHP2/INTS8/ATF7IP/CCAR1/RCOR3/ZNF701/ZNF83/ZNF415/FOXJ2/CAND1/ZNF302/KMT2E/ZC4H2/MYDGF/ZNF253/SLC2A4RG/TCIM/WRNIP1/DUSP22/EMSY/ATXN7L3/PRDM8/PRDM10/PRDM11/CTNNBIP1/CCNL1/NAT14/THAP11/PBXIP1/SCAF4/ZNF490/INTS2/RPTOR/ZNF319/ZNF471/ZNF492/PHF12/CALCOCO1/ZFP14/ZBTB26/MIER1/ZNF529/RBAK/GATAD1/HES4/POLD4/RAP2C/ZNF410/CTDSP1/CREBZF/RPRD1B/ZNF71/ZNF462/ZNF350/BACH2/ZNF335/IRF2BPL/TENT4B/SOX17/NFKBIZ/IKZF5/ACBD3/ELOVL1/NIBAN2/NADK/CAPRIN2/ZNF747/ANTKMT/TAF1D/TNIP2/ZNF576/ZNF557/CDC73/SAP130/NAA16/SAP30L/RIOX1/TBL1XR1/ZNF768/CARF/SLTM/ZNF672/ZNF613/ACTR5/ZNF696/PHC3/ATF7IP2/ZFP2/CTC1/ZNF430/CDK5RAP3/FLAD1/SP6/WDR82/COASY/THAP7/POLR2M/LBH/TSC22D4/TMEM14B/ZNF611/ZNF93/SF3B5/UCK1/SOX7/ITCH/KLF16/PCBD2/ZNF644/SLA2/MAF1/ZNF397/MAML2/ZNF333/L3MBTL3/ZC3H8/ZBTB37/ZGPAT/ZNF594/CCDC62/CBX2/ZNF577/PHF5A/TRIM52/ZNF514/NFATC2IP/ZNF587/RITA1/HELZ2/CIPC/WNT3A/ZNF616/ZNF766/THAP3/ZNF160/ZNF835/ZNF700/ZNF439/IL33/ZNF682/ZNF765/ZNF845/CCNQ/INTS4/RIPPLY1/ZNF461/ZNF585B/FANK1/ZNF764/SP140L/PAXBP1/TP53INP1/FNIP1/NACC1/ZNF257/MYSM1/CCDC124/ZNF689/NOSTRIN/ZNF526/ZNF837/TADA1/ZNF354B/TRIM6/ZNF511/RHEBL1/AEBP2/NOXRED1/HSF5/ZFP3/RN7SK/AFMID/ZNF441/ZNF440/ZNF787/NDUFA11/WTIP/ZNF792/GABPB2/ZNF684/LIN54/NADK2/POU5F2/KLF14/NACC2/SPIN4/ZBTB46/ZNF688/ZNF418/ZNF417/ZNF548/ZNF524/ZNF599/ZNF738/ZNF681/CREB3L4/PYHIN1/COMMD7/NFXL1/CREBRF/ZNF483/ZNF600/ZNF320/ZNF296/ZNF791/ZNF433/ZNF567/ZNF383/CITED4/MIER3/ZNF366/ZNF92/ZNF800/ZNF596/IDO2/SPIN3/SSBP4/ZNF525/ZNF431/ZNF721/ZNF384/ZNF675/POLR3H/ARID2/NLRC3/ZNF48/ZNF585A/ZNF626/FAAP20/CRTC2/ZNF584/ZSCAN4/ADGRG3/ZSCAN23/EBF3/LCORL/BCL6B/BCLAF3/CAVIN1/ZNF547/ZNF776/ZNF283/ZNF615/ZNF841/ZNF493/ZNF875/ZNF326/ZNF775/ZNF789/ZNF260/ZNF680/ZNF850/ZNF677/ZNF860/CAVIN4/ZNF713/ZNF429/POLN/ZBTB41/NDUFS7/ZC3H6/KMT5A/ZNF790/ZNF808/ZNF888/ZNF662/MAFA/ZNF793/ZNF818P/ZNF805/SRRD/TMEM41B/ZNF506/NRARP/CDK11A/ZNF814/RRN3P1/UQCC3/ZBTB42/ZNF730/ZNF605/ZNF587B/SAP25/ZNF865
alternative mRNA splicing, via spliceosome	BP	61	26	0.00165264	FMR1/HNRNPU/NCBP1/NOVA2/REST/SFPQ/SRSF1/SRSF6/SFSWAP/TIA1/SRSF9/WTAP/THRAP3/RBM7/RBM5/DDX17/KHDRBS3/CELF1/PUF60/RBFOX2/RBM15B/RBM25/ESRP2/NSRP1/KHDRBS2/RBM24
rRNA processing	BP	209	71	0.0016591	BYSL/ISG20/RPL10A/SNU13/EXOSC9/EXOSC10/RPL7/RPL27/RPL35A/RPS6/RPS7/RPS8/RPS15/RPS16/RPS19/RPS21/RRP1/RIOK3/RRP9/WDR46/POP7/NPM3/EMG1/C1D/DDX17/TBL3/WDR3/EBNA1BP2/DDX52/RPL35/DIS3/EXOSC7/BOP1/RPUSD2/RRP7A/NOB1/ZCCHC4/DROSHA/ABT1/MRM2/NOP53/GEMIN4/MRTO4/TRMT112/ESF1/NOP58/WBP11/EXOSC4/DDX49/PIH1D1/NOL8/MRM3/IMP3/NOP10/NHP2/EXOSC5/UTP3/WDR18/DHX37/TENT4B/ERI3/NOL9/RBFA/IMP4/ERI2/RPUSD1/TSR3/EXOSC6/PIH1D2/WDR36/RPL7L1
modification-dependent protein catabolic process	BP	586	176	0.00178153	AMFR/APC/CAV1/CDC27/CDC34/CDK2/DVL1/FHIT/FOXF2/UBE2K/DNAJB2/SMAD7/MDM2/NAGLU/CNOT4/CHMP1A/PEX10/PSMA7/PSMB1/PSMB4/PSMB5/PSMB6/PSMB7/PSMC3/PSMD3/PSMD9/PSMD12/PSMD13/PTEN/RAD23A/RPS7/SGTA/STYX/TAF1/ELOB/UBA1/UBE2D1/UBE2G2/UFD1/STAM/CUL5/UBL4A/AXIN1/BAP1/SPOP/CUL4B/OGT/PIAS1/HERC2/RNF8/USP14/LATS1/NEMF/UBE2L6/UBE4A/LONP1/VPS4B/CLOCK/RNF7/TRAF4/ISG15/UBE3C/RNF144A/KEAP1/PJA2/RNF10/BCAP31/TRIM13/TOPORS/ZMPSTE24/STUB1/MARCHF6/RACK1/GIPC1/ADRM1/WWP1/MAN1B1/SNF8/PARK7/ZSWIM8/UBXN4/UBR2/UFL1/SIRT1/KCTD2/HSPBP1/ARMC8/RCHY1/PTPN23/LTN1/HERC4/FBXL3/FBXL4/FBXO22/FBXO3/VPS4A/UBE2S/TRIB2/CCDC22/HIPK2/UBQLN2/NOP53/VPS36/UBXN1/RLIM/FZR1/UCHL5/ANAPC7/UBE2J1/ANAPC11/GET4/UBE2D4/KCTD5/FBXW5/FBXL19/RNF111/DMAC2/ANKZF1/UBA6/UBE2W/RNF126/EDEM2/CCAR1/FEM1C/PCNP/RNF150/HACE1/COP1/TMEM168/RMND5B/UBE2Z/RNF26/FBXL15/CHMP6/ZYG11B/TBL1XR1/FBXO11/WDR26/FBXO38/RNF146/SHARPIN/TMUB1/ITCH/KCTD10/KBTBD7/TRAF7/VPS25/L3MBTL3/ZNRF1/FBXL20/SPSB3/IL33/CHMP7/TMEM129/MVB12A/KLHDC3/AGAP3/UBE2J2/ANKRD9/FBXO27/UBXN10/UBR3/ZFAND2B/UBXN2B/CACUL1/FBXL14/ZNF418/RC3H1/PYHIN1/RNF217/UBXN2A/UBR1/RNF215/RNF149/SPOPL/UBAP1L
cytoplasmic translation	BP	142	51	0.00190493	EIF2D/EIF2S3/FAU/FMR1/HNRNPD/HNRNPU/RPSA/NCBP1/RPL10A/RPL3/RPL7/RPL8/RPL10/RPL13/RPL17/RPL18/RPL18A/RPL19/RPL24/RPL27/RPL27A/RPL29/RPL32/RPL35A/RPLP0/RPLP2/RPS3/RPS5/RPS6/RPS7/RPS8/RPS10/RPS12/RPS15/RPS16/RPS19/RPS21/RPS29/EIF3G/EIF3I/NEMF/RACK1/SYNCRIP/RPL35/RPL13A/RPL36/RPL26L1/MIF4GD/UNK/CPEB2/RBM24
ubiquitin-dependent protein catabolic process	BP	576	173	0.00193763	AMFR/APC/CAV1/CDC27/CDC34/CDK2/DVL1/FHIT/FOXF2/UBE2K/DNAJB2/SMAD7/MDM2/NAGLU/CNOT4/CHMP1A/PEX10/PSMA7/PSMB1/PSMB4/PSMB5/PSMB6/PSMB7/PSMC3/PSMD3/PSMD9/PSMD12/PSMD13/PTEN/RAD23A/RPS7/SGTA/STYX/TAF1/ELOB/UBA1/UBE2D1/UBE2G2/UFD1/STAM/CUL5/UBL4A/AXIN1/BAP1/SPOP/CUL4B/OGT/PIAS1/HERC2/RNF8/USP14/LATS1/NEMF/UBE2L6/UBE4A/VPS4B/CLOCK/RNF7/TRAF4/UBE3C/RNF144A/KEAP1/PJA2/RNF10/BCAP31/TRIM13/TOPORS/STUB1/MARCHF6/RACK1/GIPC1/ADRM1/WWP1/MAN1B1/SNF8/PARK7/ZSWIM8/UBXN4/UBR2/UFL1/SIRT1/KCTD2/HSPBP1/ARMC8/RCHY1/PTPN23/LTN1/HERC4/FBXL3/FBXL4/FBXO22/FBXO3/VPS4A/UBE2S/TRIB2/CCDC22/HIPK2/UBQLN2/NOP53/VPS36/UBXN1/RLIM/FZR1/UCHL5/ANAPC7/UBE2J1/ANAPC11/GET4/UBE2D4/KCTD5/FBXW5/FBXL19/RNF111/DMAC2/ANKZF1/UBA6/UBE2W/RNF126/EDEM2/CCAR1/FEM1C/PCNP/RNF150/HACE1/COP1/TMEM168/RMND5B/UBE2Z/RNF26/FBXL15/CHMP6/ZYG11B/TBL1XR1/FBXO11/WDR26/FBXO38/RNF146/SHARPIN/TMUB1/ITCH/KCTD10/KBTBD7/TRAF7/VPS25/L3MBTL3/ZNRF1/FBXL20/SPSB3/IL33/CHMP7/TMEM129/MVB12A/KLHDC3/AGAP3/UBE2J2/ANKRD9/FBXO27/UBXN10/UBR3/ZFAND2B/UBXN2B/CACUL1/FBXL14/ZNF418/RC3H1/PYHIN1/RNF217/UBXN2A/UBR1/RNF215/RNF149/SPOPL/UBAP1L
cellular metabolic process	BP	7883	2029	0.0022959	ABCA1/ABCA3/ABCB7/ACADS/ACAT1/ACOX1/ACTG1/ACVRL1/ACYP1/ACYP2/ADA/ADRB2/GRK2/ADSL/TLE5/AGL/JAG1/APLNR/AK1/ALAS2/ALPL/NUDT2/APBA1/APBB1/APC/APEH/APP/APRT/TRIM23/ARL2/ARSB/ASL/ASPH/ATF1/ATP1A1/ATP2A2/ATP5F1B/ATP5F1D/ATP5MC1/ATP5MC2/ATP5MC3/ATP6V0B/ATP6V0A1/ATP5PO/BACH1/BAD/BAG1/ADGRB1/BAK1/BAX/BCAT1/BCKDHA/CCND1/BCL6/BDNF/BGLAP/CEACAM1/BLVRB/BMP6/BMPR1A/BMX/BRAF/BST2/BTD/BYSL/TSPO/C1QBP/VPS51/MRPL49/CA4/CALM3/CASP2/CASP7/CAV1/CBFB/CCND3/CCNG2/CCNT2/CD3E/CD34/SCARB1/CD81/CDC34/CDH5/CDH13/CDK2/CDK4/CDKN1A/CDKN1C/CDKN2D/CEBPB/CEBPD/CETP/CHD1/TBCB/CLK1/CLTC/CCR7/CNP/COL4A2/COMT/MAP3K8/COX4I1/COX5B/COX6A1/COX7A2/COX8A/COX10/COX11/ATF2/CREM/CRK/CRMP1/CSNK1G2/CSPG4/SLC25A10/CTSG/CYC1/CYP1A1/CYP1A2/DAD1/DGKA/DAPK3/ECI1/ACE/DDOST/DFFA/DHCR24/NQO1/DLG1/DMD/DNASE1L1/DPAGT1/ATN1/DTYMK/DUSP3/DUSP7/DVL1/DVL2/DVL3/S1PR1/PHC1/PHC2/EEF1A1/EEF1G/EEF2/EIF2D/EFNB1/MEGF8/EIF2S3/EPHA2/ELK3/ELK4/DMTN/EPHB2/NR2F6/ERF/ERG/ERH/ESRRA/ETFB/ETS1/MECOM/EWSR1/EXT2/EZH1/F8/FABP5/FANCA/BPTF/FANCF/FARSA/FAU/FCGR2B/FDPS/FHIT/FKBP1A/FOXF1/FOXF2/FOXD1/FLI1/FMR1/AFF2/FOSB/FXN/FUS/FUT1/GAA/GABPA/GALK1/GALNT2/LRRC32/NIPSNAP2/GCDH/GCSH/GFER/GH1/GLUD1/GMFB/GNAI2/GOLGB1/GPER1/FFAR2/GRK6/MKNK2/GPX1/GPX4/GSN/GSTM2/GSTP1/GTF2A1/GTF2E2/GTF3A/GUCA1B/GUK1/GUSB/GYG1/GZMB/H2AX/H3-3A/HAGH/HBA1/HBA2/HBM/HBB/HBG1/HBG2/HDAC1/HDGF/HELLS/HEXA/HIC1/HIF1A/UBE2K/HK2/HLX/HMGCL/HNRNPA2B1/HNRNPAB/HNRNPD/HNRNPH1/HNRNPH3/HNRNPU/HOXB6/HOXB7/HSBP1/HSD17B1/HSF2/HSF4/DNAJB2/NDST1/FOXN2/MRPL58/ID1/IDE/IGF1/IGFBP5/RBPJ/IL6ST/FOXK2/ILK/IDO1/INPP1/INPP5A/INPP5B/IREB2/ISG20/ITGA3/ITGAV/ITGB8/ITPA/ITPKB/IVD/KCNJ8/KDR/KIF25/LAG3/RPSA/LCAT/LCK/LGALS8/LIG1/LIPE/FADS3/LMO7/LOX/LOXL2/CYP4F3/LTF/LYL1/SMAD2/SMAD4/SMAD6/SMAD7/SMAD9/MAF/MARK3/MAZ/MC1R/MDM2/MDM4/MAP3K3/MAP3K5/MEOX2/MEP1A/MGAT1/MGMT/MGST2/MAP3K10/MAP3K11/MN1/MNT/MPG/MPO/MPST/MPV17/MRE11/MSN/MSX1/NUDT1/MVD/MYBL1/MYC/MYD88/MYH3/NAGA/NAGLU/NCBP1/NDUFA1/NDUFA2/NDUFA4/NDUFA5/NDUFA7/NDUFA8/NDUFAB1/NDUFB2/NDUFB7/NDUFB8/NDUFB9/NDUFC1/NDUFV1/NDUFS4/NDUFS6/NDUFS8/RPL10A/NF2/NFATC1/NFE2L1/NFKB2/NFX1/NFYB/NGFR/SNU13/NKTR/NNAT/NME2/NME3/NME4/NQO2/CNOT2/CNOT4/NOTCH1/NOTCH3/NOVA2/NPAT/NPR1/NTHL1/NTRK2/OAZ1/OAZ2/OGG1/OPA1/ORC2/P2RY1/P4HB/PCBD1/PCCA/CHMP1A/PDE2A/PDE9A/PDGFB/PDGFRB/PDHB/PECAM1/PEG3/PEX13/PFDN1/PFDN2/PFDN4/PFDN5/PFN1/PGGT1B/PGK1/PGM3/PIGA/PIGC/PIK3C2A/PIK3R2/PIN1/PKNOX1/PLAG1/PLAT/PLCG1/PMM1/PMS2P1/EXOSC9/EXOSC10/PNN/POLD1/POLD2/POLG/POLR2A/POLR2C/POLR2D/POLR2E/POLR2F/POLR2G/POLR2H/POLR2L/POLRMT/PPA1/PPAT/PPM1B/PPM1G/PPP1CA/PTPA/PPP2R5A/PPP2R5B/PPP2R5D/PPP2R5E/PPP4C/PPP5C/PRCP/SRGN/PRKAA1/PRKAB1/PRKAB2/PRKAR1A/PRKAR2A/PRKAR2B/PRKCH/PRKCI/PKN1/PKN2/MAPK4/MAPK11/MAP2K2/MASP1/PSAP/PSKH1/PSMC3/PSMD9/PTEN/PTPN7/PTPN9/PTPN12/PTPRA/PTPRB/PTPRM/PTPRN2/PYGB/PYGL/QARS1/MAP4K2/RAD21/RAD23A/RAD52/ARID4A/RBBP4/RBL1/RELB/REST/RFC2/RFC5/RFX3/RFX5/RORA/RPL3/RPL7/RPL8/RPL10/RPL13/RPL17/RPL18/RPL18A/RPL19/RPL24/RPL27/RPL27A/RPL29/RPL32/RPL35A/RPLP0/RPLP2/MRPL12/RPS3/RPS5/RPS6/RPS6KA2/RPS6KB1/RPS6KB2/RPS7/RPS8/RPS10/RPS12/RPS15/RPS16/RPS19/RPS21/RPS29/SORT1/S100A9/SAFB/SALL1/MAPK12/ATXN2/ATXN7/SCML1/CCL2/CX3CL1/SFPQ/SRSF1/SRSF2/SRSF4/SRSF5/SRSF6/SFSWAP/SGCB/ST3GAL2/PMEL/SKI/SKIL/SLAMF1/SLC4A1/SMARCC2/SMPD1/SNAPC2/SNCA/SNRNP70/SNRPB/SNRPC/SNRPD2/SON/SOX12/SP2/SP4/SPR/SPTBN1/SRF/SRP9/RO60/SS18/STAT2/STAT3/HSPA13/NEK4/STK11/SULT1A2/STYX/SULT1A1/SUOX/TAF1/TAF2/TAF6/TAF10/MAP3K7/TALDO1/TARBP1/TARBP2/TBP/TCEA2/ELOB/TCF4/TCF3/TCF7L2/GCFC2/TCF15/ZNF354A/TCF20/MLX/PRDX2/TEAD4/TEF/TEK/TFAP2A/TFDP1/THBD/TIA1/TIAL1/TIE1/TLL1/TMF1/CLDN5/CLEC3B/TNFRSF1B/TPR/TRAF2/TRAF6/TSC1/TSC2/TSNAX/TST/DNAJC7/TUFM/HIRA/TNFSF4/TNFRSF4/U2AF1/UBE2D1/UBE2V1/UCP3/UFD1/NR1H2/UQCRC1/UQCRFS1/UROD/UTY/VEGFC/VIM/TRPV1/VRK2/WARS1/WEE1/WNT6/XIST/XRCC4/YWHAH/SF1/ZFX/ZFY/ZNF8/ZNF10/ZNF12/ZNF708/ZNF18/ZNF182/ZNF22/ZNF24/ZNF26/ZNF32/ZNF33A/ZNF33B/ZKSCAN1/ZBTB25/ZNF74/ZNF75A/ZNF84/ZNF90/ZNF91/ZNF121/ZNF133/ZNF136/ZNF141/ZNF143/ZNF146/ZNF148/ZBTB17/VEZF1/ZNF165/ZNF189/ZKSCAN8/ZSCAN9/ZNF195/ZMYM2/ZNF224/ZNF112/PRDM2/MOGS/TUBA1A/IFRD2/MAPKAPK3/DEK/BRD3/STAM/MLLT10/CUBN/SLC25A16/CDK2AP1/SF3A2/NRIP1/ESS2/LAGE3/AXIN1/BAP1/FZD1/FZD4/PLA2G6/UXT/NCK2/CUL4B/TPST2/TEAD2/OGT/MAP4K3/PIK3R3/CHST1/CAMK1/CGGBP1/FCN3/PIAS1/RRP1/MKNK1/AKR7A2/STK16/RUVBL1/RDH16/RFXANK/HSD17B6/AKR1C3/SOCS1/EIF3G/EIF3I/SRSF9/HYAL2/TRADD/MBTPS1/SNX4/GPAA1/FADD/RIOK3/TNFRSF10A/TRIM24/CCNK/BANF1/FGF18/CES2/APLN/PER2/SYNJ1/SYNJ2/CDC123/SGPL1/FUBP1/BUD31/PRPF4B/HERC2/MBD2/FUBP3/H1-10/PLOD3/RPS6KA4/STBD1/LIMD1/NOL3/TAF1C/RNF8/BTAF1/AIP/MAP3K6/LDB2/PIGQ/UNC119/LATS1/PRPF3/RRP9/CBFA2T2/ATG12/NEMF/SCAF11/MAP3K13/TBRG4/RPS6KA5/MAPKAPK2/BCL7C/BCL7B/WDR46/SRSF11/SNORD31/SNORD22/SOCS6/COPS2/B4GALT5/SNAP29/PPIG/LONP1/KL/COX5A/GRHPR/TSIX/CIAO1/HS6ST1/RECQL5/ZRANB2/ZNF264/MED23/MED27/QKI/GSTO1/ITM2A/EIF4E2/CHST10/PIGL/SPTLC2/NPEPPS/VPS4B/BAG4/ZNF254/GMFG/EI24/APBA3/VPS26A/CLOCK/RBM39/CREB5/WTAP/PITPNM1/MTRF1/TRAF4/AATK/NUP155/ISG15/PPM1F/SAFB2/ZNF432/LRRC14/PUM1/AQR/HDAC9/GPRASP1/SLK/MLEC/JADE3/BCLAF1/MATR3/IP6K1/KEAP1/TSC22D2/ZNF623/ZBTB24/ZNF518A/EPM2AIP1/LRIG2/SETDB1/TLK1/DDX46/ZBED4/TELO2/TECPR2/FIG4/SUPT7L/FAM20B/RNF10/PAN2/HELZ/HS3ST3A1/USP15/USP3/THRAP3/THOC1/RCE1/HNRNPDL/DMTF1/PTBP3/SCO2/ACOT8/ABI1/ZBTB33/TANK/PDCD6IP/PIGK/SH2D3C/NR1H3/PTPRU/TSSC4/ACTR2/NUBP2/TSFM/CTDSP2/HIPK3/ZNF263/RBM12/YAF2/MBNL2/RBM7/RBM6/RBM5/ALYREF/RNF41/TSHZ1/TRIM13/USPL1/TOPORS/MRPS31/GPHN/POP7/SRRM1/SF3B4/RAMP2/RAMP3/ZMPSTE24/STUB1/SMNDC1/RGS19/SF3A1/PAK4/B3GALT5/AKR1A1/ABCA7/NPM3/KLF2/RACK1/PEMT/YAP1/CD2BP2/CDIPT/RBM14/EMG1/C1D/N4BP2L2/MCRS1/TAB1/HAX1/ZNHIT1/TADA3/NXF1/CREB3/VTI1B/SYNCRIP/STK25/NCOA2/ZNF211/DDX17/DEAF1/AGR2/MRPL28/CCT7/CCT4/MTHFS/DNPH1/TBL3/MXD4/TRIM16/ATP5MG/CAMKK2/PMVK/KHDRBS3/CELF1/AVIL/OGA/NFAT5/TCFL5/MAP3K2/GIPC1/SRSF10/ZBTB6/ZNF234/WDR4/ZNF273/USP20/WDR3/JTB/BRD8/TXNL4A/PNPLA6/PAPOLA/TCERG1/MAGED2/SRSF8/MSL3/STARD3/ACOT2/EBNA1BP2/UQCR11/KCNQ1OT1/SLC38A3/SLC27A4/CCDC85B/IL24/B4GAT1/ADRM1/CPSF6/DDX52/ABHD2/WWP1/DUSP14/CEP43/BTN3A2/BTN2A1/CLASRP/CDC37/PKIG/KAT7/NUDT4/NUDT5/LZTS1/PKP3/WBP4/POLI/RPL35/PXMP4/SNF8/ATXN2L/B4GALT7/PARK7/FKBP9/PHB2/ACOT7/TUSC2/MGLL/GABARAPL2/IKZF2/MTF2/PUF60/SCAF8/ZNF652/ZFP30/VASH1/AAK1/ATG14/ENPP4/ABLIM3/FOXJ3/ZBTB1/DIS3/RALY/SEPHS2/KIN/PAXIP1/NT5C2/EFR3B/ACIN1/STK38L/EXOSC7/ZNF292/PDS5B/ZSWIM8/ZNF423/ZBTB43/TAB2/POGZ/PHF8/SMC5/LPIN1/DIP2A/SYT11/VPS13A/PDS5A/BOP1/PPIP5K2/ZC3H7B/WWC1/UBR2/SIN3B/TUT4/USP22/U2SURP/PUM2/UFL1/NUDCD3/ZDHHC17/ADNP/LARS2/PPWD1/ATP13A2/SIRT1/TARDBP/HARS2/SLC35A3/SF3B1/ICMT/PHF3/BRD4/POFUT1/SUZ12/MORC3/RPL13A/SRRM2/RBFOX2/TSPAN15/PATZ1/CD2AP/ZMYND8/HSPBP1/PLD3/SDF2L1/PPIL2/FKBP8/PGLS/ZNF324/LSM4/PRDX5/ZNF345/TECPR1/BRMS1/RPL36/RCHY1/NELFB/ZNF521/PTPN23/DHRS7B/L3MBTL1/OSBPL3/ZNF451/SS18L1/LTN1/PPP1R16B/AUTS2/ANKRD17/GIGYF2/POLDIP2/EDRF1/WIPI2/PYGO1/EPC2/IRF2BP1/B3GAT3/FBXL4/LHX6/PPP1R14B/INTS6/MRPL46/SH3YL1/SNORA73B/SNORD102/SNORA67/SNORA66/SNORD58A/SNORD54/SNORD47/SNORD55/SNORD14A/AKAP8L/DNAJC2/TRMT2A/RPUSD2/UQCRQ/ST6GALNAC4/ZBTB11/STK36/PRELID1/VPS4A/SULT1C4/LSM1/SULT1B1/ZNF638/RRP7A/TOR1B/MCAT/HTRA2/TOR2A/CECR2/TRIB2/CCDC22/COA3/GIT1/SPCS1/RGCC/MAGEH1/NOB1/MACROD1/HIPK2/ZCCHC4/ZC3H7A/PHPT1/BABAM1/MRPL22/TMEM208/DROSHA/NXT1/PYCARD/CARD10/ABT1/REPIN1/GRHL1/RBM15B/TRA2A/UBIAD1/PYCR2/RPA4/PKN3/SERTAD1/MRM2/STRN3/UBQLN2/DONSON/LMCD1/NOP53/ST6GALNAC6/NT5C/EHD4/STOML2/NOX4/CHST11/GEMIN4/PNPLA8/HP1BP3/DHH/PARD6A/TPRKB/FIS1/VPS36/ZNF593/ZNF691/YARS2/MRPL4/THAP4/NDUFA13/MRPS7/TRNT1/APH1A/RPL26L1/RLIM/IRAK4/CHCHD2/MRTO4/ZDHHC2/ZNF219/ABI3/MRPL37/MRPL27/CDKL3/SCAND1/PCDH12/ZDHHC3/MRPL35/AHSP/ARL6IP4/ZNF771/NGRN/FZR1/PLA1A/TEX264/ATRAID/UCHL5/CSAD/HEMK1/ZNF107/VGLL1/RNF138/IP6K2/UBE2J1/CTDSPL2/TRIAP1/TRMT112/ZCCHC17/ZNF581/ESF1/PCF11/MED15/TRIM33/SRRT/NOP58/SLC25A39/CIAO2B/MRPS23/LSM8/NLK/ZNF44/POLR3K/WBP11/ARID4B/LUC7L3/C9orf78/INPP5K/MBD3/BRWD1/DPM3/SOX18/RBM27/ATAD2B/XRN1/ETAA1/CHPF2/TRMT13/EXOSC4/ANKRD16/MIER2/NDUFB11/DDX49/DLL4/EGLN1/FBXL19/CRLS1/GTPBP2/OTUD4/ZNF853/RNF111/ALKBH4/TET2/MBTD1/TRIT1/AHI1/ZNF586/GATAD2A/ZNF280D/GIN1/ELP6/SNRK/CWC25/NSD3/RASIP1/DUSP23/ADPRS/MRPL16/UCKL1/SLC25A38/PINX1/ACSM5/TESC/AURKAIP1/PIH1D1/STX17/PRPF39/PHIP/NOL8/ZCWPW1/ATG2B/PRPF38B/RBM28/LARP1B/ANKZF1/ELP3/THAP1/MTPAP/DALRD3/PNPO/MRPS18A/INTS10/MRM3/RNF220/RIF1/DNAJC17/RPRD1A/SBNO1/YY1AP1/ECHDC2/PSPC1/IMP3/ZNF654/UBE2W/RBM41/BRF2/PPP6R3/UEVLD/RSAD1/LARP6/ACER3/SLC35C1/ZGRF1/PI4K2A/NCBP3/PARL/ETNK1/HES6/NOP10/ZNF823/ENOSF1/GALNT10/SUPT20H/MED29/BMP2K/OTUD5/ZCCHC8/THUMPD1/POMGNT1/PIGV/NHP2/INTS8/PRPF40A/LUC7L/N4BP2/ATF7IP/CCAR1/RCOR3/ZNF701/EXOC1/ZNF83/ZNF415/MBNL3/ST6GALNAC1/FOXJ2/CAND1/UBAP2/PSENEN/TMEM165/ECHDC1/ZNF302/KMT2E/ZC4H2/ZMAT5/MYDGF/ALG1/ZNF253/YLPM1/GPCPD1/CYP26B1/SLC2A4RG/RAD18/TCIM/AGPAT3/WRNIP1/EXOSC5/SMARCAD1/DUSP22/EMSY/ATXN7L3/PRDM8/PRDM10/PRDM11/CTNNBIP1/CCNL1/CIAPIN1/PDXP/RSRP1/TWSG1/UTP3/NAT14/NUP107/LYRM4/GJC2/THAP11/TTC7A/PBXIP1/CLK4/ABHD6/MIF4GD/WDR18/SCAF4/ZNF490/RIMKLB/INTS2/RPTOR/PDP2/ZNF319/ZNF471/ZNF492/VPS18/DHX37/PHF12/UVSSA/CALCOCO1/RDH14/EPB41L5/ZFP14/ZBTB26/MIER1/ZNF529/PRX/ZFYVE28/RBAK/SUGP1/GATAD1/HES4/POLD4/RAP2C/ZNF410/PTBP2/CTDSP1/CREBZF/RPRD1B/ZNF71/ZNF462/RBM25/CARD18/UBL5/ALOXE3/ZNF350/BACH2/TRMT11/AASDHPPT/NAA35/ATG101/MRPL17/ZNF335/XPNPEP3/FIGNL1/RBM26/MCCC2/DUS1L/XYLT2/PDF/NECAB1/IRF2BPL/MLST8/TENT4B/SOX17/NFKBIZ/SIL1/IKZF5/CIAO3/ILRUN/MICAL1/AEN/ELOVL1/AIDA/NIBAN2/NABP1/MRPL14/MRPS26/MRPS15/MRPL41/MRPL38/MRPL36/MRPL34/MRPL11/VPS33A/TMEM135/JMJD4/UPF3B/NADK/CAPRIN2/ZNF747/ANTKMT/FUNDC2/MRPS34/CHID1/MRPL57/CYREN/TRIR/CUEDC2/ERI3/C2orf49/DCTPP1/TAF1D/RNF26/MAPKAP1/RETREG2/TNIP2/RBM42/ZNF576/THOC6/ZNF557/CPLANE2/CDC73/SAP130/OBI1/NAA16/SNRNP25/NDNF/ARMC7/CHMP6/TUT7/NLRX1/SAP30L/YRDC/RIOX1/PRKRIP1/NOL9/TBL1XR1/ZNF768/THAP9/TBC1D17/ECHDC3/GEMIN7/CARF/SLTM/RBFA/ALG13/CPSF7/CBLL1/NUDT18/ZC3H14/LPCAT1/ZNF672/ZNF613/ACTR5/COQ8B/ZNF696/DNAJB14/ESRP2/RMI1/PHC3/NAA25/PGAP1/ATF7IP2/ZFP2/VCPIP1/CTC1/MUS81/ZNF430/ITPKC/CDK5RAP3/FLAD1/SP6/PUS1/DNAJC5/WDR82/COASY/UBXN6/ACAD10/THAP7/CPTP/EEPD1/SH3BP5L/POLR2M/MOB2/RCC1L/TXNDC5/PDRG1/URM1/LBH/FIP1L1/ITM2C/TSPAN14/TRMT1L/TSC22D4/TMEM14B/ZNF611/RAB1B/ZNF93/SF3B5/PUS7L/RAB33B/EMC6/DOHH/UCK1/SOX7/CCDC3/SLC25A18/ITCH/GRWD1/RBM4B/FRMD8/KLF16/TMTC1/RBM48/HDHD2/NSRP1/PCBD2/ATRIP/ZNF644/RNASEH2C/SLA2/WDR24/MAF1/ZDHHC18/ALKBH7/WDR83/UQCC2/PYM1/ZNF397/NUDT16L1/VPS25/COA8/MAML2/ZNF333/L3MBTL3/SLX4/JPH4/PLPP5/MCM8/ZC3H8/MRPL43/MAP1LC3A/GNPTG/ZBTB37/ZGPAT/ZNF594/CCDC62/ACCS/HDGFL2/CBX2/ZNF577/LMNB2/PHF5A/TRIM52/ZC3H10/ZNF514/ZDHHC12/FBH1/NFATC2IP/ZNF587/ALG10/RAB2B/RITA1/MPND/LSM10/ATG4D/SNHG7/USP45/SNORD14B/DOCK7/HELZ2/UNK/CIPC/WNT3A/ZNF616/ZNF766/THAP3/ZNF160/CTU1/ATP6V1E2/GADD45GIP1/ZNF835/ZNF700/ZNF439/PPP1R3E/LRSAM1/ANGEL2/IL33/ADCK2/ZNF682/SLC25A46/BOD1/ZNF765/ZNF845/CHMP7/COG7/CCNQ/INTS4/RIPPLY1/ZNF461/ZNF585B/MRRF/FANK1/G6PC3/ZNF764/TIMM50/DTD1/IMP4/MARS2/PGAP3/MVB12A/SP140L/TPTE2/ORMDL3/PAXBP1/TP53INP1/PPP1R14A/FNIP1/CAVIN3/ERI2/STX1B/TP53RK/VPS26B/NACC1/RPUSD1/AHNAK2/SDSL/ZNF257/BTBD9/SLC25A25/MYSM1/OSBPL5/OSBPL8/C1QTNF3/PTPMT1/CCDC124/ATG4A/OMA1/GBP5/ZNF689/NOSTRIN/ALPK2/TRMT61A/TSR3/ZNF526/KLHDC3/ABHD15/ZNF837/MRPL53/MRPL54/RPL39L/SNORD139/AGAP2/TADA1/GALNT15/ZNF354B/TRIM6/EXOSC6/ZNF511/CHCHD1/FRA10AC1/PIH1D2/RHEBL1/AEBP2/ALKBH2/MRPL52/NOXRED1/ISCA2/NOXO1/EARS2/HSF5/RSKR/ZFP3/SPNS2/RN7SK/AFMID/ZNF441/ZNF440/ZNF787/NDUFA11/WTIP/ZNF792/GABPB2/PUSL1/B3GALT6/ZNF684/NAXE/MRPL55/ANKRD54/TYW5/ACVR1C/AHSA2P/TAMM41/GLYCTK/LIN54/CPEB2/PRRC1/NADK2/POU5F2/WDR36/KLF14/LRGUK/UBXN2B/NACC2/CARNMT1/PTRH1/RPP25L/SPIN4/ZBTB46/ROMO1/SREK1/CACUL1/ETFRF1/LACC1/PTGR2/ZNF688/ZNF418/ZNF417/ZNF548/ZNF524/ZNF599/ZNF738/ZNF681/CREB3L4/MOB3C/RC3H1/EXOC8/PDIK1L/PYHIN1/COMMD7/PPM1L/PPP4R2/XXYLT1/SH3D19/NFXL1/CREBRF/BTNL9/SNRNP48/VKORC1L1/TRMT10B/ZNF483/TMTC3/ZNF600/ZNF320/ZNF296/ZNF791/ZNF433/ZNF567/ZNF383/DENND1B/CITED4/UBXN2A/MIER3/TENT2/ZNF366/ZNF92/ZNF800/ZNF596/IDO2/QSOX2/SPIN3/SSBP4/COX7B2/ZNF525/ZNF431/ZNF721/ZNF384/ZNF675/POLR3H/ABHD3/PGAM5/AGO3/ZFC3H1/ARID2/NLRC3/ZNF48/ZNF585A/ZNF626/FAAP20/CRTC2/PLD6/CENPX/RAB12/ZNF584/ZSCAN4/PDE12/KHDRBS2/MTLN/C2orf69/TRIML2/MTIF3/TYSND1/CCNY/MRPL21/HNRNPA3/ADGRF5/TDRD6/RBM24/LRWD1/ADGRG3/ZSCAN23/SPDYA/ATP6V1C2/RICTOR/IPMK/EBF3/YTHDF3/LCORL/ZDHHC24/MCM9/NUDT8/TMEM86B/BCL6B/PAN3/NUDT14/GK5/MFSD8/BCLAF3/TAB3/NEAT1/GATC/FAM98B/PGP/PDXDC2P-NPIPB14P/TSEN54/CAVIN1/ZNF547/ZNF776/ZNF283/ZNF615/ZNF841/ZNF493/ZNF875/ZNF326/RPL7L1/ZNF775/ATG9B/ZNF789/DPY19L4/MMAB/GPIHBP1/ST8SIA6/RAB43/JMJD8/ZNF260/ZBTB8OS/ZNF680/ZDHHC21/NANOS1/ZNF850/ZNF677/ZNF860/CAVIN4/SLC35B2/CTU2/GEN1/ZNF713/ZNF429/POLN/ZBTB41/NDUFS7/GALNT18/PTPRQ/PI4KAP2/PTAR1/SWI5/ZC3H6/KMT5A/ZNF790/ZNF808/ZNF888/RNF207/BOLA3/ZNF662/LIN28B/RBM12B/MAFA/ZNF793/ZNF818P/ZNF805/MEX3D/KLHL31/SRRD/MIR126/MIR186/MIR7-1/PIM3/TMEM41B/CCDC88C/RNASEK/NPEPPSP1/ZNF506/NRARP/RBMXL1/DNAJC25/SNORD100/SCARNA9/TRIM64B/HSP90AB4P/SCARNA2/SCARNA7/SCARNA17/SNORA1/SNORD6/SNORD99/MIR590/GXYLT2/D2HGDH/DNLZ/CDK11A/ZNF814/RRN3P1/UQCC3/MIR374B/ZBTB42/ZNF730/ZNF605/ZNF587B/SAP25/SNORA70F/NPPA-AS1/BACE1-AS/ZNF865/MIR34AHG/SNORA63B/SNORD63B/SNORD175
ribonucleoside triphosphate biosynthetic process	BP	94	36	0.00244497	NUDT2/ATP5F1B/ATP5F1D/ATP5MC1/ATP5MC2/ATP5MC3/ATP5PO/COX11/NDUFA1/NDUFA2/NDUFA5/NDUFA7/NDUFA8/NDUFAB1/NDUFB2/NDUFB7/NDUFB8/NDUFB9/NDUFC1/NDUFV1/NDUFS4/NDUFS6/NDUFS8/NME2/NME3/NME4/ATP5MG/STOML2/NDUFA13/NDUFB11/UCKL1/ANTKMT/UCK1/NDUFA11/NDUFS7/UQCC3
ATP metabolic process	BP	107	40	0.00244984	AK1/NUDT2/ATP5F1B/ATP5F1D/ATP5MC1/ATP5MC2/ATP5MC3/ATP5PO/BAD/TSPO/COX11/MYH3/NDUFA1/NDUFA2/NDUFA5/NDUFA7/NDUFA8/NDUFAB1/NDUFB2/NDUFB7/NDUFB8/NDUFB9/NDUFC1/NDUFV1/NDUFS4/NDUFS6/NDUFS8/ATP5MG/NUDT5/STOML2/FIS1/NDUFA13/NDUFB11/FIGNL1/NADK/ANTKMT/SLC25A25/NDUFA11/NDUFS7/UQCC3
ncRNA metabolic process	BP	568	170	0.00247849	BMPR1A/BYSL/ETS1/FARSA/GTF3A/HIF1A/HNRNPA2B1/ISG20/SMAD2/SMAD4/SMAD6/MYBL1/MYC/NCBP1/RPL10A/NGFR/SNU13/PDGFB/EXOSC9/EXOSC10/POLR2F/POLR2L/QARS1/REST/RPL7/RPL27/RPL35A/RPS6/RPS7/RPS8/RPS15/RPS16/RPS19/RPS21/SNAPC2/SRF/STAT3/TARBP1/TARBP2/ELOB/TSNAX/NR1H2/WARS1/XIST/ZNF143/LAGE3/RRP1/RIOK3/APLN/RRP9/WDR46/NUP155/PUM1/RBM7/USPL1/POP7/ZMPSTE24/NPM3/EMG1/C1D/DDX17/TBL3/WDR4/WDR3/EBNA1BP2/KCNQ1OT1/DDX52/RPL35/DIS3/EXOSC7/ZSWIM8/BOP1/ZC3H7B/TUT4/PUM2/LARS2/HARS2/INTS6/TRMT2A/RPUSD2/RRP7A/NOB1/ZCCHC4/ZC3H7A/DROSHA/ABT1/MRM2/NOP53/GEMIN4/TPRKB/YARS2/TRNT1/MRTO4/TRMT112/ESF1/SRRT/NOP58/WBP11/XRN1/TRMT13/EXOSC4/ANKRD16/DDX49/TRIT1/ELP6/PIH1D1/NOL8/ELP3/DALRD3/INTS10/MRM3/IMP3/NOP10/ZCCHC8/THUMPD1/NHP2/INTS8/EXOSC5/UTP3/WDR18/INTS2/DHX37/TRMT11/DUS1L/TENT4B/TRIR/ERI3/C2orf49/TUT7/YRDC/NOL9/RBFA/PUS1/WDR82/URM1/TRMT1L/ZC3H8/ZC3H10/CTU1/INTS4/DTD1/IMP4/MARS2/ERI2/TP53RK/RPUSD1/TRMT61A/TSR3/EXOSC6/PIH1D2/EARS2/PUSL1/TYW5/WDR36/RPP25L/RC3H1/TRMT10B/TENT2/AGO3/PLD6/TDRD6/NEAT1/GATC/FAM98B/TSEN54/CAVIN1/RPL7L1/ZBTB8OS/CTU2/LIN28B
mitochondrion organization	BP	484	147	0.00255624	ATP2A1/ATP5F1D/BAD/BAK1/BAX/BCL2L1/TSPO/CNP/COX7A2/COX10/ATF2/FXN/NIPSNAP2/GPER1/GPX1/GZMB/HIF1A/HK2/HMGCL/IFIT2/IGF1/KDR/MPV17/NDUFA1/NDUFA2/NDUFA5/NDUFA8/NDUFAB1/NDUFB2/NDUFB7/NDUFB8/NDUFB9/NDUFC1/NDUFS4/NDUFS8/OPA1/PDE2A/POLG/PRKAA1/NECTIN2/RALA/SNCA/STAT2/TSC2/UQCRFS1/BAP1/OGT/TMEM11/WASF1/NOL3/AIP/ATG12/LONP1/NPEPPS/BAG4/SCO2/SAE1/BCAP31/RNF41/TIMM17B/TOMM40/HAX1/TIMM44/VAT1/CAMKK2/JTB/CDC37/PARK7/PHB2/GABARAPL2/ATG14/ABLIM3/VPS13A/CLUH/PUM2/ATP13A2/FKBP8/MTCH1/SAMM50/LETMD1/NDUFAF3/POLDIP2/WIPI2/FBXL4/TIMM13/TIMM10/BBC3/PRELID1/HTRA2/COA3/PYCARD/STOML2/FIS1/NDUFA13/CHCHD2/COX16/ECSIT/TRIAP1/HIGD1B/MIEF1/NDUFB11/DMAC2/ATG2B/SLC25A36/ATAD3A/PARL/RAB5IF/SELENON/UBL5/ATPAF1/TMEM135/FUNDC2/TMEM223/CHCHD7/MYO19/RCC1L/SHARPIN/TOMM40L/TMEM126A/ALKBH7/NOA1/UQCC2/COA8/MAP1LC3A/ATG4D/COX14/HPS4/TIMM29/SLC25A46/NDUFAF2/TIMM50/OMA1/UBE2J2/MICOS13/NDUFA11/ROMO1/TRMT10B/PGAM5/PLD6/NAIF1/ATG9B/MTX3/NDUFS7/MICOS10/SDHAF1/DNLZ/UQCC3
positive regulation of BMP signaling pathway	BP	33	16	0.00266254	ACVRL1/CDH5/FOXD1/RBPJ/ILK/KDR/SMAD2/SMAD4/MSX1/NOTCH1/KCNQ1OT1/ZNF423/FKBP8/TWSG1/FBXL15/ELAPOR2
mitochondrial respiratory chain complex assembly	BP	88	34	0.00268559	NDUFA1/NDUFA2/NDUFA5/NDUFA8/NDUFAB1/NDUFB2/NDUFB7/NDUFB8/NDUFB9/NDUFC1/NDUFS4/NDUFS8/UQCRFS1/SCO2/SAMM50/NDUFAF3/COA3/NDUFA13/COX16/ECSIT/NDUFB11/DMAC2/TMEM223/CHCHD7/TMEM126A/UQCC2/COA8/COX14/NDUFAF2/OMA1/NDUFA11/NDUFS7/SDHAF1/UQCC3
purine ribonucleoside triphosphate biosynthetic process	BP	88	34	0.00268559	NUDT2/ATP5F1B/ATP5F1D/ATP5MC1/ATP5MC2/ATP5MC3/ATP5PO/COX11/NDUFA1/NDUFA2/NDUFA5/NDUFA7/NDUFA8/NDUFAB1/NDUFB2/NDUFB7/NDUFB8/NDUFB9/NDUFC1/NDUFV1/NDUFS4/NDUFS6/NDUFS8/NME2/NME3/NME4/ATP5MG/STOML2/NDUFA13/NDUFB11/ANTKMT/NDUFA11/NDUFS7/UQCC3
regulation of alternative mRNA splicing, via spliceosome	BP	45	20	0.00305079	FMR1/HNRNPU/NOVA2/REST/SRSF6/TIA1/WTAP/THRAP3/RBM7/RBM5/DDX17/KHDRBS3/CELF1/PUF60/RBFOX2/RBM15B/RBM25/NSRP1/KHDRBS2/RBM24
nuclear mRNA surveillance	BP	10	7	0.00329043	EXOSC9/EXOSC10/EXOSC7/XRN1/EXOSC4/EXOSC5/EXOSC6
nucleoside triphosphate biosynthetic process	BP	102	38	0.00331783	AK1/NUDT2/ATP5F1B/ATP5F1D/ATP5MC1/ATP5MC2/ATP5MC3/ATP5PO/COX11/DTYMK/NDUFA1/NDUFA2/NDUFA5/NDUFA7/NDUFA8/NDUFAB1/NDUFB2/NDUFB7/NDUFB8/NDUFB9/NDUFC1/NDUFV1/NDUFS4/NDUFS6/NDUFS8/NME2/NME3/NME4/ATP5MG/STOML2/NDUFA13/NDUFB11/UCKL1/ANTKMT/UCK1/NDUFA11/NDUFS7/UQCC3
purine nucleoside triphosphate biosynthetic process	BP	89	34	0.00332868	NUDT2/ATP5F1B/ATP5F1D/ATP5MC1/ATP5MC2/ATP5MC3/ATP5PO/COX11/NDUFA1/NDUFA2/NDUFA5/NDUFA7/NDUFA8/NDUFAB1/NDUFB2/NDUFB7/NDUFB8/NDUFB9/NDUFC1/NDUFV1/NDUFS4/NDUFS6/NDUFS8/NME2/NME3/NME4/ATP5MG/STOML2/NDUFA13/NDUFB11/ANTKMT/NDUFA11/NDUFS7/UQCC3
acylglycerol homeostasis	BP	20	11	0.00361035	SCARB1/CETP/RORA/SLC25A27/NR1H3/SIRT1/PNPLA8/FUNDC2/C1QTNF3/MTLN/GPIHBP1
triglyceride homeostasis	BP	20	11	0.00361035	SCARB1/CETP/RORA/SLC25A27/NR1H3/SIRT1/PNPLA8/FUNDC2/C1QTNF3/MTLN/GPIHBP1
regulation of ubiquitin-specific protease activity	BP	4	4	0.00375204	TANK/PARK7/ATP13A2/UBXN1
positive regulation of AMPA receptor activity	BP	4	4	0.00375204	ADRB2/ARC/NLGN3/SHANK3
flavonoid metabolic process	BP	4	4	0.00375204	CYP1A1/SULT1A1/SULT1C4/SULT1B1
regulation of skeletal muscle contraction by regulation of release of sequestered calcium ion	BP	4	4	0.00375204	CASQ1/DMD/GSTM2/GSTO1
ATP biosynthetic process	BP	80	31	0.00383709	NUDT2/ATP5F1B/ATP5F1D/ATP5MC1/ATP5MC2/ATP5MC3/ATP5PO/COX11/NDUFA1/NDUFA2/NDUFA5/NDUFA7/NDUFA8/NDUFAB1/NDUFB2/NDUFB7/NDUFB8/NDUFB9/NDUFC1/NDUFV1/NDUFS4/NDUFS6/NDUFS8/ATP5MG/STOML2/NDUFA13/NDUFB11/ANTKMT/NDUFA11/NDUFS7/UQCC3
endosomal transport	BP	226	74	0.00396537	ABCA1/AP1G1/VPS51/CLTC/EPS15/CHMP1A/RAB13/SORT1/VPS52/EIPR1/EVI5/STAM/EEA1/VAMP4/STX16/SNX4/VPS4B/VPS26A/PREPL/GCC2/ZFYVE16/SNX17/ARHGAP44/ARFRP1/VTI1B/YKT6/SNF8/GGA3/DENND5A/WASHC4/LEPROTL1/ACAP2/PTPN23/TBC1D10B/GGA1/VPS4A/ARFIP1/CCDC22/SNX8/EHD4/VPS36/ZDHHC2/BET1L/RAB14/NSG2/CCDC93/LAMTOR1/PLEKHJ1/VPS50/RNF126/TBC1D23/TINAGL1/NDRG4/PLEKHA3/CHMP6/TBC1D17/SLC66A2/UBXN6/GRIP2/SNX27/VPS25/REPS1/MICALL1/CHMP7/MVB12A/VPS26B/AGAP2/PHETA1/PHETA2/TAMALIN/DENND1B/RAB12/TBC1D10C/ANXA8
regulation of lipoprotein lipase activity	BP	8	6	0.00399768	SORT1/NR1H2/HDAC9/NR1H3/GPIHBP1/MIR590
vesicle-mediated transport to the plasma membrane	BP	133	47	0.00401954	ARL3/VPS51/EPS15/LLGL1/RAB13/VPS52/SPTBN1/EIPR1/BLZF1/VAMP4/STX16/SNX4/VPS26A/PREPL/SNX17/ARHGAP44/ARFRP1/RACK1/VAMP5/SNF8/CLSTN1/GGA2/GGA3/ACAP2/PTPN23/GGA1/CCDC22/EHD4/ZDHHC2/RAB14/CCDC93/EXOC6/GOLPH3L/VPS50/EXOC1/GOPC/NDRG4/GRIP2/SNX27/MICALL1/SYS1/STX1B/OSBPL5/EXOC8/TAMALIN/DENND1B/RAB12
proteasomal protein catabolic process	BP	479	144	0.00424961	AMFR/APC/CAV1/CDC27/CDC34/CDK2/DVL1/FHIT/FOXF2/FMR1/GPX1/UBE2K/DNAJB2/SMAD7/MDM2/NAGLU/PEX10/PSMA7/PSMB1/PSMB4/PSMB5/PSMB6/PSMB7/PSMB10/PSMC3/PSMD3/PSMD12/PSMD13/RAD23A/SGTA/STYX/TAF1/ELOB/TMF1/UBE2D1/UBE2G2/UFD1/CUL5/AXIN1/SPOP/CUL4B/OGT/PIAS1/HERC2/USP14/NEMF/SOCS6/UBE4A/CLOCK/TRAF4/RNF144A/KEAP1/PJA2/RNF10/BCAP31/RNF41/TRIM13/TOPORS/STUB1/MARCHF6/RACK1/GIPC1/ADRM1/WWP1/MAN1B1/PARK7/GABARAPL2/ZSWIM8/UBXN4/UBR2/UFL1/SIRT1/KCTD2/HSPBP1/SDF2L1/ARMC8/RCHY1/LTN1/FBXL3/FBXL4/FBXO22/FBXO3/UBE2S/TRIB2/USP25/UBQLN2/NOP53/UBXN1/RNFT1/FZR1/UCHL5/ANAPC7/UBE2J1/ANAPC11/GET4/KCTD5/FBXW5/FBXL19/DMAC2/ANKZF1/UBE2W/RNF126/EDEM2/FEM1C/PCNP/COP1/RMND5B/MARCHF7/FBXL15/ZYG11B/TBL1XR1/PSME3IP1/WDR26/UBXN6/FBXO38/SHARPIN/TMUB1/ITCH/KCTD10/KBTBD7/ZNRF1/FBXL20/SPSB3/IL33/TMEM259/TMEM129/KLHDC3/AGAP3/UBE2J2/ANKRD9/FBXO27/UBXN10/UBR3/ZFAND2B/UBXN2B/FBXL14/ZNF418/RNF217/TMTC3/UBXN2A/UBR1/UBAC2/SPOPL/ECSCR
regulation of RIG-I signaling pathway	BP	18	10	0.00500373	BIRC3/C1QBP/SEC14L1/UFD1/PUM1/USP15/PUM2/ANKRD17/NOP53/NLRX1
aerobic respiration	BP	162	55	0.0052444	ADSL/ARL2/ATP5F1B/ATP5F1D/ATP5PO/COX4I1/COX5B/COX6A1/COX7A2/COX8A/COX10/CYC1/FXN/NIPSNAP2/HIF1A/IDE/IREB2/NDUFA1/NDUFA2/NDUFA4/NDUFA5/NDUFA7/NDUFA8/NDUFAB1/NDUFB2/NDUFB7/NDUFB8/NDUFB9/NDUFC1/NDUFV1/NDUFS4/NDUFS6/NDUFS8/PDHB/SNCA/UQCRC1/UQCRFS1/COX5A/ATP5MG/UQCR11/PARK7/UQCRQ/NOP53/STOML2/NDUFA13/CHCHD2/NDUFB11/TMEM135/ANTKMT/UQCC2/NDUFA11/COX7B2/C2orf69/NDUFS7/UQCC3
long-chain fatty acid biosynthetic process	BP	13	8	0.00527775	CYP1A1/CYP1A2/GPX4/GSTM2/GSTP1/QKI/ACOT7/ALOXE3
purine ribonucleoside triphosphate metabolic process	BP	128	45	0.00535536	AK1/NUDT2/ATP5F1B/ATP5F1D/ATP5MC1/ATP5MC2/ATP5MC3/ATP5PO/BAD/TSPO/COX11/ITPA/MYH3/NDUFA1/NDUFA2/NDUFA5/NDUFA7/NDUFA8/NDUFAB1/NDUFB2/NDUFB7/NDUFB8/NDUFB9/NDUFC1/NDUFV1/NDUFS4/NDUFS6/NDUFS8/NME2/NME3/NME4/OPA1/ATP5MG/NUDT5/STOML2/FIS1/NDUFA13/NDUFB11/FIGNL1/NADK/ANTKMT/SLC25A25/NDUFA11/NDUFS7/UQCC3
ribonucleoside triphosphate metabolic process	BP	135	47	0.00554799	AK1/NUDT2/ATP5F1B/ATP5F1D/ATP5MC1/ATP5MC2/ATP5MC3/ATP5PO/BAD/TSPO/COX11/ITPA/MYH3/NDUFA1/NDUFA2/NDUFA5/NDUFA7/NDUFA8/NDUFAB1/NDUFB2/NDUFB7/NDUFB8/NDUFB9/NDUFC1/NDUFV1/NDUFS4/NDUFS6/NDUFS8/NME2/NME3/NME4/OPA1/ATP5MG/NUDT5/STOML2/FIS1/NDUFA13/NDUFB11/UCKL1/FIGNL1/NADK/ANTKMT/UCK1/SLC25A25/NDUFA11/NDUFS7/UQCC3
protein catabolic process	BP	869	247	0.00611549	AMFR/APC/ADGRB1/CEACAM1/CASP7/CAV1/CD81/CDC27/CDC34/CDK2/CST3/CTRL/CTSV/CTSW/NQO1/DVL1/EEF1A1/FHIT/FOXF2/FMR1/GPX1/GUSB/GZMB/UBE2K/DNAJB2/IDE/SMAD4/SMAD7/MDM2/MDM4/MSN/NAGLU/CNOT4/NOTCH1/OAZ1/OAZ2/CHMP1A/PEX10/PIN1/PSMA7/PSMB1/PSMB4/PSMB5/PSMB6/PSMB7/PSMB10/PSMC3/PSMD3/PSMD9/PSMD12/PSMD13/PTEN/RAD23A/RPS7/SGTA/SNCA/SNRNP70/ST14/STYX/TAF1/ELOB/TMF1/TNFRSF1B/TRAF2/UBA1/UBE2D1/UBE2G2/UFD1/STAM/CUL5/CLPP/UBL4A/AXIN1/BAP1/SPOP/CUL4B/OGT/PIAS1/TRIM24/HERC2/RNF8/USP14/LATS1/NEMF/UBE2L6/SOCS6/UBE4A/LONP1/VPS4B/CLOCK/RNF7/TRAF4/ISG15/UBE3C/RNF144A/KEAP1/LRIG2/PJA2/RNF10/PDCD6IP/BCAP31/RNF41/TRIM13/TOPORS/ZMPSTE24/STUB1/MARCHF6/RACK1/OGA/GIPC1/ADRM1/WWP1/MAN1B1/SNF8/PARK7/GABARAPL2/ZSWIM8/GGA3/UBXN4/VPS13A/UBR2/UFL1/ATP13A2/SIRT1/KCTD2/HSPBP1/SDF2L1/RHBDD3/ARMC8/RCHY1/PTPN23/LTN1/GGA1/HERC4/FBXL3/FBXL4/FBXO22/FBXO3/VPS4A/UBE2S/HTRA2/TRIB2/CCDC22/HIPK2/USP25/UBQLN2/NOP53/VPS36/UBXN1/NDUFA13/RLIM/RNFT1/ZDHHC2/MARCHF2/FZR1/ATRAID/UCHL5/ANAPC7/UBE2J1/ANAPC11/GET4/UBE2D4/KCTD5/FBXW5/FBXL19/TMEM106B/RNF111/TMEM132A/DMAC2/ANKZF1/UBA6/UBE2W/RNF126/EDEM2/CCAR1/FEM1C/PCNP/RNF150/HACE1/SOX17/COP1/TMEM168/RMND5B/MARCHF7/UBE2Z/RNF26/FBXL15/CHMP6/ZYG11B/TBL1XR1/LPCAT1/PSME3IP1/FBXO11/WDR26/CDK5RAP3/UBXN6/FBXO38/RNF146/SHARPIN/ABHD17A/TMUB1/ITCH/KCTD10/KBTBD7/TRAF7/VPS25/L3MBTL3/ZNRF1/FBXL20/LRSAM1/SPSB3/IL33/TMEM259/CHMP7/TMEM129/MVB12A/OMA1/KLHDC3/AGAP2/AGAP3/UBE2J2/ANKRD9/FBXO27/UBXN10/UBR3/ZFAND2B/UBXN2B/ASB9/CACUL1/FBXL14/ZNF418/RC3H1/PYHIN1/SH3D19/RNF217/TMTC3/UBXN2A/UBR1/RNF215/RAB12/TMEM9/MFSD8/RNF149/UBAC2/SPOPL/UBAP1L/ECSCR
histone mRNA catabolic process	BP	11	7	0.00711778	EXOSC10/LSM1/XRN1/EXOSC4/MTPAP/TENT4B/TENT2
NADH dehydrogenase complex assembly	BP	51	21	0.00718672	NDUFA1/NDUFA2/NDUFA5/NDUFA8/NDUFAB1/NDUFB2/NDUFB7/NDUFB8/NDUFB9/NDUFC1/NDUFS4/NDUFS8/NDUFAF3/NDUFA13/ECSIT/NDUFB11/DMAC2/TMEM126A/NDUFAF2/NDUFA11/NDUFS7
mitochondrial respiratory chain complex I assembly	BP	51	21	0.00718672	NDUFA1/NDUFA2/NDUFA5/NDUFA8/NDUFAB1/NDUFB2/NDUFB7/NDUFB8/NDUFB9/NDUFC1/NDUFS4/NDUFS8/NDUFAF3/NDUFA13/ECSIT/NDUFB11/DMAC2/TMEM126A/NDUFAF2/NDUFA11/NDUFS7
regulation of endothelial cell apoptotic process	BP	42	18	0.00765269	BRAF/KRIT1/CDH5/GPER1/KDR/PLCG1/PRKCI/CCL2/TEK/AKR1C3/RAMP2/PAK4/RGCC/TNIP2/NDNF/MIR126/ECSCR/MIR590
purine nucleoside triphosphate metabolic process	BP	134	46	0.00804077	ADA/AK1/NUDT2/ATP5F1B/ATP5F1D/ATP5MC1/ATP5MC2/ATP5MC3/ATP5PO/BAD/TSPO/COX11/ITPA/MYH3/NDUFA1/NDUFA2/NDUFA5/NDUFA7/NDUFA8/NDUFAB1/NDUFB2/NDUFB7/NDUFB8/NDUFB9/NDUFC1/NDUFV1/NDUFS4/NDUFS6/NDUFS8/NME2/NME3/NME4/OPA1/ATP5MG/NUDT5/STOML2/FIS1/NDUFA13/NDUFB11/FIGNL1/NADK/ANTKMT/SLC25A25/NDUFA11/NDUFS7/UQCC3
proteasome-mediated ubiquitin-dependent protein catabolic process	BP	417	125	0.00810189	AMFR/APC/CAV1/CDC27/CDC34/CDK2/DVL1/FHIT/FOXF2/UBE2K/DNAJB2/SMAD7/MDM2/NAGLU/PEX10/PSMA7/PSMB1/PSMB4/PSMB5/PSMB6/PSMB7/PSMC3/PSMD3/PSMD12/PSMD13/RAD23A/SGTA/STYX/TAF1/ELOB/UBE2D1/UBE2G2/UFD1/CUL5/AXIN1/SPOP/OGT/PIAS1/HERC2/USP14/NEMF/UBE4A/CLOCK/TRAF4/RNF144A/KEAP1/PJA2/RNF10/BCAP31/TRIM13/TOPORS/STUB1/MARCHF6/RACK1/GIPC1/ADRM1/WWP1/MAN1B1/PARK7/ZSWIM8/UBXN4/UBR2/UFL1/SIRT1/KCTD2/HSPBP1/ARMC8/RCHY1/LTN1/FBXL3/FBXL4/FBXO22/FBXO3/UBE2S/TRIB2/UBQLN2/NOP53/UBXN1/FZR1/UCHL5/ANAPC7/UBE2J1/ANAPC11/KCTD5/FBXW5/FBXL19/DMAC2/ANKZF1/UBE2W/RNF126/EDEM2/FEM1C/PCNP/COP1/RMND5B/FBXL15/ZYG11B/TBL1XR1/WDR26/FBXO38/SHARPIN/TMUB1/ITCH/KCTD10/KBTBD7/ZNRF1/FBXL20/SPSB3/IL33/TMEM129/KLHDC3/AGAP3/UBE2J2/ANKRD9/FBXO27/UBXN10/UBR3/ZFAND2B/UBXN2B/FBXL14/ZNF418/RNF217/UBXN2A/UBR1/SPOPL
negative regulation of release of cytochrome c from mitochondria	BP	19	10	0.00824218	BAK1/BCL2L1/FXN/GPX1/IGF1/OPA1/NOL3/PRELID1/TRIAP1/PARL
rRNA catabolic process	BP	19	10	0.00824218	EXOSC9/EXOSC10/DIS3/EXOSC7/XRN1/EXOSC4/DDX49/EXOSC5/TRIR/EXOSC6
RNA 3'-end processing	BP	87	32	0.00827052	APP/NCBP1/EXOSC9/EXOSC10/POLR2D/RPS21/PAPOLA/CPSF6/SCAF8/EXOSC7/TUT4/INTS6/TRNT1/PCF11/EXOSC4/MTPAP/RPRD1A/INTS8/EXOSC5/INTS2/RPRD1B/TENT4B/ERI3/CDC73/TUT7/CPSF7/ZC3H14/LSM10/ERI2/EXOSC6/TENT2/LIN28B
endomembrane system organization	BP	488	144	0.00864941	ABCA1/AP1G1/ATP2A2/ATP6V0B/ATP6V0A1/BNIP1/VPS51/CASP7/CASQ1/CAV1/RCC1/AP1S1/DNM1/GOLGB1/GPER1/GSN/NAGLU/CHMP1A/SRGN/MAP2K2/PTEN/NECTIN2/S100A9/SGTA/SLC4A1/SMPD1/SPTBN1/STX1A/TIE1/TMF1/STAM/UBL4A/EEA1/CAVIN2/BLZF1/VAMP4/BANF1/SYNJ1/AP1M1/F2RL3/SYNGR2/SNAP29/COG1/VPS4B/NUP155/GCC2/PDCD6IP/ZMPSTE24/EMC8/ABCA7/TMEM147/VTI1B/STK25/TMED1/SEC23IP/SNF8/SEC31A/RAB18/EMC1/LPIN1/SYT11/WASHC4/TMED3/TARDBP/TRAM1/AKAP8L/VPS4A/TOR1B/HOOK2/ASAP1/TMED5/TMED7/VPS36/TRAPPC12/HOOK1/GET4/TMED9/LAMTOR1/STX17/PLEKHJ1/XKR8/TMEM33/GOLPH3L/PI4K2A/TMEM127/RAB5IF/NCLN/PARP11/ATP8B2/HACE1/ARHGAP21/VPS18/SHTN1/PRX/PLEKHA3/TMEM38A/RNF26/RETREG2/CHMP6/PLEKHF2/HPS6/BAIAP2L2/VCPIP1/LNPK/CLPTM1L/POLR2M/RAB1B/RAB33B/EMC6/ESYT3/YIPF4/VPS25/HOOK3/ACRBP/JAGN1/LMNB2/RAB2B/MICALL1/HPS4/CHMP7/COG7/MVB12A/TJAP1/STX1B/LYSMD3/UBXN2B/PHETA1/SPACA6/BROX/EXOC8/PHETA2/TOR1AIP2/UBXN2A/LEMD2/TMEM9/EMC10/ATG9B/RAB43/XKR9/TMEM41B/GOLGA8B/RNASEK/ANXA8/MYZAP
electron transport chain	BP	145	49	0.00888344	ASPH/COX4I1/COX5B/COX6A1/COX7A2/COX8A/COX11/CYC1/CYP1A2/ETFB/IDO1/NDUFA1/NDUFA2/NDUFA4/NDUFA5/NDUFA7/NDUFA8/NDUFAB1/NDUFB2/NDUFB7/NDUFB8/NDUFB9/NDUFC1/NDUFV1/NDUFS4/NDUFS6/NDUFS8/NQO2/SNCA/UQCRC1/UQCRFS1/AKR7A2/RDH16/HSD17B6/COX5A/SCO2/UQCR11/PARK7/PUM2/UQCRQ/NOX4/CHCHD2/CIAPIN1/THAP11/SLC25A18/ETFRF1/COX7B2/NDUFS7/UQCC3
positive regulation of intrinsic apoptotic signaling pathway	BP	55	22	0.0089536	BAD/BAX/CAV1/LCK/MSX1/MYC/RPS3/RPS7/S100A9/SFPQ/SKIL/NCK2/BCLAF1/BCAP31/RACK1/PARK7/SIRT1/BBC3/FIS1/FBH1/NACC2/MIR186
hydrogen peroxide catabolic process	BP	22	11	0.00919247	GPX1/HBA1/HBA2/HBM/HBB/HBG1/HBG2/MPO/SNCA/PRDX2/PRDX5
ribosome biogenesis	BP	298	92	0.00924383	BYSL/C1QBP/GTF3A/ISG20/RPSA/RPL10A/SNU13/EXOSC9/EXOSC10/RPL7/RPL10/RPL24/RPL27/RPL35A/RPLP0/RPS5/RPS6/RPS7/RPS8/RPS12/RPS15/RPS16/RPS19/RPS21/TSC1/CUL4B/RRP1/RIOK3/RRP9/WDR46/POP7/NPM3/EMG1/C1D/DDX17/TBL3/WDR3/EBNA1BP2/DDX52/RPL35/DIS3/DHX30/EXOSC7/BOP1/RPUSD2/RRP7A/NOB1/ZCCHC4/DROSHA/ABT1/MRM2/NOP53/GEMIN4/ZNF593/MRPS7/RPL26L1/MRTO4/NGRN/NIP7/TRMT112/ESF1/NOP58/WBP11/EXOSC4/DDX49/PIH1D1/NOL8/MRM3/IMP3/NOP10/NHP2/DDX28/EXOSC5/UTP3/WDR18/DHX37/TENT4B/ERI3/NOL9/RBFA/GRWD1/TRAF7/NOA1/RPS19BP1/IMP4/ERI2/RPUSD1/TSR3/EXOSC6/PIH1D2/WDR36/RPL7L1
regulatory ncRNA processing	BP	68	26	0.00938249	HNRNPA2B1/SMAD2/NCBP1/EXOSC10/STAT3/TARBP2/TSNAX/NUP155/PUM1/ZMPSTE24/ZC3H7B/TUT4/PUM2/ZC3H7A/DROSHA/SRRT/EXOSC4/EXOSC5/TENT4B/TUT7/ZC3H10/EXOSC6/AGO3/PLD6/TDRD6/LIN28B
lateral mesoderm development	BP	9	6	0.00947995	BMPR1A/FOXF1/SMAD2/TAF10/TEAD2/YAP1
translation	BP	635	183	0.00956319	APEH/APP/C1QBP/MRPL49/DAPK3/EEF1A1/EEF1G/EEF2/EIF2D/EIF2S3/FARSA/FAU/FMR1/MKNK2/GZMB/HNRNPD/HNRNPU/MRPL58/IGFBP5/IREB2/RPSA/NCBP1/NDUFA7/RPL10A/CNOT2/CNOT4/EXOSC9/POLR2G/PPP1CA/QARS1/RPL3/RPL7/RPL8/RPL10/RPL13/RPL17/RPL18/RPL18A/RPL19/RPL24/RPL27/RPL27A/RPL29/RPL32/RPL35A/RPLP0/RPLP2/MRPL12/RPS3/RPS5/RPS6/RPS6KB1/RPS6KB2/RPS7/RPS8/RPS10/RPS12/RPS15/RPS16/RPS19/RPS21/RPS29/ATXN2/SRP9/TARBP2/TIA1/TPR/TSC1/TUFM/VIM/WARS1/IFRD2/NCK2/OGT/MKNK1/EIF3G/EIF3I/PER2/CDC123/LIMD1/NEMF/QKI/EIF4E2/MTRF1/PUM1/PAN2/TSFM/MRPS31/RACK1/SYNCRIP/MRPL28/CELF1/RPL35/DIS3/EXOSC7/TUT4/PUM2/LARS2/TARDBP/HARS2/RPL13A/RPL36/RCHY1/LTN1/GIGYF2/MRPL46/LSM1/COA3/ZCCHC4/MRPL22/YARS2/MRPL4/MRPS7/TRNT1/RPL26L1/MRPL37/MRPL27/MRPL35/NGRN/MRPS23/XRN1/GTPBP2/ELP6/MRPL16/AURKAIP1/LARP1B/ANKZF1/ELP3/DALRD3/MRPS18A/LARP6/EXOSC5/MIF4GD/MRPL17/PDF/TENT4B/MRPL14/MRPS26/MRPS15/MRPL41/MRPL38/MRPL36/MRPL34/MRPL11/JMJD4/UPF3B/CAPRIN2/MRPS34/MRPL57/TUT7/RCC1L/RBM4B/UQCC2/PYM1/MRPL43/UNK/GADD45GIP1/MRRF/MARS2/MRPL53/MRPL54/RPL39L/CHCHD1/MRPL52/EARS2/WTIP/MRPL55/CPEB2/PTRH1/RC3H1/AGO3/PDE12/MTIF3/MRPL21/RBM24/YTHDF3/PAN3/GATC/NANOS1/MEX3D/MIR126/MIR590/BACE1-AS
nucleoside triphosphate metabolic process	BP	149	50	0.00958282	ADA/AK1/NUDT2/ATP5F1B/ATP5F1D/ATP5MC1/ATP5MC2/ATP5MC3/ATP5PO/BAD/TSPO/COX11/DTYMK/ITPA/MYH3/NDUFA1/NDUFA2/NDUFA5/NDUFA7/NDUFA8/NDUFAB1/NDUFB2/NDUFB7/NDUFB8/NDUFB9/NDUFC1/NDUFV1/NDUFS4/NDUFS6/NDUFS8/NME2/NME3/NME4/OPA1/ATP5MG/NUDT5/STOML2/FIS1/NDUFA13/NDUFB11/UCKL1/FIGNL1/NADK/ANTKMT/DCTPP1/UCK1/SLC25A25/NDUFA11/NDUFS7/UQCC3
nuclear RNA surveillance	BP	14	8	0.0096601	EXOSC9/EXOSC10/EXOSC7/XRN1/EXOSC4/EXOSC5/WDR82/EXOSC6
regulation of nitrogen compound metabolic process	BP	4392	1144	0.0105908	ABCA3/ABCB7/ACVRL1/ADRB2/TLE5/JAG1/APLNR/APBB1/APC/BIRC3/APP/ASL/ASPH/ATF1/BACH1/BAD/ADGRB1/BAK1/BAX/CCND1/BCL6/BDNF/CEACAM1/BMP6/BMPR1A/BRAF/TSPO/C1QBP/CALM3/CASP2/CAV1/CBFB/CCND3/CCNG2/CCNT2/CD3E/SCARB1/CD81/CDH5/CDH13/CDK2/CDK4/CDKN1A/CDKN1C/CDKN2D/CEBPB/CEBPD/CHD1/CLK1/CLTC/CCR7/ATF2/CREM/CRK/CSPG4/CST3/CTSV/DAPK3/ACE/DFFA/DHCR24/NQO1/DLG1/DMD/ATN1/DUSP3/DUSP7/DVL1/DVL2/DVL3/S1PR1/PHC1/PHC2/EEF1A1/EEF2/ELK3/ELK4/DMTN/EPHB2/NR2F6/ERF/ERG/ESRRA/ETS1/MECOM/EWSR1/EZH1/BPTF/FHIT/FKBP1A/FOXF1/FOXF2/FOXD1/FLI1/FMR1/AFF2/FOSB/FUS/GABPA/GFER/GH1/GOLGB1/GPER1/MKNK2/GPS1/GPX1/GSN/GSTP1/GTF2A1/GUCA1B/GZMB/H2AX/HBB/HDAC1/HDGF/HIC1/HIF1A/UBE2K/HLX/HNRNPA2B1/HNRNPAB/HNRNPD/HNRNPH1/HNRNPH3/HNRNPU/HOXB6/HOXB7/HSBP1/HSF2/HSF4/DNAJB2/FOXN2/ID1/IDE/IGF1/IGFBP5/RBPJ/IL6ST/FOXK2/ILK/INPP5B/IREB2/ITGAV/ITPKB/KDR/LCK/LMO7/LOX/LOXL2/LTF/LYL1/SMAD2/SMAD4/SMAD6/SMAD7/SMAD9/MAF/MAZ/MC1R/MDM2/MDM4/MAP3K5/MEOX2/MGMT/MAP3K10/MAP3K11/MN1/MNT/MPV17/MRE11/MSN/MSX1/MYBL1/MYC/MYD88/NCBP1/NDUFS4/NF2/NFATC1/NFE2L1/NFKB2/NFX1/NFYB/NGFR/NME2/CNOT2/CNOT4/NOTCH1/NOTCH3/NOVA2/NPAT/NTRK2/OAZ1/OAZ2/OGG1/ORC2/P2RY1/PCBD1/PDCD2/PDE2A/PDGFB/PDGFRB/PECAM1/PEG3/PFDN1/PFDN2/PFDN4/PFDN5/PFN1/PIK3R2/PIN1/PKNOX1/PLAG1/PLAT/EXOSC9/EXOSC10/POLR2A/POLR2G/POLR2L/PPP1CA/PTPA/PPP2R5A/PPP2R5B/PPP2R5D/PPP4C/PRKAA1/PRKAR1A/PRKAR2A/PRKAR2B/PRKCH/PRKCI/PKN1/MAP2K2/PSMC3/PSMD3/PSMD9/PTEN/PTPRB/QARS1/MAP4K2/RAD21/RAD23A/RAD52/ARID4A/RBBP4/RBL1/RELB/REST/RFC2/RFC5/RFX3/RFX5/RORA/RPL10/MRPL12/RPS3/RPS6KA2/RPS6KB1/RPS6KB2/RPS7/S100A9/SAFB/SALL1/MAPK12/ATXN2/ATXN7/SCML1/CX3CL1/SFPQ/SRSF1/SRSF2/SRSF4/SRSF6/SFSWAP/SGTA/SKI/SKIL/SMARCC2/SMPD1/SNCA/SNRNP70/SON/SOX12/SP2/SP4/SRF/SRP9/SS18/STAT2/STAT3/NEK4/STK11/STYX/TAF1/TAF2/TAF6/TAF10/MAP3K7/TARBP1/TARBP2/TBP/TCEA2/ELOB/TCF4/TCF3/TCF7L2/GCFC2/TCF15/ZNF354A/TCF20/MLX/TEAD4/TEF/TEK/TFAP2A/TFDP1/TIA1/TIAL1/TMF1/CLEC3B/TNFRSF1B/TPR/TRAF2/TRAF6/TSC1/TSC2/HIRA/TNFSF4/TNFRSF4/UBE2D1/UBE2V1/NR1H2/VEGFC/VIM/TRPV1/WARS1/WNT6/XIST/YWHAH/SF1/ZFX/ZFY/ZNF8/ZNF10/ZNF12/ZNF708/ZNF18/ZNF182/ZNF22/ZNF24/ZNF26/ZNF32/ZNF33A/ZNF33B/ZKSCAN1/ZBTB25/ZNF74/ZNF75A/ZNF84/ZNF90/ZNF91/ZNF121/ZNF133/ZNF136/ZNF141/ZNF143/ZNF146/ZNF148/ZBTB17/VEZF1/ZNF165/ZNF189/ZKSCAN8/ZSCAN9/ZNF195/ZMYM2/ZNF224/ZNF112/PRDM2/IFRD2/DEK/BRD3/MLLT10/CDK2AP1/NRIP1/AXIN1/BAP1/FZD1/FZD4/PLA2G6/SPOP/UXT/NCK2/CUL4B/TEAD2/OGT/PIK3R3/CAMK1/CGGBP1/FCN3/PIAS1/MKNK1/STK16/RUVBL1/RFXANK/SOCS1/SRSF9/HYAL2/TRADD/CRADD/FADD/TNFRSF10A/TRIM24/CCNK/FGF18/APLN/PER2/CDC123/BUD31/MBD2/FUBP3/H1-10/RPS6KA4/LIMD1/NOL3/RNF8/BTAF1/AIP/LDB2/UNC119/USP14/LATS1/CBFA2T2/MAP3K13/TBRG4/RPS6KA5/MAPKAPK2/BCL7C/BCL7B/COPS2/LONP1/CIAO1/RECQL5/ZNF264/MED23/MED27/QKI/ITM2A/EIF4E2/BAG4/ZNF254/CLOCK/RBM39/CREB5/WTAP/TRAF4/ISG15/PPM1F/SAFB2/ZNF432/LRRC14/PUM1/HDAC9/JADE3/BCLAF1/RNF144A/SPOCK2/KEAP1/TSC22D2/ZNF623/ZBTB24/ZNF518A/LRIG2/SETDB1/ZBED4/TELO2/SUPT7L/RNF10/PAN2/USP3/THRAP3/THOC1/DMTF1/PTBP3/ACOT8/ABI1/ZBTB33/TANK/SH2D3C/RANBP9/SAE1/NR1H3/ACTR2/TSFM/CTDSP2/HIPK3/ZNF263/BCAP31/RBM12/YAF2/MBNL2/RBM7/RBM5/ALYREF/RNF41/TSHZ1/TRIM13/TOPORS/SRRM1/SF3B4/RAMP3/ZMPSTE24/STUB1/ABCA7/KLF2/RACK1/YAP1/RBM14/C1D/N4BP2L2/MCRS1/TAB1/HAX1/ZNHIT1/TADA3/CREB3/SYNCRIP/NCOA2/ZNF211/DDX17/DEAF1/CCT7/CCT4/MXD4/TRIM16/CAMKK2/KHDRBS3/CELF1/NFAT5/TCFL5/GIPC1/SRSF10/ZBTB6/ZNF234/ZNF273/JTB/BRD8/PAPOLA/TCERG1/MAGED2/MSL3/KCNQ1OT1/SLC38A3/CCDC85B/IL24/WWP1/CEP43/CDC37/PKIG/KAT7/FAM107A/PKP3/SNF8/PARK7/PHB2/GABARAPL2/IKZF2/MTF2/PUF60/SCAF8/ZNF652/ZFP30/ATG14/ABLIM3/FOXJ3/ZBTB1/DIS3/RALY/PAXIP1/EXOSC7/ZNF292/ZSWIM8/ZNF423/ZBTB43/TAB2/POGZ/PHF8/SMC5/GGA3/LPIN1/DIP2A/PDS5A/WWC1/SIN3B/TUT4/USP22/PUM2/UFL1/ADNP/ATP13A2/SIRT1/TARDBP/SF3B1/BRD4/POFUT1/SUZ12/MORC3/RPL13A/RBFOX2/PATZ1/ZMYND8/HSPBP1/FKBP8/BCL2L13/MTCH1/ZNF324/RHBDD3/PRDX5/ZNF345/BRMS1/RCHY1/NELFB/ZNF521/DHRS7B/L3MBTL1/ZNF451/SS18L1/PPP1R16B/AUTS2/ANKRD17/GIGYF2/GGA1/EDRF1/PYGO1/EPC2/IRF2BP1/FBXO22/LHX6/INTS6/AKAP8L/DNAJC2/ZBTB11/BBC3/STK36/PRELID1/LSM1/ZNF638/UBE2S/HTRA2/TRIB2/CCDC22/COA3/RGCC/MAGEH1/HIPK2/ZCCHC4/BABAM1/DROSHA/PYCARD/USP25/CARD10/ABT1/REPIN1/GRHL1/RBM15B/TRA2A/SERTAD1/STRN3/UBQLN2/LMCD1/NOP53/EHD4/NOX4/HP1BP3/COPS7A/PARD6A/FIS1/UBXN1/ZNF593/ZNF691/NDUFA13/APH1A/RLIM/RNFT1/CHCHD2/ZDHHC2/ZNF219/MARCHF2/SCAND1/ZNF771/NGRN/FZR1/ATRAID/UCHL5/ZNF107/VGLL1/IP6K2/CTDSPL2/TRIAP1/TRMT112/ZCCHC17/ZNF581/MED15/TRIM33/SRRT/NLK/ZNF44/ARID4B/INPP5K/MBD3/BRWD1/GSAP/DCUN1D1/SOX18/ATAD2B/XRN1/ETAA1/MIER2/DDX49/DLL4/EGLN1/FBXL19/OTUD4/ZNF853/RNF111/TET2/MBTD1/AHI1/ZNF586/GATAD2A/ZNF280D/WBP1L/ELP6/NSD3/RASIP1/TMEM132A/PINX1/TESC/AURKAIP1/PIH1D1/PHIP/ZCWPW1/OXR1/LARP1B/ELP3/THAP1/INTS10/RNF220/RIF1/DNAJC17/SBNO1/DCUN1D2/YY1AP1/PSPC1/ZNF654/BRF2/PPP6R3/LARP6/PARL/HES6/ZNF823/SUPT20H/MED29/INTS8/ATF7IP/CCAR1/RCOR3/ZNF701/ZNF83/ZNF415/MBNL3/FOXJ2/CAND1/PSENEN/ZNF302/KMT2E/ZC4H2/MYDGF/ZNF253/YLPM1/SLC2A4RG/TCIM/WRNIP1/EXOSC5/SMARCAD1/DUSP22/EMSY/ATXN7L3/PRDM8/PRDM10/PRDM11/CTNNBIP1/CCNL1/NAT14/GJC2/THAP11/PBXIP1/CLK4/MIF4GD/SCAF4/ZNF490/INTS2/RPTOR/ARRDC3/ZNF319/ZNF471/ZNF492/PHF12/CALCOCO1/ZFP14/ZBTB26/MIER1/ZNF529/PRX/ZFYVE28/RBAK/GATAD1/HES4/RAP2C/ZNF410/PTBP2/CTDSP1/CREBZF/RPRD1B/ZNF71/ZNF462/RBM25/CARD18/ZNF350/BACH2/ATG101/ZNF335/FIGNL1/NECAB1/IRF2BPL/MLST8/TENT4B/SOX17/COP1/NFKBIZ/IKZF5/TMEM168/COPS7B/MICAL1/MARCHF7/AIDA/NIBAN2/JMJD4/UPF3B/CAPRIN2/ZNF747/ANTKMT/CYREN/TAF1D/MAPKAP1/TNIP2/RBM42/ZNF576/ZNF557/CDC73/SAP130/OBI1/NAA16/CHMP6/TUT7/SAP30L/RIOX1/ZYG11B/PRKRIP1/TBL1XR1/ZNF768/CARF/SLTM/ZC3H14/CAAP1/LPCAT1/ZNF672/ZNF613/ACTR5/ZNF696/ESRP2/PSME3IP1/PHC3/ATF7IP2/ZFP2/CTC1/ZNF430/CDK5RAP3/SP6/WDR82/THAP7/SH3BP5L/POLR2M/MOB2/RCC1L/LBH/ITM2C/TSC22D4/TMEM14B/ZNF611/RAB1B/ZNF93/SF3B5/SOX7/ITCH/RBM4B/KLF16/NSRP1/PCBD2/ATRIP/FAM161A/ZNF644/SLA2/TRAF7/MAF1/DCUN1D5/UQCC2/PYM1/ZNF397/NUDT16L1/VPS25/MAML2/ZNF333/L3MBTL3/SLX4/ZC3H8/ZBTB37/ZGPAT/ZNF594/CCDC62/HDGFL2/CBX2/ZNF577/PHF5A/TRIM52/ZC3H10/ZNF514/FBH1/NFATC2IP/ZNF587/RITA1/FBXL20/DOCK7/HELZ2/UNK/TSPYL5/CIPC/WNT3A/ZNF616/ZNF766/THAP3/ZNF160/ZNF835/ZNF700/ZNF439/ANGEL2/IL33/ZNF682/BOD1/TMEM259/ZNF765/ZNF845/CCNQ/INTS4/RIPPLY1/ZNF461/ZNF585B/FANK1/ZNF764/SP140L/ORMDL3/PAXBP1/TP53INP1/FNIP1/NACC1/AHNAK2/ZNF257/MYSM1/OSBPL8/CCDC124/ZNF689/NOSTRIN/ZNF526/ZNF837/AGAP2/TADA1/ZNF354B/TRIM6/EXOSC6/ZNF511/RHEBL1/AEBP2/HSF5/ZFP3/RN7SK/ZNF441/ZNF440/ZNF787/WTIP/ZNF792/GABPB2/ZNF684/ANKRD54/ACVR1C/UBR3/LIN54/CPEB2/PRRC1/POU5F2/KLF14/NACC2/SPIN4/ASB9/ZBTB46/CACUL1/A2ML1/LACC1/ZNF688/ZNF418/ZNF417/ZNF548/ZNF524/ZNF599/ZNF738/ZNF681/CREB3L4/MOB3C/RC3H1/PYHIN1/COMMD7/COPS9/PPP4R2/SH3D19/NFXL1/CREBRF/RNF217/ZNF483/TMTC3/ZNF600/ZNF320/ZNF296/ZNF791/ZNF433/ZNF567/ZNF383/CITED4/UBXN2A/MIER3/TENT2/ZNF366/ZNF92/ZNF800/ZNF596/SPIN3/SSBP4/ZNF525/ZNF431/ZNF721/ZNF384/ZNF675/AGO3/ARID2/NLRC3/ZNF48/ZNF585A/ZNF626/CRTC2/CENPX/ZNF584/ZSCAN4/PDE12/KHDRBS2/CCNY/RBM24/ADGRG3/ZSCAN23/SPDYA/TMEM9/RICTOR/EBF3/YTHDF3/LCORL/BCL6B/PAN3/MFSD8/BCLAF3/NEAT1/ZNF547/ZNF776/ZNF283/ZNF615/ZNF841/ZNF493/ZNF875/ZNF326/ZNF775/ZNF789/ZNF260/SPOPL/ZNF680/NANOS1/ZNF850/ZNF677/ZNF860/CAVIN4/ZNF713/ZNF429/ZBTB41/PTPRQ/ZC3H6/KMT5A/ZNF790/ZNF808/ZNF888/ZNF662/LIN28B/RBM12B/MAFA/ZNF793/ZNF818P/ZNF805/MEX3D/KLHL31/SRRD/MIR126/MIR186/BLID/CCDC88C/ZNF506/NRARP/RBMXL1/ECSCR/ANXA8/HSP90AB4P/MIR590/CDK11A/ZNF814/ZBTB42/ZNF730/ZNF605/ZNF587B/SAP25/BACE1-AS/ZNF865
miRNA catabolic process	BP	17	9	0.0115519	ELOB/XIST/KCNQ1OT1/ZSWIM8/TUT4/TENT4B/TENT2/NEAT1/LIN28B
RNA surveillance	BP	17	9	0.0115519	EXOSC9/EXOSC10/EXOSC7/TRNT1/XRN1/EXOSC4/EXOSC5/WDR82/EXOSC6
regulation of mRNA metabolic process	BP	257	80	0.0116612	C1QBP/FMR1/FUS/HNRNPA2B1/HNRNPAB/HNRNPD/HNRNPU/IREB2/MYD88/NCBP1/CNOT2/CNOT4/NOVA2/EXOSC9/POLR2G/REST/SAFB/SRSF4/SRSF6/SFSWAP/SNRNP70/SON/TIA1/TRAF2/VIM/SF1/SRSF9/TBRG4/MAPKAPK2/QKI/BAG4/RBM39/WTAP/SAFB2/PUM1/PAN2/THRAP3/RBM7/RBM5/SRRM1/SF3B4/SYNCRIP/DDX17/KHDRBS3/CELF1/SRSF10/PAPOLA/PKP3/PUF60/DIS3/EXOSC7/TUT4/PUM2/TARDBP/RBFOX2/GIGYF2/LSM1/RBM15B/TRA2A/LARP1B/EXOSC5/RBM25/TENT4B/RBM42/CDC73/TUT7/SLTM/ZC3H14/NSRP1/ANGEL2/RC3H1/PDE12/KHDRBS2/RBM24/YTHDF3/PAN3/NANOS1/MEX3D/RBMXL1/CDK11A
polyadenylation-dependent snoRNA 3'-end processing	BP	7	5	0.0123083	EXOSC10/EXOSC4/EXOSC5/TENT4B/EXOSC6
regulation of skeletal muscle contraction by calcium ion signaling	BP	7	5	0.0123083	CASQ1/DMD/GSTM2/GSTO1/REM1
positive regulation of calcium ion transport into cytosol	BP	7	5	0.0123083	BAK1/BAX/CAV1/TRPC3/P2RX2
establishment or maintenance of transmembrane electrochemical gradient	BP	7	5	0.0123083	ATP1A1/ATP12A/ATP1A4/BAK1/BAX
sprouting angiogenesis	BP	113	39	0.0126068	ACVRL1/APLNR/CEACAM1/CDH13/EFNB2/EPHA2/FUT1/KDR/LOXL2/MAP3K3/MEOX2/NGFR/NOTCH1/PIK3C2A/SRF/TBXA2R/TEK/VEGFC/PIK3R3/HDAC9/RAMP2/KLF2/EPN2/PPP1R16B/CARD10/EPN1/DLL4/ADAMTS9/RHOJ/JCAD/MMRN2/RSPO3/TSPAN18/NAXE/CLEC14A/JMJD8/YJEFN3/MIR126/NRARP
miRNA processing	BP	44	18	0.0133052	HNRNPA2B1/SMAD2/NCBP1/STAT3/TARBP2/NUP155/PUM1/ZMPSTE24/ZC3H7B/TUT4/PUM2/ZC3H7A/DROSHA/SRRT/TUT7/ZC3H10/AGO3/LIN28B
maintenance of organelle location	BP	12	7	0.0134557	ATP2A1/SIRT1/GPSM2/TBCCD1/ARHGAP21/POLR2M/MYZAP
regulation of skeletal muscle contraction	BP	12	7	0.0134557	ATP2A1/CASQ1/DMD/GSTM2/GSTO1/REM1/C12orf57
cellular respiration	BP	201	64	0.0134865	ADSL/ARL2/ATP5F1B/ATP5F1D/ATP5PO/COX4I1/COX5B/COX6A1/COX7A2/COX8A/COX10/CYC1/CYP1A2/ETFB/FXN/NIPSNAP2/HIF1A/IDE/IREB2/NDUFA1/NDUFA2/NDUFA4/NDUFA5/NDUFA7/NDUFA8/NDUFAB1/NDUFB2/NDUFB7/NDUFB8/NDUFB9/NDUFC1/NDUFV1/NDUFS4/NDUFS6/NDUFS8/PDHB/SNCA/UQCRC1/UQCRFS1/COX5A/SCO2/ATP5MG/UQCR11/PARK7/PUM2/UQCRQ/PRELID1/NOP53/STOML2/NDUFA13/CHCHD2/NDUFB11/TMEM135/ANTKMT/SLC25A18/UQCC2/SLC25A25/NDUFA11/ETFRF1/COX7B2/MTLN/C2orf69/NDUFS7/UQCC3
RIG-I signaling pathway	BP	23	11	0.0137354	BIRC3/C1QBP/SEC14L1/UFD1/PUM1/USP15/PHB2/PUM2/ANKRD17/NOP53/NLRX1
vesicle docking involved in exocytosis	BP	35	15	0.0143284	RAB13/STXBP3/RAB3D/SNPH/RABEPK/VTI1B/UNC13B/YKT6/EXOC6/EXOC1/VPS18/STX1B/TPRG1L/EXOC8/RAB12
regulation of cholesterol efflux	BP	29	13	0.0144602	ABCA1/ABCA3/CAV1/CETP/NR1H2/NR1H3/ABCA7/SIRT1/ABCA5/LAMTOR1/EEPD1/NAXE/YJEFN3
endothelium development	BP	121	41	0.014938	ACVRL1/JAG1/RHOB/CEACAM1/BMP6/KRIT1/CD34/CDH5/S1PR1/GJA4/GJA5/GPX1/RBPJ/KDR/SMAD4/MSN/MYD88/NAGLU/NOTCH1/PDE2A/PECAM1/TIE1/CLDN5/VEZF1/FZD1/FZD4/PLOD3/PPP1R16B/SOX18/ROBO4/DLL4/TMEM100/FOXJ2/RAP2C/TNMD/SOX17/SCUBE1/COL18A1/APOLD1/CCM2/ZDHHC21
negative regulation of pinocytosis	BP	5	4	0.0150476	CAV1/NR1H2/NR1H3/STX1B
mRNA 5'-splice site recognition	BP	5	4	0.0150476	SRSF1/SFSWAP/SNRPC/PRPF39
glomerular mesangial cell differentiation	BP	5	4	0.0150476	CD34/GPR4/NOTCH1/PDGFB
protein localization to perinuclear region of cytoplasm	BP	5	4	0.0150476	HOOK2/HOOK1/RNF26/HOOK3
cardiac endothelial cell differentiation	BP	5	4	0.0150476	SMAD4/NOTCH1/SOX18/SOX17
endocardial cell differentiation	BP	5	4	0.0150476	SMAD4/NOTCH1/SOX18/SOX17
positive regulation of lipoprotein lipase activity	BP	3	3	0.0151644	NR1H2/NR1H3/GPIHBP1
positive regulation of triglyceride lipase activity	BP	3	3	0.0151644	NR1H2/NR1H3/GPIHBP1
calcium ion import into sarcoplasmic reticulum	BP	3	3	0.0151644	ATP2A1/ATP2A2/ZMPSTE24
protein localization to nuclear inner membrane	BP	3	3	0.0151644	NUP155/TMEM147/NUP54
aromatic amino acid family biosynthetic process	BP	3	3	0.0151644	PCBD1/PARK7/PCBD2
regulation of protein K48-linked deubiquitination	BP	3	3	0.0151644	PARK7/UBXN1/OTUD4
positive regulation of androgen receptor activity	BP	3	3	0.0151644	TAF1/BUD31/PARK7
ubiquitin-dependent protein catabolic process via the N-end rule pathway	BP	3	3	0.0151644	UBR2/UBR3/UBR1
regulation of high-density lipoprotein particle assembly	BP	3	3	0.0151644	ABCA1/LCAT/NR1H2
axial mesoderm morphogenesis	BP	3	3	0.0151644	EPHA2/AXIN1/EPB41L5
lateral mesodermal cell differentiation	BP	3	3	0.0151644	BMPR1A/FOXF1/TAF10
intracellular nitric oxide homeostasis	BP	3	3	0.0151644	CAV1/GSTP1/ADNP
nuclear envelope organization	BP	51	20	0.0157139	RCC1/GPER1/CHMP1A/BANF1/VPS4B/NUP155/ZMPSTE24/LPIN1/TARDBP/AKAP8L/VPS4A/TOR1B/PARP11/CHMP6/LMNB2/CHMP7/UBXN2B/BROX/UBXN2A/LEMD2
macromolecule catabolic process	BP	1194	327	0.0162548	AGL/AMFR/APC/ADGRB1/BAX/CEACAM1/CASP7/CAV1/CD81/CDC27/CDC34/CDK2/CST3/CTRL/CTSV/CTSW/DFFA/NQO1/DNASE1L1/DVL1/EEF1A1/FHIT/FOXF2/FMR1/FUS/GAA/GPX1/GUSB/GZMB/HEXA/UBE2K/HNRNPAB/HNRNPD/HNRNPU/DNAJB2/IDE/IREB2/ISG20/SMAD4/SMAD7/MDM2/MDM4/MSN/MYD88/NAGLU/NCBP1/CNOT2/CNOT4/NOTCH1/OAZ1/OAZ2/CHMP1A/PEX10/PIN1/EXOSC9/EXOSC10/POLR2G/PPP1CA/PSMA7/PSMB1/PSMB4/PSMB5/PSMB6/PSMB7/PSMB10/PSMC3/PSMD3/PSMD9/PSMD12/PSMD13/PTEN/PYGB/PYGL/RAD23A/RPS7/SGTA/SNCA/SNRNP70/ST14/STYX/TAF1/ELOB/TMF1/TNFRSF1B/TRAF2/UBA1/UBE2D1/UBE2G2/UFD1/VIM/XIST/STAM/CUL5/CLPP/UBL4A/AXIN1/BAP1/HYAL3/SPOP/CUL4B/OGT/PIAS1/HYAL2/TRIM24/HERC2/STBD1/RNF8/USP14/LATS1/NEMF/TBRG4/UBE2L6/MAPKAPK2/SOCS6/UBE4A/LONP1/VPS4B/CLOCK/RNF7/TRAF4/ISG15/UBE3C/PUM1/GPRASP1/RNF144A/KEAP1/LRIG2/PJA2/RNF10/PAN2/THRAP3/PDCD6IP/BCAP31/RBM7/RNF41/TRIM13/TOPORS/ZMPSTE24/STUB1/MARCHF6/RACK1/SYNCRIP/CELF1/OGA/GIPC1/KCNQ1OT1/ADRM1/WWP1/PKP3/MAN1B1/SNF8/PARK7/GABARAPL2/DIS3/EXOSC7/ZSWIM8/GGA3/UBXN4/VPS13A/UBR2/TUT4/PUM2/UFL1/ATP13A2/SIRT1/TARDBP/KCTD2/HSPBP1/SDF2L1/LSM4/RHBDD3/ARMC8/RCHY1/PTPN23/LTN1/GIGYF2/GGA1/HERC4/FBXL3/FBXL4/FBXO22/FBXO3/VPS4A/LSM1/UBE2S/HTRA2/CECR2/TRIB2/CCDC22/HIPK2/USP25/UBQLN2/NOP53/VPS36/UBXN1/NDUFA13/TRNT1/RLIM/RNFT1/MRTO4/ZDHHC2/MARCHF2/FZR1/ATRAID/UCHL5/ANAPC7/UBE2J1/ANAPC11/ZCCHC17/GET4/UBE2D4/KCTD5/FBXW5/XRN1/EXOSC4/DDX49/FBXL19/TMEM106B/RNF111/TMEM132A/DMAC2/LARP1B/ANKZF1/MTPAP/UBA6/UBE2W/STAB2/ZCCHC8/RNF126/EDEM2/CCAR1/EXOSC5/FEM1C/PCNP/RNF150/HACE1/TENT4B/SOX17/COP1/TMEM168/RMND5B/MARCHF7/UPF3B/UBE2Z/TRIR/RNF26/FBXL15/CHMP6/TUT7/ZYG11B/TBL1XR1/ZC3H14/LPCAT1/PSME3IP1/MUS81/FBXO11/WDR26/CDK5RAP3/WDR82/UBXN6/FBXO38/RNF146/SHARPIN/ABHD17A/TMUB1/ITCH/KCTD10/KBTBD7/RNASEH2C/TRAF7/PYM1/VPS25/L3MBTL3/FBH1/ZNRF1/FBXL20/LRSAM1/ANGEL2/SPSB3/IL33/TMEM259/CHMP7/TMEM129/MVB12A/OMA1/KLHDC3/AGAP2/AGAP3/UBE2J2/EXOSC6/ANKRD9/FBXO27/UBXN10/LYG1/UBR3/ZFAND2B/UBXN2B/ASB9/CACUL1/FBXL14/ZNF418/RC3H1/PYHIN1/SH3D19/RNF217/TMTC3/UBXN2A/TENT2/AGO3/UBR1/RNF215/RAB12/PDE12/RBM24/TMEM9/YTHDF3/PAN3/MFSD8/NEAT1/RNF149/UBAC2/SPOPL/NANOS1/LIN28B/UBAP1L/MEX3D/ECSCR
endothelial cell apoptotic process	BP	48	19	0.0164382	BRAF/KRIT1/CDH5/GPER1/KDR/MAP3K5/PLCG1/PRKCI/CCL2/TEK/AKR1C3/RAMP2/PAK4/RGCC/TNIP2/NDNF/MIR126/ECSCR/MIR590
endosome to lysosome transport	BP	61	23	0.0167918	ADRB2/RHOB/CHMP1A/SORT1/VPS4B/GPRASP1/ATG14/MGRN1/VPS4A/HOOK2/HOOK1/UEVLD/SCYL2/VPS18/VPS33A/CHMP6/PLEKHF2/UBXN6/SNX27/HOOK3/CHMP7/MVB12A/RAB12
aorta development	BP	58	22	0.0177378	ACVRL1/JAG1/APLNR/BMPR1A/EFNB2/GAA/NDST1/RBPJ/LOX/SMAD6/NAGLU/NGFR/NOTCH1/PDE2A/PDGFRB/SRF/SNX17/TAB1/ADAMTS6/PLXND1/DLL4/ADAMTS9
endocytic recycling	BP	78	28	0.0183102	VPS51/EPS15/RAB13/VPS52/EIPR1/VAMP4/STX16/SNX4/VPS26A/SNX17/ARHGAP44/SNF8/GGA3/ACAP2/PTPN23/CCDC22/EHD4/ZDHHC2/RAB14/CCDC93/VPS50/NDRG4/GRIP2/SNX27/MICALL1/TAMALIN/DENND1B/RAB12
positive regulation of Notch signaling pathway	BP	39	16	0.0184828	JAG1/IL6ST/JAG2/LFNG/MFNG/NOTCH1/PRKCI/STAT3/YAP1/AAK1/EPN2/DLL4/BMP2K/TSPAN14/MIR126/NOTCH2NLC
regulation of protein deubiquitination	BP	10	6	0.0187642	TANK/PARK7/NOP53/UBXN1/OTUD4/ITCH
regulation of miRNA catabolic process	BP	10	6	0.0187642	XIST/KCNQ1OT1/ZSWIM8/TENT2/NEAT1/LIN28B
rRNA 3'-end processing	BP	10	6	0.0187642	EXOSC9/EXOSC10/RPS21/EXOSC7/ERI3/ERI2
dorsal aorta development	BP	10	6	0.0187642	ACVRL1/BMPR1A/RBPJ/NGFR/SRF/DLL4
peptide biosynthetic process	BP	658	186	0.0195465	APEH/APP/C1QBP/MRPL49/DAPK3/DMD/EEF1A1/EEF1G/EEF2/EIF2D/EIF2S3/FARSA/FAU/FMR1/MKNK2/GZMB/HAGH/HNRNPD/HNRNPU/MRPL58/IGFBP5/IREB2/RPSA/MGST2/NCBP1/NDUFA7/RPL10A/CNOT2/CNOT4/EXOSC9/POLR2G/PPP1CA/QARS1/RPL3/RPL7/RPL8/RPL10/RPL13/RPL17/RPL18/RPL18A/RPL19/RPL24/RPL27/RPL27A/RPL29/RPL32/RPL35A/RPLP0/RPLP2/MRPL12/RPS3/RPS5/RPS6/RPS6KB1/RPS6KB2/RPS7/RPS8/RPS10/RPS12/RPS15/RPS16/RPS19/RPS21/RPS29/ATXN2/SRP9/TARBP2/TIA1/TPR/TSC1/TUFM/VIM/WARS1/IFRD2/NCK2/OGT/MKNK1/EIF3G/EIF3I/PER2/CDC123/LIMD1/NEMF/QKI/EIF4E2/MTRF1/PUM1/PAN2/TSFM/MRPS31/RACK1/SYNCRIP/MRPL28/CELF1/RPL35/DIS3/EXOSC7/TUT4/PUM2/LARS2/TARDBP/HARS2/RPL13A/RPL36/RCHY1/LTN1/GIGYF2/MRPL46/LSM1/COA3/ZCCHC4/MRPL22/YARS2/MRPL4/MRPS7/TRNT1/RPL26L1/MRPL37/MRPL27/MRPL35/NGRN/MRPS23/XRN1/GTPBP2/ELP6/MRPL16/AURKAIP1/LARP1B/ANKZF1/ELP3/DALRD3/MRPS18A/LARP6/EXOSC5/MIF4GD/MRPL17/PDF/TENT4B/MRPL14/MRPS26/MRPS15/MRPL41/MRPL38/MRPL36/MRPL34/MRPL11/JMJD4/UPF3B/CAPRIN2/MRPS34/MRPL57/TUT7/RCC1L/RBM4B/UQCC2/PYM1/MRPL43/UNK/GADD45GIP1/MRRF/MARS2/MRPL53/MRPL54/RPL39L/CHCHD1/MRPL52/EARS2/WTIP/MRPL55/CPEB2/PTRH1/RC3H1/AGO3/PDE12/MTIF3/MRPL21/RBM24/YTHDF3/PAN3/GATC/NANOS1/MEX3D/MIR126/MIR590/BACE1-AS
negative regulation of stem cell differentiation	BP	24	11	0.0197857	JAG1/HNRNPU/NOTCH1/REST/STAT3/TCF15/YAP1/N4BP2L2/NELFB/LBH/TRIM6
heme biosynthetic process	BP	27	12	0.0199613	ABCB7/ALAS2/TSPO/COX10/FXN/IREB2/NFE2L1/UROD/SLC25A39/SLC25A38/TMEM14B/SRRD
regulatory ncRNA-mediated gene silencing	BP	148	48	0.0210056	FMR1/HNRNPA2B1/SMAD2/NCBP1/CNOT2/EXOSC10/STAT3/TARBP2/ELOB/TIAL1/TSNAX/XIST/LIMD1/EIF4E2/NUP155/PUM1/HELZ/ZMPSTE24/DDX17/CELF1/KCNQ1OT1/ZSWIM8/ZC3H7B/TUT4/PUM2/ZC3H7A/DROSHA/SRRT/EXOSC4/NCBP3/EXOSC5/TENT4B/TUT7/ZC3H10/HELZ2/EXOSC6/WTIP/AGO3/PLD6/TDRD6/NEAT1/LIN28B/MIR126/MIR186/MIR7-1/MIR590/MIR374B/MIR34AHG
rRNA metabolic process	BP	245	75	0.0211491	BYSL/GTF3A/ISG20/RPL10A/SNU13/EXOSC9/EXOSC10/RPL7/RPL27/RPL35A/RPS6/RPS7/RPS8/RPS15/RPS16/RPS19/RPS21/RRP1/RIOK3/RRP9/WDR46/POP7/NPM3/EMG1/C1D/DDX17/TBL3/WDR3/EBNA1BP2/DDX52/RPL35/DIS3/EXOSC7/BOP1/RPUSD2/RRP7A/NOB1/ZCCHC4/DROSHA/ABT1/MRM2/NOP53/GEMIN4/MRTO4/TRMT112/ESF1/NOP58/WBP11/XRN1/EXOSC4/DDX49/PIH1D1/NOL8/MRM3/IMP3/NOP10/NHP2/EXOSC5/UTP3/WDR18/DHX37/TENT4B/TRIR/ERI3/NOL9/RBFA/IMP4/ERI2/RPUSD1/TSR3/EXOSC6/PIH1D2/WDR36/CAVIN1/RPL7L1
post-Golgi vesicle-mediated transport	BP	93	32	0.0232785	AP1G1/ARL3/EPS15/LLGL1/MYO1B/SORT1/VPS52/SPTBN1/BLZF1/AP1G2/PREPL/ARFRP1/RACK1/VTI1B/VAMP5/DOP1A/MON2/GGA2/GGA3/VPS13A/GGA1/CCDC22/RAB14/CCDC93/EXOC6/GOLPH3L/AP1AR/EXOC1/GOPC/SYS1/OSBPL5/EXOC8
Golgi to plasma membrane transport	BP	53	20	0.0244869	ARL3/LLGL1/SPTBN1/BLZF1/PREPL/ARFRP1/RACK1/VAMP5/GGA2/GGA3/GGA1/CCDC22/CCDC93/EXOC6/GOLPH3L/EXOC1/GOPC/SYS1/OSBPL5/EXOC8
blastocyst formation	BP	37	15	0.0248808	ADA/BYSL/GABPA/TM4SF1/MFNG/CNOT2/SKIL/SRF/TEAD4/LATS1/MATR3/YAP1/RRP7A/SOX17/RPL7L1
inner mitochondrial membrane organization	BP	37	15	0.0248808	OPA1/TMEM11/SAMM50/TIMM13/TIMM10/NDUFA13/TIMM29/SLC25A46/OMA1/MICOS13/ROMO1/TRMT10B/MTX3/MICOS10/UQCC3
protein autoubiquitination	BP	63	23	0.0250142	AMFR/MDM2/NFX1/CNOT4/TAF1/TRAF2/TRAF6/RNF8/RNF10/RNF41/TRIM13/STUB1/RNFT1/RNF181/KLHL24/RNF220/RAD18/MARCHF7/OBI1/RNF146/ITCH/TRIM52/LRSAM1
Golgi to endosome transport	BP	16	8	0.0255685	EPS15/SORT1/DOP1A/MON2/VPS13A/RAB14/AP1AR/SYS1
regulation of Notch signaling pathway	BP	80	28	0.0258432	JAG1/BCL6/IL6ST/JAG2/LFNG/LLGL1/MFNG/NOTCH1/PRKCI/STAT3/CBFA2T2/YAP1/AAK1/EPN2/POFUT1/TSPAN15/EGFL7/DLL4/SLC35C1/BMP2K/TCIM/NIBAN2/TSPAN14/RITA1/YJEFN3/MIR126/NRARP/NOTCH2NLC
nucleus organization	BP	125	41	0.0258967	RCC1/ETS1/AFF2/GPER1/H3-3A/CHMP1A/NECTIN2/RPS19/ATXN7/TMF1/TPR/SF1/BANF1/RNF8/VPS4B/NUP155/USPL1/ZMPSTE24/EMG1/PHF8/LPIN1/SIRT1/TARDBP/SUN2/AHCTF1/PYGO1/AKAP8L/VPS4A/TOR1B/HIPK2/NUP54/PARP11/NUP107/CHMP6/LMNB2/PYGO2/CHMP7/UBXN2B/BROX/UBXN2A/LEMD2
blood vessel maturation	BP	8	5	0.0261594	ACVRL1/CDH5/S1PR1/LYL1/ANKRD17
negative regulation of endoplasmic reticulum calcium ion concentration	BP	8	5	0.0261594	ATP2A1/BAK1/BAX/BCAP31/FIS1
complement activation, lectin pathway	BP	8	5	0.0261594	A2M/KRT1/MASP1/FCN3/COLEC11
negative regulation of cAMP-dependent protein kinase activity	BP	8	5	0.0261594	PRKAR1A/PRKAR2A/PRKAR2B/PKIG/SIRT1
rRNA pseudouridine synthesis	BP	8	5	0.0261594	RPUSD2/NOP10/NHP2/RPUSD1/TSR3
U4 snRNA 3'-end processing	BP	8	5	0.0261594	EXOSC9/EXOSC7/EXOSC4/EXOSC5/EXOSC6
positive regulation of neuron projection arborization	BP	8	5	0.0261594	DVL1/DVL2/DVL3/FZD4/MAP3K13
dorsal aorta morphogenesis	BP	8	5	0.0261594	ACVRL1/BMPR1A/RBPJ/SRF/DLL4
Leydig cell differentiation	BP	8	5	0.0261594	TMF1/SF1/SGPL1/DHH/PLEKHA1
interleukin-33-mediated signaling pathway	BP	8	5	0.0261594	MYD88/MAP3K7/TRAF6/IRAK4/IL33
regulation of protein catabolic process	BP	321	95	0.0263881	APC/ADGRB1/CAV1/CD81/CDK2/CST3/NQO1/DVL1/EEF1A1/FHIT/FOXF2/FMR1/GPX1/UBE2K/DNAJB2/IDE/SMAD4/SMAD7/MDM2/MDM4/MSN/OAZ1/OAZ2/PIN1/PSMC3/PSMD3/RAD23A/SGTA/SNCA/SNRNP70/STYX/TAF1/ELOB/TMF1/TNFRSF1B/AXIN1/CUL4B/OGT/PIAS1/USP14/RNF144A/KEAP1/LRIG2/BCAP31/RNF41/STUB1/RACK1/GIPC1/SNF8/PARK7/GABARAPL2/GGA3/UFL1/ATP13A2/HSPBP1/RHBDD3/RCHY1/GGA1/FBXO22/TRIB2/USP25/UBQLN2/NOP53/UBXN1/NDUFA13/RNFT1/ZDHHC2/MARCHF2/FZR1/ATRAID/UCHL5/TMEM132A/SOX17/COP1/MARCHF7/CHMP6/ZYG11B/LPCAT1/PSME3IP1/CDK5RAP3/ITCH/FBXL20/IL33/TMEM259/AGAP2/UBR3/ASB9/ZNF418/SH3D19/RNF217/TMTC3/UBXN2A/TMEM9/MFSD8/ECSCR
porphyrin-containing compound biosynthetic process	BP	31	13	0.0266079	ABCB7/ALAS2/TSPO/COX10/FXN/IREB2/NFE2L1/UROD/SLC25A39/SLC25A38/RSAD1/TMEM14B/SRRD
tetrapyrrole biosynthetic process	BP	31	13	0.0266079	ABCB7/ALAS2/TSPO/COX10/FXN/IREB2/NFE2L1/UROD/SLC25A39/SLC25A38/RSAD1/TMEM14B/SRRD
regulation of protein neddylation	BP	19	9	0.0269722	GPS1/HIF1A/COPS2/COPS7A/DCUN1D1/DCUN1D2/COPS7B/DCUN1D5/COPS9
secondary palate development	BP	22	10	0.027564	DLG1/LRRC32/ITGB8/JAG2/SMAD2/SMAD4/FZD1/TSHZ1/MMP25/WNT3A
negative regulation of peptidyl-serine phosphorylation	BP	25	11	0.0275932	BAK1/BAX/CAV1/DMD/DMTN/SMAD7/PTEN/NCK2/PPM1F/RACK1/INPP5K
vasculogenesis	BP	77	27	0.0276083	APLNR/CEACAM1/CAV1/CD34/EPHA2/FOXF1/ITGAV/ITGB8/KDR/NOTCH1/NTRK2/PDGFRB/RRAS/TIE1/FZD4/TEAD2/SGPL1/QKI/RAMP2/YAP1/PAXIP1/EGFL7/SOX18/RASIP1/TMEM100/SOX17/CCM2
regulation of protein stability	BP	281	84	0.0277365	ASPH/BAG1/CD81/DAD1/DDOST/DVL1/DVL3/GSN/IGF1/SMAD7/MDM2/MDM4/MSX1/NF2/PFDN2/PFN1/PIN1/POLR2E/PTEN/RAD23A/RPS7/SNCA/TAF1/TSC1/ZNF207/UBL4A/UXT/RUVBL1/TRIM24/B4GALT5/BAG4/TELO2/STUB1/TADA3/CCT7/CCT4/GIPC1/SUGT1/CDC37/FAM107A/PARK7/PHB2/AAK1/RAB21/MAPK8IP3/GGA3/SIRT1/TARDBP/MORC3/FBXL3/PYCARD/USP25/NOP53/AHSP/IP6K2/GET4/NLK/DPM3/PINX1/TESC/PIH1D1/DNAAF2/ATF7IP/NCLN/SOX17/MARCHF7/TNIP2/CDC73/NAA16/ISOC2/PDRG1/COA8/MCM8/HPS4/COG7/TMEM88/TMEM183A/PIH1D2/PYHIN1/RNF149/GPIHBP1/CCDC88C/HSP90AB4P/DNLZ
regulation of BMP signaling pathway	BP	84	29	0.0284365	ACVRL1/CDH5/FOXD1/RBPJ/ILK/ITGA3/KDR/SMAD2/SMAD4/SMAD6/SMAD7/MSX1/NOTCH1/SKI/SKIL/UBE2D1/FZD1/KCNQ1OT1/ZNF423/SPART/LEMD3/FKBP8/HIPK2/CTDSPL2/TRIM33/TWSG1/FBXL15/GPR155/ELAPOR2
endothelial cell proliferation	BP	140	45	0.0288878	ACVRL1/APLNR/BMP6/CAV1/KRIT1/CD34/SCARB1/CDH13/CCR3/DLG1/EPHA2/FUT1/HIF1A/KDR/LOXL2/NGFR/PDGFB/PLCG1/PTPRM/CCL2/SPARC/STAT3/TEK/TIE1/VEGFC/APLN/VASH1/SIRT1/PPP1R16B/RGCC/EGFL7/DLL4/THAP1/MYDGF/RPTOR/JCAD/POLD4/PROK2/TNMD/MMRN2/LRG1/RICTOR/EMC10/MIR126/NRARP
regulation of JUN kinase activity	BP	38	15	0.0319342	DVL2/DVL3/GSTP1/MAP3K5/MAP3K10/MAP3K11/MAP4K2/RPS3/MAP3K7/TRAF2/TRAF6/MAP3K13/HIPK3/AIDA/ZNF675
ribosome assembly	BP	61	22	0.0321454	C1QBP/RPSA/RPL10/RPL24/RPLP0/RPS5/RPS15/RPS19/DHX30/BOP1/RRP7A/ABT1/MRM2/NOP53/MRPS7/MRTO4/NGRN/NIP7/DDX28/DHX37/TRAF7/NOA1
sulfation	BP	11	6	0.03274	EXT2/SULT1A2/SULT1A1/TPST2/SULT1C4/SULT1B1
mitochondrial electron transport, ubiquinol to cytochrome c	BP	11	6	0.03274	CYC1/UQCRC1/UQCRFS1/UQCR11/UQCRQ/UQCC3
oxygen transport	BP	11	6	0.03274	HBA1/HBA2/HBM/HBB/HBG1/HBG2
blood vessel endothelial cell differentiation	BP	11	6	0.03274	RBPJ/KDR/NOTCH1/TMEM100/FOXJ2/CCM2
endocardium development	BP	11	6	0.03274	RBPJ/KDR/SMAD4/NOTCH1/SOX18/SOX17
localization within membrane	BP	584	164	0.0335157	ARL3/BAX/BCL2L1/BRAF/BSG/VPS51/CAV1/CD81/CDH13/CLTC/CRK/DLG1/DVL1/EPHA2/DMTN/EPHB2/EPS15/GDI1/GPER1/GSN/GZMB/ITGA3/LLGL1/MYO1C/P2RY1/PALM/PIK3R2/PKP2/PLS1/PPP2R5A/PRKCH/PRKCI/PSAP/PTPN9/RAB13/RALA/VPS52/SGTA/SLC4A1/SPTBN1/SRP9/SSR2/EIPR1/UBL4A/OGT/BLZF1/SSNA1/DCHS1/VAMP4/STX16/SNX4/MAP7/BAG4/RAB3D/VPS26A/PREPL/NUP155/SNX17/ARHGAP44/ARFRP1/GPHN/RAMP2/RAMP3/EMC8/RACK1/TMEM147/TOMM40/VTI1B/AGR2/MYL12A/VAMP5/RER1/PKP3/SNF8/RAB11FIP2/CLSTN1/EFR3B/GGA2/EMC1/GGA3/ICMT/TRAM1/ACAP2/TSPAN15/ZMYND8/PPIL2/MTCH1/SAMM50/PTPN23/GGA1/TIMM13/TIMM10/BBC3/VPS4A/CCDC22/RANGRF/EHD4/FIS1/NDUFA13/ZDHHC2/ABI3/PDZD11/ZDHHC3/RAB14/GET4/RAPGEF6/INPP5K/NUP54/MIEF1/CCDC93/EXOC6/TESC/LAMTOR1/SEC61A2/GOLPH3L/LIN7C/VPS50/DENND4C/EXOC1/RAB5IF/NCLN/GOPC/TTC7A/GPR158/LIN7B/SIL1/NDRG4/HPS6/GRIP2/SNX27/TSPAN14/ABHD17A/EMC6/FRMD8/ZDHHC18/LMNB2/ZDHHC12/SHANK3/MICALL1/WNT3A/SYS1/YIF1B/TIMM29/TMEM88/CRB3/STX1B/OSBPL5/FCHO2/NAXE/ZFAND2B/ROMO1/EXOC8/TRMT10B/TAMALIN/SYNE3/DENND1B/RAB12/ARL5B/ZDHHC24/EMC10/TCAF2/ZDHHC21/YJEFN3/RN7SL3
vacuolar transport	BP	145	46	0.0341795	ADRB2/AP1G1/RHOB/ARSB/VPS51/CHMP1A/PSAP/SORT1/VPS52/STAM/AP1G2/VPS4B/GCC2/GPRASP1/ZFYVE16/VTI1B/SNF8/ATG14/GGA3/VPS13A/MGRN1/VPS8/ATP13A2/LEPROTL1/PTPN23/VPS4A/HOOK2/VPS36/NAGPA/HOOK1/TMEM106B/UEVLD/SCYL2/VPS18/VPS33A/CHMP6/PLEKHF2/UBXN6/SNX27/VPS25/MON1A/HOOK3/GNPTG/CHMP7/MVB12A/RAB12
cytosolic transport	BP	163	51	0.0344326	AP1G1/VPS51/CLTC/EPS15/MSN/NF2/MAP2K2/SORT1/VPS52/EIPR1/EVI5/EEA1/STX16/VPS26A/PREPL/GCC2/ACTR2/ARFRP1/VTI1B/YKT6/KIF1C/SRSF10/SNF8/ATG14/RAB21/DOP1A/MON2/VPS13A/DENND5A/PTPN23/TBC1D10B/GGA1/ARFIP1/SNX8/HOOK2/BET1L/HOOK1/RAB14/PLEKHJ1/AP1AR/RNF126/TBC1D23/PLEKHA3/TBC1D17/SLC66A2/HOOK3/SYS1/VPS26B/PHETA1/PHETA2/TBC1D10C
negative regulation of exocytosis	BP	32	13	0.0349104	CEACAM1/BRAF/FCGR2B/FOXF1/FMR1/GNAI2/NOTCH1/REST/SNCA/STXBP3/VPS4B/STXBP6/RAB33B
ribosomal small subunit biogenesis	BP	96	32	0.0362888	BYSL/RPSA/SNU13/EXOSC10/RPS5/RPS6/RPS7/RPS8/RPS12/RPS15/RPS16/RPS19/RPS21/RIOK3/RRP9/WDR46/EMG1/TBL3/WDR3/DDX52/RRP7A/NOB1/ABT1/MRPS7/NOP58/IMP3/UTP3/DHX37/RPS19BP1/IMP4/TSR3/WDR36
somite rostral/caudal axis specification	BP	6	4	0.0363003	SMAD4/EPB41L5/RIPPLY1/NRARP
sequestering of actin monomers	BP	6	4	0.0363003	GSN/TMSB10/TWF2/SCIN
double-strand break repair via single-strand annealing	BP	6	4	0.0363003	OGG1/RAD52/RNF138/SLX4
cardiolipin biosynthetic process	BP	6	4	0.0363003	PLA2G6/CRLS1/PTPMT1/TAMM41
regulation of chaperone-mediated autophagy	BP	6	4	0.0363003	EEF1A1/SNCA/SNRNP70/ATP13A2
mesangial cell differentiation	BP	6	4	0.0363003	CD34/GPR4/NOTCH1/PDGFB
hard palate development	BP	6	4	0.0363003	DLG1/ITGB8/FZD1/MMP25
negative regulation of ERAD pathway	BP	6	4	0.0363003	SGTA/USP14/USP25/UBXN1
protein K29-linked ubiquitination	BP	6	4	0.0363003	UBE3C/UBE2S/UBE2D4/ITCH
endocardium morphogenesis	BP	6	4	0.0363003	RBPJ/NOTCH1/SOX18/SOX17
synaptic vesicle priming	BP	14	7	0.0363331	SNCA/STX1A/SYNJ1/SNAP29/UNC13B/NAPB/STX1B
endothelial cell differentiation	BP	103	34	0.0363383	ACVRL1/JAG1/CEACAM1/BMP6/CDH5/S1PR1/GPX1/RBPJ/KDR/SMAD4/MSN/MYD88/NOTCH1/PDE2A/PECAM1/TIE1/CLDN5/VEZF1/FZD1/FZD4/PLOD3/PPP1R16B/SOX18/ROBO4/TMEM100/FOXJ2/RAP2C/TNMD/SOX17/SCUBE1/COL18A1/APOLD1/CCM2/ZDHHC21
regulation of primary metabolic process	BP	4518	1163	0.0366505	ABCA3/ACVRL1/ADRB2/TLE5/JAG1/APLNR/APBB1/APC/BIRC3/APP/ARL2/ASPH/ATF1/ATP1A1/BACH1/BAD/ADGRB1/BAK1/BAX/CCND1/BCL6/BDNF/BGLAP/CEACAM1/BMP6/BMPR1A/BRAF/TSPO/C1QBP/CALM3/CASP2/CAV1/CBFB/CCND3/CCNG2/CCNT2/CD3E/SCARB1/CD81/CDH5/CDH13/CDK2/CDK4/CDKN1A/CDKN1C/CDKN2D/CEBPB/CEBPD/CHD1/CLK1/CLTC/CCR7/ATF2/CREM/CRK/CSPG4/CST3/CTSV/DAPK3/ACE/DFFA/DHCR24/NQO1/DLG1/DMD/ATN1/DUSP3/DUSP7/DVL1/DVL2/DVL3/S1PR1/PHC1/PHC2/EEF1A1/EEF2/ELK3/ELK4/DMTN/EPHB2/NR2F6/ERF/ERG/ESRRA/ETS1/MECOM/EWSR1/EZH1/FABP5/BPTF/FHIT/FKBP1A/FOXF1/FOXF2/FOXD1/FLI1/FMR1/AFF2/FOSB/FUS/GABPA/GFER/GH1/GOLGB1/GPER1/MKNK2/GPS1/GPX1/GSN/GSTP1/GTF2A1/GUCA1B/GZMB/H2AX/HDAC1/HDGF/HIC1/HIF1A/UBE2K/HLX/HNRNPA2B1/HNRNPAB/HNRNPD/HNRNPH1/HNRNPH3/HNRNPU/HOXB6/HOXB7/HSBP1/HSF2/HSF4/DNAJB2/FOXN2/ID1/IDE/IGF1/IGFBP4/IGFBP5/IGFBP7/RBPJ/IL6ST/FOXK2/ILK/INPP5B/IREB2/ITGAV/ITPKB/KDR/LCK/LMO7/LOX/LOXL2/LTF/LYL1/SMAD2/SMAD4/SMAD6/SMAD7/SMAD9/MAF/MAZ/MC1R/MDM2/MDM4/MAP3K5/MEOX2/MGMT/MAP3K10/MAP3K11/MN1/MNT/MPV17/MRE11/MSN/MSX1/MYBL1/MYC/MYD88/NCBP1/NDUFS4/NF2/NFATC1/NFE2L1/NFKB2/NFX1/NFYB/NGFR/NME2/CNOT2/CNOT4/NOTCH1/NOTCH3/NOVA2/NPAT/NTRK2/OAZ1/OAZ2/OGG1/ORC2/P2RY1/PCBD1/PDCD2/PDE2A/PDGFB/PDGFRB/PECAM1/PEG3/PFDN1/PFDN2/PFDN4/PFDN5/PFN1/PIK3R2/PIN1/PKNOX1/PLAG1/PLAT/EXOSC9/EXOSC10/POLR2A/POLR2G/POLR2L/PPP1CA/PTPA/PPP2R5A/PPP2R5B/PPP2R5D/PPP4C/PRKAA1/PRKAR1A/PRKAR2A/PRKAR2B/PRKCH/PRKCI/PKN1/MAP2K2/PSAP/PSMC3/PSMD3/PSMD9/PTEN/PTPRB/QARS1/MAP4K2/RAD21/RAD23A/RAD52/ARID4A/RBBP4/RBL1/RELB/REST/RFC2/RFC5/RFX3/RFX5/RORA/RPL10/MRPL12/RPS3/RPS6KA2/RPS6KB1/RPS6KB2/RPS7/S100A9/SAFB/SALL1/MAPK12/ATXN2/ATXN7/SCML1/CX3CL1/SFPQ/SRSF1/SRSF2/SRSF4/SRSF6/SFSWAP/SGTA/SKI/SKIL/SLC4A1/SMARCC2/SMPD1/SNCA/SNRNP70/SON/SOX12/SP2/SP4/SRF/SRP9/SS18/STAT2/STAT3/NEK4/STK11/STYX/TAF1/TAF2/TAF6/TAF10/MAP3K7/TARBP1/TARBP2/TBP/TCEA2/ELOB/TCF4/TCF3/TCF7L2/GCFC2/TCF15/ZNF354A/TCF20/MLX/TEAD4/TEF/TEK/TFAP2A/TFDP1/TIA1/TIAL1/TMF1/CLEC3B/TNFRSF1B/TPR/TRAF2/TRAF6/TSC1/TSC2/HIRA/TNFSF4/TNFRSF4/UBE2D1/UBE2V1/NR1H2/VEGFC/VIM/TRPV1/WARS1/WNT6/XIST/YWHAH/SF1/ZFX/ZFY/ZNF8/ZNF10/ZNF12/ZNF708/ZNF18/ZNF182/ZNF22/ZNF24/ZNF26/ZNF32/ZNF33A/ZNF33B/ZKSCAN1/ZBTB25/ZNF74/ZNF75A/ZNF84/ZNF90/ZNF91/ZNF121/ZNF133/ZNF136/ZNF141/ZNF143/ZNF146/ZNF148/ZBTB17/VEZF1/ZNF165/ZNF189/ZKSCAN8/ZSCAN9/ZNF195/ZMYM2/ZNF224/ZNF112/PRDM2/IFRD2/DEK/BRD3/MLLT10/CDK2AP1/NRIP1/AXIN1/BAP1/FZD1/FZD4/PLA2G6/SPOP/UXT/NCK2/CUL4B/TEAD2/OGT/PIK3R3/CAMK1/CGGBP1/FCN3/PIAS1/MKNK1/STK16/RUVBL1/RFXANK/AKR1C3/SOCS1/SRSF9/HYAL2/TRADD/MBTPS1/CRADD/FADD/TNFRSF10A/TRIM24/CCNK/FGF18/APLN/PER2/CDC123/BUD31/MBD2/FUBP3/H1-10/RPS6KA4/LIMD1/NOL3/CH25H/RNF8/BTAF1/AIP/LDB2/UNC119/USP14/LATS1/CBFA2T2/MAP3K13/TBRG4/RPS6KA5/MAPKAPK2/BCL7C/BCL7B/COPS2/LONP1/CIAO1/RECQL5/ZNF264/MED23/MED27/QKI/ITM2A/EIF4E2/BAG4/ZNF254/CLOCK/RBM39/CREB5/WTAP/TRAF4/ISG15/PPM1F/SAFB2/ZNF432/LRRC14/PUM1/HDAC9/JADE3/BCLAF1/RNF144A/SPOCK2/KEAP1/TSC22D2/ZNF623/ZBTB24/ZNF518A/EPM2AIP1/LRIG2/SETDB1/ZBED4/TELO2/SUPT7L/RNF10/PAN2/USP3/THRAP3/THOC1/DMTF1/PTBP3/ACOT8/ABI1/ZBTB33/TANK/SH2D3C/RANBP9/SAE1/NR1H3/ACTR2/TSFM/CTDSP2/HIPK3/ZNF263/BCAP31/RBM12/YAF2/MBNL2/RBM7/RBM5/ALYREF/RNF41/TSHZ1/TRIM13/TOPORS/SRRM1/SF3B4/RAMP3/ZMPSTE24/STUB1/ABCA7/KLF2/RACK1/YAP1/RBM14/C1D/N4BP2L2/MCRS1/TAB1/HAX1/ZNHIT1/TADA3/CREB3/SYNCRIP/NCOA2/ZNF211/DDX17/DEAF1/CCT7/CCT4/MXD4/TRIM16/CAMKK2/KHDRBS3/CELF1/AVIL/NFAT5/TCFL5/GIPC1/SRSF10/ZBTB6/ZNF234/ZNF273/JTB/BRD8/PAPOLA/TCERG1/MAGED2/MSL3/KCNQ1OT1/SLC38A3/CCDC85B/IL24/WWP1/CEP43/CDC37/PKIG/KAT7/FAM107A/PKP3/SNF8/PARK7/PHB2/GABARAPL2/IKZF2/MTF2/PUF60/SCAF8/ZNF652/ZFP30/ATG14/ABLIM3/FOXJ3/ZBTB1/DIS3/RALY/PAXIP1/EXOSC7/ZNF292/ZSWIM8/ZNF423/ZBTB43/TAB2/POGZ/PHF8/SMC5/GGA3/LPIN1/DIP2A/PDS5A/WWC1/SIN3B/TUT4/USP22/PUM2/UFL1/ADNP/ATP13A2/SIRT1/TARDBP/SF3B1/BRD4/POFUT1/SUZ12/MORC3/RPL13A/RBFOX2/PATZ1/ZMYND8/HSPBP1/FKBP8/BCL2L13/MTCH1/ZNF324/RHBDD3/PRDX5/ZNF345/BRMS1/RCHY1/NELFB/ZNF521/DHRS7B/L3MBTL1/ZNF451/SS18L1/PPP1R16B/AUTS2/ANKRD17/GIGYF2/GGA1/EDRF1/PYGO1/EPC2/IRF2BP1/FBXO22/LHX6/INTS6/AKAP8L/DNAJC2/ZBTB11/BBC3/STK36/PRELID1/LSM1/ZNF638/UBE2S/HTRA2/TRIB2/CCDC22/COA3/GIT1/RGCC/MAGEH1/HIPK2/ZCCHC4/BABAM1/DROSHA/PYCARD/USP25/CARD10/ABT1/REPIN1/GRHL1/RBM15B/TRA2A/SERTAD1/STRN3/UBQLN2/LMCD1/NOP53/EHD4/NOX4/HP1BP3/COPS7A/DHH/PARD6A/FIS1/UBXN1/ZNF593/ZNF691/NDUFA13/APH1A/RLIM/RNFT1/CHCHD2/ZDHHC2/ZNF219/MARCHF2/SCAND1/ZNF771/NGRN/FZR1/ATRAID/UCHL5/ZNF107/VGLL1/IP6K2/CTDSPL2/TRIAP1/TRMT112/ZCCHC17/ZNF581/MED15/TRIM33/SRRT/NLK/ZNF44/ARID4B/INPP5K/MBD3/BRWD1/GSAP/DCUN1D1/SOX18/ATAD2B/XRN1/ETAA1/MIER2/DDX49/DLL4/EGLN1/FBXL19/OTUD4/ZNF853/RNF111/TET2/MBTD1/AHI1/ZNF586/GATAD2A/ZNF280D/WBP1L/ELP6/NSD3/RASIP1/TMEM132A/PINX1/TESC/AURKAIP1/PIH1D1/PHIP/ZCWPW1/OXR1/LARP1B/ELP3/THAP1/INTS10/RNF220/RIF1/DNAJC17/SBNO1/DCUN1D2/YY1AP1/PSPC1/ZNF654/BRF2/PPP6R3/LARP6/PARL/HES6/ZNF823/SUPT20H/MED29/INTS8/ATF7IP/CCAR1/RCOR3/ZNF701/ZNF83/ZNF415/MBNL3/FOXJ2/CAND1/PSENEN/ZNF302/KMT2E/ZC4H2/MYDGF/ZNF253/YLPM1/SLC2A4RG/TCIM/WRNIP1/EXOSC5/SMARCAD1/DUSP22/EMSY/ATXN7L3/PRDM8/PRDM10/PRDM11/CTNNBIP1/CCNL1/NAT14/GJC2/THAP11/PBXIP1/CLK4/ABHD6/MIF4GD/SCAF4/ZNF490/INTS2/RPTOR/ARRDC3/ZNF319/ZNF471/ZNF492/PHF12/CALCOCO1/ZFP14/ZBTB26/MIER1/ZNF529/PRX/ZFYVE28/RBAK/GATAD1/HES4/RAP2C/ZNF410/PTBP2/CTDSP1/CREBZF/RPRD1B/ZNF71/ZNF462/RBM25/CARD18/ZNF350/BACH2/ATG101/ZNF335/FIGNL1/NECAB1/IRF2BPL/MLST8/TENT4B/SOX17/COP1/NFKBIZ/IKZF5/TMEM168/COPS7B/MICAL1/MARCHF7/AIDA/NIBAN2/JMJD4/UPF3B/CAPRIN2/ZNF747/ANTKMT/CYREN/TAF1D/MAPKAP1/TNIP2/RBM42/ZNF576/ZNF557/CDC73/SAP130/OBI1/NAA16/CHMP6/TUT7/SAP30L/RIOX1/ZYG11B/PRKRIP1/TBL1XR1/ZNF768/CARF/SLTM/ZC3H14/CAAP1/LPCAT1/ZNF672/ZNF613/ACTR5/ZNF696/ESRP2/PSME3IP1/PHC3/ATF7IP2/ZFP2/CTC1/ZNF430/CDK5RAP3/SP6/WDR82/THAP7/SH3BP5L/POLR2M/MOB2/RCC1L/LBH/ITM2C/TSC22D4/ZNF611/RAB1B/ZNF93/SF3B5/SOX7/CCDC3/ITCH/RBM4B/KLF16/NSRP1/PCBD2/ATRIP/FAM161A/ZNF644/SLA2/TRAF7/MAF1/DCUN1D5/UQCC2/PYM1/ZNF397/NUDT16L1/VPS25/MAML2/ZNF333/L3MBTL3/SLX4/ZC3H8/ZBTB37/ZGPAT/ZNF594/CCDC62/HDGFL2/CBX2/ZNF577/PHF5A/TRIM52/ZC3H10/ZNF514/FBH1/NFATC2IP/ZNF587/RITA1/FBXL20/DOCK7/HELZ2/UNK/TSPYL5/CIPC/WNT3A/ZNF616/ZNF766/THAP3/ZNF160/ZNF835/ZNF700/ZNF439/PPP1R3E/ANGEL2/IL33/ZNF682/BOD1/TMEM259/ZNF765/ZNF845/CCNQ/INTS4/RIPPLY1/ZNF461/ZNF585B/FANK1/ZNF764/SP140L/ORMDL3/PAXBP1/TP53INP1/FNIP1/NACC1/AHNAK2/ZNF257/MYSM1/OSBPL8/C1QTNF3/CCDC124/ZNF689/NOSTRIN/ZNF526/ZNF837/AGAP2/TADA1/ZNF354B/TRIM6/EXOSC6/ZNF511/RHEBL1/AEBP2/HSF5/ZFP3/RN7SK/ZNF441/ZNF440/ZNF787/WTIP/ZNF792/GABPB2/ZNF684/ANKRD54/ACVR1C/UBR3/LIN54/CPEB2/PRRC1/POU5F2/KLF14/NACC2/SPIN4/ASB9/ZBTB46/CACUL1/A2ML1/LACC1/ZNF688/ZNF418/ZNF417/ZNF548/ZNF524/ZNF599/ZNF738/ZNF681/CREB3L4/MOB3C/RC3H1/PYHIN1/COMMD7/COPS9/PPP4R2/SH3D19/NFXL1/CREBRF/RNF217/ZNF483/TMTC3/ZNF600/ZNF320/ZNF296/ZNF791/ZNF433/ZNF567/ZNF383/CITED4/UBXN2A/MIER3/TENT2/ZNF366/ZNF92/ZNF800/ZNF596/SPIN3/SSBP4/ZNF525/ZNF431/ZNF721/ZNF384/ZNF675/AGO3/ARID2/NLRC3/ZNF48/ZNF585A/ZNF626/CRTC2/CENPX/ZNF584/ZSCAN4/PDE12/KHDRBS2/MTLN/TYSND1/CCNY/ADGRF5/RBM24/ADGRG3/ZSCAN23/SPDYA/TMEM9/RICTOR/EBF3/YTHDF3/LCORL/BCL6B/PAN3/MFSD8/BCLAF3/NEAT1/PGP/ZNF547/ZNF776/ZNF283/ZNF615/ZNF841/ZNF493/ZNF875/ZNF326/ZNF775/ZNF789/JMJD8/ZNF260/SPOPL/ZNF680/NANOS1/ZNF850/ZNF677/ZNF860/CAVIN4/ZNF713/ZNF429/ZBTB41/PTPRQ/ZC3H6/KMT5A/ZNF790/ZNF808/ZNF888/ZNF662/LIN28B/RBM12B/MAFA/ZNF793/ZNF818P/ZNF805/MEX3D/KLHL31/MIR126/MIR186/BLID/CCDC88C/ZNF506/NRARP/RBMXL1/ECSCR/ANXA8/HSP90AB4P/MIR590/CDK11A/ZNF814/ZBTB42/ZNF730/ZNF605/ZNF587B/SAP25/BACE1-AS/ZNF865
angiogenesis	BP	457	130	0.0374069	AAMP/ACTG1/ACVRL1/JAG1/APLNR/RHOB/ATP5F1B/ADGRB1/CEACAM1/BMPR1A/BSG/CAV1/KRIT1/CD34/CDH5/CDH13/CCR3/COL4A1/COL4A2/ATF2/CSPG4/ACE/S1PR1/EFNB2/EPHA2/ELK3/EPHB2/ETS1/FUT1/GAB1/GJA5/GPR4/GPX1/HIF1A/HK2/ID1/RBPJ/CXCR2/ITGAV/ITGB8/KDR/KRT1/LOXL2/MAP3K3/MEOX2/NGFR/NOTCH1/NOTCH3/NPR1/PDGFRB/PGK1/PIK3C2A/PKNOX1/PLCG1/PRCP/PTPRB/PTPRM/RORA/RRAS/CCL2/CX3CL1/SPARC/SRF/STAT3/TBXA2R/TEK/TIE1/CLDN5/VEGFC/WARS1/VEZF1/FZD4/PIK3R3/ADAM15/FGF18/APLN/SH2D2A/HS6ST1/VPS4B/HDAC9/RAMP2/PAK4/KLF2/GNA13/VASH1/EPN2/PLXND1/SIRT1/POFUT1/PPP1R16B/RGCC/HIPK2/CARD10/EPN1/EGFL7/TNFRSF12A/SOX18/ROBO4/DLL4/EGLN1/RASIP1/TMEM100/STAB2/FOXJ2/MYDGF/ADAMTS9/RHOJ/JCAD/PROK2/TNMD/SOX17/NIBAN2/NDNF/MMRN2/COL18A1/APOLD1/CCM2/JAM3/ANGPTL6/RSPO3/TSPAN18/LRG1/NAXE/CLEC14A/EMC10/JMJD8/YJEFN3/MIR126/NRARP/ECSCR
kinetochore assembly	BP	17	8	0.0380277	CENPC/SUGT1/POGZ/SENP6/TRAPPC12/MIS12/CENPT/CENPX
hydrogen peroxide metabolic process	BP	42	16	0.0381233	ACOX1/CYP1A1/CYP1A2/GPX1/HBA1/HBA2/HBM/HBB/HBG1/HBG2/MPO/SNCA/PRDX2/PARK7/PRDX5/NOXO1
nuclear membrane reassembly	BP	23	10	0.0382015	RCC1/CHMP1A/BANF1/VPS4B/VPS4A/CHMP6/CHMP7/UBXN2B/BROX/UBXN2A
blastocyst hatching	BP	20	9	0.038507	NDUFA2/PEMT/STMN3/NECAB1/TBL1XR1/CCDC62/CMTM3/SLC25A34/ST8SIA6
hatching	BP	20	9	0.038507	NDUFA2/PEMT/STMN3/NECAB1/TBL1XR1/CCDC62/CMTM3/SLC25A34/ST8SIA6
organism emergence from protective structure	BP	20	9	0.038507	NDUFA2/PEMT/STMN3/NECAB1/TBL1XR1/CCDC62/CMTM3/SLC25A34/ST8SIA6
histone mRNA metabolic process	BP	20	9	0.038507	NCBP1/EXOSC10/LSM1/XRN1/EXOSC4/MTPAP/TENT4B/LSM10/TENT2
energy derivation by oxidation of organic compounds	BP	274	81	0.0387051	ADSL/AGL/ARL2/ATP5F1B/ATP5F1D/ATP5PO/COX4I1/COX5B/COX6A1/COX7A2/COX8A/COX10/CYC1/CYP1A2/ETFB/FXN/GAA/NIPSNAP2/GYG1/HIF1A/IDE/IGF1/IL6ST/IREB2/NDUFA1/NDUFA2/NDUFA4/NDUFA5/NDUFA7/NDUFA8/NDUFAB1/NDUFB2/NDUFB7/NDUFB8/NDUFB9/NDUFC1/NDUFV1/NDUFS4/NDUFS6/NDUFS8/PDHB/PPP1CA/PYGB/PYGL/SNCA/UQCRC1/UQCRFS1/PER2/STBD1/KL/COX5A/EPM2AIP1/SCO2/ATP5MG/UQCR11/PARK7/PUM2/UQCRQ/PRELID1/NOP53/STOML2/NDUFA13/CHCHD2/PCDH12/INPP5K/NDUFB11/TMEM135/ANTKMT/SLC25A18/UQCC2/PPP1R3E/CAVIN3/SLC25A25/NDUFA11/ETFRF1/COX7B2/MTLN/C2orf69/ADGRF5/NDUFS7/UQCC3
snRNA metabolic process	BP	52	19	0.0389855	EXOSC9/EXOSC10/SNAPC2/ZNF143/RBM7/USPL1/EXOSC7/INTS6/EXOSC4/INTS10/NOP10/ZCCHC8/NHP2/INTS8/EXOSC5/INTS2/ZC3H8/INTS4/EXOSC6
regulation of ubiquitin-dependent protein catabolic process	BP	157	49	0.0391466	CAV1/CDK2/DVL1/FHIT/FOXF2/UBE2K/DNAJB2/SMAD7/MDM2/PTEN/RAD23A/RPS7/SGTA/STYX/TAF1/ELOB/AXIN1/OGT/PIAS1/USP14/LATS1/RNF144A/KEAP1/BCAP31/STUB1/RACK1/GIPC1/PARK7/UFL1/HSPBP1/RCHY1/FBXO22/TRIB2/CCDC22/HIPK2/UBQLN2/NOP53/UBXN1/FZR1/UCHL5/COP1/TMEM168/ZYG11B/TRAF7/L3MBTL3/IL33/ZNF418/PYHIN1/RNF217
negative regulation of RNA metabolic process	BP	1169	315	0.0394662	TLE5/APBB1/BACH1/CCND1/BCL6/BMP6/C1QBP/CAV1/CBFB/CCND3/CDK2/CDKN1C/CEBPB/CEBPD/ATF2/CREM/DLG1/ATN1/PHC1/PHC2/ELK3/ELK4/NR2F6/ERF/MECOM/EZH1/BPTF/FOXF1/FOXF2/FOXD1/FMR1/FOSB/FUS/GABPA/HDAC1/HDGF/HIC1/HIF1A/HNRNPA2B1/HNRNPAB/HNRNPD/HNRNPU/HSBP1/HSF4/ID1/RBPJ/FOXK2/IREB2/LOXL2/SMAD2/SMAD4/SMAD7/MAF/MAZ/MDM2/MDM4/MAP3K10/MNT/MSX1/MYC/MYD88/NFX1/CNOT2/NOTCH1/NOTCH3/NPAT/ORC2/PDE2A/PDGFB/PEG3/PFDN5/QARS1/ARID4A/RBBP4/RBL1/RELB/REST/RFX3/RFX5/RPL10/SALL1/SCML1/SFPQ/SRSF2/SRSF4/SRSF6/SFSWAP/SKI/SKIL/SMARCC2/SNCA/SOX12/SP2/SRF/STAT3/TAF1/TCF3/TCF7L2/GCFC2/MLX/TFAP2A/TPR/TRAF2/TRAF6/HIRA/TNFSF4/TNFRSF4/UBE2D1/NR1H2/TRPV1/SF1/ZNF8/ZNF10/ZNF12/ZNF24/ZBTB25/ZNF75A/ZNF91/ZNF133/ZNF136/ZNF141/ZNF148/ZBTB17/ZMYM2/ZNF224/PRDM2/NRIP1/AXIN1/BAP1/FZD1/UXT/NCK2/OGT/CGGBP1/FCN3/PIAS1/SRSF9/TRIM24/PER2/MBD2/LIMD1/RNF8/BTAF1/LDB2/CBFA2T2/RPS6KA5/MAPKAPK2/COPS2/RECQL5/BAG4/ZNF254/CLOCK/PPM1F/HDAC9/BCLAF1/SETDB1/USP3/THRAP3/PTBP3/ZBTB33/NR1H3/ZNF263/YAF2/ZMPSTE24/KLF2/YAP1/C1D/N4BP2L2/TADA3/SYNCRIP/NCOA2/DEAF1/MXD4/TCFL5/SRSF10/ZBTB6/TCERG1/MAGED2/CCDC85B/WWP1/PKIG/KAT7/PKP3/PHB2/SCAF8/ZBTB1/RALY/ZNF423/WWC1/SIN3B/SIRT1/TARDBP/SUZ12/MORC3/RBFOX2/PATZ1/ZMYND8/PRDX5/ZNF345/BRMS1/NELFB/DHRS7B/L3MBTL1/ZNF451/IRF2BP1/MAGEH1/HIPK2/STRN3/LMCD1/NOP53/NDUFA13/RLIM/ZNF219/ZCCHC17/TRIM33/ARID4B/INPP5K/MBD3/SOX18/MIER2/DLL4/MBTD1/GATAD2A/LARP1B/THAP1/RIF1/DNAJC17/PSPC1/HES6/ATF7IP/CCAR1/RCOR3/ZNF253/DUSP22/PRDM8/PRDM11/CTNNBIP1/THAP11/PBXIP1/SCAF4/PHF12/ZBTB26/MIER1/ZNF529/RBAK/PTBP2/CREBZF/ZNF350/BACH2/IRF2BPL/TENT4B/IKZF5/NIBAN2/RBM42/ZNF557/CDC73/SAP130/SAP30L/RIOX1/TBL1XR1/ZC3H14/PHC3/WDR82/THAP7/LBH/TSC22D4/ZNF93/SOX7/KLF16/SLA2/MAF1/L3MBTL3/ZC3H8/ZBTB37/ZGPAT/CBX2/ZC3H10/RITA1/CIPC/ZNF439/ANGEL2/IL33/RIPPLY1/ZNF764/FNIP1/NACC1/NOSTRIN/ZNF354B/TRIM6/AEBP2/RN7SK/ZNF440/WTIP/ZNF684/NACC2/ZBTB46/ZNF418/ZNF599/COMMD7/ZNF296/MIER3/TENT2/ZNF366/ZNF596/ZNF431/ZNF675/RBM24/BCL6B/ZNF875/ZC3H6/KMT5A/LIN28B/NRARP/ZBTB42/ZNF587B
regulation of release of cytochrome c from mitochondria	BP	39	15	0.0403413	BAD/BAK1/BAX/BCL2L1/FXN/GPER1/GPX1/IGF1/OPA1/NOL3/BBC3/PRELID1/PYCARD/TRIAP1/PARL
regulation of gene expression	BP	3873	1000	0.0410269	ACTG1/ACVRL1/ADRB2/TLE5/JAG1/APLNR/APBA1/APBB1/APP/ATF1/BACH1/BAK1/CCND1/BCL6/CEACAM1/BMP6/BMPR1A/BRAF/BST2/TSPO/C1QBP/CAV1/CBFB/CCND3/CCNT2/CD3E/CD34/CD81/CDH5/CDH13/CDK2/CDK4/CDKN1A/CDKN1C/CEBPB/CEBPD/CHD1/CLK1/CCR7/ATF2/CREM/CRK/CYP1A2/DAPK3/ACE/DLG1/ATN1/DVL1/DVL2/DVL3/S1PR1/PHC1/PHC2/EEF2/MEGF8/EPHA2/ELK3/ELK4/EPHB2/NR2F6/ERF/ERG/ESRRA/ETS1/MECOM/EWSR1/EZH1/BPTF/FCGR2B/FOXF1/FOXF2/FOXD1/FLI1/FMR1/AFF2/FOSB/FUS/GABPA/LRRC32/GOLGB1/GPER1/FFAR2/MKNK2/GPX1/GSN/GSTP1/GTF2A1/GZMB/H3-3A/HDAC1/HDGF/HELLS/HIC1/HIF1A/HLX/HNRNPA2B1/HNRNPAB/HNRNPD/HNRNPH1/HNRNPH3/HNRNPU/HOXB6/HOXB7/HSBP1/HSF2/HSF4/FOXN2/ID1/IGF1/IGFBP5/RBPJ/IL6ST/FOXK2/ILK/IDO1/INPP5B/IREB2/ITGA3/ITGAV/ITGB8/KDR/LAG3/LMO7/LOX/LOXL2/LTF/LYL1/SMAD2/SMAD4/SMAD6/SMAD7/SMAD9/MAF/MAZ/MC1R/MDM2/MDM4/MAP3K5/MEOX2/MAP3K10/MN1/MNT/MSN/MSX1/MYBL1/MYC/MYD88/NCBP1/NFATC1/NFE2L1/NFKB2/NFX1/NFYB/NGFR/NME2/CNOT2/CNOT4/NOTCH1/NOTCH3/NOVA2/NPAT/NTRK2/OGG1/ORC2/P2RY1/PCBD1/CHMP1A/PDE2A/PDGFB/PEG3/PFDN5/PFN1/PIK3R2/PIN1/PKNOX1/PLAG1/PLAT/EXOSC9/EXOSC10/POLR2A/POLR2G/POLR2L/PPM1B/PPP1CA/PPP2R5B/SRGN/PRKAA1/PRKAB1/PRKAR1A/PRKCH/PRKCI/PKN1/MAPK11/MAP2K2/PSMC3/PSMD9/PTEN/QARS1/RAD21/ARID4A/RBBP4/RBL1/RELB/REST/RFX3/RFX5/RORA/RPL10/MRPL12/RPS3/RPS6KA2/RPS6KB1/RPS6KB2/RPS7/SORT1/S100A9/SAFB/SALL1/ATXN2/ATXN7/SCML1/CX3CL1/SFPQ/SRSF1/SRSF2/SRSF4/SRSF6/SFSWAP/SKI/SKIL/SLAMF1/SMARCC2/SNCA/SNRNP70/SON/SOX12/SP2/SP4/SPTBN1/SRF/SRP9/RO60/SS18/STAT2/STAT3/NEK4/TAF1/TAF2/TAF6/TAF10/MAP3K7/TARBP1/TARBP2/TBP/TCEA2/ELOB/TCF4/TCF3/TCF7L2/GCFC2/TCF15/ZNF354A/TCF20/MLX/TEAD4/TEF/TFAP2A/TFDP1/TIA1/TIAL1/TMF1/CLDN5/CLEC3B/TNFRSF1B/TPR/TRAF2/TRAF6/TSC1/TSNAX/HIRA/TNFSF4/TNFRSF4/UBE2D1/UBE2V1/UFD1/NR1H2/UTY/VIM/TRPV1/WARS1/WNT6/XIST/YWHAH/SF1/ZFX/ZFY/ZNF8/ZNF10/ZNF12/ZNF708/ZNF18/ZNF182/ZNF22/ZNF24/ZNF26/ZNF32/ZNF33A/ZNF33B/ZKSCAN1/ZBTB25/ZNF74/ZNF75A/ZNF84/ZNF90/ZNF91/ZNF121/ZNF133/ZNF136/ZNF141/ZNF143/ZNF146/ZNF148/ZBTB17/VEZF1/ZNF165/ZNF189/ZKSCAN8/ZSCAN9/ZNF195/ZMYM2/ZNF224/ZNF112/PRDM2/IFRD2/DEK/BRD3/MLLT10/CDK2AP1/NRIP1/AXIN1/BAP1/FZD1/FZD4/UXT/NCK2/TEAD2/OGT/PIK3R3/CAMK1/CGGBP1/PIAS1/MKNK1/STK16/RUVBL1/RFXANK/SOCS1/SRSF9/HYAL2/TRADD/FADD/RIOK3/TRIM24/CCNK/BANF1/FGF18/APLN/PER2/CDC123/FUBP1/BUD31/MBD2/FUBP3/RPS6KA4/LIMD1/NOL3/RNF8/BTAF1/AIP/LDB2/CBFA2T2/ATG12/MAP3K13/TBRG4/RPS6KA5/MAPKAPK2/BCL7C/BCL7B/COPS2/TSIX/CIAO1/RECQL5/ZNF264/MED23/MED27/QKI/EIF4E2/ZNF254/APBA3/CLOCK/RBM39/CREB5/WTAP/NUP155/ISG15/PPM1F/SAFB2/ZNF432/LRRC14/PUM1/HDAC9/JADE3/BCLAF1/MATR3/KEAP1/TSC22D2/ZNF623/ZBTB24/ZNF518A/SETDB1/ZBED4/SUPT7L/RNF10/PAN2/HELZ/USP3/THRAP3/THOC1/HNRNPDL/DMTF1/PTBP3/ZBTB33/TANK/NR1H3/ACTR2/TSFM/CTDSP2/ZNF263/RBM12/YAF2/MBNL2/RBM7/RBM5/ALYREF/TSHZ1/TRIM13/TOPORS/SRRM1/SF3B4/RAMP2/RAMP3/ZMPSTE24/KLF2/RACK1/YAP1/RBM14/C1D/N4BP2L2/MCRS1/HAX1/ZNHIT1/TADA3/CREB3/SYNCRIP/NCOA2/ZNF211/DDX17/DEAF1/AGR2/MXD4/TRIM16/CAMKK2/KHDRBS3/CELF1/NFAT5/TCFL5/SRSF10/ZBTB6/ZNF234/ZNF273/BRD8/TCERG1/MAGED2/MSL3/KCNQ1OT1/SLC38A3/CCDC85B/WWP1/BTN3A2/BTN2A1/CDC37/PKIG/KAT7/PKP3/SNF8/PARK7/PHB2/TUSC2/IKZF2/MTF2/PUF60/SCAF8/ZNF652/ZFP30/ATG14/ABLIM3/FOXJ3/ZBTB1/DIS3/RALY/PAXIP1/EXOSC7/ZNF292/ZSWIM8/ZNF423/ZBTB43/POGZ/PHF8/LPIN1/DIP2A/SYT11/ZC3H7B/WWC1/UBR2/SIN3B/TUT4/USP22/PUM2/UFL1/ADNP/ATP13A2/SIRT1/TARDBP/SF3B1/BRD4/POFUT1/SUZ12/MORC3/RPL13A/RBFOX2/PATZ1/CD2AP/ZMYND8/PLD3/FKBP8/ZNF324/LSM4/PRDX5/ZNF345/BRMS1/NELFB/ZNF521/DHRS7B/L3MBTL1/ZNF451/SS18L1/AUTS2/GIGYF2/EDRF1/PYGO1/EPC2/IRF2BP1/LHX6/INTS6/AKAP8L/DNAJC2/ZBTB11/STK36/LSM1/ZNF638/TRIB2/CCDC22/COA3/GIT1/RGCC/MAGEH1/HIPK2/ZCCHC4/ZC3H7A/DROSHA/PYCARD/ABT1/REPIN1/GRHL1/RBM15B/TRA2A/SERTAD1/STRN3/LMCD1/NOP53/STOML2/HP1BP3/DHH/ZNF593/ZNF691/NDUFA13/RLIM/CHCHD2/MRTO4/ZNF219/SCAND1/ZNF771/NGRN/ATRAID/UCHL5/ZNF107/VGLL1/UBE2J1/CTDSPL2/TRIAP1/TRMT112/ZCCHC17/ZNF581/MED15/TRIM33/SRRT/NLK/ZNF44/ARID4B/INPP5K/MBD3/BRWD1/SOX18/ATAD2B/XRN1/EXOSC4/MIER2/DDX49/DLL4/EGLN1/FBXL19/ZNF853/RNF111/TET2/MBTD1/AHI1/ZNF586/GATAD2A/ZNF280D/ELP6/NSD3/TESC/PIH1D1/PHIP/LARP1B/ELP3/THAP1/MTPAP/INTS10/RNF220/RIF1/DNAJC17/SBNO1/YY1AP1/PSPC1/ZNF654/BRF2/LARP6/NCBP3/HES6/ZNF823/SUPT20H/MED29/OTUD5/INTS8/ATF7IP/CCAR1/RCOR3/ZNF701/ZNF83/ZNF415/MBNL3/FOXJ2/CAND1/UBAP2/ZNF302/KMT2E/ZC4H2/MYDGF/ZNF253/CYP26B1/SLC2A4RG/TCIM/EXOSC5/DUSP22/EMSY/ATXN7L3/PRDM8/PRDM10/PRDM11/CTNNBIP1/CCNL1/TWSG1/NAT14/GJC2/THAP11/PBXIP1/CLK4/MIF4GD/SCAF4/ZNF490/INTS2/RPTOR/ZNF319/ZNF471/ZNF492/PHF12/CALCOCO1/EPB41L5/ZFP14/ZBTB26/MIER1/ZNF529/PRX/RBAK/GATAD1/HES4/RAP2C/ZNF410/PTBP2/CTDSP1/CREBZF/RPRD1B/ZNF71/ZNF462/RBM25/CARD18/ZNF350/BACH2/ZNF335/IRF2BPL/TENT4B/SOX17/NFKBIZ/IKZF5/CIAO3/ILRUN/NIBAN2/JMJD4/UPF3B/CAPRIN2/ZNF747/CHID1/CUEDC2/TAF1D/RNF26/TNIP2/RBM42/ZNF576/ZNF557/CDC73/SAP130/NAA16/TUT7/NLRX1/SAP30L/RIOX1/TBL1XR1/ZNF768/CARF/SLTM/ZC3H14/ZNF672/ZNF613/ACTR5/ZNF696/ESRP2/PHC3/ATF7IP2/ZFP2/ZNF430/CDK5RAP3/SP6/WDR82/THAP7/CPTP/POLR2M/RCC1L/LBH/TSC22D4/ZNF611/ZNF93/SF3B5/SOX7/CCDC3/ITCH/RBM4B/FRMD8/KLF16/NSRP1/PCBD2/ZNF644/SLA2/MAF1/UQCC2/PYM1/ZNF397/MAML2/ZNF333/L3MBTL3/JPH4/ZC3H8/ZBTB37/ZGPAT/ZNF594/CCDC62/CBX2/ZNF577/LMNB2/PHF5A/TRIM52/ZC3H10/ZNF514/NFATC2IP/ZNF587/RAB2B/RITA1/HELZ2/UNK/CIPC/WNT3A/ZNF616/ZNF766/THAP3/ZNF160/ZNF835/ZNF700/ZNF439/ANGEL2/IL33/ZNF682/ZNF765/ZNF845/CCNQ/INTS4/RIPPLY1/ZNF461/ZNF585B/FANK1/ZNF764/SP140L/PAXBP1/TP53INP1/FNIP1/CAVIN3/STX1B/NACC1/AHNAK2/ZNF257/MYSM1/C1QTNF3/CCDC124/GBP5/ZNF689/NOSTRIN/ALPK2/ZNF526/ZNF837/TADA1/ZNF354B/TRIM6/EXOSC6/ZNF511/RHEBL1/AEBP2/HSF5/ZFP3/RN7SK/ZNF441/ZNF440/ZNF787/WTIP/ZNF792/GABPB2/ZNF684/LIN54/CPEB2/POU5F2/KLF14/NACC2/SPIN4/ZBTB46/LACC1/ZNF688/ZNF418/ZNF417/ZNF548/ZNF524/ZNF599/ZNF738/ZNF681/CREB3L4/RC3H1/PYHIN1/COMMD7/NFXL1/CREBRF/BTNL9/ZNF483/ZNF600/ZNF320/ZNF296/ZNF791/ZNF433/ZNF567/ZNF383/DENND1B/CITED4/MIER3/TENT2/ZNF366/ZNF92/ZNF800/ZNF596/SPIN3/SSBP4/ZNF525/ZNF431/ZNF721/ZNF384/ZNF675/AGO3/ARID2/NLRC3/ZNF48/ZNF585A/ZNF626/CRTC2/PLD6/ZNF584/ZSCAN4/PDE12/KHDRBS2/TRIML2/TDRD6/RBM24/ADGRG3/ZSCAN23/RICTOR/EBF3/YTHDF3/LCORL/BCL6B/PAN3/BCLAF3/NEAT1/FAM98B/ZNF547/ZNF776/ZNF283/ZNF615/ZNF841/ZNF493/ZNF875/ZNF326/ZNF775/ZNF789/ZNF260/ZNF680/NANOS1/ZNF850/ZNF677/ZNF860/CAVIN4/ZNF713/ZNF429/ZBTB41/ZC3H6/KMT5A/ZNF790/ZNF808/ZNF888/RNF207/ZNF662/LIN28B/RBM12B/MAFA/ZNF793/ZNF818P/ZNF805/MEX3D/MIR126/MIR186/MIR7-1/ZNF506/NRARP/RBMXL1/TRIM64B/MIR590/CDK11A/ZNF814/MIR374B/ZBTB42/ZNF730/ZNF605/ZNF587B/SAP25/NPPA-AS1/BACE1-AS/ZNF865/MIR34AHG
negative regulation of protein binding	BP	66	23	0.0427028	ADRB2/TLE5/ATP2A2/BAX/CAV1/CDKN1A/CRMP1/DVL1/DNAJB2/IFIT2/LRPAP1/PDGFB/PIN1/PPP1CA/STYX/CAMK1/ADAM15/RACK1/PARK7/CTNNBIP1/CARD18/PSME3IP1/MITD1
blastocyst development	BP	94	31	0.0446357	ADA/BYSL/DAD1/GABPA/IGF1/TM4SF1/MFNG/NDUFA2/CNOT2/RPL13/SKIL/SRF/TEAD4/LATS1/COPS2/MATR3/PEMT/YAP1/EMG1/N4BP2L2/RRP7A/STMN3/NECAB1/SOX17/TBL1XR1/CCDC62/CMTM3/ACVR1C/SLC25A34/RPL7L1/ST8SIA6
positive regulation of insulin-like growth factor receptor signaling pathway	BP	9	5	0.0470087	GH1/IGF1/IGFBP4/IGFBP5/PHIP
positive regulation of miRNA catabolic process	BP	9	5	0.0470087	XIST/KCNQ1OT1/ZSWIM8/NEAT1/LIN28B
regulation of ER-associated ubiquitin-dependent protein catabolic process	BP	9	5	0.0470087	CAV1/SGTA/USP14/BCAP31/UBQLN2
calmodulin dependent kinase signaling pathway	BP	9	5	0.0470087	KCNJ8/PRKAA1/ZMPSTE24/CAMKK2/TPRG1L
reverse cholesterol transport	BP	9	5	0.0470087	ABCA1/SCARB1/CETP/LCAT/ABCA5
exonucleolytic trimming to generate mature 3'-end of 5.8S rRNA from tricistronic rRNA transcript (SSU-rRNA, 5.8S rRNA, LSU-rRNA)	BP	9	5	0.0470087	EXOSC9/EXOSC10/EXOSC7/ERI3/ERI2
nuclear-transcribed mRNA catabolic process, exonucleolytic, 3'-5'	BP	9	5	0.0470087	EXOSC9/EXOSC7/EXOSC4/EXOSC5/EXOSC6
response to stimulus involved in regulation of muscle adaptation	BP	9	5	0.0470087	CASQ1/RPS6KB1/SCN5A/SELENON/FBXO32
sno(s)RNA 3'-end processing	BP	9	5	0.0470087	EXOSC10/EXOSC4/EXOSC5/TENT4B/EXOSC6
regulatory ncRNA 3'-end processing	BP	9	5	0.0470087	EXOSC10/EXOSC4/EXOSC5/TENT4B/EXOSC6
foregut morphogenesis	BP	9	5	0.0470087	FOXF1/SMAD2/NOTCH1/EPB41L5/SOX17
positive regulation of endothelial cell differentiation	BP	9	5	0.0470087	ACVRL1/BMP6/NOTCH1/VEZF1/TMEM100
primary alcohol catabolic process	BP	9	5	0.0470087	SULT1A2/SULT1A1/AKR1C3/SULT1C4/SULT1B1
negative regulation of glial cell apoptotic process	BP	9	5	0.0470087	PRKCH/PRKCI/RAD21/CCL2/TRAF2
carbon dioxide transport	BP	9	5	0.0470087	HBA1/HBA2/HBB/HBG1/HBG2
MHC class II protein complex assembly	BP	9	5	0.0470087	HLA-DQA1/HLA-DQB1/HLA-DRA/HLA-DRB3/HLA-DRB5
peptide antigen assembly with MHC class II protein complex	BP	9	5	0.0470087	HLA-DQA1/HLA-DQB1/HLA-DRA/HLA-DRB3/HLA-DRB5
porphyrin-containing compound metabolic process	BP	43	16	0.0471718	ABCB7/ALAS2/BLVRB/TSPO/COX10/CYP1A1/CYP1A2/FXN/IREB2/NFE2L1/UROD/SLC25A39/SLC25A38/RSAD1/TMEM14B/SRRD
negative regulation of defense response to virus	BP	43	16	0.0471718	C1QBP/PPM1B/SEC14L1/TARBP2/TSPAN6/UFD1/RIOK3/ATG12/NT5C2/ILRUN/RNF26/NLRX1/CPTP/ITCH/ZDHHC12/NLRC3
neurotransmitter secretion	BP	105	34	0.0472145	ATP2A2/BGLAP/BRAF/DVL1/FMR1/GPER1/KCNJ8/P2RY1/PTPRN2/SNCA/SNCG/STX1A/STXBP3/SYNJ1/SNAP29/PREPL/SNPH/UNC13B/SYT11/KCNMB4/GIT1/PDZD11/LIN7C/GPR158/VPS18/NAPB/LIN7B/FER1L4/DNAJC5/FBXL20/FER1L5/SYT12/STX1B/TPRG1L
signal release from synapse	BP	105	34	0.0472145	ATP2A2/BGLAP/BRAF/DVL1/FMR1/GPER1/KCNJ8/P2RY1/PTPRN2/SNCA/SNCG/STX1A/STXBP3/SYNJ1/SNAP29/PREPL/SNPH/UNC13B/SYT11/KCNMB4/GIT1/PDZD11/LIN7C/GPR158/VPS18/NAPB/LIN7B/FER1L4/DNAJC5/FBXL20/FER1L5/SYT12/STX1B/TPRG1L
regulation of response to endoplasmic reticulum stress	BP	77	26	0.0475276	BAK1/BAX/BCL2L1/CAV1/FCGR2B/OPA1/SGTA/NR1H2/NCK2/USP14/NR1H3/BCAP31/ABCA7/RACK1/CREB3/AGR2/PARK7/UFL1/SIRT1/USP25/UBQLN2/UBXN1/RNFT1/TMEM33/TMEM259/PIGBOS1
protein localization to mitochondrion	BP	116	37	0.049219	BAX/TSPO/GZMB/HK2/PRKAA1/RALA/BAP1/AIP/NPEPPS/BAG4/ISG15/SAE1/BCAP31/TIMM17B/TOMM40/HAX1/TIMM44/ABLIM3/FKBP8/MTCH1/SAMM50/TIMM13/TIMM10/BBC3/HTRA2/FIS1/NDUFA13/PARL/UBL5/TOMM40L/HPS4/TIMM29/TIMM50/UBE2J2/ROMO1/TRMT10B/DNLZ
positive regulation of signaling receptor activity	BP	27	11	0.0493694	ADRB2/EPHB2/HDAC1/HIF1A/CCL2/TAF1/BUD31/PARK7/ARC/NLGN3/SHANK3
negative regulation of endothelial cell apoptotic process	BP	27	11	0.0493694	BRAF/KRIT1/CDH5/KDR/TEK/RAMP2/PAK4/TNIP2/NDNF/MIR126/MIR590
protein neddylation	BP	27	11	0.0493694	GPS1/HIF1A/UBE2M/COPS2/RNF7/COPS7A/DCUN1D1/DCUN1D2/COPS7B/DCUN1D5/COPS9
response to cycloheximide	BP	4	3	0.0494016	BCL2L1/KLF2/XRN1
COP9 signalosome assembly	BP	4	3	0.0494016	COPS7A/COPS7B/WNT3A
RNA 3' uridylation	BP	4	3	0.0494016	TUT4/TENT4B/TUT7
enzyme-directed rRNA pseudouridine synthesis	BP	4	3	0.0494016	RPUSD2/RPUSD1/TSR3
tryptophan catabolic process to kynurenine	BP	4	3	0.0494016	IDO1/AFMID/IDO2
deoxyribonucleoside diphosphate metabolic process	BP	4	3	0.0494016	DTYMK/GUK1/NUDT18
trophectodermal cell proliferation	BP	4	3	0.0494016	IGF1/COPS2/ACVR1C
response to intra-S DNA damage checkpoint signaling	BP	4	3	0.0494016	MUS81/SLX4/FBH1
regulation of the force of heart contraction by chemical signal	BP	4	3	0.0494016	ADRB1/GRK2/CAV1
interkinetic nuclear migration	BP	4	3	0.0494016	PCM1/HOOK3/DOCK7
neural plate morphogenesis	BP	4	3	0.0494016	DVL1/DVL2/EPB41L5
regulation of lymphangiogenesis	BP	4	3	0.0494016	EPHA2/VEGFC/VASH1
mitochondrial large ribosomal subunit assembly	BP	4	3	0.0494016	DHX30/MRM2/DDX28
lateral mesoderm morphogenesis	BP	4	3	0.0494016	BMPR1A/FOXF1/TAF10
lateral mesoderm formation	BP	4	3	0.0494016	BMPR1A/FOXF1/TAF10
collateral sprouting in absence of injury	BP	4	3	0.0494016	APP/SPART/WNT3A
pyridoxal phosphate metabolic process	BP	4	3	0.0494016	ALPL/PNPO/PDXP
negative regulation of monoatomic anion transport	BP	4	3	0.0494016	GABRE/GOPC/TCAF2
protein urmylation	BP	4	3	0.0494016	URM1/CTU1/CTU2
glomerular mesangial cell development	BP	4	3	0.0494016	GPR4/NOTCH1/PDGFB
hepoxilin metabolic process	BP	4	3	0.0494016	GSTM2/GSTP1/ALOXE3
hepoxilin biosynthetic process	BP	4	3	0.0494016	GSTM2/GSTP1/ALOXE3
post-embryonic camera-type eye morphogenesis	BP	4	3	0.0494016	BAK1/BAX/KDR
auditory receptor cell fate commitment	BP	4	3	0.0494016	RBPJ/JAG2/NOTCH1
inner ear receptor cell fate commitment	BP	4	3	0.0494016	RBPJ/JAG2/NOTCH1
regulation of peptidyl-serine phosphorylation	BP	102	33	0.0505636	APP/BAK1/BAX/BDNF/BRAF/CAV1/DMD/DMTN/SMAD7/NTRK2/PRKAA1/PTEN/SNCA/AXIN1/NCK2/LATS1/BAG4/PPM1F/SH2D3C/RAMP3/RACK1/HAX1/PARK7/IP6K2/INPP5K/RPTOR/CAPRIN2/MAPKAP1/DOCK7/WNT3A/FNIP1/TRIM6/RICTOR
regulation of proteasomal ubiquitin-dependent protein catabolic process	BP	127	40	0.0507488	CAV1/CDK2/DVL1/FHIT/FOXF2/UBE2K/DNAJB2/SMAD7/MDM2/RAD23A/SGTA/STYX/TAF1/ELOB/AXIN1/OGT/PIAS1/USP14/RNF144A/KEAP1/BCAP31/STUB1/RACK1/GIPC1/PARK7/UFL1/HSPBP1/RCHY1/FBXO22/TRIB2/UBQLN2/NOP53/UBXN1/FZR1/UCHL5/COP1/ZYG11B/IL33/ZNF418/RNF217
regulation of epithelial cell apoptotic process	BP	81	27	0.0512886	BAX/BRAF/KRIT1/CDH5/GPER1/GSN/KDR/PLCG1/PRKAA1/PRKCI/CCL2/SRSF6/TCF7L2/TEK/TIA1/TMF1/AKR1C3/RAMP2/PAK4/YAP1/CAPN10/RGCC/TNIP2/NDNF/MIR126/ECSCR/MIR590
DNA methylation-dependent heterochromatin formation	BP	24	10	0.0513556	HDAC1/HELLS/MYC/MBD2/SETDB1/SIRT1/MBD3/ATF7IP/ATF7IP2/L3MBTL3
ribosomal large subunit assembly	BP	24	10	0.0513556	RPL10/RPL24/RPLP0/DHX30/BOP1/MRM2/NOP53/MRTO4/DDX28/TRAF7
regulation of endothelial cell proliferation	BP	120	38	0.051742	ACVRL1/APLNR/BMP6/CAV1/KRIT1/CDH13/CCR3/FUT1/HIF1A/KDR/NGFR/PDGFB/PLCG1/PTPRM/CCL2/SPARC/STAT3/TEK/TIE1/VEGFC/APLN/VASH1/SIRT1/PPP1R16B/RGCC/EGFL7/DLL4/MYDGF/RPTOR/JCAD/POLD4/TNMD/MMRN2/LRG1/RICTOR/EMC10/MIR126/NRARP
negative regulation of macrophage derived foam cell differentiation	BP	12	6	0.0520243	ABCA1/CETP/ITGAV/NR1H2/NR1H3/ABCA5
positive regulation of vasculogenesis	BP	12	6	0.0520243	CEACAM1/CD34/KDR/RRAS/RAMP2/TMEM100
optic nerve development	BP	12	6	0.0520243	EPHB2/KCNA3/RPL24/TMEM126A/NAV2/SLC25A46
immunological synapse formation	BP	12	6	0.0520243	CD81/CCR7/DLG1/MSN/PRF1/NCK2
protein insertion into mitochondrial inner membrane	BP	12	6	0.0520243	TIMM13/TIMM10/NDUFA13/TIMM29/ROMO1/TRMT10B
regulation of AMPA receptor activity	BP	12	6	0.0520243	ADRB2/ARC/NLGN3/SHANK3/CNIH3/CNIH2
regulation of ERAD pathway	BP	21	9	0.0529773	CAV1/SGTA/USP14/BCAP31/USP25/UBQLN2/UBXN1/RNFT1/TMEM259
DNA-templated transcription termination	BP	21	9	0.0529773	MAZ/POLR2A/ZMPSTE24/SCAF8/PCF11/POLR3K/SCAF4/WDR82/CAVIN1
endosome transport via multivesicular body sorting pathway	BP	37	14	0.0534072	CHMP1A/SORT1/STAM/VPS4B/SNF8/LEPROTL1/PTPN23/VPS4A/VPS36/CHMP6/UBXN6/VPS25/CHMP7/MVB12A
paraxial mesoderm development	BP	15	7	0.0538992	BMPR1A/SMAD2/TCF15/TEAD2/YAP1/EPB41L5/WNT3A
lymphangiogenesis	BP	15	7	0.0538992	ACVRL1/EPHA2/TIE1/VEGFC/VASH1/SOX18/CLEC14A
positive regulation of endothelial cell apoptotic process	BP	15	7	0.0538992	GPER1/PLCG1/PRKCI/CCL2/AKR1C3/RGCC/ECSCR
pseudouridine synthesis	BP	18	8	0.0539698	RPUSD2/NOP10/NHP2/PUS1/PUS7L/RPUSD1/TSR3/PUSL1
mitochondrial electron transport, cytochrome c to oxygen	BP	18	8	0.0539698	COX4I1/COX5B/COX6A1/COX7A2/COX8A/NDUFA4/COX5A/COX7B2
establishment of protein localization to mitochondrion	BP	110	35	0.0563551	BAX/TSPO/GZMB/HK2/PRKAA1/RALA/BAP1/AIP/NPEPPS/BAG4/SAE1/BCAP31/TIMM17B/TOMM40/HAX1/TIMM44/ABLIM3/MTCH1/SAMM50/TIMM13/TIMM10/BBC3/HTRA2/FIS1/NDUFA13/PARL/UBL5/TOMM40L/HPS4/TIMM29/TIMM50/UBE2J2/ROMO1/TRMT10B/DNLZ
ubiquitin-dependent protein catabolic process via the multivesicular body sorting pathway	BP	34	13	0.0567381	CHMP1A/STAM/VPS4B/SNF8/PTPN23/VPS4A/VPS36/RNF126/CHMP6/VPS25/CHMP7/MVB12A/UBAP1L
inositol phosphate metabolic process	BP	34	13	0.0567381	GPER1/INPP5A/INPP5B/ITPKB/P2RY1/SNCA/SYNJ1/IP6K1/NUDT4/PPIP5K2/IP6K2/ITPKC/IPMK
exocytic process	BP	61	21	0.0578646	RAB13/SNCA/STX1A/STXBP3/SNX4/SYNJ1/SNAP29/RAB3D/SNPH/RABEPK/VTI1B/UNC13B/YKT6/EXOC6/EXOC1/VPS18/NAPB/STX1B/TPRG1L/EXOC8/RAB12
regulation of proteolysis involved in protein catabolic process	BP	205	61	0.058224	CAV1/CDK2/DVL1/FHIT/FOXF2/FMR1/GPX1/UBE2K/DNAJB2/SMAD7/MDM2/PSMC3/PTEN/RAD23A/RPS7/SGTA/STYX/TAF1/ELOB/TMF1/AXIN1/OGT/PIAS1/USP14/LATS1/RNF144A/KEAP1/BCAP31/STUB1/RACK1/GIPC1/PARK7/GABARAPL2/UFL1/HSPBP1/RCHY1/FBXO22/TRIB2/CCDC22/HIPK2/USP25/UBQLN2/NOP53/UBXN1/RNFT1/FZR1/UCHL5/COP1/TMEM168/MARCHF7/ZYG11B/PSME3IP1/TRAF7/L3MBTL3/IL33/TMEM259/ZNF418/PYHIN1/RNF217/TMTC3/ECSCR
protein insertion into membrane	BP	68	23	0.0587226	BAX/GZMB/SGTA/UBL4A/EMC8/TMEM147/TOMM40/EMC1/TRAM1/MTCH1/SAMM50/TIMM13/TIMM10/BBC3/NDUFA13/GET4/RAB5IF/NCLN/EMC6/TIMM29/ROMO1/TRMT10B/EMC10
regulation of proteasomal protein catabolic process	BP	172	52	0.058812	CAV1/CDK2/DVL1/FHIT/FOXF2/FMR1/GPX1/UBE2K/DNAJB2/SMAD7/MDM2/PSMC3/RAD23A/SGTA/STYX/TAF1/ELOB/TMF1/AXIN1/OGT/PIAS1/USP14/RNF144A/KEAP1/BCAP31/STUB1/RACK1/GIPC1/PARK7/GABARAPL2/UFL1/HSPBP1/RCHY1/FBXO22/TRIB2/USP25/UBQLN2/NOP53/UBXN1/RNFT1/FZR1/UCHL5/COP1/MARCHF7/ZYG11B/PSME3IP1/IL33/TMEM259/ZNF418/RNF217/TMTC3/ECSCR
negative regulation of mRNA metabolic process	BP	82	27	0.0590047	C1QBP/FMR1/FUS/HNRNPA2B1/HNRNPAB/HNRNPD/HNRNPU/IREB2/MYD88/SRSF4/SRSF6/SFSWAP/TRAF2/SRSF9/MAPKAPK2/BAG4/THRAP3/SYNCRIP/SRSF10/PKP3/TARDBP/LARP1B/TENT4B/RBM42/ZC3H14/ANGEL2/RBM24
vesicle tethering	BP	31	12	0.0601813	NAGLU/STARD3/TRAPPC12/TRAPPC2L/EXOC6/EXOC1/TBC1D23/TRAPPC6A/STARD3NL/TRAPPC5/EXOC8/FAM91A1
maturation of SSU-rRNA	BP	51	18	0.0604121	BYSL/SNU13/RPS8/RPS16/RPS19/RPS21/RIOK3/WDR46/TBL3/WDR3/DDX52/NOB1/ABT1/IMP3/UTP3/DHX37/IMP4/TSR3
endocardial cushion development	BP	51	18	0.0604121	ACVRL1/JAG1/APLNR/APC/BMPR1A/FOXF1/RBPJ/SMAD2/SMAD4/MDM2/MDM4/MSX1/NOTCH1/DCHS1/TMEM100/CRELD1/CPLANE2/RBM24
regulation of secretion of lysosomal enzymes	BP	2	2	0.0612775	NR1H2/NR1H3
maintenance of ER location	BP	2	2	0.0612775	POLR2M/MYZAP
CAAX-box protein processing	BP	2	2	0.0612775	RCE1/ZMPSTE24
regulation of mitotic cell cycle DNA replication	BP	2	2	0.0612775	BCL6/ZMPSTE24
cellular response to cycloheximide	BP	2	2	0.0612775	KLF2/XRN1
water-soluble vitamin catabolic process	BP	2	2	0.0612775	MTHFS/PDXP
vesicle tethering to endoplasmic reticulum	BP	2	2	0.0612775	STARD3/STARD3NL
glycolate metabolic process	BP	2	2	0.0612775	IGF1/PARK7
negative regulation of protein K48-linked deubiquitination	BP	2	2	0.0612775	PARK7/UBXN1
negative regulation of ubiquitin-specific protease activity	BP	2	2	0.0612775	PARK7/UBXN1
positive regulation of T cell costimulation	BP	2	2	0.0612775	CCR7/TNFSF4
regulation of eye pigmentation	BP	2	2	0.0612775	HPS4/SPNS2
NADP biosynthetic process	BP	2	2	0.0612775	NADK/NADK2
cytolysis by host of symbiont cells	BP	2	2	0.0612775	APOL1/ROMO1
thiosulfate transport	BP	2	2	0.0612775	SLC25A10/SLC25A11
protein localization to motile cilium	BP	2	2	0.0612775	DNAH11/CFAP58
response to flavonoid	BP	2	2	0.0612775	NQO1/IP6K2
neural plate elongation	BP	2	2	0.0612775	DVL1/DVL2
convergent extension involved in neural plate elongation	BP	2	2	0.0612775	DVL1/DVL2
positive regulation of high-density lipoprotein particle assembly	BP	2	2	0.0612775	ABCA1/NR1H2
regulation of aorta morphogenesis	BP	2	2	0.0612775	EFNB2/NOTCH1
positive regulation of aorta morphogenesis	BP	2	2	0.0612775	EFNB2/NOTCH1
axial mesoderm formation	BP	2	2	0.0612775	EPHA2/AXIN1
negative regulation of termination of DNA-templated transcription	BP	2	2	0.0612775	SCAF8/SCAF4
negative regulation of termination of RNA polymerase II transcription	BP	2	2	0.0612775	SCAF8/SCAF4
negative regulation of termination of RNA polymerase II transcription, poly(A)-coupled	BP	2	2	0.0612775	SCAF8/SCAF4
ectodermal digestive tract development	BP	2	2	0.0612775	FOXF1/VPS52
embryonic ectodermal digestive tract development	BP	2	2	0.0612775	FOXF1/VPS52
regulation of collateral sprouting in absence of injury	BP	2	2	0.0612775	SPART/WNT3A
cleavage in ITS2 between 5.8S rRNA and LSU-rRNA of tricistronic rRNA transcript (SSU-rRNA, 5.8S rRNA, LSU-rRNA)	BP	2	2	0.0612775	BOP1/NOL9
regulation of intracellular transport of viral material	BP	2	2	0.0612775	BST2/FMR1
protein localization to pericentriolar material	BP	2	2	0.0612775	GOLGB1/NUDCD3
recombinational interstrand cross-link repair	BP	2	2	0.0612775	MCM8/MCM9
mismatch repair involved in maintenance of fidelity involved in DNA-dependent DNA replication	BP	2	2	0.0612775	MCM8/MCM9
regulation of bundle of His cell action potential	BP	2	2	0.0612775	GJA5/RANGRF
late endosome to lysosome transport via multivesicular body sorting pathway	BP	2	2	0.0612775	VPS4B/VPS4A
actin filament debranching	BP	2	2	0.0612775	GMFB/GMFG
purine deoxyribonucleoside diphosphate metabolic process	BP	2	2	0.0612775	GUK1/NUDT18
dGDP metabolic process	BP	2	2	0.0612775	GUK1/NUDT18
rRNA 2'-O-methylation	BP	2	2	0.0612775	MRM2/MRM3
positive regulation of telomerase RNA reverse transcriptase activity	BP	2	2	0.0612775	HNRNPA2B1/HNRNPD
blood vessel lumenization	BP	2	2	0.0612775	RBPJ/DLL4
negative regulation of neutrophil apoptotic process	BP	2	2	0.0612775	CXCR2/ITPKB
negative regulation of entry of bacterium into host cell	BP	2	2	0.0612775	ITGAV/KRT6A
cleavage furrow ingression	BP	2	2	0.0612775	ARF1/ALKBH4
regulation of somitogenesis	BP	2	2	0.0612775	LFNG/NOTCH1
Notch signaling pathway involved in somitogenesis	BP	2	2	0.0612775	LFNG/NRARP
regulation of Notch signaling pathway involved in somitogenesis	BP	2	2	0.0612775	LFNG/NRARP
negative regulation of Notch signaling pathway involved in somitogenesis	BP	2	2	0.0612775	LFNG/NRARP
cyanate metabolic process	BP	2	2	0.0612775	MPST/TST
cyanate catabolic process	BP	2	2	0.0612775	MPST/TST
trans-synaptic signaling by BDNF, modulating synaptic transmission	BP	2	2	0.0612775	NTRK2/PLAT
positive regulation of norepinephrine secretion	BP	2	2	0.0612775	OXTR/STX1A
tyrosine biosynthetic process	BP	2	2	0.0612775	PCBD1/PCBD2
aromatic amino acid family biosynthetic process, prephenate pathway	BP	2	2	0.0612775	PCBD1/PCBD2
tyrosine biosynthetic process, by oxidation of phenylalanine	BP	2	2	0.0612775	PCBD1/PCBD2
regulation of protein localization to kinetochore	BP	2	2	0.0612775	TRAPPC12/CENPQ
positive regulation of protein localization to kinetochore	BP	2	2	0.0612775	TRAPPC12/CENPQ
regulation of retrograde vesicle-mediated transport, Golgi to ER	BP	2	2	0.0612775	BET1L/RAB33B
metanephric mesangial cell differentiation	BP	2	2	0.0612775	CD34/PDGFB
metanephric glomerular mesangial cell differentiation	BP	2	2	0.0612775	CD34/PDGFB
peroxisome localization	BP	2	2	0.0612775	PEX1/PEX13
microtubule-based peroxisome localization	BP	2	2	0.0612775	PEX1/PEX13
recruitment of 3'-end processing factors to RNA polymerase II holoenzyme complex	BP	2	2	0.0612775	POLR2D/CDC73
global genome nucleotide-excision repair	BP	2	2	0.0612775	RNF111/USP45
noradrenergic neuron development	BP	2	2	0.0612775	RNF220/ZC4H2
positive regulation of type B pancreatic cell development	BP	2	2	0.0612775	BAD/RFX3
B cell negative selection	BP	2	2	0.0612775	BAK1/BAX
B cell receptor apoptotic signaling pathway	BP	2	2	0.0612775	BAX/NFKBIZ
negative regulation of antifungal innate immune response	BP	2	2	0.0612775	USP15/FAM3A
granulocyte colony-stimulating factor signaling pathway	BP	2	2	0.0612775	CEACAM1/JAGN1
negative regulation of protein autoubiquitination	BP	2	2	0.0612775	TAF1/MARCHF7
endoplasmic reticulum membrane fusion	BP	2	2	0.0612775	BNIP1/VCPIP1
CD4-positive, alpha-beta T cell costimulation	BP	2	2	0.0612775	CD81/TNFSF4
detection of chemical stimulus involved in sensory perception of pain	BP	2	2	0.0612775	TRPV1/ASIC3
positive regulation of synapse structural plasticity	BP	2	2	0.0612775	CAMK1/SHANK3
positive regulation of ubiquitin-dependent protein catabolic process	BP	100	32	0.0613492	CAV1/DVL1/DNAJB2/SMAD7/MDM2/PTEN/RAD23A/SGTA/TAF1/ELOB/AXIN1/PIAS1/RNF144A/KEAP1/BCAP31/STUB1/RACK1/HSPBP1/RCHY1/FBXO22/TRIB2/CCDC22/UBQLN2/NOP53/FZR1/COP1/ZYG11B/TRAF7/L3MBTL3/IL33/PYHIN1/RNF217
intermembrane lipid transfer	BP	41	15	0.0616474	ABCA1/ABCA3/TSPO/CETP/PITPNM1/STARD3/PITPNC1/PRELID1/PRELID3B/TRIAP1/ATG2B/STARD5/CPTP/OSBPL5/OSBPL8
nuclear membrane organization	BP	41	15	0.0616474	RCC1/GPER1/CHMP1A/BANF1/VPS4B/LPIN1/TARDBP/AKAP8L/VPS4A/TOR1B/CHMP6/CHMP7/UBXN2B/BROX/UBXN2A
protein targeting to mitochondrion	BP	93	30	0.0622254	TSPO/PRKAA1/BAP1/AIP/NPEPPS/BAG4/SAE1/BCAP31/TIMM17B/TOMM40/HAX1/TIMM44/ABLIM3/MTCH1/SAMM50/TIMM13/TIMM10/HTRA2/FIS1/NDUFA13/PARL/UBL5/TOMM40L/HPS4/TIMM29/TIMM50/UBE2J2/ROMO1/TRMT10B/DNLZ
blood vessel endothelial cell migration	BP	111	35	0.0633332	ACVRL1/ATP5F1B/SCARB1/CDH5/EFNB2/EPHA2/ETS1/GPX1/HIF1A/ID1/KDR/MAP3K3/MEOX2/NOTCH1/PDGFB/PIK3C2A/PLCG1/PRCP/SRF/TBXA2R/VEGFC/PIK3R3/FGF18/HDAC9/VASH1/SIRT1/RGCC/CARD10/SOX18/DLL4/RHOJ/JCAD/MMRN2/CLEC14A/MIR126
iron-sulfur cluster assembly	BP	28	11	0.0636925	ABCB7/FXN/NDUFAB1/CIAO1/NUBP2/CIAO2B/CIAPIN1/LYRM4/CIAO3/ISCA2/BOLA3
metallo-sulfur cluster assembly	BP	28	11	0.0636925	ABCB7/FXN/NDUFAB1/CIAO1/NUBP2/CIAO2B/CIAPIN1/LYRM4/CIAO3/ISCA2/BOLA3
positive regulation of JUN kinase activity	BP	28	11	0.0636925	DVL2/DVL3/MAP3K5/MAP3K10/MAP3K11/MAP4K2/RPS3/MAP3K7/TRAF2/TRAF6/MAP3K13
lymph vessel development	BP	28	11	0.0636925	ACVRL1/EFNB2/EPHA2/KDR/LGALS8/TIE1/VEGFC/VASH1/SOX18/TMEM204/CLEC14A
regulation of macromolecule biosynthetic process	BP	3982	1022	0.0651913	ACTG1/ACVRL1/ADRB2/TLE5/JAG1/APLNR/APBA1/APBB1/APP/ATF1/BACH1/BAK1/CCND1/BCL6/CEACAM1/BMP6/BMPR1A/BRAF/BST2/TSPO/C1QBP/CAV1/CBFB/CCND3/CCNT2/CD3E/CD34/CD81/CDH5/CDH13/CDK2/CDK4/CDKN1A/CDKN1C/CEBPB/CEBPD/CHD1/CLK1/CLTC/CCR7/ATF2/CREM/CRK/CYP1A2/DAPK3/ACE/DLG1/ATN1/DVL1/DVL2/DVL3/S1PR1/PHC1/PHC2/EEF2/MEGF8/EPHA2/ELK3/ELK4/EPHB2/NR2F6/ERF/ERG/ESRRA/ETS1/MECOM/EWSR1/EZH1/BPTF/FCGR2B/FOXF1/FOXF2/FOXD1/FLI1/FMR1/AFF2/FOSB/FUS/GABPA/LRRC32/GFER/GOLGB1/GPER1/FFAR2/MKNK2/GPX1/GSN/GSTP1/GTF2A1/GZMB/H3-3A/HDAC1/HDGF/HELLS/HIC1/HIF1A/HLX/HNRNPA2B1/HNRNPAB/HNRNPD/HNRNPH1/HNRNPH3/HNRNPU/HOXB6/HOXB7/HSBP1/HSF2/HSF4/FOXN2/ID1/IGF1/IGFBP5/RBPJ/IL6ST/FOXK2/ILK/IDO1/INPP5B/IREB2/ITGA3/ITGAV/ITGB8/KDR/LAG3/LMO7/LOX/LOXL2/LTF/LYL1/SMAD2/SMAD4/SMAD6/SMAD7/SMAD9/MAF/MAZ/MC1R/MDM2/MDM4/MAP3K5/MEOX2/MAP3K10/MN1/MNT/MSN/MSX1/MYBL1/MYC/MYD88/NCBP1/NFATC1/NFE2L1/NFKB2/NFX1/NFYB/NGFR/NME2/CNOT2/CNOT4/NOTCH1/NOTCH3/NOVA2/NPAT/NTRK2/OGG1/ORC2/P2RY1/PCBD1/CHMP1A/PDE2A/PDGFB/PDGFRB/PEG3/PFDN5/PFN1/PIK3R2/PIN1/PKNOX1/PLAG1/PLAT/EXOSC9/EXOSC10/POLR2A/POLR2G/POLR2L/PPM1B/PPP1CA/PPP2R5B/SRGN/PRKAA1/PRKAB1/PRKAR1A/PRKCH/PRKCI/PKN1/MAPK11/MAP2K2/PSMC3/PSMD9/PTEN/QARS1/RAD21/ARID4A/RBBP4/RBL1/RELB/REST/RFC2/RFC5/RFX3/RFX5/RORA/RPL10/MRPL12/RPS3/RPS6KA2/RPS6KB1/RPS6KB2/RPS7/SORT1/S100A9/SAFB/SALL1/ATXN2/ATXN7/SCML1/CCL2/CX3CL1/SFPQ/SRSF1/SRSF2/SRSF4/SRSF6/SFSWAP/SKI/SKIL/SLAMF1/SMARCC2/SNCA/SNRNP70/SON/SOX12/SP2/SP4/SPTBN1/SRF/SRP9/RO60/SS18/STAT2/STAT3/NEK4/TAF1/TAF2/TAF6/TAF10/MAP3K7/TARBP1/TARBP2/TBP/TCEA2/ELOB/TCF4/TCF3/TCF7L2/GCFC2/TCF15/ZNF354A/TCF20/MLX/TEAD4/TEF/TFAP2A/TFDP1/TIA1/TIAL1/TMF1/CLDN5/CLEC3B/TNFRSF1B/TPR/TRAF2/TRAF6/TSC1/TSNAX/HIRA/TNFSF4/TNFRSF4/UBE2D1/UBE2V1/UFD1/NR1H2/UTY/VIM/TRPV1/WARS1/WNT6/XIST/YWHAH/SF1/ZFX/ZFY/ZNF8/ZNF10/ZNF12/ZNF708/ZNF18/ZNF182/ZNF22/ZNF24/ZNF26/ZNF32/ZNF33A/ZNF33B/ZKSCAN1/ZBTB25/ZNF74/ZNF75A/ZNF84/ZNF90/ZNF91/ZNF121/ZNF133/ZNF136/ZNF141/ZNF143/ZNF146/ZNF148/ZBTB17/VEZF1/ZNF165/ZNF189/ZKSCAN8/ZSCAN9/ZNF195/ZMYM2/ZNF224/ZNF112/PRDM2/IFRD2/DEK/BRD3/MLLT10/CDK2AP1/NRIP1/AXIN1/BAP1/FZD1/FZD4/PLA2G6/UXT/NCK2/TEAD2/OGT/PIK3R3/CAMK1/CGGBP1/FCN3/PIAS1/MKNK1/STK16/RUVBL1/RFXANK/SOCS1/SRSF9/HYAL2/TRADD/FADD/RIOK3/TRIM24/CCNK/BANF1/FGF18/APLN/PER2/CDC123/FUBP1/BUD31/MBD2/FUBP3/RPS6KA4/LIMD1/NOL3/RNF8/BTAF1/AIP/LDB2/CBFA2T2/ATG12/MAP3K13/TBRG4/RPS6KA5/MAPKAPK2/BCL7C/BCL7B/COPS2/TSIX/CIAO1/RECQL5/ZNF264/MED23/MED27/QKI/ITM2A/EIF4E2/ZNF254/APBA3/CLOCK/RBM39/CREB5/WTAP/NUP155/ISG15/PPM1F/SAFB2/ZNF432/LRRC14/PUM1/HDAC9/JADE3/BCLAF1/MATR3/KEAP1/TSC22D2/ZNF623/ZBTB24/ZNF518A/EPM2AIP1/SETDB1/ZBED4/SUPT7L/RNF10/PAN2/HELZ/USP3/THRAP3/THOC1/HNRNPDL/DMTF1/PTBP3/ACOT8/ZBTB33/TANK/NR1H3/ACTR2/TSFM/CTDSP2/ZNF263/RBM12/YAF2/MBNL2/RBM7/RBM5/ALYREF/TSHZ1/TRIM13/TOPORS/SRRM1/SF3B4/RAMP2/RAMP3/ZMPSTE24/ABCA7/KLF2/RACK1/YAP1/RBM14/C1D/N4BP2L2/MCRS1/HAX1/ZNHIT1/TADA3/CREB3/SYNCRIP/NCOA2/ZNF211/DDX17/DEAF1/AGR2/CCT7/CCT4/MXD4/TRIM16/CAMKK2/KHDRBS3/CELF1/NFAT5/TCFL5/SRSF10/ZBTB6/ZNF234/ZNF273/BRD8/TCERG1/MAGED2/MSL3/KCNQ1OT1/SLC38A3/CCDC85B/WWP1/BTN3A2/BTN2A1/CDC37/PKIG/KAT7/PKP3/SNF8/PARK7/PHB2/TUSC2/IKZF2/MTF2/PUF60/SCAF8/ZNF652/ZFP30/ATG14/ABLIM3/FOXJ3/ZBTB1/DIS3/RALY/PAXIP1/EXOSC7/ZNF292/ZSWIM8/ZNF423/ZBTB43/POGZ/PHF8/LPIN1/DIP2A/SYT11/ZC3H7B/WWC1/UBR2/SIN3B/TUT4/USP22/PUM2/UFL1/ADNP/ATP13A2/SIRT1/TARDBP/SF3B1/BRD4/POFUT1/SUZ12/MORC3/RPL13A/RBFOX2/PATZ1/CD2AP/ZMYND8/PLD3/FKBP8/ZNF324/LSM4/PRDX5/ZNF345/BRMS1/NELFB/ZNF521/DHRS7B/L3MBTL1/ZNF451/SS18L1/AUTS2/GIGYF2/EDRF1/PYGO1/EPC2/IRF2BP1/LHX6/INTS6/AKAP8L/DNAJC2/ZBTB11/STK36/LSM1/ZNF638/TRIB2/CCDC22/COA3/GIT1/RGCC/MAGEH1/HIPK2/ZCCHC4/ZC3H7A/DROSHA/PYCARD/ABT1/REPIN1/GRHL1/RBM15B/TRA2A/SERTAD1/STRN3/LMCD1/NOP53/STOML2/NOX4/HP1BP3/DHH/ZNF593/ZNF691/NDUFA13/RLIM/CHCHD2/MRTO4/ZNF219/SCAND1/ZNF771/NGRN/ATRAID/UCHL5/ZNF107/VGLL1/UBE2J1/CTDSPL2/TRIAP1/TRMT112/ZCCHC17/ZNF581/MED15/TRIM33/SRRT/NLK/ZNF44/ARID4B/INPP5K/MBD3/BRWD1/SOX18/ATAD2B/XRN1/EXOSC4/MIER2/DDX49/DLL4/EGLN1/FBXL19/ZNF853/RNF111/TET2/MBTD1/AHI1/ZNF586/GATAD2A/ZNF280D/ELP6/NSD3/PINX1/TESC/PIH1D1/PHIP/LARP1B/ELP3/THAP1/MTPAP/INTS10/RNF220/RIF1/DNAJC17/SBNO1/YY1AP1/PSPC1/ZNF654/BRF2/LARP6/NCBP3/HES6/ZNF823/SUPT20H/MED29/OTUD5/INTS8/ATF7IP/CCAR1/RCOR3/ZNF701/ZNF83/ZNF415/MBNL3/FOXJ2/CAND1/UBAP2/ZNF302/KMT2E/ZC4H2/MYDGF/ZNF253/CYP26B1/SLC2A4RG/TCIM/EXOSC5/DUSP22/EMSY/ATXN7L3/PRDM8/PRDM10/PRDM11/CTNNBIP1/CCNL1/TWSG1/NAT14/GJC2/THAP11/PBXIP1/CLK4/MIF4GD/SCAF4/ZNF490/INTS2/RPTOR/ZNF319/ZNF471/ZNF492/PHF12/CALCOCO1/EPB41L5/ZFP14/ZBTB26/MIER1/ZNF529/PRX/RBAK/GATAD1/HES4/RAP2C/ZNF410/PTBP2/CTDSP1/CREBZF/RPRD1B/ZNF71/ZNF462/RBM25/CARD18/ZNF350/BACH2/ATG101/ZNF335/NECAB1/IRF2BPL/TENT4B/SOX17/NFKBIZ/IKZF5/CIAO3/ILRUN/NIBAN2/JMJD4/UPF3B/CAPRIN2/ZNF747/CHID1/CUEDC2/TAF1D/RNF26/TNIP2/RBM42/ZNF576/ZNF557/CDC73/SAP130/NAA16/TUT7/NLRX1/SAP30L/RIOX1/TBL1XR1/ZNF768/CARF/SLTM/ZC3H14/ZNF672/ZNF613/ACTR5/ZNF696/ESRP2/PHC3/ATF7IP2/ZFP2/CTC1/ZNF430/CDK5RAP3/SP6/WDR82/THAP7/CPTP/POLR2M/RCC1L/LBH/ITM2C/TSC22D4/ZNF611/ZNF93/SF3B5/SOX7/CCDC3/ITCH/RBM4B/FRMD8/KLF16/NSRP1/PCBD2/ZNF644/SLA2/MAF1/UQCC2/PYM1/ZNF397/MAML2/ZNF333/L3MBTL3/JPH4/ZC3H8/ZBTB37/ZGPAT/ZNF594/CCDC62/CBX2/ZNF577/LMNB2/PHF5A/TRIM52/ZC3H10/ZNF514/NFATC2IP/ZNF587/RAB2B/RITA1/HELZ2/UNK/CIPC/WNT3A/ZNF616/ZNF766/THAP3/ZNF160/ZNF835/ZNF700/ZNF439/PPP1R3E/ANGEL2/IL33/ZNF682/ZNF765/ZNF845/CCNQ/INTS4/RIPPLY1/ZNF461/ZNF585B/FANK1/ZNF764/SP140L/ORMDL3/PAXBP1/TP53INP1/FNIP1/CAVIN3/STX1B/NACC1/AHNAK2/ZNF257/MYSM1/C1QTNF3/CCDC124/GBP5/ZNF689/NOSTRIN/ALPK2/ZNF526/ZNF837/TADA1/ZNF354B/TRIM6/EXOSC6/ZNF511/RHEBL1/AEBP2/HSF5/ZFP3/RN7SK/ZNF441/ZNF440/ZNF787/WTIP/ZNF792/GABPB2/ZNF684/LIN54/CPEB2/POU5F2/KLF14/NACC2/SPIN4/ZBTB46/LACC1/ZNF688/ZNF418/ZNF417/ZNF548/ZNF524/ZNF599/ZNF738/ZNF681/CREB3L4/RC3H1/PYHIN1/COMMD7/NFXL1/CREBRF/BTNL9/ZNF483/ZNF600/ZNF320/ZNF296/ZNF791/ZNF433/ZNF567/ZNF383/DENND1B/CITED4/MIER3/TENT2/ZNF366/ZNF92/ZNF800/ZNF596/SPIN3/SSBP4/ZNF525/ZNF431/ZNF721/ZNF384/ZNF675/AGO3/ARID2/NLRC3/ZNF48/ZNF585A/ZNF626/CRTC2/PLD6/ZNF584/ZSCAN4/PDE12/KHDRBS2/TRIML2/TDRD6/RBM24/ADGRG3/ZSCAN23/RICTOR/EBF3/YTHDF3/LCORL/BCL6B/PAN3/BCLAF3/NEAT1/FAM98B/ZNF547/ZNF776/ZNF283/ZNF615/ZNF841/ZNF493/ZNF875/ZNF326/ZNF775/ZNF789/ZNF260/ZNF680/NANOS1/ZNF850/ZNF677/ZNF860/CAVIN4/ZNF713/ZNF429/ZBTB41/ZC3H6/KMT5A/ZNF790/ZNF808/ZNF888/RNF207/ZNF662/LIN28B/RBM12B/MAFA/ZNF793/ZNF818P/ZNF805/MEX3D/MIR126/MIR186/MIR7-1/ZNF506/NRARP/RBMXL1/TRIM64B/MIR590/CDK11A/ZNF814/MIR374B/ZBTB42/ZNF730/ZNF605/ZNF587B/SAP25/NPPA-AS1/BACE1-AS/ZNF865/MIR34AHG
proton transmembrane transport	BP	115	36	0.0662901	ATP1A1/ATP12A/ATP1A4/ATP5F1B/ATP5F1D/ATP5MC1/ATP5MC2/ATP5MC3/ATP6V0B/ATP6V0A1/ATP5PO/COX4I1/COX5B/COX8A/CYC1/NDUFA4/SLC25A3/SLC15A1/UCP3/UQCRC1/UQCRFS1/COX5A/SLC25A27/ATP5MG/PHB2/SLC15A3/TESC/TMCO3/ANTKMT/SLC25A18/COA8/ATP6V1E2/SLC9B2/ATP6V1C2/NDUFS7/RNASEK
rescue of stalled ribosome	BP	25	10	0.0671972	MRPL58/NEMF/EIF4E2/RACK1/RCHY1/LTN1/GIGYF2/TRNT1/ANKZF1/PTRH1
snRNA processing	BP	25	10	0.0671972	EXOSC9/EXOSC7/INTS6/EXOSC4/INTS10/INTS8/EXOSC5/INTS2/INTS4/EXOSC6
cellular oxidant detoxification	BP	76	25	0.0680131	NQO1/GPX1/GPX4/GPX7/GSTM2/GSTP1/HBA1/HBA2/HBM/HBB/HBG1/HBG2/MGST2/MPO/S100A9/SELENOW/PRDX2/GSTO1/PARK7/PRDX5/UBIAD1/PRXL2A/TXNDC17/TP53INP1/SRXN1
regulation of germinal center formation	BP	7	4	0.0682896	ADA/BCL6/PKN1/RC3H1
positive regulation of IRE1-mediated unfolded protein response	BP	7	4	0.0682896	BAK1/BAX/AGR2/TMEM33
positive regulation of ER-associated ubiquitin-dependent protein catabolic process	BP	7	4	0.0682896	CAV1/SGTA/BCAP31/UBQLN2
positive regulation of protein kinase A signaling	BP	7	4	0.0682896	ADRB2/MC1R/RAMP3/TCIM
CAMKK-AMPK signaling cascade	BP	7	4	0.0682896	KCNJ8/PRKAA1/ZMPSTE24/CAMKK2
polyketide metabolic process	BP	7	4	0.0682896	AKR7A2/AKR1C3/AKR1A1/SULT1C4
doxorubicin metabolic process	BP	7	4	0.0682896	AKR7A2/AKR1C3/AKR1A1/SULT1C4
high-density lipoprotein particle assembly	BP	7	4	0.0682896	ABCA1/LCAT/NR1H2/ABCA7
regulation of synaptic vesicle priming	BP	7	4	0.0682896	STX1A/UNC13B/NAPB/STX1B
synaptic vesicle docking	BP	7	4	0.0682896	SNPH/UNC13B/STX1B/TPRG1L
box C/D snoRNP assembly	BP	7	4	0.0682896	SNU13/RUVBL1/PIH1D1/PIH1D2
protein localization to basolateral plasma membrane	BP	7	4	0.0682896	CAV1/PDZD11/LIN7C/LIN7B
intracellular triglyceride homeostasis	BP	7	4	0.0682896	SLC25A27/SIRT1/FUNDC2/C1QTNF3
plasma cell differentiation	BP	7	4	0.0682896	BCL6/LGALS1/ITM2A/NFKBIZ
positive regulation of intrinsic apoptotic signaling pathway in response to DNA damage	BP	7	4	0.0682896	RPS3/SKIL/FBH1/NACC2
negative regulation of calcium ion-dependent exocytosis	BP	7	4	0.0682896	GNAI2/NOTCH1/REST/STXBP3
autophagosome membrane docking	BP	7	4	0.0682896	ATP2A2/SNAP29/ATG14/STX17
common myeloid progenitor cell proliferation	BP	7	4	0.0682896	CEACAM1/GSTP1/ITPKB/BAP1
positive regulation of intrinsic apoptotic signaling pathway by p53 class mediator	BP	7	4	0.0682896	MSX1/MYC/RPS7/MIR186
positive regulation of response to endoplasmic reticulum stress	BP	35	13	0.0704978	BAK1/BAX/CAV1/FCGR2B/SGTA/NCK2/BCAP31/AGR2/SIRT1/UBQLN2/RNFT1/TMEM33/TMEM259
mRNA cis splicing, via spliceosome	BP	22	9	0.0705711	SRSF1/SFSWAP/SNRPC/PRPF4B/SF3A1/WBP4/C9orf78/PRPF39/PRPF40A
inositol phosphate biosynthetic process	BP	22	9	0.0705711	GPER1/ITPKB/P2RY1/SNCA/IP6K1/PPIP5K2/IP6K2/ITPKC/IPMK
retrograde transport, endosome to Golgi	BP	87	28	0.0715897	VPS51/CLTC/VPS52/EIPR1/EVI5/STX16/VPS26A/PREPL/GCC2/ARFRP1/VTI1B/YKT6/DENND5A/TBC1D10B/GGA1/ARFIP1/SNX8/BET1L/PLEKHJ1/RNF126/TBC1D23/PLEKHA3/TBC1D17/SLC66A2/VPS26B/PHETA1/PHETA2/TBC1D10C
tetrapyrrole metabolic process	BP	52	18	0.0717556	ABCB7/ALAS2/BLVRB/TSPO/COX10/CYP1A1/CYP1A2/FXN/IREB2/NFE2L1/UROD/CUBN/SLC25A39/SLC25A38/RSAD1/TMEM14B/MMAB/SRRD
positive regulation of proteolysis involved in protein catabolic process	BP	123	38	0.0720488	CAV1/DVL1/FMR1/DNAJB2/SMAD7/MDM2/PSMC3/PTEN/RAD23A/SGTA/TAF1/ELOB/AXIN1/PIAS1/RNF144A/KEAP1/BCAP31/STUB1/RACK1/HSPBP1/RCHY1/FBXO22/TRIB2/CCDC22/UBQLN2/NOP53/RNFT1/FZR1/COP1/ZYG11B/TRAF7/L3MBTL3/IL33/TMEM259/PYHIN1/RNF217/TMTC3/ECSCR
regulation of macromolecule metabolic process	BP	4835	1234	0.0723286	ACTG1/ACVRL1/ADRB2/TLE5/JAG1/APLNR/APBA1/APBB1/APC/BIRC3/APP/ASPH/ATF1/BACH1/BAD/ADGRB1/BAK1/BAX/CCND1/BCL6/BDNF/CEACAM1/BMP6/BMPR1A/BRAF/BST2/TSPO/C1QBP/CALM3/CASP2/CAV1/CBFB/CCND3/CCNG2/CCNT2/CD3E/CD34/CD81/CDH5/CDH13/CDK2/CDK4/CDKN1A/CDKN1C/CDKN2D/CEBPB/CEBPD/CHD1/CLK1/CLTC/CCR7/ATF2/CREM/CRK/CSPG4/CST3/CTSV/CYP1A2/DAPK3/ACE/DFFA/DHCR24/NQO1/DLG1/DMD/ATN1/DUSP3/DUSP7/DVL1/DVL2/DVL3/S1PR1/PHC1/PHC2/EEF1A1/EEF2/MEGF8/EPHA2/ELK3/ELK4/DMTN/EPHB2/EPS15/NR2F6/ERF/ERG/ESRRA/ETS1/MECOM/EWSR1/EZH1/BPTF/FCGR2B/FHIT/FKBP1A/FOXF1/FOXF2/FOXD1/FLI1/FMR1/AFF2/FOSB/FUS/GABPA/LRRC32/GFER/GH1/GOLGB1/GPER1/FFAR2/MKNK2/GPS1/GPX1/GSN/GSTP1/GTF2A1/GZMB/H2AX/H3-3A/HDAC1/HDGF/HELLS/HIC1/HIF1A/UBE2K/HLX/HNRNPA2B1/HNRNPAB/HNRNPD/HNRNPH1/HNRNPH3/HNRNPU/HOXB6/HOXB7/HSBP1/HSF2/HSF4/DNAJB2/FOXN2/ID1/IDE/IGF1/IGFBP5/RBPJ/IL6ST/FOXK2/ILK/IDO1/INPP5B/IREB2/ITGA3/ITGAV/ITGB8/ITPKB/KDR/LAG3/LCK/LMO7/LOX/LOXL2/LTF/LYL1/SMAD2/SMAD4/SMAD6/SMAD7/SMAD9/MAF/MAZ/MC1R/MDM2/MDM4/MAP3K5/MEOX2/MGMT/MAP3K10/MAP3K11/MN1/MNT/MPV17/MRE11/MSN/MSX1/MYBL1/MYC/MYD88/NCBP1/NDUFS4/NF2/NFATC1/NFE2L1/NFKB2/NFX1/NFYB/NGFR/NME2/CNOT2/CNOT4/NOTCH1/NOTCH3/NOVA2/NPAT/NTRK2/OAZ1/OAZ2/OGG1/ORC2/P2RY1/PCBD1/CHMP1A/PDCD2/PDE2A/PDGFB/PDGFRB/PECAM1/PEG3/PFDN1/PFDN2/PFDN4/PFDN5/PFN1/PIK3R2/PIN1/PKNOX1/PLAG1/PLAT/EXOSC9/EXOSC10/POLR2A/POLR2G/POLR2L/PPM1B/PPP1CA/PTPA/PPP2R5A/PPP2R5B/PPP2R5D/PPP4C/SRGN/PRKAA1/PRKAB1/PRKAR1A/PRKAR2A/PRKAR2B/PRKCH/PRKCI/PKN1/MAPK11/MAP2K2/PSMC3/PSMD3/PSMD9/PTEN/PTPRB/QARS1/MAP4K2/RAD21/RAD23A/RAD52/ARID4A/RBBP4/RBL1/RELB/REST/RFC2/RFC5/RFX3/RFX5/RORA/RPL10/MRPL12/RPS3/RPS6KA2/RPS6KB1/RPS6KB2/RPS7/SORT1/S100A9/SAFB/SALL1/MAPK12/ATXN2/ATXN7/SCML1/CCL2/CX3CL1/SFPQ/SRSF1/SRSF2/SRSF4/SRSF6/SFSWAP/SGTA/SKI/SKIL/SLAMF1/SMARCC2/SMPD1/SNCA/SNRNP70/SON/SOX12/SP2/SP4/SPTBN1/SRF/SRP9/RO60/SS18/STAT2/STAT3/NEK4/STK11/STYX/TAF1/TAF2/TAF6/TAF10/MAP3K7/TARBP1/TARBP2/TBP/TCEA2/ELOB/TCF4/TCF3/TCF7L2/GCFC2/TCF15/ZNF354A/TCF20/MLX/TEAD4/TEF/TEK/TFAP2A/TFDP1/TIA1/TIAL1/TMF1/CLDN5/CLEC3B/TNFRSF1B/TPR/TRAF2/TRAF6/TSC1/TSC2/TSNAX/HIRA/TNFSF4/TNFRSF4/UBE2D1/UBE2V1/UFD1/NR1H2/UTY/VEGFC/VIM/TRPV1/WARS1/WNT6/XIST/YWHAH/SF1/ZFX/ZFY/ZNF8/ZNF10/ZNF12/ZNF708/ZNF18/ZNF182/ZNF22/ZNF24/ZNF26/ZNF32/ZNF33A/ZNF33B/ZKSCAN1/ZBTB25/ZNF74/ZNF75A/ZNF84/ZNF90/ZNF91/ZNF121/ZNF133/ZNF136/ZNF141/ZNF143/ZNF146/ZNF148/ZBTB17/VEZF1/ZNF165/ZNF189/ZKSCAN8/ZSCAN9/ZNF195/ZMYM2/ZNF224/ZNF112/PRDM2/IFRD2/DEK/BRD3/MLLT10/CDK2AP1/NRIP1/AXIN1/BAP1/FZD1/FZD4/PLA2G6/SPOP/UXT/NCK2/CUL4B/TEAD2/OGT/PIK3R3/CAMK1/CGGBP1/FCN3/PIAS1/MKNK1/STK16/RUVBL1/RFXANK/SOCS1/SRSF9/HYAL2/TRADD/CRADD/FADD/RIOK3/TNFRSF10A/TRIM24/CCNK/BANF1/FGF18/APLN/PER2/CDC123/FUBP1/BUD31/MBD2/FUBP3/H1-10/RPS6KA4/LIMD1/NOL3/RNF8/BTAF1/AIP/LDB2/UNC119/USP14/LATS1/CBFA2T2/ATG12/MAP3K13/TBRG4/RPS6KA5/MAPKAPK2/BCL7C/BCL7B/COPS2/LONP1/TSIX/CIAO1/RECQL5/ZNF264/MED23/MED27/QKI/ITM2A/EIF4E2/BAG4/ZNF254/APBA3/CLOCK/RBM39/CREB5/WTAP/TRAF4/NUP155/ISG15/PPM1F/SAFB2/ZNF432/LRRC14/PUM1/HDAC9/JADE3/BCLAF1/RNF144A/MATR3/SPOCK2/KEAP1/TSC22D2/ZNF623/ZBTB24/ZNF518A/EPM2AIP1/LRIG2/SETDB1/ZBED4/TELO2/SUPT7L/RNF10/PAN2/HELZ/USP3/THRAP3/THOC1/HNRNPDL/DMTF1/PTBP3/ACOT8/ABI1/ZBTB33/TANK/SH2D3C/RANBP9/SAE1/NR1H3/ACTR2/TSFM/CTDSP2/HIPK3/ZNF263/BCAP31/RBM12/YAF2/MBNL2/RBM7/RBM5/ALYREF/RNF41/TSHZ1/TRIM13/TOPORS/SRRM1/SF3B4/RAMP2/RAMP3/ZMPSTE24/STUB1/ABCA7/KLF2/RACK1/YAP1/RBM14/C1D/N4BP2L2/MCRS1/TAB1/HAX1/ZNHIT1/TADA3/CREB3/SYNCRIP/NCOA2/ZNF211/DDX17/DEAF1/AGR2/CCT7/CCT4/MXD4/TRIM16/CAMKK2/KHDRBS3/CELF1/NFAT5/TCFL5/GIPC1/SRSF10/ZBTB6/ZNF234/ZNF273/JTB/BRD8/PAPOLA/TCERG1/MAGED2/MSL3/KCNQ1OT1/SLC38A3/CCDC85B/IL24/WWP1/CEP43/BTN3A2/BTN2A1/CDC37/PKIG/KAT7/FAM107A/PKP3/SNF8/PARK7/PHB2/TUSC2/GABARAPL2/IKZF2/MTF2/PUF60/SCAF8/ZNF652/ZFP30/ATG14/ABLIM3/FOXJ3/ZBTB1/DIS3/RALY/PAXIP1/EXOSC7/ZNF292/ZSWIM8/ZNF423/ZBTB43/TAB2/POGZ/PHF8/SMC5/GGA3/LPIN1/DIP2A/SYT11/PDS5A/ZC3H7B/WWC1/UBR2/SIN3B/TUT4/USP22/PUM2/UFL1/ADNP/ATP13A2/SIRT1/TARDBP/SF3B1/BRD4/POFUT1/SUZ12/MORC3/RPL13A/RBFOX2/PATZ1/CD2AP/ZMYND8/HSPBP1/PLD3/FKBP8/BCL2L13/MTCH1/ZNF324/LSM4/RHBDD3/PRDX5/ZNF345/BRMS1/RCHY1/NELFB/ZNF521/DHRS7B/L3MBTL1/ZNF451/SS18L1/PPP1R16B/AUTS2/ANKRD17/GIGYF2/GGA1/EDRF1/PYGO1/EPC2/IRF2BP1/FBXO22/LHX6/INTS6/AKAP8L/DNAJC2/ZBTB11/BBC3/STK36/PRELID1/LSM1/ZNF638/UBE2S/HTRA2/TRIB2/CCDC22/COA3/GIT1/RGCC/MAGEH1/HIPK2/ZCCHC4/ZC3H7A/BABAM1/DROSHA/PYCARD/USP25/CARD10/ABT1/REPIN1/GRHL1/RBM15B/TRA2A/SERTAD1/STRN3/UBQLN2/LMCD1/NOP53/EHD4/STOML2/NOX4/HP1BP3/COPS7A/DHH/PARD6A/FIS1/UBXN1/ZNF593/ZNF691/NDUFA13/APH1A/RLIM/RNFT1/CHCHD2/MRTO4/ZDHHC2/ZNF219/MARCHF2/SCAND1/ZNF771/NGRN/FZR1/ATRAID/UCHL5/ZNF107/VGLL1/IP6K2/UBE2J1/CTDSPL2/TRIAP1/TRMT112/ZCCHC17/ZNF581/MED15/TRIM33/SRRT/NLK/ZNF44/ARID4B/INPP5K/MBD3/BRWD1/GSAP/DCUN1D1/SOX18/ATAD2B/XRN1/ETAA1/EXOSC4/MIER2/DDX49/DLL4/EGLN1/FBXL19/OTUD4/ZNF853/RNF111/TET2/MBTD1/AHI1/ZNF586/GATAD2A/ZNF280D/WBP1L/ELP6/NSD3/RASIP1/TMEM132A/PINX1/TESC/AURKAIP1/LAMTOR1/PIH1D1/PHIP/ZCWPW1/OXR1/LARP1B/ELP3/THAP1/MTPAP/INTS10/RNF220/RIF1/DNAJC17/SBNO1/DCUN1D2/YY1AP1/PSPC1/ZNF654/BRF2/PPP6R3/LARP6/NCBP3/AP1AR/PARL/HES6/ZNF823/SUPT20H/MED29/OTUD5/INTS8/ATF7IP/CCAR1/RCOR3/ZNF701/ZNF83/ZNF415/MBNL3/FOXJ2/CAND1/UBAP2/PSENEN/ZNF302/KMT2E/ZC4H2/MYDGF/ZNF253/YLPM1/CYP26B1/SLC2A4RG/TCIM/WRNIP1/EXOSC5/SMARCAD1/DUSP22/EMSY/ATXN7L3/PRDM8/PRDM10/PRDM11/CTNNBIP1/CCNL1/TWSG1/NAT14/GJC2/THAP11/PBXIP1/CLK4/MIF4GD/SCAF4/ZNF490/INTS2/RPTOR/ARRDC3/ZNF319/ZNF471/ZNF492/PHF12/CALCOCO1/EPB41L5/ZFP14/ZBTB26/MIER1/ZNF529/PRX/ZFYVE28/RBAK/GATAD1/HES4/RAP2C/ZNF410/PTBP2/CTDSP1/CREBZF/RPRD1B/ZNF71/ZNF462/RBM25/CARD18/ZNF350/BACH2/ATG101/ZNF335/FIGNL1/NECAB1/IRF2BPL/MLST8/TENT4B/SOX17/COP1/NFKBIZ/IKZF5/TMEM168/CIAO3/COPS7B/ILRUN/MICAL1/MARCHF7/AIDA/NIBAN2/JMJD4/UPF3B/CAPRIN2/ZNF747/CHID1/CYREN/CUEDC2/TAF1D/RNF26/MAPKAP1/TNIP2/RBM42/ZNF576/ZNF557/CDC73/SAP130/OBI1/NAA16/CHMP6/TUT7/NLRX1/SAP30L/RIOX1/ZYG11B/PRKRIP1/TBL1XR1/ZNF768/CARF/SLTM/ZC3H14/CAAP1/LPCAT1/ZNF672/ZNF613/ACTR5/ZNF696/ESRP2/PSME3IP1/PHC3/ATF7IP2/ZFP2/CTC1/ZNF430/CDK5RAP3/SP6/WDR82/THAP7/CPTP/SH3BP5L/POLR2M/MOB2/RCC1L/LBH/ITM2C/TSC22D4/ZNF611/RAB1B/ZNF93/SF3B5/SOX7/CCDC3/ITCH/RBM4B/FRMD8/KLF16/NSRP1/PCBD2/ATRIP/FAM161A/ZNF644/SLA2/TRAF7/MAF1/DCUN1D5/UQCC2/PYM1/ZNF397/NUDT16L1/VPS25/MAML2/ZNF333/L3MBTL3/SLX4/JPH4/ZC3H8/ZBTB37/ZGPAT/ZNF594/CCDC62/HDGFL2/CBX2/ZNF577/LMNB2/PHF5A/TRIM52/ZC3H10/ZNF514/FBH1/NFATC2IP/ZNF587/RAB2B/RITA1/FBXL20/DOCK7/HELZ2/UNK/TSPYL5/CIPC/WNT3A/ZNF616/ZNF766/THAP3/ZNF160/ZNF835/ZNF700/ZNF439/PPP1R3E/ANGEL2/IL33/ZNF682/BOD1/TMEM259/ZNF765/ZNF845/CCNQ/INTS4/RIPPLY1/ZNF461/ZNF585B/FANK1/ZNF764/SP140L/ORMDL3/PAXBP1/TP53INP1/FNIP1/CAVIN3/STX1B/NACC1/AHNAK2/ZNF257/MYSM1/OSBPL8/C1QTNF3/CCDC124/GBP5/ZNF689/NOSTRIN/ALPK2/ZNF526/ZNF837/AGAP2/TADA1/ZNF354B/TRIM6/EXOSC6/ZNF511/RHEBL1/AEBP2/HSF5/ZFP3/RN7SK/ZNF441/ZNF440/ZNF787/WTIP/ZNF792/GABPB2/ZNF684/ANKRD54/ACVR1C/UBR3/LIN54/CPEB2/PRRC1/POU5F2/KLF14/NACC2/SPIN4/ASB9/ZBTB46/CACUL1/A2ML1/LACC1/ZNF688/ZNF418/ZNF417/ZNF548/ZNF524/ZNF599/ZNF738/ZNF681/CREB3L4/MOB3C/RC3H1/PYHIN1/COMMD7/COPS9/PPP4R2/SH3D19/NFXL1/CREBRF/BTNL9/RNF217/ZNF483/TMTC3/ZNF600/ZNF320/ZNF296/ZNF791/ZNF433/ZNF567/ZNF383/DENND1B/CITED4/UBXN2A/MIER3/TENT2/ZNF366/ZNF92/ZNF800/ZNF596/SPIN3/SSBP4/ZNF525/ZNF431/ZNF721/ZNF384/ZNF675/AGO3/ARID2/NLRC3/ZNF48/ZNF585A/ZNF626/CRTC2/PLD6/CENPX/ZNF584/ZSCAN4/PDE12/KHDRBS2/TRIML2/CCNY/TDRD6/RBM24/ADGRG3/ZSCAN23/SPDYA/TMEM9/RICTOR/EBF3/YTHDF3/LCORL/BCL6B/PAN3/MFSD8/BCLAF3/NEAT1/FAM98B/ZNF547/ZNF776/ZNF283/ZNF615/ZNF841/ZNF493/ZNF875/ZNF326/ZNF775/ZNF789/ZNF260/SPOPL/ZNF680/NANOS1/ZNF850/ZNF677/ZNF860/CAVIN4/ZNF713/ZNF429/ZBTB41/PTPRQ/ZC3H6/KMT5A/ZNF790/ZNF808/ZNF888/RNF207/ZNF662/LIN28B/RBM12B/MAFA/ZNF793/ZNF818P/ZNF805/MEX3D/KLHL31/MIR126/MIR186/MIR7-1/BLID/CCDC88C/ZNF506/NRARP/RBMXL1/ECSCR/TRIM64B/ANXA8/HSP90AB4P/MIR590/CDK11A/ZNF814/MIR374B/ZBTB42/ZNF730/ZNF605/ZNF587B/SAP25/NPPA-AS1/BACE1-AS/ZNF865/MIR34AHG
tight junction assembly	BP	59	20	0.0728851	ACTG1/APC/ARL2/CDH5/DLG1/EPHA2/EPHB2/MYO1C/CLDN11/PECAM1/PRKCH/RAB13/SRF/CLDN5/PDCD6IP/RAMP2/CLDN14/CLDN15/LSR/ESAM
positive regulation of protein localization to cell periphery	BP	66	22	0.0732574	DLG1/EPHA2/EPHB2/GNAI1/GPER1/ITGA3/PLS1/PRKCH/PRKCI/PTPN9/SNCA/SPTBN1/PIAS1/RAMP3/RACK1/AGR2/RER1/RAB11FIP2/RANGRF/GPSM2/ZDHHC2/WNT3A
aromatic amino acid metabolic process	BP	19	8	0.0736044	GCDH/IDO1/PCBD1/PARK7/THAP4/PCBD2/AFMID/IDO2
estrogen metabolic process	BP	19	8	0.0736044	CYP1A1/CYP1A2/HSD17B1/HSD17B2/SULT1A1/SGPL1/CHST10/PLEKHA1
post-transcriptional gene silencing	BP	98	31	0.0741271	FMR1/NCBP1/STAT3/TARBP2/ELOB/TIAL1/TSNAX/XIST/LIMD1/EIF4E2/PUM1/HELZ/ZMPSTE24/CELF1/KCNQ1OT1/ZSWIM8/PUM2/GIGYF2/NCBP3/ZC3H10/HELZ2/WTIP/AGO3/NEAT1/LIN28B/MIR126/MIR186/MIR7-1/MIR590/MIR374B/MIR34AHG
regulation of protein complex stability	BP	10	5	0.0752531	PCM1/SNF8/ATG14/ECSIT/NCLN
sno(s)RNA processing	BP	10	5	0.0752531	EXOSC10/EXOSC4/EXOSC5/TENT4B/EXOSC6
pericyte cell differentiation	BP	10	5	0.0752531	CD34/EPHA2/GPR4/NOTCH1/PDGFB
mitochondrial ribosome assembly	BP	10	5	0.0752531	DHX30/MRM2/NGRN/DDX28/NOA1
planar cell polarity pathway involved in neural tube closure	BP	10	5	0.0752531	DVL1/DVL2/DVL3/FZD1/NPHP3
negative regulation by host of viral transcription	BP	10	5	0.0752531	HDAC1/PSMC3/REST/TARDBP/INPP5K
regulation of glial cell apoptotic process	BP	10	5	0.0752531	PRKCH/PRKCI/RAD21/CCL2/TRAF2
phosphatidylinositol metabolic process	BP	138	42	0.0753031	BMX/INPP1/INPP5A/INPP5B/ITPKB/PDGFB/PDGFRB/PIGA/PIGC/PIK3C2A/PIK3R2/PLCG1/PTEN/PIK3R3/SOCS1/GPAA1/SYNJ1/SYNJ2/PIGQ/SOCS6/PIGL/PITPNM1/IP6K1/FIG4/PIGK/CDIPT/ATG14/EFR3B/SH3YL1/IP6K2/INPP5K/DPM3/PI4K2A/PIGV/TTC7A/PGAP1/ITPKC/SLA2/PGAP3/TPTE2/IPMK/PI4KAP2
protein insertion into mitochondrial membrane	BP	32	12	0.0753438	BAX/GZMB/TOMM40/MTCH1/SAMM50/TIMM13/TIMM10/BBC3/NDUFA13/TIMM29/ROMO1/TRMT10B
regulation of endothelial cell differentiation	BP	32	12	0.0753438	ACVRL1/JAG1/CEACAM1/BMP6/CDH5/NOTCH1/CLDN5/VEZF1/TMEM100/FOXJ2/APOLD1/ZDHHC21
midbody abscission	BP	16	7	0.0759342	CHMP1A/VPS4B/PDCD6IP/VPS4A/CHMP6/CHMP7/MITD1
tail-anchored membrane protein insertion into ER membrane	BP	16	7	0.0759342	SGTA/UBL4A/EMC8/EMC1/GET4/EMC6/EMC10
endosome to lysosome transport via multivesicular body sorting pathway	BP	16	7	0.0759342	CHMP1A/VPS4B/VPS4A/CHMP6/UBXN6/CHMP7/MVB12A
clathrin coat assembly	BP	16	7	0.0759342	AP2S1/CLTC/EPS15/PIK3C2A/CLINT1/NSG2/FCHO2
positive regulation of proteasomal ubiquitin-dependent protein catabolic process	BP	84	27	0.0768358	CAV1/DVL1/DNAJB2/SMAD7/MDM2/RAD23A/SGTA/TAF1/ELOB/AXIN1/PIAS1/RNF144A/KEAP1/BCAP31/STUB1/RACK1/HSPBP1/RCHY1/FBXO22/TRIB2/UBQLN2/NOP53/FZR1/COP1/ZYG11B/IL33/RNF217
positive regulation of exosomal secretion	BP	13	6	0.0769052	STAM/VPS4B/PDCD6IP/SNF8/ATP13A2/VPS4A
leukocyte migration involved in inflammatory response	BP	13	6	0.0769052	FFAR2/S100A9/CX3CL1/SELE/SLAMF1/JAM3
protein localization to nuclear envelope	BP	13	6	0.0769052	NUP155/TMEM147/NUP54/LMNB2/OSBPL8/TOR1AIP2
regulation of cAMP-dependent protein kinase activity	BP	13	6	0.0769052	ADRB2/PRKAR1A/PRKAR2A/PRKAR2B/PKIG/SIRT1
negative regulation of intracellular estrogen receptor signaling pathway	BP	13	6	0.0769052	CNOT2/PHB2/STRN3/VPS18/LBH/ZNF366
gas transport	BP	13	6	0.0769052	HBA1/HBA2/HBM/HBB/HBG1/HBG2
mitral valve development	BP	13	6	0.0769052	BMPR1A/GJA5/SMAD6/NAGLU/NOTCH1/DCHS1
phosphatidylinositol biosynthetic process	BP	120	37	0.076976	BMX/INPP1/ITPKB/PDGFB/PIGA/PIGC/PIK3C2A/PIK3R2/PTEN/PIK3R3/SOCS1/GPAA1/SYNJ1/SYNJ2/PIGQ/SOCS6/PIGL/PITPNM1/IP6K1/FIG4/PIGK/CDIPT/ATG14/EFR3B/SH3YL1/IP6K2/INPP5K/DPM3/PI4K2A/PIGV/TTC7A/PGAP1/ITPKC/SLA2/PGAP3/TPTE2/PI4KAP2
amide biosynthetic process	BP	763	206	0.077598	ACAT1/APEH/APP/ASL/C1QBP/MRPL49/DAPK3/DMD/EEF1A1/EEF1G/EEF2/EIF2D/EIF2S3/FARSA/FAU/FMR1/GCDH/GLUD1/MKNK2/GZMB/HAGH/HNRNPD/HNRNPU/MRPL58/IGFBP5/IREB2/RPSA/MGST2/NCBP1/NDUFA7/RPL10A/CNOT2/CNOT4/PDHB/EXOSC9/POLR2G/PPP1CA/PRKAA1/QARS1/RPL3/RPL7/RPL8/RPL10/RPL13/RPL17/RPL18/RPL18A/RPL19/RPL24/RPL27/RPL27A/RPL29/RPL32/RPL35A/RPLP0/RPLP2/MRPL12/RPS3/RPS5/RPS6/RPS6KB1/RPS6KB2/RPS7/RPS8/RPS10/RPS12/RPS15/RPS16/RPS19/RPS21/RPS29/ATXN2/ST3GAL2/SMPD1/SNCA/SRP9/TARBP2/TIA1/TPR/TSC1/TUFM/VIM/WARS1/IFRD2/PLA2G6/NCK2/OGT/MKNK1/EIF3G/EIF3I/PER2/CDC123/LIMD1/NEMF/B4GALT5/QKI/EIF4E2/SPTLC2/MTRF1/PUM1/PAN2/TSFM/MRPS31/RACK1/PEMT/SYNCRIP/MRPL28/CELF1/RPL35/DIS3/EXOSC7/DIP2A/TUT4/PUM2/LARS2/TARDBP/HARS2/RPL13A/RPL36/RCHY1/LTN1/GIGYF2/MRPL46/ST6GALNAC4/LSM1/COA3/ZCCHC4/MRPL22/ST6GALNAC6/YARS2/MRPL4/MRPS7/TRNT1/RPL26L1/MRPL37/MRPL27/MRPL35/NGRN/MRPS23/XRN1/GTPBP2/ELP6/MRPL16/AURKAIP1/LARP1B/ANKZF1/ELP3/DALRD3/MRPS18A/LARP6/EXOSC5/MIF4GD/ALOXE3/MRPL17/PDF/TENT4B/ELOVL1/MRPL14/MRPS26/MRPS15/MRPL41/MRPL38/MRPL36/MRPL34/MRPL11/JMJD4/UPF3B/CAPRIN2/MRPS34/MRPL57/TUT7/RCC1L/RBM4B/UQCC2/PYM1/MRPL43/UNK/GADD45GIP1/MRRF/MARS2/ORMDL3/MRPL53/MRPL54/RPL39L/CHCHD1/MRPL52/EARS2/WTIP/MRPL55/CPEB2/PTRH1/RC3H1/AGO3/PDE12/MTIF3/MRPL21/RBM24/YTHDF3/PAN3/GATC/ST8SIA6/NANOS1/MEX3D/MIR126/MIR590/BACE1-AS
maintenance of protein location in cell	BP	56	19	0.0784233	ARL2/TSPO/CAV1/GSN/HK2/HNRNPU/SRGN/GPAA1/TMSB10/SUPT7L/TOPORS/RER1/PARK7/TWF2/VPS13A/MORC3/SUN2/ANKRD13C/SCIN
vesicle docking	BP	56	19	0.0784233	RAB13/STX1A/STXBP3/STX16/RAB3D/SNPH/RABEPK/VTI1B/UNC13B/YKT6/EXOC6/STX17/EXOC1/VPS18/NDRG4/STX1B/TPRG1L/EXOC8/RAB12
negative regulation of nucleobase-containing compound metabolic process	BP	1267	335	0.0793751	ACVRL1/TLE5/APBB1/BACH1/CCND1/BCL6/BMP6/TSPO/C1QBP/CAV1/CBFB/CCND3/CDK2/CDKN1A/CDKN1C/CEBPB/CEBPD/ATF2/CREM/DFFA/DLG1/ATN1/PHC1/PHC2/ELK3/ELK4/NR2F6/ERF/MECOM/EZH1/BPTF/FOXF1/FOXF2/FOXD1/FMR1/FOSB/FUS/GABPA/HDAC1/HDGF/HIC1/HIF1A/HNRNPA2B1/HNRNPAB/HNRNPD/HNRNPU/HSBP1/HSF4/ID1/RBPJ/FOXK2/IREB2/LOXL2/SMAD2/SMAD4/SMAD7/MAF/MAZ/MDM2/MDM4/MAP3K10/MNT/MSX1/MYC/MYD88/NFX1/CNOT2/NOTCH1/NOTCH3/NPAT/OGG1/ORC2/PDE2A/PDGFB/PEG3/PFDN5/EXOSC10/QARS1/ARID4A/RBBP4/RBL1/RELB/REST/RFX3/RFX5/RPL10/RPS3/SALL1/SCML1/SFPQ/SRSF2/SRSF4/SRSF6/SFSWAP/SKI/SKIL/SMARCC2/SNCA/SOX12/SP2/SRF/STAT3/TAF1/TCF3/TCF7L2/GCFC2/MLX/TFAP2A/TPR/TRAF2/TRAF6/HIRA/TNFSF4/TNFRSF4/UBE2D1/NR1H2/TRPV1/SF1/ZNF8/ZNF10/ZNF12/ZNF24/ZBTB25/ZNF75A/ZNF91/ZNF133/ZNF136/ZNF141/ZNF148/ZBTB17/ZMYM2/ZNF224/PRDM2/NRIP1/AXIN1/BAP1/FZD1/UXT/NCK2/OGT/CGGBP1/FCN3/PIAS1/SRSF9/TRIM24/PER2/MBD2/H1-10/LIMD1/RNF8/BTAF1/LDB2/CBFA2T2/RPS6KA5/MAPKAPK2/COPS2/RECQL5/BAG4/ZNF254/CLOCK/PPM1F/HDAC9/BCLAF1/SETDB1/USP3/THRAP3/THOC1/PTBP3/ZBTB33/NR1H3/ZNF263/YAF2/ZMPSTE24/KLF2/YAP1/C1D/N4BP2L2/TADA3/SYNCRIP/NCOA2/DEAF1/MXD4/TCFL5/SRSF10/ZBTB6/TCERG1/MAGED2/CCDC85B/WWP1/PKIG/KAT7/PKP3/PHB2/SCAF8/ZBTB1/RALY/ZNF423/PDS5A/WWC1/SIN3B/SIRT1/TARDBP/SUZ12/MORC3/RBFOX2/PATZ1/ZMYND8/PRDX5/ZNF345/BRMS1/NELFB/DHRS7B/L3MBTL1/ZNF451/IRF2BP1/DNAJC2/MAGEH1/HIPK2/STRN3/LMCD1/NOP53/FIS1/NDUFA13/RLIM/ZNF219/ZCCHC17/TRIM33/ARID4B/INPP5K/MBD3/SOX18/XRN1/MIER2/DLL4/MBTD1/GATAD2A/PINX1/LARP1B/THAP1/RIF1/DNAJC17/PSPC1/HES6/ATF7IP/CCAR1/RCOR3/ZNF253/DUSP22/PRDM8/PRDM11/CTNNBIP1/THAP11/PBXIP1/SCAF4/PHF12/ZBTB26/MIER1/ZNF529/RBAK/PTBP2/CREBZF/ZNF350/BACH2/IRF2BPL/TENT4B/IKZF5/NIBAN2/CYREN/RBM42/ZNF557/CDC73/SAP130/SAP30L/RIOX1/TBL1XR1/ZC3H14/PHC3/CTC1/WDR82/THAP7/LBH/TSC22D4/ZNF93/SOX7/KLF16/SLA2/MAF1/NUDT16L1/L3MBTL3/SLX4/ZC3H8/ZBTB37/ZGPAT/CBX2/ZC3H10/FBH1/RITA1/CIPC/ZNF439/ANGEL2/IL33/RIPPLY1/ZNF764/FNIP1/NACC1/NOSTRIN/ZNF354B/TRIM6/AEBP2/RN7SK/ZNF440/WTIP/ZNF684/NACC2/ZBTB46/ZNF418/ZNF599/COMMD7/ZNF296/MIER3/TENT2/ZNF366/ZNF596/ZNF431/ZNF675/ZSCAN4/RBM24/BCL6B/ZNF875/ZC3H6/KMT5A/LIN28B/NRARP/ZBTB42/ZNF587B
artery development	BP	95	30	0.0794476	ACVRL1/JAG1/APLNR/BMPR1A/EFNB2/FOXF1/GAA/GJA5/NDST1/RBPJ/LOX/SMAD6/SMAD7/NAGLU/NGFR/NOTCH1/NOTCH3/PDE2A/PDGFRB/SRF/LUZP1/SNX17/TAB1/ADAMTS6/PLXND1/DLL4/ADAMTS9/STRA6/ARID2/ADGRF5
positive regulation of apoptotic signaling pathway	BP	124	38	0.0799189	BAD/BAX/CASP2/CAV1/CTSV/GPER1/LCK/MSX1/MYC/NGFR/PPP1CA/PTEN/RPS3/RPS7/S100A9/SFPQ/SKIL/TRAF2/NCK2/PEA15/HYAL2/CRADD/FADD/BCLAF1/BCAP31/RACK1/PARK7/SIRT1/BBC3/HTRA2/PYCARD/FIS1/TNFRSF12A/ITM2C/TRAF7/FBH1/NACC2/MIR186
cholesterol efflux	BP	39	14	0.0802645	ABCA1/ABCA3/CAV1/SCARB1/CETP/NR1H2/NR1H3/ABCA7/SIRT1/ABCA5/LAMTOR1/EEPD1/NAXE/YJEFN3
negative regulation of cold-induced thermogenesis	BP	39	14	0.0802645	ID1/RBPJ/NOTCH1/NOVA2/STK11/NR1H2/IP6K1/NR1H3/ZNF423/ABHD6/ARRDC3/PCTP/DOCK7/PGAM5
multivesicular body assembly	BP	29	11	0.0804627	CHMP1A/STAM/VPS4B/PDCD6IP/SNF8/VPS4A/VPS36/CHMP6/VPS25/CHMP7/MVB12A
regulation of gene silencing by regulatory ncRNA	BP	29	11	0.0804627	FMR1/STAT3/TARBP2/TIAL1/LIMD1/PUM1/ZMPSTE24/PUM2/ZC3H10/WTIP/LIN28B
protein insertion into ER membrane	BP	29	11	0.0804627	SGTA/UBL4A/EMC8/TMEM147/EMC1/TRAM1/GET4/RAB5IF/NCLN/EMC6/EMC10
positive regulation of epithelial cell apoptotic process	BP	29	11	0.0804627	BAX/GPER1/GSN/PLCG1/PRKCI/CCL2/TIA1/AKR1C3/CAPN10/RGCC/ECSCR
regulation of spindle assembly	BP	29	11	0.0804627	HNRNPU/CHMP1A/TPR/VPS4B/SPAG5/SENP6/GPSM2/CEP97/CHMP6/CHMP7/SASS6
protein stabilization	BP	183	54	0.0808472	BAG1/DVL1/DVL3/IGF1/SMAD7/MDM4/MSX1/PFDN2/PFN1/PIN1/POLR2E/PTEN/RPS7/TAF1/TSC1/ZNF207/UXT/RUVBL1/BAG4/TELO2/STUB1/CCT7/CCT4/CDC37/PARK7/PHB2/AAK1/RAB21/MAPK8IP3/MORC3/NOP53/AHSP/IP6K2/NLK/TESC/PIH1D1/DNAAF2/ATF7IP/NCLN/SOX17/MARCHF7/TNIP2/NAA16/PDRG1/COA8/MCM8/HPS4/COG7/TMEM88/PIH1D2/PYHIN1/GPIHBP1/HSP90AB4P/DNLZ
positive regulation of proteasomal protein catabolic process	BP	106	33	0.0811869	CAV1/DVL1/FMR1/DNAJB2/SMAD7/MDM2/PSMC3/RAD23A/SGTA/TAF1/ELOB/AXIN1/PIAS1/RNF144A/KEAP1/BCAP31/STUB1/RACK1/HSPBP1/RCHY1/FBXO22/TRIB2/UBQLN2/NOP53/RNFT1/FZR1/COP1/ZYG11B/IL33/TMEM259/RNF217/TMTC3/ECSCR
negative regulation of macromolecule biosynthetic process	BP	1803	471	0.0813973	ACVRL1/TLE5/APLNR/APBB1/APP/BACH1/BAK1/CCND1/BCL6/CEACAM1/BMP6/BMPR1A/BST2/TSPO/C1QBP/CAV1/CBFB/CCND3/CD3E/CD34/CDK2/CDKN1A/CDKN1C/CEBPB/CEBPD/CLTC/CCR7/ATF2/CREM/DAPK3/ACE/DLG1/ATN1/PHC1/PHC2/EPHA2/ELK3/ELK4/EPHB2/NR2F6/ERF/MECOM/EZH1/BPTF/FCGR2B/FOXF1/FOXF2/FOXD1/FMR1/AFF2/FOSB/FUS/GABPA/LRRC32/GPER1/GSTP1/GZMB/H3-3A/HDAC1/HDGF/HELLS/HIC1/HIF1A/HNRNPA2B1/HNRNPAB/HNRNPD/HNRNPU/HSBP1/HSF4/ID1/IGF1/IGFBP5/RBPJ/FOXK2/IDO1/IREB2/ITGB8/KDR/LAG3/LOXL2/LTF/SMAD2/SMAD4/SMAD7/MAF/MAZ/MC1R/MDM2/MDM4/MAP3K10/MNT/MSX1/MYC/MYD88/NCBP1/NFX1/CNOT2/CNOT4/NOTCH1/NOTCH3/NPAT/ORC2/CHMP1A/PDE2A/PDGFB/PEG3/PFDN5/PLAG1/PLAT/EXOSC9/EXOSC10/POLR2G/PPM1B/SRGN/PRKAA1/PRKAR1A/QARS1/RAD21/ARID4A/RBBP4/RBL1/RELB/REST/RFX3/RFX5/RPL10/RPS3/SALL1/SCML1/CX3CL1/SFPQ/SRSF2/SRSF4/SRSF6/SFSWAP/SKI/SKIL/SLAMF1/SMARCC2/SNCA/SOX12/SP2/SRF/SRP9/STAT3/TAF1/MAP3K7/TARBP2/ELOB/TCF3/TCF7L2/GCFC2/MLX/TFAP2A/TIA1/TIAL1/TMF1/CLDN5/TPR/TRAF2/TRAF6/TSC1/TSNAX/HIRA/TNFSF4/TNFRSF4/UBE2D1/UFD1/NR1H2/VIM/TRPV1/XIST/SF1/ZNF8/ZNF10/ZNF12/ZNF24/ZBTB25/ZNF75A/ZNF91/ZNF133/ZNF136/ZNF141/ZNF148/ZBTB17/ZMYM2/ZNF224/PRDM2/IFRD2/NRIP1/AXIN1/BAP1/FZD1/UXT/NCK2/OGT/CGGBP1/FCN3/PIAS1/SRSF9/TRIM24/BANF1/APLN/PER2/MBD2/RPS6KA4/LIMD1/NOL3/RNF8/BTAF1/LDB2/CBFA2T2/ATG12/TBRG4/RPS6KA5/MAPKAPK2/COPS2/TSIX/RECQL5/ITM2A/EIF4E2/ZNF254/CLOCK/NUP155/PPM1F/PUM1/HDAC9/BCLAF1/SETDB1/PAN2/HELZ/USP3/THRAP3/THOC1/PTBP3/ACOT8/ZBTB33/NR1H3/ZNF263/YAF2/ZMPSTE24/ABCA7/KLF2/RACK1/YAP1/C1D/N4BP2L2/TADA3/SYNCRIP/NCOA2/DDX17/DEAF1/MXD4/CELF1/TCFL5/SRSF10/ZBTB6/TCERG1/MAGED2/KCNQ1OT1/CCDC85B/WWP1/PKIG/KAT7/PKP3/PARK7/PHB2/TUSC2/SCAF8/ZBTB1/DIS3/RALY/EXOSC7/ZSWIM8/ZNF423/PHF8/DIP2A/SYT11/ZC3H7B/WWC1/UBR2/SIN3B/TUT4/PUM2/ADNP/SIRT1/TARDBP/SUZ12/MORC3/RPL13A/RBFOX2/PATZ1/CD2AP/ZMYND8/LSM4/PRDX5/ZNF345/BRMS1/NELFB/DHRS7B/L3MBTL1/ZNF451/GIGYF2/IRF2BP1/DNAJC2/LSM1/TRIB2/GIT1/RGCC/MAGEH1/HIPK2/ZC3H7A/DROSHA/PYCARD/STRN3/LMCD1/NOP53/NDUFA13/RLIM/MRTO4/ZNF219/TRIM33/SRRT/ARID4B/INPP5K/MBD3/SOX18/XRN1/EXOSC4/MIER2/DLL4/MBTD1/GATAD2A/PINX1/LARP1B/THAP1/MTPAP/RIF1/DNAJC17/PSPC1/NCBP3/HES6/OTUD5/ATF7IP/CCAR1/RCOR3/ZNF253/EXOSC5/DUSP22/PRDM8/PRDM11/CTNNBIP1/TWSG1/THAP11/PBXIP1/SCAF4/PHF12/ZBTB26/MIER1/ZNF529/RBAK/ZNF410/PTBP2/CREBZF/CARD18/ZNF350/BACH2/IRF2BPL/TENT4B/IKZF5/ILRUN/NIBAN2/UPF3B/CAPRIN2/CHID1/CUEDC2/RBM42/ZNF557/CDC73/SAP130/TUT7/NLRX1/SAP30L/RIOX1/TBL1XR1/ZC3H14/PHC3/ATF7IP2/CTC1/WDR82/THAP7/CPTP/LBH/ITM2C/TSC22D4/ZNF93/SOX7/CCDC3/ITCH/KLF16/SLA2/MAF1/PYM1/L3MBTL3/ZC3H8/ZBTB37/ZGPAT/CBX2/LMNB2/ZC3H10/RITA1/HELZ2/UNK/CIPC/ZNF439/ANGEL2/IL33/RIPPLY1/ZNF764/TP53INP1/FNIP1/NACC1/C1QTNF3/NOSTRIN/ZNF354B/TRIM6/EXOSC6/AEBP2/RN7SK/ZNF440/WTIP/ZNF684/CPEB2/NACC2/ZBTB46/ZNF418/ZNF599/RC3H1/COMMD7/ZNF296/MIER3/TENT2/ZNF366/ZNF596/ZNF431/ZNF675/AGO3/NLRC3/PLD6/PDE12/TDRD6/RBM24/YTHDF3/BCL6B/PAN3/NEAT1/ZNF875/NANOS1/ZC3H6/KMT5A/LIN28B/MEX3D/MIR126/MIR186/MIR7-1/NRARP/MIR590/MIR374B/ZBTB42/ZNF587B/MIR34AHG
somitogenesis	BP	46	16	0.0830691	BMPR1A/FOXF1/RBPJ/LFNG/SMAD4/MEOX2/NOTCH1/PLXNA2/TAF10/TCF15/ABI1/POFUT1/EPB41L5/WNT3A/RIPPLY1/NRARP
negative regulation of DNA-templated transcription	BP	1061	282	0.0834667	TLE5/APBB1/BACH1/CCND1/BCL6/BMP6/C1QBP/CAV1/CBFB/CCND3/CDK2/CDKN1C/CEBPB/CEBPD/ATF2/CREM/DLG1/ATN1/PHC1/PHC2/ELK3/ELK4/NR2F6/ERF/MECOM/EZH1/BPTF/FOXF1/FOXF2/FOXD1/FOSB/GABPA/HDAC1/HDGF/HIC1/HIF1A/HNRNPA2B1/HNRNPU/HSBP1/HSF4/ID1/RBPJ/FOXK2/LOXL2/SMAD2/SMAD4/SMAD7/MAF/MAZ/MDM2/MDM4/MAP3K10/MNT/MSX1/MYC/NFX1/CNOT2/NOTCH1/NOTCH3/NPAT/ORC2/PDE2A/PDGFB/PEG3/PFDN5/QARS1/ARID4A/RBBP4/RBL1/RELB/REST/RFX3/RFX5/RPL10/SALL1/SCML1/SFPQ/SRSF2/SKI/SKIL/SMARCC2/SNCA/SOX12/SP2/SRF/STAT3/TAF1/TCF3/TCF7L2/GCFC2/MLX/TFAP2A/TPR/TRAF6/HIRA/TNFSF4/TNFRSF4/UBE2D1/NR1H2/TRPV1/SF1/ZNF8/ZNF10/ZNF12/ZNF24/ZBTB25/ZNF75A/ZNF91/ZNF133/ZNF136/ZNF141/ZNF148/ZBTB17/ZMYM2/ZNF224/PRDM2/NRIP1/AXIN1/BAP1/FZD1/UXT/NCK2/OGT/CGGBP1/PIAS1/TRIM24/PER2/MBD2/LIMD1/RNF8/BTAF1/LDB2/CBFA2T2/RPS6KA5/COPS2/RECQL5/ZNF254/CLOCK/PPM1F/HDAC9/BCLAF1/USP3/ZBTB33/NR1H3/ZNF263/YAF2/KLF2/YAP1/C1D/N4BP2L2/TADA3/NCOA2/DEAF1/MXD4/TCFL5/ZBTB6/TCERG1/MAGED2/CCDC85B/WWP1/PKIG/KAT7/PHB2/SCAF8/ZBTB1/RALY/ZNF423/WWC1/SIN3B/SIRT1/SUZ12/MORC3/RBFOX2/PATZ1/ZMYND8/PRDX5/ZNF345/BRMS1/NELFB/DHRS7B/L3MBTL1/ZNF451/IRF2BP1/MAGEH1/HIPK2/STRN3/LMCD1/NOP53/NDUFA13/RLIM/ZNF219/TRIM33/ARID4B/INPP5K/MBD3/SOX18/MIER2/DLL4/MBTD1/GATAD2A/THAP1/RIF1/DNAJC17/PSPC1/HES6/ATF7IP/CCAR1/RCOR3/ZNF253/DUSP22/PRDM8/PRDM11/CTNNBIP1/THAP11/PBXIP1/SCAF4/PHF12/ZBTB26/MIER1/ZNF529/RBAK/CREBZF/ZNF350/BACH2/IRF2BPL/IKZF5/NIBAN2/ZNF557/CDC73/SAP130/SAP30L/RIOX1/TBL1XR1/PHC3/WDR82/THAP7/LBH/TSC22D4/ZNF93/SOX7/KLF16/SLA2/MAF1/L3MBTL3/ZC3H8/ZBTB37/ZGPAT/CBX2/RITA1/CIPC/ZNF439/IL33/RIPPLY1/ZNF764/FNIP1/NACC1/NOSTRIN/ZNF354B/TRIM6/AEBP2/RN7SK/ZNF440/WTIP/ZNF684/NACC2/ZBTB46/ZNF418/ZNF599/COMMD7/ZNF296/MIER3/ZNF366/ZNF596/ZNF431/ZNF675/BCL6B/ZNF875/ZC3H6/KMT5A/NRARP/ZBTB42/ZNF587B
protein O-linked glycosylation	BP	74	24	0.0836827	GALNT2/PGM3/ST3GAL2/OGT/PLOD3/B4GALT5/B3GALT5/OGA/B4GAT1/POFUT1/ST6GALNAC4/DPM3/TET2/SLC35C1/GALNT10/POMGNT1/TMTC1/GALNT15/B3GALT6/XXYLT1/TMTC3/ST8SIA6/GALNT18/GXYLT2
ribosomal large subunit biogenesis	BP	67	22	0.0845025	GTF3A/RPL10A/SNU13/RPL7/RPL10/RPL24/RPL35A/RPLP0/EBNA1BP2/RPL35/DHX30/BOP1/MRM2/NOP53/RPL26L1/MRTO4/NIP7/NHP2/DDX28/NOL9/TRAF7/RPL7L1
blood vessel endothelial cell proliferation involved in sprouting angiogenesis	BP	26	10	0.0858278	ACVRL1/APLNR/EPHA2/NGFR/PPP1R16B/DLL4/JCAD/MMRN2/MIR126/NRARP
regulation of miRNA-mediated gene silencing	BP	26	10	0.0858278	FMR1/STAT3/TIAL1/LIMD1/PUM1/ZMPSTE24/PUM2/ZC3H10/WTIP/LIN28B
negative regulation of RNA splicing	BP	26	10	0.0858278	C1QBP/HNRNPA2B1/SRSF4/SRSF6/SFSWAP/SRSF9/PTBP3/SRSF10/PTBP2/RBM42
organonitrogen compound biosynthetic process	BP	1466	385	0.0858964	ABCA1/ABCB7/ACAT1/ADA/ADSL/AK1/ALAS2/NUDT2/APEH/APP/APRT/ASL/ATP5F1B/ATP5F1D/ATP5MC1/ATP5MC2/ATP5MC3/ATP5PO/BCAT1/TSPO/C1QBP/MRPL49/CLTC/CCR7/COX10/COX11/CSNK1G2/DAD1/DAPK3/DDOST/DMD/DPAGT1/DTYMK/EEF1A1/EEF1G/EEF2/EIF2D/EIF2S3/EXT2/FABP5/FARSA/FAU/FMR1/FXN/FUT1/GALNT2/GCDH/GLUD1/MKNK2/GSTP1/GUCA1B/GUK1/GZMB/HAGH/HEXA/HIF1A/HNRNPD/HNRNPU/NDST1/MRPL58/IGF1/IGFBP5/IDO1/IREB2/RPSA/LCAT/MGAT1/MGST2/NCBP1/NDUFA1/NDUFA2/NDUFA5/NDUFA7/NDUFA8/NDUFAB1/NDUFB2/NDUFB7/NDUFB8/NDUFB9/NDUFC1/NDUFV1/NDUFS4/NDUFS6/NDUFS8/RPL10A/NFE2L1/NME2/NME3/NME4/CNOT2/CNOT4/NPR1/OAZ1/OAZ2/PCBD1/PDGFB/PDHB/PGM3/PIGA/PIGC/PMM1/EXOSC9/POLR2G/PPAT/PPM1B/PPP1CA/PRKAA1/QARS1/RPL3/RPL7/RPL8/RPL10/RPL13/RPL17/RPL18/RPL18A/RPL19/RPL24/RPL27/RPL27A/RPL29/RPL32/RPL35A/RPLP0/RPLP2/MRPL12/RPS3/RPS5/RPS6/RPS6KB1/RPS6KB2/RPS7/RPS8/RPS10/RPS12/RPS15/RPS16/RPS19/RPS21/RPS29/ATXN2/ST3GAL2/SMPD1/SNCA/SPR/SRP9/SULT1A2/TARBP2/TCF7L2/TIA1/TPR/TSC1/TUFM/UROD/VIM/WARS1/MOGS/IFRD2/SLC25A16/PLA2G6/NCK2/OGT/CHST1/MKNK1/EIF3G/EIF3I/GPAA1/PER2/CDC123/SGPL1/PLOD3/LIMD1/PIGQ/ATG12/NEMF/B4GALT5/KL/HS6ST1/QKI/ITM2A/EIF4E2/CHST10/PIGL/SPTLC2/MTRF1/PUM1/MLEC/FAM20B/PAN2/HS3ST3A1/ACOT8/PIGK/TSFM/MRPS31/GPHN/B3GALT5/AKR1A1/ABCA7/RACK1/PEMT/SYNCRIP/MRPL28/MTHFS/ATP5MG/CELF1/OGA/B4GAT1/RPL35/B4GALT7/PARK7/ACOT7/DIS3/SEPHS2/EXOSC7/DIP2A/TUT4/PUM2/ZDHHC17/LARS2/TARDBP/HARS2/POFUT1/RPL13A/RPL36/RCHY1/DHRS7B/LTN1/GIGYF2/WIPI2/B3GAT3/MRPL46/ST6GALNAC4/LSM1/COA3/ZCCHC4/MRPL22/PYCR2/ST6GALNAC6/STOML2/CHST11/YARS2/MRPL4/NDUFA13/MRPS7/TRNT1/RPL26L1/ZDHHC2/MRPL37/MRPL27/ZDHHC3/MRPL35/NGRN/CSAD/UBE2J1/SLC25A39/MRPS23/DPM3/XRN1/CHPF2/NDUFB11/GTPBP2/TET2/ELP6/MRPL16/UCKL1/SLC25A38/AURKAIP1/LARP1B/ANKZF1/ELP3/DALRD3/PNPO/MRPS18A/RSAD1/LARP6/ACER3/SLC35C1/GALNT10/POMGNT1/PIGV/ST6GALNAC1/TMEM165/ALG1/EXOSC5/MIF4GD/ALOXE3/AASDHPPT/ATG101/MRPL17/XYLT2/PDF/NECAB1/TENT4B/ELOVL1/MRPL14/MRPS26/MRPS15/MRPL41/MRPL38/MRPL36/MRPL34/MRPL11/JMJD4/UPF3B/NADK/CAPRIN2/ANTKMT/MRPS34/MRPL57/TUT7/ALG13/LPCAT1/PGAP1/FLAD1/COASY/RCC1L/ITM2C/TMEM14B/UCK1/RBM4B/TMTC1/PCBD2/ZDHHC18/UQCC2/PYM1/MRPL43/ZDHHC12/ALG10/UNK/GADD45GIP1/IL33/COG7/MRRF/MARS2/PGAP3/ORMDL3/SDSL/MRPL53/MRPL54/RPL39L/GALNT15/CHCHD1/MRPL52/NOXRED1/EARS2/SPNS2/AFMID/NDUFA11/WTIP/B3GALT6/MRPL55/TYW5/CPEB2/NADK2/PTRH1/RC3H1/PPM1L/XXYLT1/TMTC3/IDO2/ABHD3/AGO3/PDE12/MTIF3/MRPL21/RBM24/YTHDF3/ZDHHC24/PAN3/NUDT14/GATC/DPY19L4/ST8SIA6/ZDHHC21/NANOS1/SLC35B2/NDUFS7/GALNT18/MEX3D/SRRD/MIR126/MIR590/GXYLT2/UQCC3/BACE1-AS
endothelial cell migration	BP	199	58	0.0883869	AAMP/ACVRL1/RHOB/ATP5F1B/ADGRB1/CEACAM1/KRIT1/SCARB1/CDH5/CDH13/EFNB2/EPHA2/ETS1/FUT1/GPX1/HIF1A/ID1/KDR/LGALS8/LOXL2/MAP3K3/MEOX2/NOTCH1/PDGFB/PIK3C2A/PLCG1/PRCP/PTPRM/RAB13/RRAS/S100A9/SPARC/SRF/TBXA2R/TEK/VEGFC/PIK3R3/FGF18/BCAR1/HDAC9/GIPC1/VASH1/PAXIP1/PLXND1/SIRT1/PATZ1/RGCC/CARD10/SOX18/DLL4/ADAMTS9/CORO1B/RHOJ/JCAD/MMRN2/CLEC14A/EMC10/MIR126
release of cytochrome c from mitochondria	BP	50	17	0.090993	BAD/BAK1/BAX/BCL2L1/FXN/GPER1/GPX1/IGF1/OPA1/NOL3/BBC3/PRELID1/PYCARD/FIS1/TRIAP1/PARL/TIMM50
peptide metabolic process	BP	767	206	0.0910248	APEH/APP/C1QBP/MRPL49/CTSG/DAPK3/ACE/DMD/EEF1A1/EEF1G/EEF2/EIF2D/EIF2S3/FARSA/FAU/FMR1/MKNK2/GZMB/HAGH/HNRNPD/HNRNPU/MRPL58/IDE/IGF1/IGFBP5/IREB2/RPSA/MEP1A/MGST2/NCBP1/NDUFA7/RPL10A/CNOT2/CNOT4/NTRK2/P4HB/PIN1/EXOSC9/POLR2G/PPP1CA/QARS1/RPL3/RPL7/RPL8/RPL10/RPL13/RPL17/RPL18/RPL18A/RPL19/RPL24/RPL27/RPL27A/RPL29/RPL32/RPL35A/RPLP0/RPLP2/MRPL12/RPS3/RPS5/RPS6/RPS6KB1/RPS6KB2/RPS7/RPS8/RPS10/RPS12/RPS15/RPS16/RPS19/RPS21/RPS29/ATXN2/SRP9/TARBP2/TIA1/TPR/TSC1/TUFM/VIM/WARS1/IFRD2/NCK2/OGT/MKNK1/EIF3G/EIF3I/PER2/CDC123/LIMD1/NEMF/QKI/EIF4E2/NPEPPS/MTRF1/PUM1/PAN2/TSFM/MRPS31/ABCA7/RACK1/SYNCRIP/MRPL28/CELF1/RPL35/DIS3/EXOSC7/GGA3/TUT4/PUM2/LARS2/TARDBP/HARS2/RPL13A/DNPEP/RPL36/RCHY1/LTN1/GIGYF2/MRPL46/LSM1/COA3/SPCS1/ZCCHC4/MRPL22/YARS2/MRPL4/MRPS7/TRNT1/APH1A/RPL26L1/MRPL37/MRPL27/MRPL35/NGRN/MRPS23/GSAP/XRN1/GTPBP2/ELP6/MRPL16/AURKAIP1/LARP1B/ANKZF1/ELP3/DALRD3/MRPS18A/LARP6/PARL/PSENEN/EXOSC5/MIF4GD/MRPL17/PDF/TENT4B/MRPL14/MRPS26/MRPS15/MRPL41/MRPL38/MRPL36/MRPL34/MRPL11/JMJD4/UPF3B/CAPRIN2/MRPS34/MRPL57/TUT7/RCC1L/RBM4B/UQCC2/PYM1/MRPL43/UNK/GADD45GIP1/MRRF/MARS2/MRPL53/MRPL54/RPL39L/CHCHD1/MRPL52/EARS2/WTIP/MRPL55/CPEB2/CARNMT1/PTRH1/RC3H1/AGO3/PDE12/MTIF3/MRPL21/RBM24/YTHDF3/PAN3/GATC/NANOS1/MEX3D/MIR126/MIR186/NPEPPSP1/MIR590/BACE1-AS
regulation of biosynthetic process	BP	4103	1048	0.0913532	ABCA3/ABCB7/ACTG1/ACVRL1/ADRB2/TLE5/JAG1/APLNR/APBA1/APBB1/APP/ASL/ATF1/ATP1A1/BACH1/ADGRB1/BAK1/CCND1/BCL6/BGLAP/CEACAM1/BMP6/BMPR1A/BRAF/BST2/TSPO/C1QBP/CAV1/CBFB/CCND3/CCNT2/CD3E/CD34/SCARB1/CD81/CDH5/CDH13/CDK2/CDK4/CDKN1A/CDKN1C/CEBPB/CEBPD/CHD1/CLK1/CLTC/CCR7/ATF2/CREM/CRK/CYP1A2/DAPK3/ACE/DLG1/ATN1/DVL1/DVL2/DVL3/S1PR1/PHC1/PHC2/EEF2/MEGF8/EPHA2/ELK3/ELK4/EPHB2/NR2F6/ERF/ERG/ESRRA/ETS1/MECOM/EWSR1/EZH1/FABP5/BPTF/FCGR2B/FOXF1/FOXF2/FOXD1/FLI1/FMR1/AFF2/FOSB/FUS/GABPA/LRRC32/GFER/GOLGB1/GPER1/FFAR2/MKNK2/GPX1/GSN/GSTP1/GTF2A1/GUCA1B/GZMB/H3-3A/HBB/HDAC1/HDGF/HELLS/HIC1/HIF1A/HLX/HNRNPA2B1/HNRNPAB/HNRNPD/HNRNPH1/HNRNPH3/HNRNPU/HOXB6/HOXB7/HSBP1/HSF2/HSF4/FOXN2/ID1/IGF1/IGFBP5/IGFBP7/RBPJ/IL6ST/FOXK2/ILK/IDO1/INPP5B/IREB2/ITGA3/ITGAV/ITGB8/KDR/LAG3/LMO7/LOX/LOXL2/LTF/LYL1/SMAD2/SMAD4/SMAD6/SMAD7/SMAD9/MAF/MAZ/MC1R/MDM2/MDM4/MAP3K5/MEOX2/MAP3K10/MN1/MNT/MSN/MSX1/MYBL1/MYC/MYD88/NCBP1/NFATC1/NFE2L1/NFKB2/NFX1/NFYB/NGFR/NME2/CNOT2/CNOT4/NOTCH1/NOTCH3/NOVA2/NPAT/NTRK2/OGG1/ORC2/P2RY1/PCBD1/CHMP1A/PDE2A/PDGFB/PDGFRB/PEG3/PFDN5/PFN1/PIK3R2/PIN1/PKNOX1/PLAG1/PLAT/EXOSC9/EXOSC10/POLR2A/POLR2G/POLR2L/PPM1B/PPP1CA/PPP2R5B/SRGN/PRKAA1/PRKAB1/PRKAR1A/PRKCH/PRKCI/PKN1/MAPK11/MAP2K2/PSMC3/PSMD9/PTEN/QARS1/RAD21/ARID4A/RBBP4/RBL1/RELB/REST/RFC2/RFC5/RFX3/RFX5/RORA/RPL10/MRPL12/RPS3/RPS6KA2/RPS6KB1/RPS6KB2/RPS7/SORT1/S100A9/SAFB/SALL1/ATXN2/ATXN7/SCML1/CCL2/CX3CL1/SFPQ/SRSF1/SRSF2/SRSF4/SRSF6/SFSWAP/PMEL/SKI/SKIL/SLAMF1/SMARCC2/SNCA/SNRNP70/SON/SOX12/SP2/SP4/SPTBN1/SRF/SRP9/RO60/SS18/STAT2/STAT3/NEK4/STK11/TAF1/TAF2/TAF6/TAF10/MAP3K7/TARBP1/TARBP2/TBP/TCEA2/ELOB/TCF4/TCF3/TCF7L2/GCFC2/TCF15/ZNF354A/TCF20/MLX/TEAD4/TEF/TFAP2A/TFDP1/TIA1/TIAL1/TMF1/CLDN5/CLEC3B/TNFRSF1B/TPR/TRAF2/TRAF6/TSC1/TSNAX/HIRA/TNFSF4/TNFRSF4/UBE2D1/UBE2V1/UFD1/NR1H2/UTY/VIM/TRPV1/WARS1/WNT6/XIST/YWHAH/SF1/ZFX/ZFY/ZNF8/ZNF10/ZNF12/ZNF708/ZNF18/ZNF182/ZNF22/ZNF24/ZNF26/ZNF32/ZNF33A/ZNF33B/ZKSCAN1/ZBTB25/ZNF74/ZNF75A/ZNF84/ZNF90/ZNF91/ZNF121/ZNF133/ZNF136/ZNF141/ZNF143/ZNF146/ZNF148/ZBTB17/VEZF1/ZNF165/ZNF189/ZKSCAN8/ZSCAN9/ZNF195/ZMYM2/ZNF224/ZNF112/PRDM2/IFRD2/DEK/BRD3/MLLT10/CDK2AP1/NRIP1/AXIN1/BAP1/FZD1/FZD4/PLA2G6/UXT/NCK2/TEAD2/OGT/PIK3R3/CAMK1/CGGBP1/FCN3/PIAS1/MKNK1/STK16/RUVBL1/RFXANK/AKR1C3/SOCS1/SRSF9/HYAL2/TRADD/MBTPS1/FADD/RIOK3/TRIM24/CCNK/BANF1/FGF18/APLN/PER2/CDC123/FUBP1/BUD31/MBD2/FUBP3/RPS6KA4/LIMD1/NOL3/RNF8/BTAF1/AIP/LDB2/CBFA2T2/ATG12/MAP3K13/TBRG4/RPS6KA5/MAPKAPK2/BCL7C/BCL7B/COPS2/TSIX/CIAO1/RECQL5/ZNF264/MED23/MED27/QKI/ITM2A/EIF4E2/ZNF254/APBA3/CLOCK/RBM39/CREB5/WTAP/NUP155/ISG15/PPM1F/SAFB2/ZNF432/LRRC14/PUM1/HDAC9/JADE3/BCLAF1/MATR3/KEAP1/TSC22D2/ZNF623/ZBTB24/ZNF518A/EPM2AIP1/SETDB1/ZBED4/SUPT7L/RNF10/PAN2/HELZ/USP3/THRAP3/THOC1/HNRNPDL/DMTF1/PTBP3/ACOT8/ZBTB33/TANK/NR1H3/ACTR2/TSFM/CTDSP2/ZNF263/RBM12/YAF2/MBNL2/RBM7/RBM5/ALYREF/TSHZ1/TRIM13/TOPORS/SRRM1/SF3B4/RAMP2/RAMP3/ZMPSTE24/ABCA7/KLF2/RACK1/YAP1/RBM14/C1D/N4BP2L2/MCRS1/HAX1/ZNHIT1/TADA3/CREB3/SYNCRIP/NCOA2/ZNF211/DDX17/DEAF1/AGR2/CCT7/CCT4/MXD4/TRIM16/CAMKK2/KHDRBS3/CELF1/AVIL/NFAT5/TCFL5/GIPC1/SRSF10/ZBTB6/ZNF234/ZNF273/BRD8/TCERG1/MAGED2/MSL3/KCNQ1OT1/SLC38A3/CCDC85B/WWP1/BTN3A2/BTN2A1/CDC37/PKIG/KAT7/PKP3/SNF8/PARK7/PHB2/TUSC2/IKZF2/MTF2/PUF60/SCAF8/ZNF652/ZFP30/ATG14/ABLIM3/FOXJ3/ZBTB1/DIS3/RALY/PAXIP1/EXOSC7/ZNF292/ZSWIM8/ZNF423/ZBTB43/POGZ/PHF8/LPIN1/DIP2A/SYT11/ZC3H7B/WWC1/UBR2/SIN3B/TUT4/USP22/PUM2/UFL1/ADNP/ATP13A2/SIRT1/TARDBP/SF3B1/BRD4/POFUT1/SUZ12/MORC3/RPL13A/RBFOX2/PATZ1/CD2AP/ZMYND8/PLD3/FKBP8/ZNF324/LSM4/PRDX5/ZNF345/BRMS1/NELFB/ZNF521/DHRS7B/L3MBTL1/ZNF451/SS18L1/AUTS2/GIGYF2/EDRF1/PYGO1/EPC2/IRF2BP1/LHX6/INTS6/AKAP8L/DNAJC2/ZBTB11/STK36/LSM1/ZNF638/TRIB2/CCDC22/COA3/GIT1/RGCC/MAGEH1/HIPK2/ZCCHC4/ZC3H7A/DROSHA/PYCARD/ABT1/REPIN1/GRHL1/RBM15B/TRA2A/SERTAD1/STRN3/LMCD1/NOP53/STOML2/NOX4/HP1BP3/DHH/ZNF593/ZNF691/NDUFA13/RLIM/CHCHD2/MRTO4/ZNF219/SCAND1/ZNF771/NGRN/ATRAID/UCHL5/ZNF107/VGLL1/UBE2J1/CTDSPL2/TRIAP1/TRMT112/ZCCHC17/ZNF581/MED15/TRIM33/SRRT/NLK/ZNF44/ARID4B/INPP5K/MBD3/BRWD1/SOX18/ATAD2B/XRN1/EXOSC4/MIER2/DDX49/DLL4/EGLN1/FBXL19/ZNF853/RNF111/TET2/MBTD1/AHI1/ZNF586/GATAD2A/ZNF280D/ELP6/NSD3/PINX1/TESC/PIH1D1/PHIP/LARP1B/ELP3/THAP1/MTPAP/INTS10/RNF220/RIF1/DNAJC17/SBNO1/YY1AP1/PSPC1/ZNF654/BRF2/LARP6/NCBP3/HES6/ZNF823/SUPT20H/MED29/OTUD5/INTS8/ATF7IP/CCAR1/RCOR3/ZNF701/ZNF83/ZNF415/MBNL3/FOXJ2/CAND1/UBAP2/ZNF302/KMT2E/ZC4H2/MYDGF/ZNF253/CYP26B1/SLC2A4RG/TCIM/EXOSC5/DUSP22/EMSY/ATXN7L3/PRDM8/PRDM10/PRDM11/CTNNBIP1/CCNL1/TWSG1/NAT14/GJC2/THAP11/PBXIP1/CLK4/ABHD6/MIF4GD/SCAF4/ZNF490/INTS2/RPTOR/ZNF319/ZNF471/ZNF492/PHF12/CALCOCO1/EPB41L5/ZFP14/ZBTB26/MIER1/ZNF529/PRX/RBAK/GATAD1/HES4/RAP2C/ZNF410/PTBP2/CTDSP1/CREBZF/RPRD1B/ZNF71/ZNF462/RBM25/CARD18/ZNF350/BACH2/ATG101/ZNF335/NECAB1/IRF2BPL/MLST8/TENT4B/SOX17/NFKBIZ/IKZF5/CIAO3/ILRUN/NIBAN2/JMJD4/UPF3B/CAPRIN2/ZNF747/ANTKMT/CHID1/CUEDC2/TAF1D/RNF26/TNIP2/RBM42/ZNF576/ZNF557/CDC73/SAP130/NAA16/TUT7/NLRX1/SAP30L/RIOX1/TBL1XR1/ZNF768/CARF/SLTM/ZC3H14/LPCAT1/ZNF672/ZNF613/ACTR5/ZNF696/ESRP2/PHC3/ATF7IP2/ZFP2/CTC1/ZNF430/CDK5RAP3/SP6/WDR82/THAP7/CPTP/POLR2M/RCC1L/LBH/ITM2C/TSC22D4/TMEM14B/ZNF611/ZNF93/SF3B5/SOX7/CCDC3/ITCH/RBM4B/FRMD8/KLF16/NSRP1/PCBD2/ZNF644/SLA2/MAF1/UQCC2/PYM1/ZNF397/COA8/MAML2/ZNF333/L3MBTL3/JPH4/ZC3H8/ZBTB37/ZGPAT/ZNF594/CCDC62/CBX2/ZNF577/LMNB2/PHF5A/TRIM52/ZC3H10/ZNF514/NFATC2IP/ZNF587/RAB2B/RITA1/HELZ2/UNK/CIPC/WNT3A/ZNF616/ZNF766/THAP3/ZNF160/ZNF835/ZNF700/ZNF439/PPP1R3E/ANGEL2/IL33/ZNF682/ZNF765/ZNF845/CCNQ/INTS4/RIPPLY1/ZNF461/ZNF585B/FANK1/ZNF764/SP140L/ORMDL3/PAXBP1/TP53INP1/FNIP1/CAVIN3/STX1B/NACC1/AHNAK2/ZNF257/MYSM1/C1QTNF3/CCDC124/GBP5/ZNF689/NOSTRIN/ALPK2/ZNF526/ZNF837/TADA1/ZNF354B/TRIM6/EXOSC6/ZNF511/RHEBL1/AEBP2/HSF5/ZFP3/RN7SK/ZNF441/ZNF440/ZNF787/WTIP/ZNF792/GABPB2/ZNF684/LIN54/CPEB2/POU5F2/KLF14/NACC2/SPIN4/ZBTB46/LACC1/ZNF688/ZNF418/ZNF417/ZNF548/ZNF524/ZNF599/ZNF738/ZNF681/CREB3L4/RC3H1/PYHIN1/COMMD7/NFXL1/CREBRF/BTNL9/ZNF483/ZNF600/ZNF320/ZNF296/ZNF791/ZNF433/ZNF567/ZNF383/DENND1B/CITED4/MIER3/TENT2/ZNF366/ZNF92/ZNF800/ZNF596/SPIN3/SSBP4/ZNF525/ZNF431/ZNF721/ZNF384/ZNF675/AGO3/ARID2/NLRC3/ZNF48/ZNF585A/ZNF626/CRTC2/PLD6/ZNF584/ZSCAN4/PDE12/KHDRBS2/TRIML2/ADGRF5/TDRD6/RBM24/ADGRG3/ZSCAN23/RICTOR/EBF3/YTHDF3/LCORL/BCL6B/PAN3/BCLAF3/NEAT1/FAM98B/PGP/ZNF547/ZNF776/ZNF283/ZNF615/ZNF841/ZNF493/ZNF875/ZNF326/ZNF775/ZNF789/ZNF260/ZNF680/NANOS1/ZNF850/ZNF677/ZNF860/CAVIN4/ZNF713/ZNF429/ZBTB41/ZC3H6/KMT5A/ZNF790/ZNF808/ZNF888/RNF207/ZNF662/LIN28B/RBM12B/MAFA/ZNF793/ZNF818P/ZNF805/MEX3D/SRRD/MIR126/MIR186/MIR7-1/ZNF506/NRARP/RBMXL1/TRIM64B/MIR590/CDK11A/ZNF814/MIR374B/ZBTB42/ZNF730/ZNF605/ZNF587B/SAP25/NPPA-AS1/BACE1-AS/ZNF865/MIR34AHG
cholesterol homeostasis	BP	57	19	0.0913695	ABCA1/TSPO/CAV1/SCARB1/CETP/LCAT/RORA/NR1H2/MALL/HDAC9/NR1H3/SEC24A/RALY/SIRT1/ABCA5/COMMD9/LAMTOR1/GPIHBP1/MIR590
negative regulation of mRNA processing	BP	23	9	0.0913802	C1QBP/HNRNPA2B1/SRSF4/SRSF6/SFSWAP/SRSF9/SRSF10/RBM42/ZC3H14
pulmonary valve development	BP	23	9	0.0913802	JAG1/GJA5/RBPJ/SMAD2/SMAD6/NFATC1/NOTCH1/TNFRSF1B/STRA6
negative regulation of regulated secretory pathway	BP	23	9	0.0913802	CEACAM1/BRAF/FCGR2B/FOXF1/FMR1/GNAI2/NOTCH1/REST/STXBP3
negative regulation of stem cell population maintenance	BP	23	9	0.0913802	HDAC1/LOXL2/ARID4A/RBBP4/OGT/BRMS1/ARID4B/SAP130/SAP30L
late endosome to vacuole transport	BP	33	12	0.0927346	CHMP1A/STAM/VPS4B/SNF8/LEPROTL1/PTPN23/VPS4A/VPS36/CHMP6/VPS25/CHMP7/MVB12A
regulation of sprouting angiogenesis	BP	33	12	0.0927346	CEACAM1/FUT1/KLF2/EPN2/PPP1R16B/EPN1/ADAMTS9/RHOJ/JCAD/TSPAN18/JMJD8/MIR126
cholesterol transport	BP	82	26	0.0934143	ABCA1/ABCA3/TSPO/VPS51/CAV1/SCARB1/CETP/LCAT/VPS52/NR1H2/VPS4B/NR1H3/ABCA7/SEC24A/STARD3/SIRT1/ABCA5/VPS4A/LAMTOR1/RELCH/STARD5/EEPD1/STARD3NL/OSBPL5/NAXE/YJEFN3
Golgi vesicle transport	BP	264	75	0.0955996	AP1G1/ARF5/ARL3/BNIP1/VPS51/EPS15/LLGL1/MYO1B/P4HB/PRKCI/RAB13/SORT1/VPS52/SEC13/SPTBN1/BLZF1/AP1G2/COG1/PREPL/GCC2/PREB/BCAP31/ARFRP1/RACK1/VTI1B/YKT6/KIF1C/VAMP5/SEC24A/YIF1A/LMAN2/TMED1/RER1/SEC23IP/COPE/GABARAPL2/SEC31A/DOP1A/MON2/GGA2/GGA3/VPS13A/TMED3/GGA1/CCDC22/RANGRF/SNX8/TMED5/TMED7/TRAPPC12/BET1L/RAB14/TRAPPC2L/CCDC93/EXOC6/TMED9/STX17/GOLPH3L/AP1AR/EXOC1/GOPC/SCYL1/TRAPPC6A/PGAP1/RAB1B/RAB33B/YIPF4/SYS1/YIF1B/COG7/OSBPL5/TRAPPC5/EXOC8/RAB12/TRAPPC3L
negative regulation of protein kinase activity	BP	148	44	0.0963291	APC/CEACAM1/CAV1/CDKN1A/CDKN1C/DUSP3/DUSP7/DVL1/EPHB2/GSTP1/PRKAR1A/PRKAR2A/PRKAR2B/PTEN/PTPRB/QARS1/SMPD1/SNCA/TARBP2/TSC2/WARS1/HYAL2/LATS1/PPM1F/HIPK3/CEP43/PKIG/PARK7/SIRT1/TRIB2/PYCARD/INPP5K/RASIP1/DUSP22/ZFYVE28/AIDA/CHMP6/PRKRIP1/CDK5RAP3/SH3BP5L/VPS25/ZGPAT/ZNF675/PTPRQ
membrane fission	BP	40	14	0.0964456	CHMP1A/STAM/VPS4B/SNF8/VPS4A/VPS36/EXOC6/EXOC1/CHMP6/VPS25/SLC25A46/CHMP7/MVB12A/EXOC8
negative regulation of response to endoplasmic reticulum stress	BP	40	14	0.0964456	BCL2L1/OPA1/SGTA/NR1H2/NCK2/USP14/NR1H3/ABCA7/RACK1/CREB3/PARK7/UFL1/USP25/UBXN1
endocardial cushion morphogenesis	BP	40	14	0.0964456	ACVRL1/APLNR/APC/BMPR1A/RBPJ/SMAD2/SMAD4/MDM2/MDM4/MSX1/NOTCH1/DCHS1/TMEM100/CPLANE2
proteolysis	BP	1297	341	0.0968187	AMFR/APC/APEH/BIRC3/ASPH/BAD/BAK1/BAX/CASP2/CASP7/CAV1/CDC27/CDC34/CDK2/CDKN2D/CST3/CTRL/CTSG/CTSV/CTSW/ACE/DHCR24/DVL1/FHIT/FOXF2/FMR1/FXN/GPER1/GPS1/GPX1/GSN/GZMB/HDAC1/UBE2K/DNAJB2/IDE/CFI/INPP5B/LCK/LTF/SMAD7/MDM2/MAP3K5/MEP1A/MMP15/MYC/NAGLU/NGFR/CNOT4/P4HB/CHMP1A/PDCD2/PEX10/PGK1/PLAT/PRCP/SRGN/MASP1/PSMA7/PSMB1/PSMB4/PSMB5/PSMB6/PSMB7/PSMB10/PSMC3/PSMD3/PSMD9/PSMD12/PSMD13/PTEN/RAD23A/REST/RPS3/RPS6KA2/RPS7/S100A9/MAPK12/SGTA/SNCA/ST14/STAT3/STYX/TAF1/ELOB/THBD/TLL1/TMF1/CLEC3B/TNFRSF1B/TPP2/UBA1/UBE2D1/UBE2G2/UFD1/NR1H2/STAM/CUL5/CLPP/UBL4A/AXIN1/BAP1/SPOP/CUL4B/OGT/FCN3/PIAS1/MBTPS1/CRADD/ADAM20/ADAM15/FADD/HERC2/NOL3/RNF8/USP14/USP6/LATS1/NEMF/UBE2L6/SOCS6/COPS2/UBE4A/LONP1/NPEPPS/VPS4B/CLOCK/PREPL/RNF7/TRAF4/ISG15/PPM1F/UBE3C/RNF144A/SPOCK2/KEAP1/LRIG2/PJA2/RNF10/JOSD1/USP15/USP3/RCE1/TANK/PDCD6IP/PIGK/NR1H3/BCAP31/RNF41/TRIM13/USPL1/TOPORS/ZMPSTE24/STUB1/MARCHF6/RACK1/GIPC1/ADAM28/USP20/ADRM1/WWP1/PRSS23/CAPN10/ADAMTS6/MAN1B1/SNF8/PARK7/GABARAPL2/VASH1/ZSWIM8/UBXN4/UBR2/USP22/UFL1/ATP13A2/SIRT1/CAPN7/KCTD2/DNPEP/HSPBP1/SDF2L1/BCL2L13/MTCH1/ARMC8/RCHY1/PTPN23/LTN1/SENP6/HERC4/FBXL3/FBXL4/FBXO22/FBXO3/BBC3/PRELID1/VPS4A/UBE2S/HTRA2/TRIB2/CCDC22/SPCS1/HIPK2/TMEM208/PYCARD/USP25/UBQLN2/NOP53/STOML2/KLK14/COPS7A/DHH/FIS1/VPS36/UBXN1/NDUFA13/APH1A/RLIM/RNFT1/FZR1/UCHL5/ANAPC7/UBE2J1/TRIAP1/ANAPC11/GET4/UBE2D4/OTUD6B/GSAP/KCTD5/FBXW5/FBXL19/OTUD4/RNF111/AURKAIP1/PIH1D1/DMAC2/ANKZF1/UBA6/UBE2W/PARL/OTUD5/RNF126/EDEM2/CCAR1/PSENEN/SPPL2B/FEM1C/ATXN7L3/ADAMTS9/PCNP/RNPEPL1/RNF150/HACE1/CARD18/XPNPEP3/COP1/MMP25/TMEM168/COPS7B/RMND5B/MARCHF7/UBE2Z/COLEC11/RNF26/FBXL15/CPLANE2/CHMP6/ZYG11B/TBL1XR1/ALG13/CAAP1/PSME3IP1/MINDY3/VCPIP1/FBXO11/WDR26/UBXN6/FBXO38/RNF146/SHARPIN/TMUB1/SOX7/ITCH/KCTD10/KBTBD7/USP48/TRAF7/VPS25/L3MBTL3/ZNRF1/MPND/FBXL20/ATG4D/USP45/SCRN2/SPSB3/IL33/DPP9/TMEM259/CHMP7/TMEM129/MVB12A/FNIP1/MYSM1/ATG4A/OMA1/KLHDC3/AGAP3/UBE2J2/ANKRD9/JOSD2/FBXO27/UBXN10/ACVR1C/UBR3/ZFAND2B/UBXN2B/CACUL1/A2ML1/FBXL14/ZNF418/RC3H1/PYHIN1/SH3D19/RNF217/TMTC3/UBXN2A/ADAMTS18/UBR1/RNF215/TYSND1/RNF149/UBAC2/SPOPL/OVCH2/UBAP1L/MIR126/BLID/NPEPPSP1/ECSCR/ANXA8
pinocytosis	BP	20	8	0.0970027	CAV1/NR1H2/MAPKAPK3/MAPKAPK2/NR1H3/PYCARD/EHD4/STX1B
positive regulation of cholesterol efflux	BP	20	8	0.0970027	ABCA1/ABCA3/CAV1/NR1H2/NR1H3/ABCA7/SIRT1/EEPD1
lymph vessel morphogenesis	BP	20	8	0.0970027	ACVRL1/EPHA2/LGALS8/TIE1/VEGFC/VASH1/SOX18/CLEC14A
ganglioside metabolic process	BP	20	8	0.0970027	HEXA/ITGB8/NAGLU/ST3GAL2/B4GALT5/ST6GALNAC4/ST6GALNAC6/ST8SIA6
lysosomal transport	BP	115	35	0.0973723	ADRB2/AP1G1/RHOB/ARSB/VPS51/CHMP1A/PSAP/SORT1/VPS52/VPS4B/GCC2/GPRASP1/ZFYVE16/ATG14/GGA3/MGRN1/ATP13A2/VPS4A/HOOK2/NAGPA/HOOK1/TMEM106B/UEVLD/SCYL2/VPS18/VPS33A/CHMP6/PLEKHF2/UBXN6/SNX27/HOOK3/GNPTG/CHMP7/MVB12A/RAB12
coronary vasculature development	BP	47	16	0.0981363	APLNR/ACE/MEGF8/GPER1/NDST1/KCNJ8/SMAD6/NOTCH1/PDGFRB/SRF/APLN/SNX17/TAB1/ADAMTS6/PLXND1/ARID2
vacuole organization	BP	208	60	0.0990838	ABCA1/ARSB/ATP2A2/ATP6V0B/ATP6V0A1/ATF2/EFNB1/EPHB2/GAA/HEXA/HSD17B1/NAGLU/CHMP1A/TRAF6/MBTPS1/SNX4/STBD1/ATG12/VPS4B/FIG4/GABARAPL2/ATG14/ATP13A2/WIPI2/VPS4A/HOOK2/UBQLN2/NAGPA/HOOK1/RAB14/TMEM106B/LAMTOR1/STX17/ATG2B/TMEM165/VPS18/ATG101/VPS33A/CHMP6/RAB1B/RAB33B/EMC6/SPNS1/HOOK3/MAP1LC3A/ATG4D/HPS4/LRSAM1/CHMP7/TP53INP1/FNIP1/ATG4A/UBXN2B/UBXN2A/TMEM9/MFSD8/ATG9B/RAB43/TMEM41B/RNASEK
negative regulation of RNA biosynthetic process	BP	1074	284	0.0991434	TLE5/APBB1/BACH1/CCND1/BCL6/BMP6/C1QBP/CAV1/CBFB/CCND3/CDK2/CDKN1C/CEBPB/CEBPD/ATF2/CREM/DLG1/ATN1/PHC1/PHC2/ELK3/ELK4/NR2F6/ERF/MECOM/EZH1/BPTF/FOXF1/FOXF2/FOXD1/FOSB/GABPA/HDAC1/HDGF/HIC1/HIF1A/HNRNPA2B1/HNRNPU/HSBP1/HSF4/ID1/RBPJ/FOXK2/LOXL2/SMAD2/SMAD4/SMAD7/MAF/MAZ/MDM2/MDM4/MAP3K10/MNT/MSX1/MYC/NFX1/CNOT2/NOTCH1/NOTCH3/NPAT/ORC2/PDE2A/PDGFB/PEG3/PFDN5/QARS1/ARID4A/RBBP4/RBL1/RELB/REST/RFX3/RFX5/RPL10/SALL1/SCML1/SFPQ/SRSF2/SKI/SKIL/SMARCC2/SNCA/SOX12/SP2/SRF/STAT3/TAF1/TCF3/TCF7L2/GCFC2/MLX/TFAP2A/TPR/TRAF6/HIRA/TNFSF4/TNFRSF4/UBE2D1/NR1H2/TRPV1/SF1/ZNF8/ZNF10/ZNF12/ZNF24/ZBTB25/ZNF75A/ZNF91/ZNF133/ZNF136/ZNF141/ZNF148/ZBTB17/ZMYM2/ZNF224/PRDM2/NRIP1/AXIN1/BAP1/FZD1/UXT/NCK2/OGT/CGGBP1/FCN3/PIAS1/TRIM24/PER2/MBD2/LIMD1/RNF8/BTAF1/LDB2/CBFA2T2/RPS6KA5/COPS2/RECQL5/ZNF254/CLOCK/PPM1F/HDAC9/BCLAF1/SETDB1/USP3/ZBTB33/NR1H3/ZNF263/YAF2/KLF2/YAP1/C1D/N4BP2L2/TADA3/NCOA2/DEAF1/MXD4/TCFL5/ZBTB6/TCERG1/MAGED2/CCDC85B/WWP1/PKIG/KAT7/PHB2/SCAF8/ZBTB1/RALY/ZNF423/WWC1/SIN3B/SIRT1/SUZ12/MORC3/RBFOX2/PATZ1/ZMYND8/PRDX5/ZNF345/BRMS1/NELFB/DHRS7B/L3MBTL1/ZNF451/IRF2BP1/MAGEH1/HIPK2/STRN3/LMCD1/NOP53/NDUFA13/RLIM/ZNF219/TRIM33/ARID4B/INPP5K/MBD3/SOX18/MIER2/DLL4/MBTD1/GATAD2A/THAP1/RIF1/DNAJC17/PSPC1/HES6/ATF7IP/CCAR1/RCOR3/ZNF253/DUSP22/PRDM8/PRDM11/CTNNBIP1/THAP11/PBXIP1/SCAF4/PHF12/ZBTB26/MIER1/ZNF529/RBAK/CREBZF/ZNF350/BACH2/IRF2BPL/IKZF5/NIBAN2/ZNF557/CDC73/SAP130/SAP30L/RIOX1/TBL1XR1/PHC3/WDR82/THAP7/LBH/TSC22D4/ZNF93/SOX7/KLF16/SLA2/MAF1/L3MBTL3/ZC3H8/ZBTB37/ZGPAT/CBX2/RITA1/CIPC/ZNF439/IL33/RIPPLY1/ZNF764/FNIP1/NACC1/NOSTRIN/ZNF354B/TRIM6/AEBP2/RN7SK/ZNF440/WTIP/ZNF684/NACC2/ZBTB46/ZNF418/ZNF599/COMMD7/ZNF296/MIER3/ZNF366/ZNF596/ZNF431/ZNF675/BCL6B/ZNF875/ZC3H6/KMT5A/NRARP/ZBTB42/ZNF587B
multivesicular body organization	BP	30	11	0.0997286	CHMP1A/STAM/VPS4B/PDCD6IP/SNF8/VPS4A/VPS36/CHMP6/VPS25/CHMP7/MVB12A
AMP salvage	BP	5	3	0.100933	ADA/ADSL/APRT
regulation of penile erection	BP	5	3	0.100933	ADA/OXTR/P2RY1
ubiquitin-independent protein catabolic process via the multivesicular body sorting pathway	BP	5	3	0.100933	VPS4B/PDCD6IP/VPS4A
regulation of cytochrome-c oxidase activity	BP	5	3	0.100933	NDUFA4/PHB2/COA8
snRNA catabolic process	BP	5	3	0.100933	EXOSC10/RBM7/ZCCHC8
negative regulation of monocyte differentiation	BP	5	3	0.100933	MYC/GPR68/ZBTB46
regulation of termination of DNA-templated transcription	BP	5	3	0.100933	ZMPSTE24/SCAF8/SCAF4
apolipoprotein A-I-mediated signaling pathway	BP	5	3	0.100933	ABCA1/ITGAV/ABCA7
medium-chain fatty acid biosynthetic process	BP	5	3	0.100933	ABHD2/ACOT7/ABHD3
response to actinomycin D	BP	5	3	0.100933	GFER/MDM2/KAT7
negative regulation of cysteine-type endopeptidase activity involved in apoptotic signaling pathway	BP	5	3	0.100933	PARK7/PIH1D1/CAAP1
DNA double-strand break processing involved in repair via single-strand annealing	BP	5	3	0.100933	RAD52/RNF138/SLX4
positive regulation of protein neddylation	BP	5	3	0.100933	DCUN1D1/DCUN1D2/DCUN1D5
mesangial cell development	BP	5	3	0.100933	GPR4/NOTCH1/PDGFB
cytoplasmic translational elongation	BP	5	3	0.100933	RPLP2/NEMF/CPEB2
co-transcriptional mRNA 3'-end processing, cleavage and polyadenylation pathway	BP	5	3	0.100933	POLR2D/PCF11/CDC73
co-transcriptional RNA 3'-end processing, cleavage and polyadenylation pathway	BP	5	3	0.100933	POLR2D/PCF11/CDC73
fusion of virus membrane with host plasma membrane	BP	5	3	0.100933	NECTIN2/HYAL2/CH25H
membrane fusion involved in viral entry into host cell	BP	5	3	0.100933	NECTIN2/HYAL2/CH25H
regulation of endosome to plasma membrane protein transport	BP	5	3	0.100933	ARHGAP44/ZDHHC2/TAMALIN
nitric oxide transport	BP	5	3	0.100933	HBA1/HBA2/HBB
metanephric glomerular mesangium development	BP	5	3	0.100933	CD34/PDGFB/PDGFRB
negative regulation of protein targeting to membrane	BP	5	3	0.100933	DMTN/GDI1/INPP5K
establishment of Sertoli cell barrier	BP	5	3	0.100933	RAB13/ARID4A/ARID4B
regulation of ventricular cardiac muscle cell membrane depolarization	BP	5	3	0.100933	GJA5/SMAD7/SCN5A
arterial endothelial cell differentiation	BP	5	3	0.100933	RBPJ/NOTCH1/TMEM100
lipoxygenase pathway	BP	5	3	0.100933	GPX1/GPX4/ALOXE3
vitamin B6 metabolic process	BP	5	3	0.100933	ALPL/PNPO/PDXP
error-free translesion synthesis	BP	5	3	0.100933	POLD1/RCHY1/POLDIP2
regulation of skeletal muscle fiber development	BP	5	3	0.100933	HDAC9/FBXO22/NIBAN2
protein lipoylation	BP	5	3	0.100933	GCSH/NDUFAB1/NNAT
protein insertion into mitochondrial membrane involved in apoptotic signaling pathway	BP	5	3	0.100933	BAX/GZMB/BBC3
tRNA thio-modification	BP	5	3	0.100933	URM1/CTU1/CTU2
negative regulation of lipoprotein lipase activity	BP	5	3	0.100933	SORT1/HDAC9/MIR590
cell migration involved in kidney development	BP	5	3	0.100933	PDGFB/PDGFRB/VANGL2
positive regulation of apoptotic process involved in morphogenesis	BP	5	3	0.100933	BAX/NOTCH1/TNFRSF1B
positive regulation of apoptotic process involved in development	BP	5	3	0.100933	BAX/NOTCH1/TNFRSF1B
regulation of cellular biosynthetic process	BP	4077	1040	0.102103	ABCB7/ACTG1/ACVRL1/ADRB2/TLE5/JAG1/APLNR/APBA1/APBB1/APP/ASL/ATF1/ATP1A1/BACH1/BAK1/CCND1/BCL6/BGLAP/CEACAM1/BMP6/BMPR1A/BRAF/BST2/TSPO/C1QBP/CAV1/CBFB/CCND3/CCNT2/CD3E/CD34/SCARB1/CD81/CDH5/CDH13/CDK2/CDK4/CDKN1A/CDKN1C/CEBPB/CEBPD/CHD1/CLK1/CLTC/CCR7/ATF2/CREM/CRK/CYP1A2/DAPK3/ACE/DLG1/ATN1/DVL1/DVL2/DVL3/S1PR1/PHC1/PHC2/EEF2/MEGF8/EPHA2/ELK3/ELK4/EPHB2/NR2F6/ERF/ERG/ESRRA/ETS1/MECOM/EWSR1/EZH1/FABP5/BPTF/FCGR2B/FOXF1/FOXF2/FOXD1/FLI1/FMR1/AFF2/FOSB/FUS/GABPA/LRRC32/GFER/GOLGB1/GPER1/FFAR2/MKNK2/GPX1/GSN/GSTP1/GTF2A1/GUCA1B/GZMB/H3-3A/HBB/HDAC1/HDGF/HELLS/HIC1/HIF1A/HLX/HNRNPA2B1/HNRNPAB/HNRNPD/HNRNPH1/HNRNPH3/HNRNPU/HOXB6/HOXB7/HSBP1/HSF2/HSF4/FOXN2/ID1/IGF1/IGFBP5/RBPJ/IL6ST/FOXK2/ILK/IDO1/INPP5B/IREB2/ITGA3/ITGAV/ITGB8/KDR/LAG3/LMO7/LOX/LOXL2/LTF/LYL1/SMAD2/SMAD4/SMAD6/SMAD7/SMAD9/MAF/MAZ/MC1R/MDM2/MDM4/MAP3K5/MEOX2/MAP3K10/MN1/MNT/MSN/MSX1/MYBL1/MYC/MYD88/NCBP1/NFATC1/NFE2L1/NFKB2/NFX1/NFYB/NGFR/NME2/CNOT2/CNOT4/NOTCH1/NOTCH3/NOVA2/NPAT/NTRK2/OGG1/ORC2/P2RY1/PCBD1/CHMP1A/PDE2A/PDGFB/PDGFRB/PEG3/PFDN5/PFN1/PIK3R2/PIN1/PKNOX1/PLAG1/PLAT/EXOSC9/EXOSC10/POLR2A/POLR2G/POLR2L/PPM1B/PPP1CA/PPP2R5B/SRGN/PRKAA1/PRKAB1/PRKAR1A/PRKCH/PRKCI/PKN1/MAPK11/MAP2K2/PSMC3/PSMD9/PTEN/QARS1/RAD21/ARID4A/RBBP4/RBL1/RELB/REST/RFC2/RFC5/RFX3/RFX5/RORA/RPL10/MRPL12/RPS3/RPS6KA2/RPS6KB1/RPS6KB2/RPS7/SORT1/S100A9/SAFB/SALL1/ATXN2/ATXN7/SCML1/CCL2/CX3CL1/SFPQ/SRSF1/SRSF2/SRSF4/SRSF6/SFSWAP/PMEL/SKI/SKIL/SLAMF1/SMARCC2/SNCA/SNRNP70/SON/SOX12/SP2/SP4/SPTBN1/SRF/SRP9/RO60/SS18/STAT2/STAT3/NEK4/STK11/TAF1/TAF2/TAF6/TAF10/MAP3K7/TARBP1/TARBP2/TBP/TCEA2/ELOB/TCF4/TCF3/TCF7L2/GCFC2/TCF15/ZNF354A/TCF20/MLX/TEAD4/TEF/TFAP2A/TFDP1/TIA1/TIAL1/TMF1/CLDN5/CLEC3B/TNFRSF1B/TPR/TRAF2/TRAF6/TSC1/TSNAX/HIRA/TNFSF4/TNFRSF4/UBE2D1/UBE2V1/UFD1/NR1H2/UTY/VIM/TRPV1/WARS1/WNT6/XIST/YWHAH/SF1/ZFX/ZFY/ZNF8/ZNF10/ZNF12/ZNF708/ZNF18/ZNF182/ZNF22/ZNF24/ZNF26/ZNF32/ZNF33A/ZNF33B/ZKSCAN1/ZBTB25/ZNF74/ZNF75A/ZNF84/ZNF90/ZNF91/ZNF121/ZNF133/ZNF136/ZNF141/ZNF143/ZNF146/ZNF148/ZBTB17/VEZF1/ZNF165/ZNF189/ZKSCAN8/ZSCAN9/ZNF195/ZMYM2/ZNF224/ZNF112/PRDM2/IFRD2/DEK/BRD3/MLLT10/CDK2AP1/NRIP1/AXIN1/BAP1/FZD1/FZD4/PLA2G6/UXT/NCK2/TEAD2/OGT/PIK3R3/CAMK1/CGGBP1/FCN3/PIAS1/MKNK1/STK16/RUVBL1/RFXANK/AKR1C3/SOCS1/SRSF9/HYAL2/TRADD/FADD/RIOK3/TRIM24/CCNK/BANF1/FGF18/APLN/PER2/CDC123/FUBP1/BUD31/MBD2/FUBP3/RPS6KA4/LIMD1/NOL3/RNF8/BTAF1/AIP/LDB2/CBFA2T2/ATG12/MAP3K13/TBRG4/RPS6KA5/MAPKAPK2/BCL7C/BCL7B/COPS2/TSIX/CIAO1/RECQL5/ZNF264/MED23/MED27/QKI/ITM2A/EIF4E2/ZNF254/APBA3/CLOCK/RBM39/CREB5/WTAP/NUP155/ISG15/PPM1F/SAFB2/ZNF432/LRRC14/PUM1/HDAC9/JADE3/BCLAF1/MATR3/KEAP1/TSC22D2/ZNF623/ZBTB24/ZNF518A/EPM2AIP1/SETDB1/ZBED4/SUPT7L/RNF10/PAN2/HELZ/USP3/THRAP3/THOC1/HNRNPDL/DMTF1/PTBP3/ACOT8/ZBTB33/TANK/NR1H3/ACTR2/TSFM/CTDSP2/ZNF263/RBM12/YAF2/MBNL2/RBM7/RBM5/ALYREF/TSHZ1/TRIM13/TOPORS/SRRM1/SF3B4/RAMP2/RAMP3/ZMPSTE24/ABCA7/KLF2/RACK1/YAP1/RBM14/C1D/N4BP2L2/MCRS1/HAX1/ZNHIT1/TADA3/CREB3/SYNCRIP/NCOA2/ZNF211/DDX17/DEAF1/AGR2/CCT7/CCT4/MXD4/TRIM16/CAMKK2/KHDRBS3/CELF1/AVIL/NFAT5/TCFL5/GIPC1/SRSF10/ZBTB6/ZNF234/ZNF273/BRD8/TCERG1/MAGED2/MSL3/KCNQ1OT1/SLC38A3/CCDC85B/WWP1/BTN3A2/BTN2A1/CDC37/PKIG/KAT7/PKP3/SNF8/PARK7/PHB2/TUSC2/IKZF2/MTF2/PUF60/SCAF8/ZNF652/ZFP30/ATG14/ABLIM3/FOXJ3/ZBTB1/DIS3/RALY/PAXIP1/EXOSC7/ZNF292/ZSWIM8/ZNF423/ZBTB43/POGZ/PHF8/LPIN1/DIP2A/SYT11/ZC3H7B/WWC1/UBR2/SIN3B/TUT4/USP22/PUM2/UFL1/ADNP/ATP13A2/SIRT1/TARDBP/SF3B1/BRD4/POFUT1/SUZ12/MORC3/RPL13A/RBFOX2/PATZ1/CD2AP/ZMYND8/PLD3/FKBP8/ZNF324/LSM4/PRDX5/ZNF345/BRMS1/NELFB/ZNF521/DHRS7B/L3MBTL1/ZNF451/SS18L1/AUTS2/GIGYF2/EDRF1/PYGO1/EPC2/IRF2BP1/LHX6/INTS6/AKAP8L/DNAJC2/ZBTB11/STK36/LSM1/ZNF638/TRIB2/CCDC22/COA3/GIT1/RGCC/MAGEH1/HIPK2/ZCCHC4/ZC3H7A/DROSHA/PYCARD/ABT1/REPIN1/GRHL1/RBM15B/TRA2A/SERTAD1/STRN3/LMCD1/NOP53/STOML2/NOX4/HP1BP3/DHH/ZNF593/ZNF691/NDUFA13/RLIM/CHCHD2/MRTO4/ZNF219/SCAND1/ZNF771/NGRN/ATRAID/UCHL5/ZNF107/VGLL1/UBE2J1/CTDSPL2/TRIAP1/TRMT112/ZCCHC17/ZNF581/MED15/TRIM33/SRRT/NLK/ZNF44/ARID4B/INPP5K/MBD3/BRWD1/SOX18/ATAD2B/XRN1/EXOSC4/MIER2/DDX49/DLL4/EGLN1/FBXL19/ZNF853/RNF111/TET2/MBTD1/AHI1/ZNF586/GATAD2A/ZNF280D/ELP6/NSD3/PINX1/TESC/PIH1D1/PHIP/LARP1B/ELP3/THAP1/MTPAP/INTS10/RNF220/RIF1/DNAJC17/SBNO1/YY1AP1/PSPC1/ZNF654/BRF2/LARP6/NCBP3/HES6/ZNF823/SUPT20H/MED29/OTUD5/INTS8/ATF7IP/CCAR1/RCOR3/ZNF701/ZNF83/ZNF415/MBNL3/FOXJ2/CAND1/UBAP2/ZNF302/KMT2E/ZC4H2/MYDGF/ZNF253/CYP26B1/SLC2A4RG/TCIM/EXOSC5/DUSP22/EMSY/ATXN7L3/PRDM8/PRDM10/PRDM11/CTNNBIP1/CCNL1/TWSG1/NAT14/GJC2/THAP11/PBXIP1/CLK4/MIF4GD/SCAF4/ZNF490/INTS2/RPTOR/ZNF319/ZNF471/ZNF492/PHF12/CALCOCO1/EPB41L5/ZFP14/ZBTB26/MIER1/ZNF529/PRX/RBAK/GATAD1/HES4/RAP2C/ZNF410/PTBP2/CTDSP1/CREBZF/RPRD1B/ZNF71/ZNF462/RBM25/CARD18/ZNF350/BACH2/ATG101/ZNF335/NECAB1/IRF2BPL/TENT4B/SOX17/NFKBIZ/IKZF5/CIAO3/ILRUN/NIBAN2/JMJD4/UPF3B/CAPRIN2/ZNF747/ANTKMT/CHID1/CUEDC2/TAF1D/RNF26/TNIP2/RBM42/ZNF576/ZNF557/CDC73/SAP130/NAA16/TUT7/NLRX1/SAP30L/RIOX1/TBL1XR1/ZNF768/CARF/SLTM/ZC3H14/LPCAT1/ZNF672/ZNF613/ACTR5/ZNF696/ESRP2/PHC3/ATF7IP2/ZFP2/CTC1/ZNF430/CDK5RAP3/SP6/WDR82/THAP7/CPTP/POLR2M/RCC1L/LBH/ITM2C/TSC22D4/TMEM14B/ZNF611/ZNF93/SF3B5/SOX7/CCDC3/ITCH/RBM4B/FRMD8/KLF16/NSRP1/PCBD2/ZNF644/SLA2/MAF1/UQCC2/PYM1/ZNF397/MAML2/ZNF333/L3MBTL3/JPH4/ZC3H8/ZBTB37/ZGPAT/ZNF594/CCDC62/CBX2/ZNF577/LMNB2/PHF5A/TRIM52/ZC3H10/ZNF514/NFATC2IP/ZNF587/RAB2B/RITA1/HELZ2/UNK/CIPC/WNT3A/ZNF616/ZNF766/THAP3/ZNF160/ZNF835/ZNF700/ZNF439/PPP1R3E/ANGEL2/IL33/ZNF682/ZNF765/ZNF845/CCNQ/INTS4/RIPPLY1/ZNF461/ZNF585B/FANK1/ZNF764/SP140L/ORMDL3/PAXBP1/TP53INP1/FNIP1/CAVIN3/STX1B/NACC1/AHNAK2/ZNF257/MYSM1/C1QTNF3/CCDC124/GBP5/ZNF689/NOSTRIN/ALPK2/ZNF526/ZNF837/TADA1/ZNF354B/TRIM6/EXOSC6/ZNF511/RHEBL1/AEBP2/HSF5/ZFP3/RN7SK/ZNF441/ZNF440/ZNF787/WTIP/ZNF792/GABPB2/ZNF684/LIN54/CPEB2/POU5F2/KLF14/NACC2/SPIN4/ZBTB46/LACC1/ZNF688/ZNF418/ZNF417/ZNF548/ZNF524/ZNF599/ZNF738/ZNF681/CREB3L4/RC3H1/PYHIN1/COMMD7/NFXL1/CREBRF/BTNL9/ZNF483/ZNF600/ZNF320/ZNF296/ZNF791/ZNF433/ZNF567/ZNF383/DENND1B/CITED4/MIER3/TENT2/ZNF366/ZNF92/ZNF800/ZNF596/SPIN3/SSBP4/ZNF525/ZNF431/ZNF721/ZNF384/ZNF675/AGO3/ARID2/NLRC3/ZNF48/ZNF585A/ZNF626/CRTC2/PLD6/ZNF584/ZSCAN4/PDE12/KHDRBS2/TRIML2/TDRD6/RBM24/ADGRG3/ZSCAN23/RICTOR/EBF3/YTHDF3/LCORL/BCL6B/PAN3/BCLAF3/NEAT1/FAM98B/PGP/ZNF547/ZNF776/ZNF283/ZNF615/ZNF841/ZNF493/ZNF875/ZNF326/ZNF775/ZNF789/ZNF260/ZNF680/NANOS1/ZNF850/ZNF677/ZNF860/CAVIN4/ZNF713/ZNF429/ZBTB41/ZC3H6/KMT5A/ZNF790/ZNF808/ZNF888/RNF207/ZNF662/LIN28B/RBM12B/MAFA/ZNF793/ZNF818P/ZNF805/MEX3D/SRRD/MIR126/MIR186/MIR7-1/ZNF506/NRARP/RBMXL1/TRIM64B/MIR590/CDK11A/ZNF814/MIR374B/ZBTB42/ZNF730/ZNF605/ZNF587B/SAP25/NPPA-AS1/BACE1-AS/ZNF865/MIR34AHG
nuclear-transcribed mRNA catabolic process, exonucleolytic	BP	17	7	0.102469	EXOSC9/POLR2G/DIS3/EXOSC7/EXOSC4/EXOSC5/EXOSC6
glycerophospholipid metabolic process	BP	250	71	0.102957	ABCA3/BMX/SCARB1/CETP/DGKA/FABP5/INPP1/INPP5A/INPP5B/ITPKB/LCAT/PDGFB/PDGFRB/PIGA/PIGC/PIK3C2A/PIK3R2/PLCG1/PTEN/NR1H2/PLA2G6/PIK3R3/SOCS1/GPAA1/SYNJ1/SYNJ2/PIGQ/SOCS6/PIGL/PITPNM1/IP6K1/FIG4/PIGK/NR1H3/PEMT/CDIPT/PNPLA6/PHB2/ATG14/EFR3B/LPIN1/DHRS7B/SH3YL1/PNPLA8/PLA1A/IP6K2/INPP5K/DPM3/CRLS1/PI4K2A/ETNK1/PIGV/GPCPD1/AGPAT3/TTC7A/ABHD6/LPCAT1/PGAP1/ITPKC/SLA2/PGAP3/TPTE2/OSBPL5/OSBPL8/PTPMT1/TAMM41/ABHD3/IPMK/TMEM86B/PGP/PI4KAP2
BMP signaling pathway	BP	123	37	0.103892	ACVRL1/BMP6/BMPR1A/CDH5/ATF2/MEGF8/FOXD1/RBPJ/ILK/ITGA3/KDR/SMAD2/SMAD4/SMAD6/SMAD7/SMAD9/MSX1/NOTCH1/SKI/SKIL/UBE2D1/ZNF8/FZD1/USP15/KCNQ1OT1/ZNF423/SPART/LEMD3/FKBP8/HIPK2/CTDSPL2/TRIM33/TMEM100/TWSG1/FBXL15/GPR155/ELAPOR2
protein metabolic process	BP	4014	1024	0.103994	ABCA1/ABCA3/ACVRL1/ADRB2/GRK2/APLNR/ALAS2/AMFR/APC/APEH/BIRC3/APP/TRIM23/ARL2/ASPH/BAD/BAG1/ADGRB1/BAK1/BAX/CCND1/BDNF/CEACAM1/BMP6/BMPR1A/BMX/BRAF/TSPO/C1QBP/MRPL49/CALM3/CASP2/CASP7/CAV1/CBFB/CCND3/CCNG2/CCNT2/CD3E/CD81/CDC27/CDC34/CDH5/CDK2/CDK4/CDKN1A/CDKN1C/CDKN2D/TBCB/CLK1/CCR7/MAP3K8/ATF2/CSNK1G2/CSPG4/CST3/CTRL/CTSG/CTSV/CTSW/DAD1/DAPK3/ACE/DDOST/DFFA/DHCR24/NQO1/DLG1/DMD/DPAGT1/DPH2/DUSP3/DUSP7/DVL1/DVL2/DVL3/EEF1A1/EEF1G/EEF2/EIF2D/EIF2S3/DMTN/EPHB2/ERG/EXT2/F8/FARSA/FAU/FHIT/FKBP1A/FOXF2/FMR1/FXN/FUS/FUT1/GALNT2/GCSH/GH1/GMFB/GPER1/GRK6/MKNK2/GPS1/GPX1/GSN/GSTP1/GUSB/GZMB/HDAC1/HEXA/HIF1A/UBE2K/HNRNPD/HNRNPU/DNAJB2/NDST1/MRPL58/IDE/CFI/IGF1/IGFBP5/IL6ST/ILK/INPP5B/IREB2/ITGAV/ITPKB/KDR/KRT1/RPSA/LCAT/LCK/LIPE/LMO7/LOX/LOXL2/LTF/SMAD4/SMAD7/MAN2B1/MARK3/MDM2/MDM4/MAP3K3/MAP3K5/MEP1A/MGAT1/MAP3K10/MAP3K11/MMP15/MRE11/MSN/MYC/NAGLU/NCBP1/NDUFA7/NDUFAB1/NDUFS4/RPL10A/NF2/NFX1/NFYB/NGFR/NKTR/NNAT/CNOT2/CNOT4/NOTCH1/NTRK2/OAZ1/OAZ2/P2RY1/P4HB/CHMP1A/PDCD2/PDGFB/PDGFRB/PECAM1/PEX10/PFDN1/PFDN2/PFDN4/PFDN5/PGGT1B/PGK1/PGM3/PIGA/PIGC/PIN1/PLAT/PMM1/EXOSC9/POLR2G/PPM1B/PPM1G/PPP1CA/PTPA/PPP2R5A/PPP2R5B/PPP2R5D/PPP2R5E/PPP5C/PRCP/SRGN/PRKAA1/PRKAB1/PRKAR1A/PRKAR2A/PRKAR2B/PRKCH/PRKCI/PKN1/PKN2/MAPK4/MAP2K2/MASP1/PSMA7/PSMB1/PSMB4/PSMB5/PSMB6/PSMB7/PSMB10/PSMC3/PSMD3/PSMD9/PSMD12/PSMD13/PTEN/PTPN7/PTPN9/PTPN12/PTPRA/PTPRB/PTPRM/PTPRN2/QARS1/MAP4K2/RAD23A/RBBP4/REST/RPL3/RPL7/RPL8/RPL10/RPL13/RPL17/RPL18/RPL18A/RPL19/RPL24/RPL27/RPL27A/RPL29/RPL32/RPL35A/RPLP0/RPLP2/MRPL12/RPS3/RPS5/RPS6/RPS6KA2/RPS6KB1/RPS6KB2/RPS7/RPS8/RPS10/RPS12/RPS15/RPS16/RPS19/RPS21/RPS29/S100A9/MAPK12/ATXN2/CCL2/CX3CL1/SGTA/ST3GAL2/SMPD1/SUMO3/SNCA/SNRNP70/SNRPB/SRP9/ST14/STAT2/STAT3/HSPA13/NEK4/STK11/STX1A/STYX/TAF1/TAF10/MAP3K7/TARBP2/ELOB/TCF7L2/TEK/THBD/TIA1/TLL1/TMF1/CLEC3B/TNFRSF1B/TPP2/TPR/TRAF2/TRAF6/TSC1/TSC2/EIPR1/DNAJC7/TUFM/UBA1/UBE2D1/UBE2G2/UBE2V1/UFD1/NR1H2/UTY/VEGFC/VIM/VRK2/WARS1/WEE1/MOGS/IFRD2/MAPKAPK3/DEK/STAM/CUL5/CDK2AP1/GAN/CLPP/UBL4A/AXIN1/BAP1/FZD1/SPOP/NCK2/CUL4B/TPST2/OGT/MAP4K3/PIK3R3/CAMK1/APOL1/FCN3/PIAS1/MKNK1/STK16/RUVBL1/SOCS1/EIF3G/EIF3I/HYAL2/MBTPS1/GPAA1/CRADD/ADAM20/ADAM15/FADD/TNFRSF10A/TRIM24/CCNK/FGF18/PER2/CDC123/PRPF4B/HERC2/PLOD3/RPS6KA4/LIMD1/NOL3/RNF8/UBE2M/AIP/MAP3K6/PIGQ/UNC119/USP14/USP6/LATS1/ATG12/NEMF/MAP3K13/UBE2L6/RPS6KA5/MAPKAPK2/SOCS6/COPS2/B4GALT5/UBE4A/PPIG/LONP1/CIAO1/HS6ST1/MED27/QKI/ITM2A/EIF4E2/CHST10/PIGL/NPEPPS/VPS4B/BAG4/GMFG/CLOCK/PREPL/RNF7/MTRF1/TRAF4/AATK/ISG15/PPM1F/UBE3C/PUM1/HDAC9/SLK/MLEC/RNF144A/SPOCK2/KEAP1/LRIG2/PJA2/SETDB1/TLK1/TELO2/FAM20B/RNF10/PAN2/JOSD1/HS3ST3A1/USP15/USP3/RCE1/ACOT8/ABI1/TANK/PDCD6IP/PIGK/SH2D3C/RANBP9/SAE1/NR1H3/PTPRU/TSFM/CTDSP2/HIPK3/BCAP31/RNF41/TRIM13/USPL1/TOPORS/MRPS31/GPHN/RAMP3/ZMPSTE24/STUB1/PAK4/MARCHF6/B3GALT5/ABCA7/KLF2/RACK1/MCRS1/TAB1/HAX1/TADA3/UBE2E3/SYNCRIP/STK25/MRPL28/CCT7/CCT4/CAMKK2/CELF1/OGA/GIPC1/ADAM28/USP20/JTB/BRD8/MSL3/IL24/B4GAT1/ADRM1/WWP1/TRIOBP/PRSS23/CEP43/CAPN10/CDC37/PKIG/KAT7/FAM107A/ADAMTS6/RPL35/MAN1B1/SNF8/B4GALT7/PARK7/FKBP9/PHB2/GABARAPL2/VASH1/AAK1/ATG14/DIS3/MSRB2/PAXIP1/STK38L/EXOSC7/ZSWIM8/TAB2/PHF8/SMC5/GGA3/DIP2A/UBXN4/VPS13A/MGRN1/UBR2/TUT4/USP22/PUM2/UFL1/NUDCD3/ZDHHC17/ADNP/LARS2/PPWD1/ATP13A2/SIRT1/TARDBP/HARS2/SF3B1/ICMT/CAPN7/POFUT1/KCTD2/MORC3/RPL13A/DNPEP/TSPAN15/HSPBP1/SDF2L1/PPIL2/FKBP8/BCL2L13/MTCH1/RHBDD3/ARMC8/BRMS1/RPL36/RCHY1/PTPN23/ZNF451/LTN1/PPP1R16B/AUTS2/SENP6/GIGYF2/GGA1/HERC4/WIPI2/WSB1/IRF2BP1/FBXL3/B3GAT3/FBXL4/TSPAN17/FBXO22/FBXO3/MRPL46/DNAJC2/ST6GALNAC4/BBC3/STK36/PRELID1/VPS4A/LSM1/UBE2S/TOR1B/HTRA2/TOR2A/TRIB2/CCDC22/COA3/SPCS1/RGCC/NTMT1/MACROD1/HIPK2/ZCCHC4/PHPT1/MRPL22/TMEM208/PYCARD/USP25/CARD10/PKN3/SERTAD1/UBQLN2/NOP53/ST6GALNAC6/EHD4/STOML2/KLK14/NOX4/CHST11/COPS7A/DHH/PARD6A/FIS1/VPS36/UBXN1/YARS2/MRPL4/NDUFA13/MRPS7/TRNT1/APH1A/RPL26L1/RLIM/RNFT1/NAGPA/ZDHHC2/MRPL37/RNF181/MARCHF2/MRPL27/CDKL3/ZDHHC3/MRPL35/AHSP/NGRN/FZR1/ATRAID/UCHL5/HEMK1/ANAPC7/RNF138/IP6K2/UBE2J1/TRIAP1/TRMT112/ANAPC11/TRIM33/GET4/UBE2D4/OTUD6B/CIAO2B/MRPS23/NLK/INPP5K/GSAP/DCUN1D1/DPM3/KCTD5/FBXW5/XRN1/ETAA1/CHPF2/NEURL1B/TMX3/MIER2/WDR5B/EGLN1/FBXL19/TMEM106B/GTPBP2/OTUD4/RNF111/ALKBH4/TET2/KLHL24/BSPRY/WBP1L/ELP6/SNRK/DCAF16/RASIP1/ADPRS/MRPL16/TMEM132A/PINX1/TESC/AURKAIP1/PIH1D1/PHIP/OXR1/DMAC2/LARP1B/ANKZF1/ELP3/DALRD3/MRPS18A/RNF220/DCUN1D2/UBA6/PCMTD2/UBE2W/PPP6R3/UEVLD/LARP6/SLC35C1/PARL/GALNT10/OTUD5/POMGNT1/G2E3/PIGV/RNF126/EDEM2/CCAR1/ST6GALNAC1/CAND1/PSENEN/TMEM165/ZC4H2/MYDGF/ALG1/RAD18/TCIM/EXOSC5/SPPL2B/FEM1C/DUSP22/PARP6/ATXN7L3/ADAMTS9/PDXP/PCNP/PARP11/RNPEPL1/GJC2/CLK4/MIF4GD/RNF150/RIMKLB/RPTOR/HACE1/PDP2/ARRDC3/VPS18/UVSSA/MIER1/ZFYVE28/RAP2C/CTDSP1/CARD18/UBL5/AASDHPPT/NAA35/ATG101/MRPL17/XPNPEP3/XYLT2/PDF/NECAB1/IRF2BPL/MLST8/TENT4B/SOX17/COP1/SIL1/MMP25/TMEM168/COPS7B/RMND5B/MICAL1/MARCHF7/AIDA/MRPL14/MRPS26/MRPS15/MRPL41/MRPL38/MRPL36/MRPL34/MRPL11/JMJD4/UPF3B/UBE2Z/CAPRIN2/ANTKMT/MRPS34/MRPL57/COLEC11/METTL22/RNF26/MAPKAP1/FBXL15/CPLANE2/OBI1/VCPKMT/NAA16/NDNF/CHMP6/TUT7/ZYG11B/PRKRIP1/TBL1XR1/ASB13/ALG13/CBLL1/CAAP1/LPCAT1/DNAJB14/PSME3IP1/MINDY3/NAA25/PGAP1/DCAF17/VCPIP1/FBXO11/WDR26/CDK5RAP3/DNAJC5/UBXN6/APOL3/SH3BP5L/MOB2/FBXO38/RCC1L/TXNDC5/PDRG1/APOLD1/URM1/ITM2C/TSPAN14/TRIM7/RNF146/SHARPIN/RAB1B/ABHD17A/DOHH/TMUB1/SOX7/ITCH/RBM4B/TMTC1/KCTD10/KBTBD7/FBXO30/FAM161A/USP48/WDR24/TRAF7/ZDHHC18/DCUN1D5/UQCC2/PYM1/VPS25/L3MBTL3/MRPL43/GNPTG/ZGPAT/TRIM52/ZDHHC12/FBH1/NFATC2IP/ALG10/ZNRF1/MPND/FBXL20/ATG4D/USP45/DOCK7/UNK/TSPYL5/WNT3A/CTU1/GADD45GIP1/SCRN2/LRSAM1/SPSB3/IL33/DPP9/BOD1/TMEM259/CHMP7/COG7/TPGS1/TMEM129/MRRF/TIMM50/MARS2/MARCHF9/PGAP3/MVB12A/FNIP1/TP53RK/MYSM1/RNF157/OSBPL8/FBXO32/ATG4A/OMA1/PCMTD1/KLHDC3/MRPL53/MRPL54/RPL39L/AGAP2/AGAP3/GALNT15/TRIM6/UBE2J2/CHCHD1/ANKRD9/MRPL52/ISCA2/EARS2/RSKR/JOSD2/WTIP/FBXO27/B3GALT6/UBXN10/MRPL55/ANKRD54/ACVR1C/UBR3/ZFAND2B/AHSA2P/GLYCTK/CPEB2/PRRC1/UBXN2B/PTRH1/ASB9/CACUL1/A2ML1/FBXL14/ZNF418/ZNF738/MOB3C/RC3H1/PDIK1L/PYHIN1/TTL/COPS9/WDSUB1/PPM1L/PPP4R2/XXYLT1/SH3D19/RNF217/VKORC1L1/TTLL11/TMTC3/UBXN2A/QSOX2/ADAMTS18/ZNF675/PGAM5/AGO3/EEF2KMT/UBR1/RNF215/CENPX/RAB12/PDE12/TRIML2/MTIF3/TYSND1/CCNY/MRPL21/RBM24/SPDYA/TMEM9/RICTOR/YTHDF3/ZDHHC24/PAN3/NUDT14/MFSD8/GATC/FAM98B/RNF149/DPY19L4/TRIM59/UBAC2/ST8SIA6/SPOPL/ZDHHC21/NANOS1/OVCH2/SLC35B2/CTU2/GALNT18/PTPRQ/PTAR1/TRIM74/KMT5A/BOLA3/UBAP1L/MEX3D/KLHL31/RNF223/MIR126/MIR186/BLID/PIM3/CCDC88C/NPEPPSP1/DNAJC25/ECSCR/TRIM64B/ANXA8/HSP90AB4P/MIR590/GXYLT2/D2HGDH/DNLZ/CDK11A/CSKMT/BACE1-AS
heme metabolic process	BP	37	13	0.104053	ABCB7/ALAS2/BLVRB/TSPO/COX10/FXN/IREB2/NFE2L1/UROD/SLC25A39/SLC25A38/TMEM14B/SRRD
negative regulation of endothelial cell proliferation	BP	37	13	0.104053	ACVRL1/CAV1/KRIT1/NGFR/PTPRM/CCL2/SPARC/VASH1/RGCC/DLL4/TNMD/MMRN2/MIR126
blood vessel morphogenesis	BP	534	145	0.105597	AAMP/ACTG1/ACVRL1/JAG1/APLNR/RHOB/ATP5F1B/ADGRB1/BAK1/BAX/CEACAM1/BMPR1A/BSG/CAV1/KRIT1/CD34/CDH5/CDH13/CCR3/COL4A1/COL4A2/ATF2/CSPG4/ACE/S1PR1/EFNB2/EPHA2/ELK3/EPHB2/ETS1/FOXF1/FUT1/GAB1/GJA5/GPR4/GPX1/HIF1A/HK2/ID1/RBPJ/CXCR2/ITGAV/ITGB8/KDR/KRT1/LOX/LOXL2/SMAD7/MAP3K3/MEOX2/NAGLU/NGFR/NOTCH1/NOTCH3/NPR1/NTRK2/PDGFRB/PGK1/PIK3C2A/PKNOX1/PLCG1/PRCP/PTPRB/PTPRM/RORA/RRAS/CCL2/CX3CL1/SPARC/SRF/STAT3/TBXA2R/TEK/TIE1/CLDN5/VEGFC/WARS1/VEZF1/FZD4/TEAD2/PIK3R3/ADAM15/FGF18/APLN/SGPL1/SH2D2A/HS6ST1/QKI/VPS4B/HDAC9/RAMP2/PAK4/KLF2/YAP1/GNA13/VASH1/EPN2/PAXIP1/PLXND1/SIRT1/POFUT1/PPP1R16B/RGCC/HIPK2/CARD10/EPN1/EGFL7/TNFRSF12A/SOX18/ROBO4/DLL4/EGLN1/RASIP1/TMEM100/STAB2/FOXJ2/MYDGF/ADAMTS9/RHOJ/JCAD/PROK2/TNMD/STRA6/SOX17/NIBAN2/NDNF/MMRN2/COL18A1/APOLD1/CCM2/JAM3/ANGPTL6/RSPO3/TSPAN18/LRG1/NAXE/CLEC14A/ARID2/ADGRF5/EMC10/JMJD8/YJEFN3/MIR126/NRARP/ECSCR
sterol homeostasis	BP	58	19	0.105612	ABCA1/TSPO/CAV1/SCARB1/CETP/LCAT/RORA/NR1H2/MALL/HDAC9/NR1H3/SEC24A/RALY/SIRT1/ABCA5/COMMD9/LAMTOR1/GPIHBP1/MIR590
pigment biosynthetic process	BP	44	15	0.105941	ABCB7/ALAS2/TSPO/COX10/FXN/IREB2/MC1R/NFE2L1/PMEL/UROD/GIPC1/SLC25A39/SLC25A38/TMEM14B/SRRD
regulation of sterol transport	BP	44	15	0.105941	ABCA1/ABCA3/TSPO/CAV1/CETP/NR1H2/NR1H3/ABCA7/SEC24A/SIRT1/ABCA5/LAMTOR1/EEPD1/NAXE/YJEFN3
regulation of cholesterol transport	BP	44	15	0.105941	ABCA1/ABCA3/TSPO/CAV1/CETP/NR1H2/NR1H3/ABCA7/SEC24A/SIRT1/ABCA5/LAMTOR1/EEPD1/NAXE/YJEFN3
positive regulation of stem cell population maintenance	BP	44	15	0.105941	HDAC1/ARID4A/RBBP4/REST/SS18/TEAD4/OGT/BCL7C/BCL7B/YAP1/BRMS1/ARID4B/SAP130/SAP30L/LBH
organonitrogen compound catabolic process	BP	1139	300	0.10639	ACAT1/ADA/AMFR/APC/ADGRB1/BCKDHA/CEACAM1/BLVRB/CASP7/CAV1/SCARB1/CD81/CDC27/CDC34/CDK2/COMT/CST3/CTRL/CTSV/CTSW/ACE/NQO1/DVL1/EEF1A1/ETFB/FHIT/FOXF2/FMR1/GCSH/GLUD1/GPX1/GUSB/GZMB/HEXA/UBE2K/HMGCL/DNAJB2/IDE/IDO1/ITPA/IVD/SMAD4/SMAD7/MDM2/MDM4/MPST/MSN/NUDT1/NAGLU/CNOT4/NOTCH1/NTHL1/OAZ1/OAZ2/OGG1/CHMP1A/PDE2A/PDE9A/PEX10/PIN1/PSMA7/PSMB1/PSMB4/PSMB5/PSMB6/PSMB7/PSMB10/PSMC3/PSMD3/PSMD9/PSMD12/PSMD13/PTEN/RAD23A/RPS7/SGTA/SMPD1/SNCA/SNRNP70/ST14/STYX/TAF1/ELOB/TMF1/TNFRSF1B/TRAF2/TST/UBA1/UBE2D1/UBE2G2/UFD1/UROD/STAM/CUL5/CLPP/UBL4A/AXIN1/BAP1/HYAL3/PLA2G6/SPOP/CUL4B/OGT/PIAS1/HYAL2/TRIM24/SGPL1/HERC2/RNF8/USP14/LATS1/NEMF/UBE2L6/SOCS6/UBE4A/LONP1/NPEPPS/VPS4B/CLOCK/RNF7/TRAF4/ISG15/UBE3C/RNF144A/KEAP1/LRIG2/PJA2/RNF10/PDCD6IP/BCAP31/RNF41/TRIM13/TOPORS/ZMPSTE24/STUB1/MARCHF6/RACK1/MTHFS/DNPH1/OGA/GIPC1/ADRM1/WWP1/NUDT4/MAN1B1/SNF8/PARK7/ACOT7/GABARAPL2/ENPP4/NT5C2/ZSWIM8/GGA3/UBXN4/VPS13A/UBR2/UFL1/ATP13A2/SIRT1/KCTD2/HSPBP1/SDF2L1/RHBDD3/ARMC8/RCHY1/PTPN23/LTN1/GGA1/HERC4/FBXL3/FBXL4/FBXO22/FBXO3/VPS4A/UBE2S/HTRA2/TRIB2/CCDC22/HIPK2/USP25/UBQLN2/NOP53/NT5C/PNPLA8/VPS36/UBXN1/NDUFA13/RLIM/RNFT1/ZDHHC2/MARCHF2/FZR1/ATRAID/UCHL5/CSAD/ANAPC7/UBE2J1/ANAPC11/GET4/UBE2D4/KCTD5/FBXW5/FBXL19/TMEM106B/RNF111/TET2/TMEM132A/DMAC2/ANKZF1/UBA6/UBE2W/ACER3/ENOSF1/STAB2/RNF126/EDEM2/CCAR1/FEM1C/PDXP/PCNP/RNF150/HACE1/MCCC2/SOX17/COP1/TMEM168/RMND5B/MARCHF7/UBE2Z/DCTPP1/RNF26/FBXL15/CHMP6/ZYG11B/TBL1XR1/NUDT18/LPCAT1/PSME3IP1/FBXO11/WDR26/CDK5RAP3/UBXN6/FBXO38/RNF146/SHARPIN/ABHD17A/TMUB1/ITCH/KCTD10/KBTBD7/TRAF7/VPS25/L3MBTL3/ZNRF1/FBXL20/LRSAM1/SPSB3/IL33/TMEM259/CHMP7/TMEM129/MVB12A/SDSL/OMA1/KLHDC3/AGAP2/AGAP3/UBE2J2/ANKRD9/AFMID/FBXO27/UBXN10/LYG1/UBR3/ZFAND2B/UBXN2B/CARNMT1/ASB9/CACUL1/FBXL14/ZNF418/RC3H1/PYHIN1/SH3D19/RNF217/TMTC3/UBXN2A/IDO2/UBR1/RNF215/RAB12/TMEM9/NUDT8/MFSD8/RNF149/UBAC2/SPOPL/UBAP1L/NPEPPSP1/ECSCR
GPI anchor biosynthetic process	BP	27	10	0.107274	PIGA/PIGC/GPAA1/PIGQ/PIGL/PIGK/DPM3/PIGV/PGAP1/PGAP3
regulation of post-transcriptional gene silencing by regulatory ncRNA	BP	27	10	0.107274	FMR1/STAT3/TIAL1/LIMD1/PUM1/ZMPSTE24/PUM2/ZC3H10/WTIP/LIN28B
trophectodermal cell differentiation	BP	14	6	0.107334	ADA/BYSL/CNOT2/SRF/TEAD4/YAP1
protein transport to vacuole involved in ubiquitin-dependent protein catabolic process via the multivesicular body sorting pathway	BP	14	6	0.107334	STAM/SNF8/PTPN23/VPS36/VPS25/MVB12A
regulation of protein kinase A signaling	BP	14	6	0.107334	ADRB2/MC1R/AIP/PJA2/RAMP3/TCIM
negative regulation of interferon-beta production	BP	14	6	0.107334	PPM1B/RELB/MORC3/PYCARD/NLRX1/NLRC3
glycoside metabolic process	BP	14	6	0.107334	GUSB/NAGA/AKR7A2/AKR1C3/AKR1A1/SULT1C4
response to laminar fluid shear stress	BP	14	6	0.107334	ABCA1/ACE/SMAD6/SMAD7/KLF2/MIR126
venous blood vessel development	BP	14	6	0.107334	ACVRL1/APLNR/EFNB2/FOXF1/NOTCH1/CCM2
regulation of mammary gland epithelial cell proliferation	BP	14	6	0.107334	BAX/CCND1/GPX1/DEAF1/PHB2/PYGO2
positive regulation of neurotransmitter secretion	BP	14	6	0.107334	BGLAP/GPER1/SNCA/STX1A/GPR158/STX1B
cardiolipin metabolic process	BP	14	6	0.107334	PLA2G6/PHB2/PNPLA8/CRLS1/PTPMT1/TAMM41
regulation of neuron projection arborization	BP	14	6	0.107334	DVL1/DVL2/DVL3/FZD4/MAP3K13/NTNG1
postsynaptic density assembly	BP	14	6	0.107334	PTEN/ABI3/LRFN4/ZDHHC12/SHANK3/LRRC4B
positive regulation of vascular associated smooth muscle cell migration	BP	14	6	0.107334	IGFBP5/MDM2/PDGFB/MAP3K7/DOCK5/DOCK7
response to cell cycle checkpoint signaling	BP	8	4	0.11042	ZMPSTE24/MUS81/SLX4/FBH1
response to DNA integrity checkpoint signaling	BP	8	4	0.11042	ZMPSTE24/MUS81/SLX4/FBH1
response to DNA damage checkpoint signaling	BP	8	4	0.11042	ZMPSTE24/MUS81/SLX4/FBH1
negative regulation of miRNA processing	BP	8	4	0.11042	STAT3/ZMPSTE24/ZC3H10/LIN28B
granzyme-mediated programmed cell death signaling pathway	BP	8	4	0.11042	GZMB/NKG7/PRF1/SRGN
phospholipid efflux	BP	8	4	0.11042	ABCA1/ABCA3/ABCA7/SPNS1
memory T cell differentiation	BP	8	4	0.11042	BCL6/HLA-DRA/TSC1/TNFSF4
polyadenylation-dependent RNA catabolic process	BP	8	4	0.11042	EXOSC9/EXOSC10/EXOSC7/TENT4B
polyadenylation-dependent ncRNA catabolic process	BP	8	4	0.11042	EXOSC9/EXOSC10/EXOSC7/TENT4B
tRNA surveillance	BP	8	4	0.11042	EXOSC9/EXOSC10/EXOSC7/TRNT1
phosphatidylglycerol biosynthetic process	BP	8	4	0.11042	PLA2G6/CRLS1/PTPMT1/TAMM41
diet induced thermogenesis	BP	8	4	0.11042	ADRB1/ADRB2/TRPV1/OMA1
epithelial cilium movement involved in determination of left/right asymmetry	BP	8	4	0.11042	RFX3/OFD1/DNAH11/NPHP3
membrane raft localization	BP	8	4	0.11042	GSN/RALA/NAXE/YJEFN3
negative regulation of cytoplasmic translation	BP	8	4	0.11042	FMR1/UNK/CPEB2/RBM24
peptidyl-lysine trimethylation	BP	8	4	0.11042	ANTKMT/VCPKMT/EEF2KMT/CSKMT
cellular response to interferon-alpha	BP	8	4	0.11042	RO60/TPR/PYHIN1/PDE12
embryonic foregut morphogenesis	BP	8	4	0.11042	FOXF1/SMAD2/EPB41L5/SOX17
positive regulation of early endosome to late endosome transport	BP	8	4	0.11042	MSN/NF2/RAB21/PTPN23
intracellular oxygen homeostasis	BP	8	4	0.11042	ALAS2/HIF1A/EGLN1/CIAO3
ethanol catabolic process	BP	8	4	0.11042	SULT1A2/SULT1A1/SULT1C4/SULT1B1
positive regulation of RIG-I signaling pathway	BP	8	4	0.11042	PUM1/USP15/PUM2/ANKRD17
leucine metabolic process	BP	8	4	0.11042	BCAT1/HMGCL/IVD/MCCC2
negative regulation of RIG-I signaling pathway	BP	8	4	0.11042	C1QBP/SEC14L1/UFD1/NLRX1
CTP biosynthetic process	BP	11	5	0.110681	NME2/NME3/NME4/UCKL1/UCK1
positive regulation of phospholipid transport	BP	11	5	0.110681	ABCA3/CETP/ABCA7/PRELID1/TRIAP1
regulation of establishment of planar polarity involved in neural tube closure	BP	11	5	0.110681	DVL1/DVL2/DVL3/FZD1/NPHP3
regulation of calcium ion transport into cytosol	BP	11	5	0.110681	BAK1/BAX/CAV1/TRPC3/P2RX2
regulation of DNA-templated transcription elongation	BP	98	30	0.110937	CCNT2/HNRNPU/NCBP1/TCEA2/AXIN1/CCNK/RNF8/RECQL5/MED23/MED27/THOC1/TSFM/ALYREF/TCERG1/KAT7/SCAF8/BRD4/ZMYND8/NELFB/INTS6/MED15/INTS10/MED29/INTS8/INTS2/CDC73/WDR82/INTS4/RN7SK/ZNF326
epithelial cell apoptotic process	BP	109	33	0.111171	BAX/BCL2L1/BRAF/KRIT1/CDH5/ATF2/GPER1/GSN/JAG2/KDR/MAP3K5/PLCG1/PRKAA1/PRKCI/CCL2/SRSF6/TCF7L2/TEK/TIA1/TMF1/AKR1C3/RAMP2/PAK4/YAP1/CAPN10/RGCC/USP53/NFKBIZ/TNIP2/NDNF/MIR126/ECSCR/MIR590
regulation of neurotransmitter secretion	BP	62	20	0.112349	ATP2A2/BGLAP/BRAF/DVL1/FMR1/GPER1/P2RY1/SNCA/SNCG/STX1A/PREPL/SYT11/KCNMB4/GIT1/GPR158/VPS18/FER1L4/FBXL20/FER1L5/STX1B
positive regulation of protein localization to plasma membrane	BP	55	18	0.113946	DLG1/EPHA2/EPHB2/GPER1/ITGA3/PLS1/PRKCH/PRKCI/PTPN9/SPTBN1/RAMP3/RACK1/AGR2/RER1/RAB11FIP2/RANGRF/ZDHHC2/WNT3A
mesenchyme morphogenesis	BP	55	18	0.113946	ACVRL1/APLNR/APC/BMPR1A/FOXF1/RBPJ/SMAD2/SMAD4/MDM2/MDM4/MSX1/MYC/NOTCH1/TAF10/DCHS1/TMEM100/CPLANE2/WNT3A
organic substance catabolic process	BP	1745	453	0.114381	ACADS/ACAT1/ACOX1/ADA/AGL/AMFR/APC/APP/ARL2/BAD/ADGRB1/BAX/BCKDHA/CEACAM1/BLVRB/CASP7/CAV1/SCARB1/CD81/CDC27/CDC34/CDK2/CNP/COMT/CST3/CTRL/CTSV/CTSW/CYP1A1/CYP1A2/ECI1/ACE/DFFA/NQO1/DNASE1L1/DVL1/EEF1A1/ETFB/FHIT/FOXF2/FMR1/FUS/FUT1/GAA/GALK1/GCDH/GCSH/GLUD1/GPX1/GUSB/GZMB/HAGH/HBA1/HBA2/HBM/HBB/HBG1/HBG2/HEXA/HIF1A/UBE2K/HK2/HMGCL/HNRNPAB/HNRNPD/HNRNPU/DNAJB2/IDE/IGF1/FOXK2/IDO1/IREB2/ISG20/ITPA/IVD/LIPE/CYP4F3/SMAD4/SMAD7/MAN2B1/MDM2/MDM4/MGAT1/MGST2/MPO/MPST/MSN/NUDT1/MYD88/NAGA/NAGLU/NCBP1/NQO2/CNOT2/CNOT4/NOTCH1/NTHL1/OAZ1/OAZ2/OGG1/PCCA/CHMP1A/PDE2A/PDE9A/PEX10/PEX13/PGK1/PIN1/PLCB4/PLCG1/EXOSC9/EXOSC10/POLR2G/PPP1CA/PRKAA1/PSMA7/PSMB1/PSMB4/PSMB5/PSMB6/PSMB7/PSMB10/PSMC3/PSMD3/PSMD9/PSMD12/PSMD13/PTEN/PYGB/PYGL/RAD23A/RPS7/SGTA/SLC4A1/SMPD1/SNCA/SNRNP70/ST14/STAT3/SULT1A2/STYX/SULT1A1/TAF1/ELOB/PRDX2/TMF1/TNFRSF1B/TRAF2/TST/UBA1/UBE2D1/UBE2G2/UFD1/UROD/VIM/XIST/YWHAH/STAM/CUL5/CLPP/UBL4A/AXIN1/BAP1/HYAL3/PLA2G6/SPOP/CUL4B/OGT/PIAS1/HSD17B6/AKR1C3/HYAL2/TRIM24/SGPL1/HERC2/STBD1/RNF8/USP14/LATS1/NEMF/TBRG4/UBE2L6/MAPKAPK2/SOCS6/UBE4A/LONP1/NPEPPS/VPS4B/CLOCK/RNF7/TRAF4/ISG15/UBE3C/PUM1/GPRASP1/RNF144A/SNX17/KEAP1/LRIG2/PJA2/RNF10/PAN2/THRAP3/ACOT8/PDCD6IP/BCAP31/RBM7/RNF41/TRIM13/TOPORS/ZMPSTE24/STUB1/MARCHF6/AKR1A1/RACK1/SYNCRIP/MTHFS/DNPH1/CELF1/OGA/GIPC1/PNPLA6/KCNQ1OT1/SLC27A4/ADRM1/ABHD2/WWP1/NUDT4/NUDT5/PKP3/MAN1B1/SNF8/PARK7/ACOT7/MGLL/GABARAPL2/ENPP4/DIS3/NT5C2/EXOSC7/ZSWIM8/GGA3/LPIN1/UBXN4/VPS13A/UBR2/TUT4/PUM2/UFL1/ATP13A2/SIRT1/TARDBP/KCTD2/HSPBP1/SDF2L1/LSM4/RHBDD3/PRDX5/ARMC8/RCHY1/PTPN23/LTN1/GIGYF2/GGA1/HERC4/FBXL3/FBXL4/FBXO22/FBXO3/VPS4A/SULT1C4/LSM1/SULT1B1/UBE2S/MCAT/HTRA2/CECR2/TRIB2/CCDC22/GIT1/HIPK2/USP25/UBQLN2/NOP53/NT5C/PNPLA8/VPS36/UBXN1/NDUFA13/TRNT1/RLIM/RNFT1/MRTO4/ZDHHC2/MARCHF2/FZR1/PLA1A/ATRAID/UCHL5/CSAD/ANAPC7/UBE2J1/ANAPC11/ZCCHC17/GET4/UBE2D4/KCTD5/FBXW5/XRN1/EXOSC4/DDX49/FBXL19/TMEM106B/RNF111/TET2/TMEM132A/DMAC2/LARP1B/ANKZF1/MTPAP/UBA6/ECHDC2/UBE2W/ACER3/ENOSF1/STAB2/ZCCHC8/RNF126/EDEM2/CCAR1/ECHDC1/GPCPD1/CYP26B1/EXOSC5/FEM1C/PDXP/PCNP/ABHD6/RNF150/RPTOR/HACE1/AASDHPPT/MCCC2/MLST8/TENT4B/SOX17/COP1/TMEM168/RMND5B/MARCHF7/UPF3B/UBE2Z/TRIR/DCTPP1/RNF26/FBXL15/CHMP6/TUT7/ZYG11B/TBL1XR1/NUDT18/ZC3H14/LPCAT1/PSME3IP1/MUS81/FBXO11/WDR26/CDK5RAP3/WDR82/UBXN6/ACAD10/FBXO38/RNF146/SHARPIN/ABHD17A/TMUB1/ITCH/KCTD10/KBTBD7/RNASEH2C/TRAF7/PYM1/VPS25/L3MBTL3/FBH1/ZNRF1/FBXL20/LRSAM1/ANGEL2/SPSB3/IL33/TMEM259/CHMP7/TMEM129/MVB12A/SDSL/OMA1/KLHDC3/ABHD15/AGAP2/AGAP3/UBE2J2/EXOSC6/ANKRD9/AFMID/FBXO27/UBXN10/LYG1/UBR3/ZFAND2B/GLYCTK/UBXN2B/CARNMT1/ASB9/CACUL1/FBXL14/ZNF418/RC3H1/PYHIN1/SH3D19/RNF217/TMTC3/UBXN2A/TENT2/IDO2/ABHD3/AGO3/UBR1/RNF215/PLD6/RAB12/PDE12/MTLN/TYSND1/RBM24/TMEM9/YTHDF3/NUDT8/PAN3/GK5/MFSD8/NEAT1/RNF149/UBAC2/GPIHBP1/JMJD8/SPOPL/NANOS1/LIN28B/UBAP1L/MEX3D/NPEPPSP1/ECSCR
negative regulation of epithelial cell apoptotic process	BP	48	16	0.114794	BRAF/KRIT1/CDH5/KDR/PRKAA1/SRSF6/TCF7L2/TEK/TMF1/RAMP2/PAK4/YAP1/TNIP2/NDNF/MIR126/MIR590
mRNA 3'-end processing	BP	48	16	0.114794	APP/NCBP1/POLR2D/PAPOLA/CPSF6/SCAF8/PCF11/MTPAP/RPRD1A/RPRD1B/TENT4B/CDC73/CPSF7/ZC3H14/LSM10/TENT2
regulation of cardiac muscle cell action potential	BP	24	9	0.115395	ATP2A2/CALM3/CAV1/DLG1/GJA5/PKP2/SLC4A3/RANGRF/TMEM161B
maturation of 5.8S rRNA from tricistronic rRNA transcript (SSU-rRNA, 5.8S rRNA, LSU-rRNA)	BP	24	9	0.115395	EXOSC9/EXOSC10/RPS21/EXOSC7/BOP1/ABT1/ERI3/NOL9/ERI2
late endosome to vacuole transport via multivesicular body sorting pathway	BP	24	9	0.115395	STAM/SNF8/LEPROTL1/PTPN23/VPS36/CHMP6/VPS25/CHMP7/MVB12A
U2-type prespliceosome assembly	BP	24	9	0.115395	SNRPB/SNRPD2/SF3A2/DDX46/SF3B4/SF3A1/SF3B1/SF3B5/PHF5A
heterochromatin organization	BP	84	26	0.117958	BCL6/CDK2/MECOM/EZH1/H3-3A/HDAC1/HELLS/LOXL2/MYC/TPR/MBD2/TSIX/SETDB1/KCNQ1OT1/PHF8/UBR2/SIRT1/SUZ12/L3MBTL1/HP1BP3/MBD3/RIF1/ATF7IP/ATF7IP2/L3MBTL3/LMNB2
vasculature development	BP	642	172	0.120948	AAMP/ACTG1/ACVRL1/JAG1/APLNR/RHOB/ATP5F1B/ADGRB1/BAK1/BAX/CEACAM1/BMPR1A/BSG/CAV1/KRIT1/CD34/CDH5/CDH13/CCR3/COL4A1/COL4A2/ATF2/CSPG4/ACE/S1PR1/EFNB2/MEGF8/EPHA2/ELK3/EPHB2/ETS1/FOXF1/FUT1/GAA/GAB1/GJA4/GJA5/GPR4/GPER1/GPX1/HIF1A/HK2/NDST1/ID1/RBPJ/CXCR2/ITGAV/ITGB8/KCNJ8/KDR/KRT1/LGALS8/LOX/LOXL2/LYL1/SMAD6/SMAD7/MDM2/MAP3K3/MEOX2/NAGLU/NFATC1/NGFR/NOTCH1/NOTCH3/NPR1/NTRK2/PDE2A/PDGFB/PDGFRB/PECAM1/PGK1/PIK3C2A/PKNOX1/PLCG1/PRCP/PTPRB/PTPRM/RORA/RRAS/CCL2/CX3CL1/SGCB/SPARC/SRF/STAT3/STK11/TBXA2R/TCF7L2/TEK/TIE1/CLDN5/VEGFC/WARS1/VEZF1/ZFAND5/LUZP1/FZD4/TEAD2/PIK3R3/ADAM15/FGF18/APLN/SGPL1/SH2D2A/HS6ST1/QKI/VPS4B/HDAC9/SNX17/RAMP2/PAK4/KLF2/YAP1/TAB1/GNA13/ADAMTS6/VASH1/ARHGEF15/EPN2/PAXIP1/PLXND1/SIRT1/POFUT1/PPP1R16B/ANKRD17/RGCC/HIPK2/CARD10/EPN1/EGFL7/TNFRSF12A/SOX18/ROBO4/DLL4/EGLN1/RASIP1/TMEM100/STAB2/FOXJ2/MYDGF/ADAMTS9/RHOJ/JCAD/RIC8A/PROK2/TNMD/STRA6/SOX17/NIBAN2/TMEM231/NDNF/TMEM204/MMRN2/COL18A1/APOLD1/CCM2/JAM3/ANGPTL6/RSPO3/TSPAN18/LRG1/NAXE/CLEC14A/ARID2/ADGRF5/EMC10/JMJD8/YJEFN3/MIR126/NRARP/ECSCR
transcription by RNA polymerase III	BP	59	19	0.121158	GTF3A/POLR2E/POLR2F/POLR2H/POLR2L/SNAPC2/RO60/TBP/ZNF143/DEK/SF3B1/PRDX5/ZNF345/POLR3K/BRF2/RPTOR/MAF1/ZC3H8/POLR3H
execution phase of apoptosis	BP	59	19	0.121158	BAX/BCL2L1/BNIP1/CASP2/CASP7/DFFA/GPER1/CAPN10/ACIN1/BBC3/HTRA2/CECR2/XKR8/NFKBIZ/COLEC11/CDK5RAP3/SHARPIN/ACVR1C/XKR9
protein quality control for misfolded or incompletely synthesized proteins	BP	31	11	0.12148	PEX10/UFD1/CLPP/LONP1/STUB1/SDF2L1/ANKZF1/UBE2W/RNF126/ZYG11B/OMA1
virion assembly	BP	31	11	0.12148	CHMP1A/VPS4B/PDCD6IP/VPS4A/SPCS1/CHMP6/RAB1B/LRSAM1/CHMP7/MVB12A/RAB43
aorta morphogenesis	BP	31	11	0.12148	ACVRL1/JAG1/BMPR1A/EFNB2/RBPJ/NAGLU/NOTCH1/PDGFRB/SRF/DLL4/ADAMTS9
anoikis	BP	31	11	0.12148	TLE5/CAV1/NOTCH1/NTRK2/STK11/MAP3K7/TFDP1/TSC2/PIK3R3/BRMS1/ANKRD13C
negative regulation of Notch signaling pathway	BP	31	11	0.12148	BCL6/LFNG/CBFA2T2/TSPAN15/EGFL7/DLL4/SLC35C1/TCIM/NIBAN2/RITA1/NRARP
postsynapse assembly	BP	31	11	0.12148	CRK/EPHB2/PTEN/LZTS1/ARHGEF15/ABI3/NLGN3/LRFN4/ZDHHC12/SHANK3/LRRC4B
positive regulation of calcium ion transport	BP	88	27	0.122701	APLNR/ATP2A1/BAK1/BAX/TSPO/CALM3/CASQ1/CAV1/NIPSNAP2/GPER1/GSTM2/PDGFB/PDGFRB/PLCG1/CCL2/CX3CL1/SNCA/TRPC3/TRPC6/F2RL3/GSTO1/RAMP3/P2RX2/TRPV2/GJC2/STIM2/ORAI1
regulation of cellular senescence	BP	38	13	0.123875	BCL6/BMPR1A/MAP3K3/PTEN/RBL1/NEK4/ZMPSTE24/VASH1/SIRT1/MORC3/ABI3/FZR1/MIR590
erythrocyte development	BP	38	13	0.123875	ALAS2/BCL6/DMTN/ARID4A/RPS6/SLC4A1/SRF/BAP1/PTBP3/KLF2/SLC25A40/L3MBTL3/ADGRF5
kinetochore organization	BP	21	8	0.124095	CENPC/SUGT1/POGZ/SENP6/TRAPPC12/MIS12/CENPT/CENPX
negative regulation of mRNA splicing, via spliceosome	BP	21	8	0.124095	C1QBP/HNRNPA2B1/SRSF4/SRSF6/SFSWAP/SRSF9/SRSF10/RBM42
snRNA 3'-end processing	BP	21	8	0.124095	EXOSC9/EXOSC7/INTS6/EXOSC4/INTS8/EXOSC5/INTS2/EXOSC6
negative regulation of phosphatidylinositol 3-kinase/protein kinase B signal transduction	BP	45	15	0.124122	DLG1/EPHA2/GPER1/PTEN/TSC2/HYAL2/RACK1/SIRT1/PHLDA3/NOP53/INPP5K/PLEKHA1/CAVIN3/NLRC3/LEMD2
heart valve development	BP	70	22	0.12479	JAG1/APLNR/APC/BMPR1A/GJA5/RBPJ/SMAD2/SMAD4/SMAD6/MDM2/MDM4/NAGLU/NFATC1/NOTCH1/PDE2A/TIE1/TNFRSF1B/DCHS1/MATR3/DLL4/ADAMTS9/STRA6
negative regulation of cell cycle G1/S phase transition	BP	70	22	0.12479	APBB1/APC/CCND1/CASP2/CDK2/CDKN1A/CDKN2D/DLG1/MDM2/PTEN/RBL1/CCL2/WEE1/CRADD/CTDSP2/FAM107A/GIGYF2/TRIAP1/GJC2/CTDSP1/CDC73/NACC2
regulation of mitochondrion organization	BP	129	38	0.128079	BAD/BAK1/BAX/BCL2L1/TSPO/FXN/GPER1/GPX1/GZMB/HIF1A/IGF1/KDR/OPA1/PDE2A/RALA/STAT2/TSC2/NOL3/RNF41/HAX1/VAT1/CAMKK2/PARK7/ATP13A2/FKBP8/BBC3/PRELID1/HTRA2/PYCARD/FIS1/TRIAP1/MIEF1/PARL/TMEM135/MYO19/OMA1/PGAM5/PLD6
maintenance of location in cell	BP	189	54	0.128359	APLNR/ARL2/ATP2A1/BAX/BNIP1/TSPO/CALM3/CASQ1/CAV1/CCR7/DMD/FKBP1A/GAA/GPER1/GSN/GSTM2/HEXA/HK2/HNRNPU/LCK/NAGLU/PLCB4/PLCG1/SRGN/S100A9/CX3CL1/SNCA/TRPV1/GPAA1/NOL3/F2RL3/TMSB10/GSTO1/SUPT7L/TOPORS/RER1/PARK7/TWF2/VPS13A/SIRT1/MORC3/SUN2/GPSM2/TBCCD1/MCOLN3/SELENON/ARHGAP21/TMEM38A/POLR2M/ANKRD13C/JPH4/SCIN/MTLN/MYZAP
positive regulation of protein catabolic process	BP	189	54	0.128359	APC/CAV1/CD81/DVL1/FMR1/DNAJB2/IDE/SMAD7/MDM2/MSN/OAZ1/OAZ2/PSMC3/RAD23A/SGTA/TAF1/ELOB/TNFRSF1B/AXIN1/CUL4B/PIAS1/RNF144A/KEAP1/BCAP31/RNF41/STUB1/RACK1/SNF8/GGA3/HSPBP1/RHBDD3/RCHY1/GGA1/FBXO22/TRIB2/UBQLN2/NOP53/NDUFA13/RNFT1/MARCHF2/FZR1/SOX17/COP1/ZYG11B/LPCAT1/ITCH/IL33/TMEM259/UBR3/ASB9/SH3D19/RNF217/TMTC3/ECSCR
negative regulation of kinase activity	BP	159	46	0.129294	APC/CEACAM1/CAV1/CDKN1A/CDKN1C/DUSP3/DUSP7/DVL1/EPHB2/GSTP1/HNRNPU/PPP2R5A/PRKAR1A/PRKAR2A/PRKAR2B/PTEN/PTPRB/QARS1/SMPD1/SNCA/TARBP2/TSC2/WARS1/HYAL2/LATS1/PPM1F/HIPK3/CEP43/PKIG/PARK7/SIRT1/TRIB2/PYCARD/INPP5K/RASIP1/DUSP22/ZFYVE28/AIDA/CHMP6/PRKRIP1/CDK5RAP3/SH3BP5L/VPS25/ZGPAT/ZNF675/PTPRQ
organelle localization by membrane tethering	BP	74	23	0.130539	ATP2A2/RAB13/STX1A/STXBP3/STX16/SNAP29/RAB3D/SNPH/RABEPK/VTI1B/UNC13B/YKT6/ATG14/EXOC6/STX17/EXOC1/VPS18/NDRG4/ESYT3/STX1B/TPRG1L/EXOC8/RAB12
GPI anchor metabolic process	BP	28	10	0.131486	PIGA/PIGC/GPAA1/PIGQ/PIGL/PIGK/DPM3/PIGV/PGAP1/PGAP3
positive regulation of sterol transport	BP	28	10	0.131486	ABCA1/ABCA3/CAV1/CETP/NR1H2/NR1H3/ABCA7/SIRT1/ABCA5/EEPD1
positive regulation of cholesterol transport	BP	28	10	0.131486	ABCA1/ABCA3/CAV1/CETP/NR1H2/NR1H3/ABCA7/SIRT1/ABCA5/EEPD1
regulation of post-transcriptional gene silencing	BP	28	10	0.131486	FMR1/STAT3/TIAL1/LIMD1/PUM1/ZMPSTE24/PUM2/ZC3H10/WTIP/LIN28B
response to interferon-beta	BP	28	10	0.131486	BST2/CDC34/UBE2K/UBE2G2/IFITM1/IFITM3/HTRA2/NDUFA13/TRIM6/PYHIN1
interleukin-1-mediated signaling pathway	BP	28	10	0.131486	MYD88/MAP3K7/TRAF6/VRK2/RPS6KA4/RPS6KA5/IRAK4/OTUD4/TNIP2/ZNF675
skeletal muscle contraction	BP	28	10	0.131486	ATP2A1/CASQ1/DMD/GAA/GSTM2/MYH3/RPS6KB1/GSTO1/REM1/C12orf57
atrioventricular valve development	BP	28	10	0.131486	APLNR/BMPR1A/GJA5/SMAD4/SMAD6/MDM2/MDM4/NAGLU/NOTCH1/DCHS1
purine ribonucleotide metabolic process	BP	296	82	0.132393	ACAT1/ADA/ADSL/AK1/NUDT2/APRT/ATP5F1B/ATP5F1D/ATP5MC1/ATP5MC2/ATP5MC3/ATP5PO/BAD/TSPO/COX11/DLG1/EPHA2/GCDH/GUK1/ITPA/MVD/MYH3/NDUFA1/NDUFA2/NDUFA5/NDUFA7/NDUFA8/NDUFAB1/NDUFB2/NDUFB7/NDUFB8/NDUFB9/NDUFC1/NDUFV1/NDUFS4/NDUFS6/NDUFS8/NME2/NME3/NME4/NPR1/OPA1/PDE2A/PDE9A/PDHB/PPAT/RORA/SNCA/SULT1A2/SULT1A1/SLC25A16/TPST2/ACOT8/ATP5MG/PMVK/ACOT2/NUDT4/NUDT5/ACOT7/NT5C2/DIP2A/SULT1C4/SULT1B1/NT5C/STOML2/FIS1/NDUFA13/NDUFB11/ACSM5/FIGNL1/MCCC2/ELOVL1/NADK/ANTKMT/NUDT18/COASY/SLC25A25/NDUFA11/LRGUK/NUDT8/NDUFS7/UQCC3
negative regulation of cellular senescence	BP	18	7	0.133332	BCL6/MAP3K3/PTEN/RBL1/SIRT1/FZR1/MIR590
protein import into mitochondrial matrix	BP	18	7	0.133332	TIMM17B/TOMM40/TIMM44/TOMM40L/TIMM50/ROMO1/DNLZ
ribosomal small subunit assembly	BP	18	7	0.133332	RPSA/RPS5/RPS15/RPS19/RRP7A/ABT1/MRPS7
response to interferon-alpha	BP	18	7	0.133332	BST2/RO60/TPR/IFITM1/IFITM3/PYHIN1/PDE12
establishment of protein localization to mitochondrial membrane	BP	35	12	0.134215	BAX/GZMB/TOMM40/MTCH1/SAMM50/TIMM13/TIMM10/BBC3/NDUFA13/TIMM29/ROMO1/TRMT10B
negative regulation of cellular biosynthetic process	BP	1843	476	0.134874	ACVRL1/TLE5/APLNR/APBB1/APP/ATP1A1/BACH1/BAK1/CCND1/BCL6/CEACAM1/BMP6/BMPR1A/BST2/TSPO/C1QBP/CAV1/CBFB/CCND3/CD3E/CD34/CDK2/CDKN1A/CDKN1C/CEBPB/CEBPD/CLTC/CCR7/ATF2/CREM/DAPK3/ACE/DLG1/ATN1/PHC1/PHC2/EPHA2/ELK3/ELK4/EPHB2/NR2F6/ERF/MECOM/EZH1/BPTF/FCGR2B/FOXF1/FOXF2/FOXD1/FMR1/AFF2/FOSB/FUS/GABPA/LRRC32/GPER1/GSTP1/GZMB/H3-3A/HDAC1/HDGF/HELLS/HIC1/HIF1A/HNRNPA2B1/HNRNPAB/HNRNPD/HNRNPU/HSBP1/HSF4/ID1/IGF1/IGFBP5/RBPJ/FOXK2/IDO1/IREB2/ITGB8/KDR/LAG3/LOXL2/LTF/SMAD2/SMAD4/SMAD7/MAF/MAZ/MC1R/MDM2/MDM4/MAP3K10/MNT/MSX1/MYC/MYD88/NCBP1/NFX1/CNOT2/CNOT4/NOTCH1/NOTCH3/NPAT/ORC2/CHMP1A/PDE2A/PDGFB/PEG3/PFDN5/PLAG1/PLAT/EXOSC9/EXOSC10/POLR2G/PPM1B/SRGN/PRKAA1/PRKAR1A/QARS1/RAD21/ARID4A/RBBP4/RBL1/RELB/REST/RFX3/RFX5/RPL10/RPS3/SALL1/SCML1/CX3CL1/SFPQ/SRSF2/SRSF4/SRSF6/SFSWAP/SKI/SKIL/SLAMF1/SMARCC2/SNCA/SOX12/SP2/SRF/SRP9/STAT3/TAF1/MAP3K7/TARBP2/ELOB/TCF3/TCF7L2/GCFC2/MLX/TFAP2A/TIA1/TIAL1/TMF1/CLDN5/TPR/TRAF2/TRAF6/TSC1/TSNAX/HIRA/TNFSF4/TNFRSF4/UBE2D1/UFD1/NR1H2/VIM/TRPV1/XIST/SF1/ZNF8/ZNF10/ZNF12/ZNF24/ZBTB25/ZNF75A/ZNF91/ZNF133/ZNF136/ZNF141/ZNF148/ZBTB17/ZMYM2/ZNF224/PRDM2/IFRD2/NRIP1/AXIN1/BAP1/FZD1/UXT/NCK2/OGT/CGGBP1/FCN3/PIAS1/AKR1C3/SRSF9/TRIM24/BANF1/APLN/PER2/MBD2/RPS6KA4/LIMD1/NOL3/RNF8/BTAF1/LDB2/CBFA2T2/ATG12/TBRG4/RPS6KA5/MAPKAPK2/COPS2/TSIX/RECQL5/ITM2A/EIF4E2/ZNF254/CLOCK/NUP155/PPM1F/PUM1/HDAC9/BCLAF1/SETDB1/PAN2/HELZ/USP3/THRAP3/THOC1/PTBP3/ACOT8/ZBTB33/NR1H3/ZNF263/YAF2/ZMPSTE24/ABCA7/KLF2/RACK1/YAP1/C1D/N4BP2L2/TADA3/SYNCRIP/NCOA2/DDX17/DEAF1/MXD4/CELF1/TCFL5/SRSF10/ZBTB6/TCERG1/MAGED2/KCNQ1OT1/CCDC85B/WWP1/PKIG/KAT7/PKP3/PARK7/PHB2/TUSC2/SCAF8/ZBTB1/DIS3/RALY/EXOSC7/ZSWIM8/ZNF423/PHF8/DIP2A/SYT11/ZC3H7B/WWC1/UBR2/SIN3B/TUT4/PUM2/ADNP/SIRT1/TARDBP/SUZ12/MORC3/RPL13A/RBFOX2/PATZ1/CD2AP/ZMYND8/LSM4/PRDX5/ZNF345/BRMS1/NELFB/DHRS7B/L3MBTL1/ZNF451/GIGYF2/IRF2BP1/DNAJC2/LSM1/TRIB2/GIT1/RGCC/MAGEH1/HIPK2/ZC3H7A/DROSHA/PYCARD/STRN3/LMCD1/NOP53/NDUFA13/RLIM/MRTO4/ZNF219/TRIM33/SRRT/ARID4B/INPP5K/MBD3/SOX18/XRN1/EXOSC4/MIER2/DLL4/MBTD1/GATAD2A/PINX1/LARP1B/THAP1/MTPAP/RIF1/DNAJC17/PSPC1/NCBP3/HES6/OTUD5/ATF7IP/CCAR1/RCOR3/ZNF253/EXOSC5/DUSP22/PRDM8/PRDM11/CTNNBIP1/TWSG1/THAP11/PBXIP1/SCAF4/PHF12/ZBTB26/MIER1/ZNF529/RBAK/ZNF410/PTBP2/CREBZF/CARD18/ZNF350/BACH2/IRF2BPL/TENT4B/IKZF5/ILRUN/NIBAN2/UPF3B/CAPRIN2/CHID1/CUEDC2/RBM42/ZNF557/CDC73/SAP130/TUT7/NLRX1/SAP30L/RIOX1/TBL1XR1/ZC3H14/LPCAT1/PHC3/ATF7IP2/CTC1/WDR82/THAP7/CPTP/LBH/ITM2C/TSC22D4/ZNF93/SOX7/CCDC3/ITCH/KLF16/SLA2/MAF1/PYM1/L3MBTL3/ZC3H8/ZBTB37/ZGPAT/CBX2/LMNB2/ZC3H10/RITA1/HELZ2/UNK/CIPC/ZNF439/ANGEL2/IL33/RIPPLY1/ZNF764/ORMDL3/TP53INP1/FNIP1/NACC1/C1QTNF3/NOSTRIN/ZNF354B/TRIM6/EXOSC6/AEBP2/RN7SK/ZNF440/WTIP/ZNF684/CPEB2/NACC2/ZBTB46/ZNF418/ZNF599/RC3H1/COMMD7/ZNF296/MIER3/TENT2/ZNF366/ZNF596/ZNF431/ZNF675/AGO3/NLRC3/PLD6/PDE12/TDRD6/RBM24/YTHDF3/BCL6B/PAN3/NEAT1/PGP/ZNF875/NANOS1/ZC3H6/KMT5A/LIN28B/MEX3D/MIR126/MIR186/MIR7-1/NRARP/MIR590/MIR374B/ZBTB42/ZNF587B/MIR34AHG
autophagy of mitochondrion	BP	89	27	0.13635	TSPO/HIF1A/HK2/TSC2/OGT/ATG12/RNF41/HAX1/CAMKK2/CDC37/PARK7/PHB2/GABARAPL2/ATG14/ATP13A2/FKBP8/WIPI2/FBXL4/HTRA2/FIS1/ATG2B/PARL/FUNDC2/MAP1LC3A/ATG4D/SLC25A46/ATG9B
mitochondrion disassembly	BP	89	27	0.13635	TSPO/HIF1A/HK2/TSC2/OGT/ATG12/RNF41/HAX1/CAMKK2/CDC37/PARK7/PHB2/GABARAPL2/ATG14/ATP13A2/FKBP8/WIPI2/FBXL4/HTRA2/FIS1/ATG2B/PARL/FUNDC2/MAP1LC3A/ATG4D/SLC25A46/ATG9B
protein targeting	BP	289	80	0.137388	TSPO/VPS51/DMTN/GDI1/MYO1C/PEX1/PEX10/PEX13/PRKAA1/PRKCI/SORT1/VPS52/SGTA/SRP9/SSR2/UBL4A/BAP1/AIP/NPEPPS/BAG4/GCC2/ZFYVE16/SAE1/BCAP31/TIMM17B/KATNB1/TOMM40/HAX1/TIMM44/GIPC1/CDC37/ATG14/ABLIM3/GGA3/VPS13A/KIF13B/VPS8/AP4E1/ICMT/TRAM1/MTCH1/SAMM50/TIMM13/TIMM10/VPS4A/HTRA2/SPCS1/FIS1/NDUFA13/NAGPA/ZDHHC2/ZDHHC3/GET4/INPP5K/NUP54/MIEF1/SEC61A2/PARL/UBL5/SIL1/TOMM40L/ZDHHC18/MON1A/GNPTG/ZDHHC12/MICALL1/HPS4/YIF1B/TIMM29/TIMM50/GBP5/UBE2J2/ZFAND2B/ROMO1/TRMT10B/ZDHHC24/TCAF2/ZDHHC21/RN7SL3/DNLZ
translational elongation	BP	60	19	0.137996	EEF1A1/EEF1G/EEF2/MRPL58/RPLP2/SRP9/TUFM/NEMF/EIF4E2/TSFM/RACK1/RCHY1/LTN1/GIGYF2/TRNT1/GTPBP2/ANKZF1/CPEB2/PTRH1
sterol transport	BP	93	28	0.140893	ABCA1/ABCA3/TSPO/VPS51/CAV1/SCARB1/CETP/LCAT/VPS52/NR1H2/VPS4B/NR1H3/ABCA7/SEC24A/STARD3/SIRT1/ABCA5/OSBPL3/VPS4A/LAMTOR1/RELCH/STARD5/EEPD1/STARD3NL/OSBPL5/OSBPL8/NAXE/YJEFN3
negative regulation of angiogenesis	BP	82	25	0.141199	ADGRB1/KRIT1/COL4A2/ATF2/EPHA2/GPR4/NPR1/PGK1/PTPRM/SPARC/TEK/TIE1/CLDN5/KLF2/VASH1/EPN2/RGCC/EPN1/FOXJ2/ADAMTS9/TNMD/NIBAN2/NAXE/YJEFN3/ECSCR
bicellular tight junction assembly	BP	53	17	0.141288	APC/ARL2/CDH5/DLG1/EPHA2/MYO1C/CLDN11/PECAM1/PRKCH/RAB13/SRF/CLDN5/PDCD6IP/RAMP2/CLDN14/CLDN15/ESAM
mitotic cytokinetic process	BP	25	9	0.142506	ARF1/CHMP1A/VPS4B/PDCD6IP/VPS4A/CHMP6/CHMP7/MITD1/KLHDC8B
positive regulation of T cell receptor signaling pathway	BP	15	6	0.142958	ADA/CD81/CCR7/LCK/NECTIN2/RPS3
regulation of exosomal secretion	BP	15	6	0.142958	STAM/VPS4B/PDCD6IP/SNF8/ATP13A2/VPS4A
intracellular copper ion homeostasis	BP	15	6	0.142958	APP/ARF1/ATOX1/SCO2/CCDC22/ANKRD9
positive regulation of ERAD pathway	BP	15	6	0.142958	CAV1/SGTA/BCAP31/UBQLN2/RNFT1/TMEM259
pre-miRNA processing	BP	15	6	0.142958	TARBP2/TUT4/DROSHA/TUT7/AGO3/LIN28B
establishment of planar polarity of embryonic epithelium	BP	15	6	0.142958	DVL1/DVL2/DVL3/FOXF2/FZD1/NPHP3
positive regulation of post-transcriptional gene silencing	BP	15	6	0.142958	FMR1/TIAL1/LIMD1/PUM1/PUM2/WTIP
positive regulation of post-transcriptional gene silencing by RNA	BP	15	6	0.142958	FMR1/TIAL1/LIMD1/PUM1/PUM2/WTIP
positive regulation of miRNA-mediated gene silencing	BP	15	6	0.142958	FMR1/TIAL1/LIMD1/PUM1/PUM2/WTIP
plasma membrane phospholipid scrambling	BP	15	6	0.142958	SLC4A1/XKR8/CLPTM1L/ATG9B/XKR9/TMEM41B
establishment or maintenance of epithelial cell apical/basal polarity	BP	46	15	0.143987	DLG1/FOXF1/ILK/LLGL1/MSN/PRKCI/TCF15/PDCD6IP/PARD6A/PDZD11/LIN7C/LIN7B/PARD6G/PARD6B/CRB3
mRNA transcription	BP	46	15	0.143987	ATF2/NCBP1/STAT3/TAF1/TAF2/TAF6/TAF10/TBP/NR1H2/NR1H3/HIPK3/NCOA2/ZBTB1/NCBP3/NFKBIZ
negative regulation of mitochondrion organization	BP	46	15	0.143987	BAK1/BCL2L1/TSPO/FXN/GPX1/IGF1/OPA1/TSC2/NOL3/RNF41/VAT1/PRELID1/TRIAP1/PARL/OMA1
catabolic process	BP	2132	548	0.144192	ACADS/ACAT1/ACOX1/ADA/ADRB2/AGL/AMFR/APC/APP/TRIM23/ARL2/ARSB/ATP2A2/ATP6V0B/ATP6V0A1/BAD/ADGRB1/BAX/BCKDHA/CEACAM1/BLVRB/TSPO/VPS51/CASP7/CAV1/SCARB1/CD81/CDC27/CDC34/CDK2/CLTC/CNP/COMT/CST3/CTRL/CTSV/CTSW/CYP1A1/CYP1A2/DAPK3/ECI1/ACE/DFFA/NQO1/DNASE1L1/DVL1/EEF1A1/EFNB1/EPHB2/ETFB/FHIT/FOXF2/FMR1/FUS/FUT1/GAA/GALK1/GCDH/GCSH/GLUD1/GPX1/GSTM2/GUSB/GZMB/HAGH/HBA1/HBA2/HBM/HBB/HBG1/HBG2/HEXA/HIF1A/UBE2K/HK2/HMGCL/HNRNPAB/HNRNPD/HNRNPU/DNAJB2/IDE/IGF1/FOXK2/IDO1/IREB2/ISG20/ITPA/IVD/KDR/KIF25/LGALS8/LIPE/CYP4F3/SMAD4/SMAD7/MAN2B1/MDM2/MDM4/MGAT1/MGST2/MMP15/MPO/MPST/MSN/NUDT1/MYD88/NAGA/NAGLU/NCBP1/NQO2/CNOT2/CNOT4/NOTCH1/NTHL1/OAZ1/OAZ2/OGG1/PCCA/CHMP1A/PDE2A/PDE9A/PEX10/PEX13/PGK1/PIK3C2A/PIK3R2/PIN1/PLCB4/PLCG1/EXOSC9/EXOSC10/POLR2G/PPP1CA/PRKAA1/PSAP/PSMA7/PSMB1/PSMB4/PSMB5/PSMB6/PSMB7/PSMB10/PSMC3/PSMD3/PSMD9/PSMD12/PSMD13/PTEN/PYGB/PYGL/RAD23A/RPS7/S100A9/SGTA/SLC4A1/SMPD1/SNCA/SNRNP70/ST14/STAT3/STK11/SULT1A2/STYX/SULT1A1/TAF1/MAP3K7/ELOB/PRDX2/TMF1/TNFRSF1B/TRAF2/TRAF6/TSC1/TSC2/TST/UBA1/UBE2D1/UBE2G2/UFD1/UROD/VIM/XIST/YWHAH/STAM/CUL5/CLPP/UBL4A/AXIN1/BAP1/HYAL3/PLA2G6/SPOP/CUL4B/OGT/PIAS1/HSD17B6/AKR1C3/HYAL2/SNX4/ADAM15/TRIM24/CES2/SGPL1/HERC2/STBD1/RNF8/USP14/LATS1/ATG12/NEMF/TBRG4/UBE2L6/MAPKAPK2/SOCS6/PTER/SNAP29/UBE4A/LONP1/GSTO1/SPTLC2/NPEPPS/VPS4B/EI24/VPS26A/CLOCK/RNF7/TRAF4/ISG15/UBE3C/PUM1/GPRASP1/RNF144A/SNX17/KEAP1/LRIG2/PJA2/TECPR2/RNF10/PAN2/THRAP3/ACOT8/PDCD6IP/BCAP31/RBM7/RNF41/TRIM13/TOPORS/ZMPSTE24/STUB1/RGS19/MARCHF6/AKR1A1/ABCA7/RACK1/HAX1/VTI1B/SYNCRIP/MTHFS/DNPH1/CAMKK2/CELF1/OGA/GIPC1/USP20/PNPLA6/KCNQ1OT1/SLC27A4/ADRM1/ABHD2/WWP1/CDC37/NUDT4/NUDT5/LZTS1/PKP3/MAN1B1/SNF8/PARK7/PHB2/ACOT7/MGLL/GABARAPL2/ATG14/ENPP4/DIS3/NT5C2/STK38L/EXOSC7/ZSWIM8/TAB2/GGA3/LPIN1/UBXN4/SYT11/VPS13A/UBR2/TUT4/PUM2/UFL1/ATP13A2/SIRT1/TARDBP/KCTD2/HSPBP1/SDF2L1/FKBP8/LSM4/RHBDD3/PRDX5/TECPR1/ARMC8/RCHY1/PTPN23/LTN1/GIGYF2/POLDIP2/GGA1/HERC4/WIPI2/FBXL3/FBXL4/FBXO22/FBXO3/VPS4A/SULT1C4/LSM1/SULT1B1/UBE2S/MCAT/HTRA2/CECR2/TRIB2/CCDC22/GIT1/HIPK2/TMEM208/PYCARD/USP25/UBQLN2/NOP53/NT5C/PNPLA8/FIS1/VPS36/UBXN1/NDUFA13/TRNT1/RLIM/RNFT1/MRTO4/ZDHHC2/MARCHF2/FZR1/PLA1A/TEX264/ATRAID/UCHL5/CSAD/ANAPC7/UBE2J1/ANAPC11/ZCCHC17/GET4/UBE2D4/KCTD5/FBXW5/XRN1/EXOSC4/DDX49/EGLN1/FBXL19/TMEM106B/RNF111/TET2/RASIP1/TMEM132A/STX17/DMAC2/ATG2B/LARP1B/ANKZF1/MTPAP/UBA6/ECHDC2/UBE2W/ACER3/PARL/ENOSF1/STAB2/SUPT20H/ZCCHC8/RNF126/EDEM2/CCAR1/EXOC1/ECHDC1/GPCPD1/CYP26B1/EXOSC5/FEM1C/PDXP/PCNP/ABHD6/RNF150/RPTOR/HACE1/VPS18/AASDHPPT/ATG101/MCCC2/MLST8/TENT4B/SOX17/COP1/MMP25/TMEM168/ILRUN/RMND5B/MARCHF7/VPS33A/UPF3B/UBE2Z/FUNDC2/TRIR/DCTPP1/RNF26/RETREG2/FBXL15/CHMP6/TUT7/ZYG11B/TBL1XR1/TBC1D17/NUDT18/ZC3H14/LPCAT1/PSME3IP1/MUS81/FBXO11/WDR26/CDK5RAP3/WDR82/UBXN6/ACAD10/CPTP/FBXO38/RNF146/SHARPIN/RAB1B/ABHD17A/RAB33B/EMC6/TMUB1/ITCH/KCTD10/KBTBD7/RNASEH2C/WDR24/TRAF7/PYM1/VPS25/L3MBTL3/MAP1LC3A/FBH1/ZNRF1/FBXL20/ATG4D/ATP6V1E2/LRSAM1/ANGEL2/SPSB3/IL33/SLC25A46/TMEM259/CHMP7/TMEM129/MVB12A/ORMDL3/TP53INP1/VPS26B/SDSL/ATG4A/OMA1/KLHDC3/ABHD15/AGAP2/AGAP3/TRIM6/UBE2J2/EXOSC6/ANKRD9/AFMID/FBXO27/UBXN10/LYG1/UBR3/ZFAND2B/GLYCTK/UBXN2B/CARNMT1/ASB9/CACUL1/FBXL14/ZNF418/RC3H1/EXOC8/PYHIN1/SH3D19/RNF217/TMTC3/UBXN2A/TENT2/IDO2/ABHD3/PGAM5/AGO3/UBR1/RNF215/PLD6/RAB12/PDE12/MTLN/TYSND1/CCNY/RBM24/ATP6V1C2/TMEM9/YTHDF3/NUDT8/PAN3/GK5/MFSD8/TAB3/NEAT1/RNF149/ATG9B/UBAC2/GPIHBP1/RAB43/JMJD8/SPOPL/NANOS1/LIN28B/UBAP1L/MEX3D/TMEM41B/NPEPPSP1/ECSCR
tight junction organization	BP	64	20	0.144769	ACTG1/APC/ARL2/CDH5/DLG1/EPHA2/EPHB2/MYO1C/CLDN11/PECAM1/PRKCH/RAB13/SRF/CLDN5/PDCD6IP/RAMP2/CLDN14/CLDN15/LSR/ESAM
cell-cell junction assembly	BP	123	36	0.145134	ACTG1/APLNR/APC/RHOC/ARL2/CAV1/CDH5/CDH8/CDH13/ACE/DLG1/EPHA2/EPHB2/GJA4/GJA5/SMAD7/MYO1C/CLDN11/PECAM1/PKP2/PRKCH/PKN2/RAB13/SRF/CLDN5/PKP4/PDCD6IP/RAMP2/PKP3/CLDN14/CLDN15/LSR/JAM3/PARD6B/ESAM/GJD3
regulation of actin nucleation	BP	32	11	0.145646	ARF1/GMFB/GSN/WASF1/GMFG/WASHC4/ARFIP1/AP1AR/BRK1/CORO1B/SCIN
negative regulation of fibroblast proliferation	BP	32	11	0.145646	BAX/CAV1/GSTP1/MYC/SKI/B4GALT7/MORC3/CDC73/LZTS2/TP53INP1/NLRC3
amyloid fibril formation	BP	32	11	0.145646	APP/FKBP1A/FUS/GSN/MDM2/PFDN1/PFDN2/PFDN4/PFDN5/SNCA/TARDBP
negative regulation of G protein-coupled receptor signaling pathway	BP	39	13	0.145681	ADA/ADRB2/GRK2/APLNR/GNAI2/INPP5A/SNCA/APLN/GPRASP1/MGRN1/UBQLN2/KLK14/ARRDC3
Arp2/3 complex-mediated actin nucleation	BP	39	13	0.145681	ARF1/GMFB/WASF1/GMFG/ARPC4/ARPC1B/ACTR2/WASHC4/ARFIP1/AP1AR/BRK1/CORO1B/ARPC5L
activation of GTPase activity	BP	86	26	0.146147	CCR7/EPHA2/SIPA1/TSC1/EVI5/ARHGAP29/SLC27A4/ARHGEF15/TBC1D9B/TBC1D10B/TBC1D8B/SIPA1L2/TBC1D17/SYDE2/GARNL3/DOCK7/TBCK/EVI5L/AGAP2/AGAP3/AGAP11/SGSM1/RALGAPA1/TBC1D10C/AGAP5/TBC1D3E
regulatory ncRNA-mediated post-transcriptional gene silencing	BP	90	27	0.150863	FMR1/NCBP1/STAT3/TIAL1/TSNAX/XIST/LIMD1/EIF4E2/PUM1/HELZ/ZMPSTE24/CELF1/KCNQ1OT1/PUM2/NCBP3/ZC3H10/HELZ2/WTIP/AGO3/NEAT1/LIN28B/MIR126/MIR186/MIR7-1/MIR590/MIR374B/MIR34AHG
endoplasmic reticulum organization	BP	90	27	0.150863	BNIP1/CASQ1/SGTA/UBL4A/EMC8/TMEM147/SEC31A/RAB18/EMC1/TRAM1/TOR1B/GET4/TMEM33/RAB5IF/NCLN/SHTN1/TMEM38A/RETREG2/VCPIP1/LNPK/POLR2M/EMC6/ESYT3/JAGN1/TOR1AIP2/EMC10/MYZAP
synaptic vesicle exocytosis	BP	68	21	0.15113	ATP2A2/BRAF/DVL1/FMR1/P2RY1/SNCA/STX1A/SYNJ1/SNAP29/PREPL/SNPH/UNC13B/SYT11/GIT1/VPS18/NAPB/DNAJC5/FBXL20/SYT12/STX1B/TPRG1L
negative regulation of biosynthetic process	BP	1856	478	0.151246	ABCB7/ACVRL1/TLE5/APLNR/APBB1/APP/ATP1A1/BACH1/BAK1/CCND1/BCL6/CEACAM1/BMP6/BMPR1A/BST2/TSPO/C1QBP/CAV1/CBFB/CCND3/CD3E/CD34/CDK2/CDKN1A/CDKN1C/CEBPB/CEBPD/CLTC/CCR7/ATF2/CREM/DAPK3/ACE/DLG1/ATN1/PHC1/PHC2/EPHA2/ELK3/ELK4/EPHB2/NR2F6/ERF/MECOM/EZH1/BPTF/FCGR2B/FOXF1/FOXF2/FOXD1/FMR1/AFF2/FOSB/FUS/GABPA/LRRC32/GPER1/GSTP1/GZMB/H3-3A/HDAC1/HDGF/HELLS/HIC1/HIF1A/HNRNPA2B1/HNRNPAB/HNRNPD/HNRNPU/HSBP1/HSF4/ID1/IGF1/IGFBP5/RBPJ/FOXK2/IDO1/IREB2/ITGB8/KDR/LAG3/LOXL2/LTF/SMAD2/SMAD4/SMAD7/MAF/MAZ/MC1R/MDM2/MDM4/MAP3K10/MNT/MSX1/MYC/MYD88/NCBP1/NFX1/CNOT2/CNOT4/NOTCH1/NOTCH3/NPAT/ORC2/CHMP1A/PDE2A/PDGFB/PEG3/PFDN5/PLAG1/PLAT/EXOSC9/EXOSC10/POLR2G/PPM1B/SRGN/PRKAA1/PRKAR1A/QARS1/RAD21/ARID4A/RBBP4/RBL1/RELB/REST/RFX3/RFX5/RPL10/RPS3/SALL1/SCML1/CX3CL1/SFPQ/SRSF2/SRSF4/SRSF6/SFSWAP/SKI/SKIL/SLAMF1/SMARCC2/SNCA/SOX12/SP2/SRF/SRP9/STAT3/TAF1/MAP3K7/TARBP2/ELOB/TCF3/TCF7L2/GCFC2/MLX/TFAP2A/TIA1/TIAL1/TMF1/CLDN5/TPR/TRAF2/TRAF6/TSC1/TSNAX/HIRA/TNFSF4/TNFRSF4/UBE2D1/UFD1/NR1H2/VIM/TRPV1/XIST/SF1/ZNF8/ZNF10/ZNF12/ZNF24/ZBTB25/ZNF75A/ZNF91/ZNF133/ZNF136/ZNF141/ZNF148/ZBTB17/ZMYM2/ZNF224/PRDM2/IFRD2/NRIP1/AXIN1/BAP1/FZD1/UXT/NCK2/OGT/CGGBP1/FCN3/PIAS1/AKR1C3/SRSF9/TRIM24/BANF1/APLN/PER2/MBD2/RPS6KA4/LIMD1/NOL3/RNF8/BTAF1/LDB2/CBFA2T2/ATG12/TBRG4/RPS6KA5/MAPKAPK2/COPS2/TSIX/RECQL5/ITM2A/EIF4E2/ZNF254/CLOCK/NUP155/PPM1F/PUM1/HDAC9/BCLAF1/SETDB1/PAN2/HELZ/USP3/THRAP3/THOC1/PTBP3/ACOT8/ZBTB33/NR1H3/ZNF263/YAF2/ZMPSTE24/ABCA7/KLF2/RACK1/YAP1/C1D/N4BP2L2/TADA3/SYNCRIP/NCOA2/DDX17/DEAF1/MXD4/CELF1/TCFL5/SRSF10/ZBTB6/TCERG1/MAGED2/KCNQ1OT1/CCDC85B/WWP1/PKIG/KAT7/PKP3/PARK7/PHB2/TUSC2/SCAF8/ZBTB1/DIS3/RALY/EXOSC7/ZSWIM8/ZNF423/PHF8/DIP2A/SYT11/ZC3H7B/WWC1/UBR2/SIN3B/TUT4/PUM2/ADNP/SIRT1/TARDBP/SUZ12/MORC3/RPL13A/RBFOX2/PATZ1/CD2AP/ZMYND8/LSM4/PRDX5/ZNF345/BRMS1/NELFB/DHRS7B/L3MBTL1/ZNF451/GIGYF2/IRF2BP1/DNAJC2/LSM1/TRIB2/GIT1/RGCC/MAGEH1/HIPK2/ZC3H7A/DROSHA/PYCARD/STRN3/LMCD1/NOP53/NDUFA13/RLIM/MRTO4/ZNF219/TRIM33/SRRT/ARID4B/INPP5K/MBD3/SOX18/XRN1/EXOSC4/MIER2/DLL4/MBTD1/GATAD2A/PINX1/LARP1B/THAP1/MTPAP/RIF1/DNAJC17/PSPC1/NCBP3/HES6/OTUD5/ATF7IP/CCAR1/RCOR3/ZNF253/EXOSC5/DUSP22/PRDM8/PRDM11/CTNNBIP1/TWSG1/THAP11/PBXIP1/SCAF4/PHF12/ZBTB26/MIER1/ZNF529/RBAK/ZNF410/PTBP2/CREBZF/CARD18/ZNF350/BACH2/IRF2BPL/TENT4B/IKZF5/ILRUN/NIBAN2/UPF3B/CAPRIN2/CHID1/CUEDC2/RBM42/ZNF557/CDC73/SAP130/TUT7/NLRX1/SAP30L/RIOX1/TBL1XR1/ZC3H14/LPCAT1/PHC3/ATF7IP2/CTC1/WDR82/THAP7/CPTP/LBH/ITM2C/TSC22D4/ZNF93/SOX7/CCDC3/ITCH/KLF16/SLA2/MAF1/PYM1/COA8/L3MBTL3/ZC3H8/ZBTB37/ZGPAT/CBX2/LMNB2/ZC3H10/RITA1/HELZ2/UNK/CIPC/ZNF439/ANGEL2/IL33/RIPPLY1/ZNF764/ORMDL3/TP53INP1/FNIP1/NACC1/C1QTNF3/NOSTRIN/ZNF354B/TRIM6/EXOSC6/AEBP2/RN7SK/ZNF440/WTIP/ZNF684/CPEB2/NACC2/ZBTB46/ZNF418/ZNF599/RC3H1/COMMD7/ZNF296/MIER3/TENT2/ZNF366/ZNF596/ZNF431/ZNF675/AGO3/NLRC3/PLD6/PDE12/TDRD6/RBM24/YTHDF3/BCL6B/PAN3/NEAT1/PGP/ZNF875/NANOS1/ZC3H6/KMT5A/LIN28B/MEX3D/MIR126/MIR186/MIR7-1/NRARP/MIR590/MIR374B/ZBTB42/ZNF587B/MIR34AHG
maintenance of protein location	BP	79	24	0.151561	ARL2/TSPO/CAV1/GSN/HK2/HNRNPU/SRGN/PTPRM/GPAA1/LATS1/TMSB10/KEAP1/SUPT7L/TOPORS/RER1/PARK7/TWF2/VPS13A/MORC3/SUN2/CCDC22/GET4/ANKRD13C/SCIN
protein ubiquitination	BP	652	173	0.152193	AMFR/BIRC3/TRIM23/ADGRB1/TSPO/CAV1/CBFB/CDC27/CDC34/FOXF2/UBE2K/DNAJB2/LMO7/SMAD7/MDM2/MDM4/NFX1/CNOT4/PEX10/PIN1/PTEN/RPS3/RPS7/TAF1/ELOB/TRAF2/TRAF6/EIPR1/UBA1/UBE2D1/UBE2G2/UBE2V1/CUL5/GAN/AXIN1/SPOP/CUL4B/OGT/SOCS1/TRIM24/PER2/HERC2/RNF8/UBE2L6/SOCS6/UBE4A/MED27/RNF7/ISG15/UBE3C/RNF144A/KEAP1/PJA2/RNF10/SAE1/RNF41/TRIM13/TOPORS/STUB1/MARCHF6/RACK1/UBE2E3/WWP1/FAM107A/PARK7/PAXIP1/ZSWIM8/MGRN1/UBR2/UFL1/SIRT1/HSPBP1/PPIL2/RCHY1/LTN1/HERC4/WSB1/IRF2BP1/FBXL3/TSPAN17/FBXO22/FBXO3/UBE2S/UBXN1/RLIM/RNFT1/RNF181/MARCHF2/FZR1/ANAPC7/RNF138/UBE2J1/ANAPC11/TRIM33/UBE2D4/DCUN1D1/FBXW5/NEURL1B/RNF111/KLHL24/BSPRY/WBP1L/DCAF16/PINX1/RNF220/UBA6/UBE2W/G2E3/RNF126/CCAR1/CAND1/ZC4H2/RAD18/FEM1C/PCNP/HACE1/ARRDC3/VPS18/UVSSA/IRF2BPL/COP1/MARCHF7/UBE2Z/RNF26/FBXL15/OBI1/ASB13/CBLL1/DCAF17/VCPIP1/FBXO11/CDK5RAP3/FBXO38/TRIM7/RNF146/SHARPIN/ITCH/KCTD10/KBTBD7/FBXO30/WDR24/TRAF7/TRIM52/FBH1/ZNRF1/TSPYL5/LRSAM1/SPSB3/TMEM129/MARCHF9/RNF157/FBXO32/PCMTD1/KLHDC3/TRIM6/UBE2J2/ANKRD9/UBR3/ASB9/ZNF738/RC3H1/WDSUB1/RNF217/UBXN2A/UBR1/CENPX/TRIML2/RNF149/TRIM59/SPOPL/TRIM74/RNF223/TRIM64B
germinal center formation	BP	12	5	0.152578	ADA/BCL6/NFKB2/PKN1/RC3H1
regulation of developmental pigmentation	BP	12	5	0.152578	BAX/ADAMTS9/VPS33A/HPS4/SPNS2
regulation of pigmentation	BP	12	5	0.152578	BAX/ADAMTS9/VPS33A/HPS4/SPNS2
pyrimidine ribonucleoside triphosphate biosynthetic process	BP	12	5	0.152578	NME2/NME3/NME4/UCKL1/UCK1
cellular response to UV-B	BP	12	5	0.152578	CDKN1A/MAPK11/STK11/HYAL3/HYAL2
regulation of phospholipid transport	BP	12	5	0.152578	ABCA3/CETP/ABCA7/PRELID1/TRIAP1
purine ribonucleoside bisphosphate metabolic process	BP	12	5	0.152578	SULT1A2/SULT1A1/TPST2/SULT1C4/SULT1B1
3'-phosphoadenosine 5'-phosphosulfate metabolic process	BP	12	5	0.152578	SULT1A2/SULT1A1/TPST2/SULT1C4/SULT1B1
establishment of planar polarity involved in neural tube closure	BP	12	5	0.152578	DVL1/DVL2/DVL3/FZD1/NPHP3
Golgi localization	BP	12	5	0.152578	STK11/STK25/TBCCD1/ARHGAP21/HOOK3
immunological memory process	BP	12	5	0.152578	BCL6/CD81/HLA-DRA/TSC1/TNFSF4
TRAIL-activated apoptotic signaling pathway	BP	12	5	0.152578	PTEN/FADD/TNFRSF10A/PARK7/ZDHHC3
regulation of cysteine-type endopeptidase activity involved in apoptotic signaling pathway	BP	12	5	0.152578	GSN/PARK7/HTRA2/PIH1D1/CAAP1
killing by host of symbiont cells	BP	12	5	0.152578	CTSG/MYD88/APOL1/TUSC2/ROMO1
sno(s)RNA metabolic process	BP	12	5	0.152578	EXOSC10/EXOSC4/EXOSC5/TENT4B/EXOSC6
viral budding from plasma membrane	BP	12	5	0.152578	CHMP1A/VPS4B/VPS4A/CHMP6/CHMP7
mitral valve morphogenesis	BP	12	5	0.152578	BMPR1A/SMAD6/NAGLU/NOTCH1/DCHS1
constitutive heterochromatin formation	BP	12	5	0.152578	EZH1/H3-3A/HELLS/TSIX/RIF1
fatty acid beta-oxidation using acyl-CoA dehydrogenase	BP	12	5	0.152578	ACADS/ETFB/GCDH/IVD/ACAD10
ganglioside biosynthetic process	BP	12	5	0.152578	ST3GAL2/B4GALT5/ST6GALNAC4/ST6GALNAC6/ST8SIA6
blood vessel development	BP	613	163	0.152683	AAMP/ACTG1/ACVRL1/JAG1/APLNR/RHOB/ATP5F1B/ADGRB1/BAK1/BAX/CEACAM1/BMPR1A/BSG/CAV1/KRIT1/CD34/CDH5/CDH13/CCR3/COL4A1/COL4A2/ATF2/CSPG4/ACE/S1PR1/EFNB2/MEGF8/EPHA2/ELK3/EPHB2/ETS1/FOXF1/FUT1/GAA/GAB1/GJA4/GJA5/GPR4/GPER1/GPX1/HIF1A/HK2/NDST1/ID1/RBPJ/CXCR2/ITGAV/ITGB8/KCNJ8/KDR/KRT1/LOX/LOXL2/LYL1/SMAD6/SMAD7/MDM2/MAP3K3/MEOX2/NAGLU/NGFR/NOTCH1/NOTCH3/NPR1/NTRK2/PDE2A/PDGFB/PDGFRB/PECAM1/PGK1/PIK3C2A/PKNOX1/PLCG1/PRCP/PTPRB/PTPRM/RORA/RRAS/CCL2/CX3CL1/SPARC/SRF/STAT3/TBXA2R/TCF7L2/TEK/TIE1/CLDN5/VEGFC/WARS1/VEZF1/LUZP1/FZD4/TEAD2/PIK3R3/ADAM15/FGF18/APLN/SGPL1/SH2D2A/HS6ST1/QKI/VPS4B/HDAC9/SNX17/RAMP2/PAK4/KLF2/YAP1/TAB1/GNA13/ADAMTS6/VASH1/EPN2/PAXIP1/PLXND1/SIRT1/POFUT1/PPP1R16B/ANKRD17/RGCC/HIPK2/CARD10/EPN1/EGFL7/TNFRSF12A/SOX18/ROBO4/DLL4/EGLN1/RASIP1/TMEM100/STAB2/FOXJ2/MYDGF/ADAMTS9/RHOJ/JCAD/PROK2/TNMD/STRA6/SOX17/NIBAN2/NDNF/MMRN2/COL18A1/APOLD1/CCM2/JAM3/ANGPTL6/RSPO3/TSPAN18/LRG1/NAXE/CLEC14A/ARID2/ADGRF5/EMC10/JMJD8/YJEFN3/MIR126/NRARP/ECSCR
ERAD pathway	BP	105	31	0.153408	AMFR/CAV1/DNAJB2/SGTA/UBE2G2/UFD1/USP14/UBE4A/BCAP31/TRIM13/STUB1/MARCHF6/MAN1B1/UBXN4/SDF2L1/USP25/UBQLN2/UBXN1/RNFT1/UBE2J1/GET4/ANKZF1/EDEM2/UBXN6/TMUB1/TMEM259/TMEM129/UBE2J2/FBXO27/UBXN10/UBAC2
purine nucleobase salvage	BP	3	2	0.153504	ADA/APRT
apoptotic process involved in embryonic digit morphogenesis	BP	3	2	0.153504	BAX/NOTCH1
regulation of telomerase RNA reverse transcriptase activity	BP	3	2	0.153504	HNRNPA2B1/HNRNPD
apelin receptor signaling pathway	BP	3	2	0.153504	APLNR/APLN
regulation of G protein-coupled receptor internalization	BP	3	2	0.153504	APLN/UBQLN2
positive regulation of electron transfer activity	BP	3	2	0.153504	NDUFA4/COA8
positive regulation of cytochrome-c oxidase activity	BP	3	2	0.153504	NDUFA4/COA8
regulation of mitochondrial membrane permeability involved in programmed necrotic cell death	BP	3	2	0.153504	BAX/ALKBH7
type B pancreatic cell maturation	BP	3	2	0.153504	RFX3/GDF11
regulation of cardiac muscle tissue regeneration	BP	3	2	0.153504	CDKN1A/MIR590
positive regulation of gene expression via CpG island demethylation	BP	3	2	0.153504	ZMPSTE24/NIBAN2
CAAX-box protein maturation	BP	3	2	0.153504	RCE1/ZMPSTE24
glutathione derivative metabolic process	BP	3	2	0.153504	GSTP1/AKR1A1
glutathione derivative biosynthetic process	BP	3	2	0.153504	GSTP1/AKR1A1
regulation of phospholipid efflux	BP	3	2	0.153504	ABCA3/ABCA7
positive regulation of phospholipid efflux	BP	3	2	0.153504	ABCA3/ABCA7
positive regulation of lymphoid progenitor cell differentiation	BP	3	2	0.153504	ZNHIT1/ZBTB1
isopentenyl diphosphate biosynthetic process, mevalonate pathway	BP	3	2	0.153504	MVD/PMVK
negative regulation of clathrin-dependent endocytosis	BP	3	2	0.153504	UNC119/UBQLN2
cytoplasmic polyadenylation	BP	3	2	0.153504	APP/PAPOLA
promoter clearance during DNA-templated transcription	BP	3	2	0.153504	RPRD1A/RPRD1B
RNA polymerase II promoter clearance	BP	3	2	0.153504	RPRD1A/RPRD1B
regulation of T cell costimulation	BP	3	2	0.153504	CCR7/TNFSF4
messenger ribonucleoprotein complex assembly	BP	3	2	0.153504	CPSF6/CPSF7
medium-chain fatty acid catabolic process	BP	3	2	0.153504	ABHD2/ABHD3
trimming of terminal mannose on B branch	BP	3	2	0.153504	MAN1B1/EDEM2
response to anisomycin	BP	3	2	0.153504	ATF2/KAT7
regulation of postsynapse assembly	BP	3	2	0.153504	LZTS1/ARHGEF15
lactate biosynthetic process	BP	3	2	0.153504	PER2/PARK7
death-inducing signaling complex assembly	BP	3	2	0.153504	FADD/PARK7
negative regulation of protein deubiquitination	BP	3	2	0.153504	PARK7/UBXN1
U1 snRNA 3'-end processing	BP	3	2	0.153504	EXOSC9/EXOSC7
U5 snRNA 3'-end processing	BP	3	2	0.153504	EXOSC9/EXOSC7
regulation of endocannabinoid signaling pathway	BP	3	2	0.153504	MGLL/ABHD6
regulation of microvillus length	BP	3	2	0.153504	PLS1/TWF2
growth involved in heart morphogenesis	BP	3	2	0.153504	S1PR1/NOTCH1
polyuridylation-dependent mRNA catabolic process	BP	3	2	0.153504	TUT4/TUT7
deoxyribonucleoside diphosphate biosynthetic process	BP	3	2	0.153504	DTYMK/GUK1
positive regulation of osteoclast development	BP	3	2	0.153504	GPR68/SLC9B2
positive regulation of mitotic centrosome separation	BP	3	2	0.153504	RANBP1/UBXN2B
positive regulation of transforming growth factor beta2 production	BP	3	2	0.153504	BMPR1A/ATF2
helper T cell extravasation	BP	3	2	0.153504	CRK/CCL2
cerebellar neuron development	BP	3	2	0.153504	CRK/NANOS1
plasmacytoid dendritic cell activation	BP	3	2	0.153504	LAG3/ZBTB46
hindbrain tangential cell migration	BP	3	2	0.153504	EPHB2/PLXNA2
oxaloacetate transport	BP	3	2	0.153504	SLC25A10/SLC25A11
malate transport	BP	3	2	0.153504	SLC25A10/SLC25A11
succinate transport	BP	3	2	0.153504	SLC25A10/SLC25A11
succinate transmembrane transport	BP	3	2	0.153504	SLC25A10/SLC25A11
malate transmembrane transport	BP	3	2	0.153504	SLC25A10/SLC25A11
oxaloacetate(2-) transmembrane transport	BP	3	2	0.153504	SLC25A10/SLC25A11
glial cell-neuron signaling	BP	3	2	0.153504	TNFRSF1B/FZD1
insulin catabolic process	BP	3	2	0.153504	CEACAM1/IDE
norepinephrine-epinephrine-mediated vasodilation involved in regulation of systemic arterial blood pressure	BP	3	2	0.153504	ADRB1/ADRB2
response to herbicide	BP	3	2	0.153504	CYP1A1/HTRA2
dibenzo-p-dioxin metabolic process	BP	3	2	0.153504	CYP1A1/CYP1A2
regulation of neurotransmitter receptor transport, endosome to postsynaptic membrane	BP	3	2	0.153504	ARHGAP44/TAMALIN
mitral valve formation	BP	3	2	0.153504	NOTCH1/DCHS1
regulation of peptidyl-tyrosine autophosphorylation	BP	3	2	0.153504	CAV1/ACE
response to hydrogen sulfide	BP	3	2	0.153504	NQO1/KDR
snRNA pseudouridine synthesis	BP	3	2	0.153504	NOP10/NHP2
regulation of voltage-gated potassium channel activity involved in ventricular cardiac muscle cell action potential repolarization	BP	3	2	0.153504	DLG1/RNF207
myeloid dendritic cell activation involved in immune response	BP	3	2	0.153504	SLAMF1/PYCARD
inhibition of neuroepithelial cell differentiation	BP	3	2	0.153504	JAG1/NOTCH1
rhythmic synaptic transmission	BP	3	2	0.153504	PTEN/NLGN3
glomerular endothelium development	BP	3	2	0.153504	CD34/PECAM1
positive regulation of penile erection	BP	3	2	0.153504	OXTR/P2RY1
negative regulation of lymphangiogenesis	BP	3	2	0.153504	EPHA2/VASH1
axonemal central apparatus assembly	BP	3	2	0.153504	CFAP91/SPAG17
manchette assembly	BP	3	2	0.153504	HOOK1/SPAG17
positive regulation of protein oligomerization	BP	3	2	0.153504	ABCA3/ISG15
vesicle-mediated intercellular transport	BP	3	2	0.153504	EPHB2/ARC
positive regulation of NMDA glutamate receptor activity	BP	3	2	0.153504	EPHB2/CCL2
response to vitamin B1	BP	3	2	0.153504	TSPO/MDM2
regulation of retrograde trans-synaptic signaling by endocanabinoid	BP	3	2	0.153504	FABP5/ABHD6
establishment of left/right asymmetry	BP	3	2	0.153504	DNAAF2/ENKUR
follicular dendritic cell activation	BP	3	2	0.153504	FCGR2B/NFKB2
regulation of cytotoxic T cell degranulation	BP	3	2	0.153504	CEACAM1/FCGR2B
negative regulation of cytotoxic T cell degranulation	BP	3	2	0.153504	CEACAM1/FCGR2B
positive regulation of skeletal muscle fiber differentiation	BP	3	2	0.153504	CYP26B1/RBM24
termination of RNA polymerase II transcription, poly(A)-coupled	BP	3	2	0.153504	SCAF8/SCAF4
regulation of termination of RNA polymerase II transcription, poly(A)-coupled	BP	3	2	0.153504	SCAF8/SCAF4
regulation of mesodermal cell fate specification	BP	3	2	0.153504	BMPR1A/WNT3A
canonical Wnt signaling pathway involved in cardiac muscle cell fate commitment	BP	3	2	0.153504	RBPJ/WNT3A
nephrogenic mesenchyme development	BP	3	2	0.153504	FOXD1/SMAD4
negative regulation of defense response to virus by host	BP	3	2	0.153504	TARBP2/NT5C2
sperm mitochondrion organization	BP	3	2	0.153504	NECTIN2/VPS13A
somite specification	BP	3	2	0.153504	MEOX2/RIPPLY1
acetyl-CoA catabolic process	BP	3	2	0.153504	ACAT1/NUDT8
negative regulation of ER-associated ubiquitin-dependent protein catabolic process	BP	3	2	0.153504	SGTA/USP14
regulation of homophilic cell adhesion	BP	3	2	0.153504	CEACAM1/PTPN23
regulation of kinetochore assembly	BP	3	2	0.153504	SENP6/TRAPPC12
inner cell mass cellular morphogenesis	BP	3	2	0.153504	LATS1/SOX17
late endosomal microautophagy	BP	3	2	0.153504	VPS4B/VPS4A
nose morphogenesis	BP	3	2	0.153504	SKI/STRA6
sister chromatid biorientation	BP	3	2	0.153504	BOD1/CHAMP1
negative regulation of anion channel activity	BP	3	2	0.153504	GOPC/TCAF2
negative regulation of anion transmembrane transport	BP	3	2	0.153504	GOPC/TCAF2
Ran protein signal transduction	BP	3	2	0.153504	RANGRF/GPSM2
fructose transmembrane transport	BP	3	2	0.153504	SLC2A5/SLC2A8
myeloid dendritic cell antigen processing and presentation	BP	3	2	0.153504	HLA-DRA/HLA-DRB3
positive regulation of B cell apoptotic process	BP	3	2	0.153504	BAX/FNIP1
regulation of bone mineralization involved in bone maturation	BP	3	2	0.153504	LTF/RFLNB
regulation of vascular permeability involved in acute inflammatory response	BP	3	2	0.153504	CTNNBIP1/C2CD4B
phosphatidylserine exposure on apoptotic cell surface	BP	3	2	0.153504	XKR8/XKR9
siderophore transport	BP	3	2	0.153504	ASIC3/SLC22A17
compartment pattern specification	BP	3	2	0.153504	LFNG/NOTCH1
zygotic specification of dorsal/ventral axis	BP	3	2	0.153504	SMAD2/SMAD6
cell proliferation involved in heart valve morphogenesis	BP	3	2	0.153504	SMAD4/NOTCH1
regulation of cell proliferation involved in heart valve morphogenesis	BP	3	2	0.153504	SMAD4/NOTCH1
trans-synaptic signaling by BDNF	BP	3	2	0.153504	NTRK2/PLAT
nitrogen utilization	BP	3	2	0.153504	ASL/BAX
intracellular nitrogen homeostasis	BP	3	2	0.153504	ASL/BAX
negative regulation of extracellular matrix constituent secretion	BP	3	2	0.153504	NOTCH1/TNFRSF1B
positive regulation of endoplasmic reticulum calcium ion concentration	BP	3	2	0.153504	ATP2A1/ATP2A2
negative regulation of polyamine transmembrane transport	BP	3	2	0.153504	OAZ1/OAZ2
metanephric mesenchymal cell migration	BP	3	2	0.153504	PDGFB/PDGFRB
positive regulation of metanephric mesenchymal cell migration by platelet-derived growth factor receptor-beta signaling pathway	BP	3	2	0.153504	PDGFB/PDGFRB
regulation of metanephric mesenchymal cell migration by platelet-derived growth factor receptor-beta signaling pathway	BP	3	2	0.153504	PDGFB/PDGFRB
regulation of metanephric mesenchymal cell migration	BP	3	2	0.153504	PDGFB/PDGFRB
positive regulation of metanephric mesenchymal cell migration	BP	3	2	0.153504	PDGFB/PDGFRB
snoRNA localization	BP	3	2	0.153504	NOP58/PIH1D1
intestinal hexose absorption	BP	3	2	0.153504	PLS1/SLC2A5
stem cell fate specification	BP	3	2	0.153504	SOX18/SOX17
negative regulation of chaperone-mediated autophagy	BP	3	2	0.153504	SNCA/SNRNP70
CTP salvage	BP	3	2	0.153504	UCKL1/UCK1
maintenance of Golgi location	BP	3	2	0.153504	TBCCD1/ARHGAP21
receptor internalization involved in canonical Wnt signaling pathway	BP	3	2	0.153504	CAV1/SCYL2
insulin receptor internalization	BP	3	2	0.153504	CEACAM1/CAV1
negative regulation of cell cycle checkpoint	BP	3	2	0.153504	MAD2L1BP/THOC1
positive regulation of antigen receptor-mediated signaling pathway	BP	22	8	0.15468	ADA/CD81/CCR7/LCK/PRKCH/NECTIN2/RPS3/CMTM3
viral budding	BP	22	8	0.15468	CHMP1A/VPS4B/PDCD6IP/VPS4A/CHMP6/LRSAM1/CHMP7/MVB12A
negative regulation of DNA-templated transcription, elongation	BP	22	8	0.15468	HNRNPU/AXIN1/RNF8/RECQL5/TCERG1/NELFB/WDR82/RN7SK
mRNA polyadenylation	BP	22	8	0.15468	APP/PAPOLA/SCAF8/PCF11/MTPAP/TENT4B/CDC73/TENT2
protein K48-linked deubiquitination	BP	22	8	0.15468	BAP1/USP20/PARK7/USP25/UBXN1/OTUD4/OTUD5/VCPIP1
alcohol catabolic process	BP	22	8	0.15468	SCARB1/SULT1A2/SULT1A1/AKR1C3/SNX17/SULT1C4/SULT1B1/GK5
response to dietary excess	BP	22	8	0.15468	ADRB1/ADRB2/TRPV1/TBL1XR1/RMI1/SLC25A25/OMA1/ACVR1C
regulation of establishment of protein localization to mitochondrion	BP	43	14	0.156053	GZMB/PRKAA1/BAP1/NPEPPS/BAG4/SAE1/HAX1/ABLIM3/BBC3/HTRA2/PARL/UBL5/HPS4/UBE2J2
mRNA transcription by RNA polymerase II	BP	43	14	0.156053	ATF2/NCBP1/STAT3/TAF1/TAF2/TAF6/TAF10/TBP/NR1H2/NR1H3/NCOA2/ZBTB1/NCBP3/NFKBIZ
negative regulation of BMP signaling pathway	BP	43	14	0.156053	SMAD6/SMAD7/NOTCH1/SKI/SKIL/UBE2D1/FZD1/SPART/LEMD3/HIPK2/CTDSPL2/TRIM33/TWSG1/GPR155
negative regulation of proteasomal protein catabolic process	BP	43	14	0.156053	FHIT/SGTA/STYX/OGT/USP14/GIPC1/PARK7/GABARAPL2/USP25/NOP53/UBXN1/UCHL5/MARCHF7/PSME3IP1
calcium-ion regulated exocytosis	BP	43	14	0.156053	ATP2A2/GNAI2/NOTCH1/REST/STX1A/STXBP3/HYAL3/UNC13B/SYT11/SDF4/SCIN/TSPAN18/SYT12/STX1B
multivesicular body sorting pathway	BP	43	14	0.156053	CHMP1A/SORT1/STAM/VPS4B/SNF8/LEPROTL1/PTPN23/VPS4A/VPS36/CHMP6/UBXN6/VPS25/CHMP7/MVB12A
apical junction assembly	BP	61	19	0.156103	APC/RHOC/ARL2/CDH5/DLG1/EPHA2/MYO1C/CLDN11/PECAM1/PRKCH/PKN2/RAB13/SRF/CLDN5/PDCD6IP/RAMP2/CLDN14/CLDN15/ESAM
phosphatidylinositol phosphate biosynthetic process	BP	61	19	0.156103	INPP1/ITPKB/PIK3C2A/PIK3R2/PIK3R3/SOCS1/SYNJ1/SYNJ2/SOCS6/IP6K1/FIG4/ATG14/EFR3B/IP6K2/PI4K2A/TTC7A/ITPKC/SLA2/PI4KAP2
cellular process	BP	12107	3021	0.156566	A2M/AAMP/ABCA1/ABCA3/ABCB7/ACADS/ACAT1/ACOX1/ACTG1/ACVRL1/ACYP1/ACYP2/ADA/ADRB1/ADRB2/GRK2/ADSL/AP1G1/TLE5/AGL/JAG1/APLNR/AK1/ALAS2/ALPL/AMFR/NUDT2/APBA1/APBB1/APC/APEH/BIRC3/APLP2/APP/APRT/TRIM23/ARF1/ARF5/RHOB/RHOC/ARHGAP5/ARHGDIA/ARL2/ARL3/ARSB/ASL/ASPH/ATF1/ATP1A1/ATP12A/ATP1A4/ATP2A1/ATP2A2/ATP5F1B/ATP5F1D/ATP5MC1/ATP5MC2/ATP5MC3/ATP6V0B/ATP6V0A1/ATP5PO/BACH1/BAD/BAG1/ADGRB1/BAK1/BAX/BCAT1/BCKDHA/CCND1/BCL2L1/BCL6/BDNF/BGLAP/CEACAM1/BLVRB/BMP6/BMPR1A/BMX/BNIP1/BNIP2/BRAF/BSG/BST2/BTD/BYSL/TSPO/C1QBP/C9/VPS51/MRPL49/CA4/CALM3/CAPS/CASP2/CASP7/CASQ1/CAV1/CBFB/KRIT1/CCND3/CCNG2/CCNT2/CD3E/CD247/CD8A/CD34/SCARB1/CD81/CD151/CDC27/CDC34/CDH5/CDH8/CDH13/CDK2/CDK4/CDKN1A/CDKN1C/CDKN2D/CEBPB/CEBPD/CENPC/CETP/RCC1/CHD1/TBCB/AP1S1/AP2S1/CLCN5/CLCN6/CLK1/CLTB/CLTC/CCR3/CCR7/CNP/COL4A1/COL4A2/COL7A1/COL9A3/COMT/MAP3K8/COX4I1/COX5B/COX6A1/COX7A2/COX8A/COX10/COX11/ATF2/CREM/CRK/CRMP1/CSNK1G2/CSPG4/SLC25A10/CST3/CTSG/CTSV/CYC1/CYP1A1/CYP1A2/DAD1/DGKA/DAPK3/ECI1/ACE/DDOST/DFFA/DHCR24/NQO1/DIAPH2/DLG1/DMD/DNM1/DNASE1L1/DYNC1I2/DYNC1LI2/DOK1/DPAGT1/ATN1/RCAN1/DTYMK/DUSP3/DUSP7/DVL1/DVL2/DVL3/S1PR1/PHC1/PHC2/EEF1A1/EEF1G/EEF2/EIF2D/EFNB1/EFNB2/MEGF8/EIF2S3/EPHA2/ELK3/ELK4/EMP1/DMTN/EPHB2/EPS15/NR2F6/ERF/ERG/ERH/ESRRA/ETFB/ETS1/MECOM/EWSR1/EXT2/EZH1/F8/FABP5/FANCA/BPTF/FANCF/FARSA/FAU/FCGR2B/FCGR3B/FDPS/FGD1/FGL1/FHIT/FKBP1A/FOXF1/FOXF2/FOXD1/FLI1/FMR1/AFF2/FOSB/FXN/GAST/FUS/FUT1/GAA/GAB1/GABPA/GABRB3/GABRE/GABRR2/GALK1/GALNT2/LRRC32/NIPSNAP2/GCDH/GCSH/GDI1/GFER/GH1/GJA4/GJA5/GLUD1/GMFB/GNA11/GNAI1/GNAI2/GNAZ/GNB1/GNB2/GNG11/GNGT2/GOLGB1/CCR10/GPR4/GPER1/GPR34/FFAR2/GRK6/MKNK2/GPS1/GPX1/GPX4/GPX7/GRID1/GSN/GSTM2/GSTP1/GTF2A1/GTF2E2/GTF3A/GUCA1B/GUK1/GUSB/GYG1/GZMB/H2AX/H3-3A/HAGH/HBA1/HBA2/HBM/HBB/HBG1/HBG2/HDAC1/HDGF/HELLS/HEXA/HIC1/HIF1A/UBE2K/HK2/HLA-DQA1/HLA-DQB1/HLA-DRA/HLA-DRB3/HLA-DRB5/HLX/HMGCL/HNRNPA2B1/HNRNPAB/HNRNPD/HNRNPH1/HNRNPH3/HNRNPU/HOXB6/HOXB7/HSBP1/HSD17B1/HSF2/HSF4/DNAJB2/NDST1/FOXN2/ICAM2/MRPL58/ID1/IDE/IFIT2/IFIT3/IFNGR2/IGF1/IGFBP4/IGFBP5/IGFBP7/IGKC/RBPJ/IL6ST/CXCR2/IL15RA/FOXK2/ILK/IDO1/INPP1/INPP5A/INPP5B/IREB2/ISG20/ITGA3/ITGA9/ITGAV/ITGB5/ITGB8/ITPA/ITPKB/IVD/JAG2/KCNA3/KCNG1/KCNJ8/KCNJ14/KCNJ15/KCNK3/KDR/KLRD1/KIF25/KPNA5/KRT1/KRT6A/KRT15/KRT81/KRT86/LAG3/LAMA2/LAMB2/LAMB3/RPSA/LCAT/LCK/LFNG/LGALS1/LGALS8/LIFR/LIG1/ABLIM1/LIPE/FADS3/LLGL1/LMO7/LOX/LOXL2/LRPAP1/CYP4F3/LTF/LYL1/SMAD2/SMAD4/SMAD6/SMAD7/SMAD9/MAF/MARK3/MAZ/MC1R/MDM2/MDM4/MAP3K3/MAP3K5/MEOX2/MEP1A/MFNG/MGAT1/MGMT/MGST2/MAP3K10/MAP3K11/MMP15/MN1/MNT/MPG/MPO/MPST/MPV17/MRE11/MYO1B/MSN/MSX1/NUDT1/MVD/MYBL1/MYC/MYD88/MYH3/MYL6/MYO1C/MYO6/NAGA/NAGLU/NCAM2/NCBP1/NDUFA1/NDUFA2/NDUFA4/NDUFA5/NDUFA7/NDUFA8/NEB/NDUFAB1/NDUFB2/NDUFB7/NDUFB8/NDUFB9/NDUFC1/NDUFV1/NDUFS4/NDUFS6/NDUFS8/RPL10A/NF2/NFATC1/NFE2L1/NFKB2/NFX1/NFYB/NGFR/SNU13/NKG7/NKTR/NNAT/NME2/NME3/NME4/NQO2/CNOT2/CNOT4/NOTCH1/NOTCH3/NOVA2/NPAT/NPR1/NRGN/NTHL1/NTRK2/NUCB1/OAZ1/OAZ2/OGG1/OPA1/ORC2/CLDN11/OXTR/P2RY1/P4HB/PALM/PCBD1/PCCA/PCDHGC3/PCM1/CHMP1A/PDCD2/PDE1C/PDE2A/PDE6G/PDE9A/PDGFB/PDGFRB/PDHB/PECAM1/PEG3/PENK/PEX1/PEX10/PEX13/PFDN1/PFDN2/PFDN4/PFDN5/PFN1/PGGT1B/PGK1/PGM3/PGM5/SLC25A3/PIGA/PIGC/PIK3C2A/PIK3R2/PIN1/PKNOX1/PKP2/PLAG1/PLAT/PLCB4/PLCG1/FXYD3/PLS1/PLXNA2/PMM1/PMS2P1/EXOSC9/EXOSC10/PNN/PODXL/POLD1/POLD2/POLG/POLR2A/POLR2C/POLR2D/POLR2E/POLR2F/POLR2G/POLR2H/POLR2L/POLRMT/PPA1/PPAT/PPM1B/PPM1G/PPP1CA/PTPA/PPP2R5A/PPP2R5B/PPP2R5D/PPP2R5E/PPP4C/PPP5C/PRCP/PRF1/SRGN/PRKAA1/PRKAB1/PRKAB2/PRKAR1A/PRKAR2A/PRKAR2B/PRKCH/PRKCI/PKN1/PKN2/MAPK4/MAPK11/MAP2K2/MASP1/PSAP/PSKH1/PSMB10/PSMC3/PSMD9/PSMD13/PTEN/PTPN7/PTPN9/PTPN12/PTPRA/PTPRB/PTPRM/PTPRN2/NECTIN1/NECTIN2/PYGB/PYGL/QARS1/MAP4K2/RAB13/RAB5C/RAD21/RAD23A/RAD52/RALA/RANBP1/RASA2/ARID4A/RBBP4/RBL1/RELB/REST/RFC2/RFC5/RFX3/RFX5/RGS3/RGS12/RORA/RPL3/RPL7/RPL8/RPL10/RPL13/RPL17/RPL18/RPL18A/RPL19/RPL24/RPL27/RPL27A/RPL29/RPL32/RPL35A/RPLP0/RPLP2/MRPL12/RPS3/RPS5/RPS6/RPS6KA2/RPS6KB1/RPS6KB2/RPS7/RPS8/RPS10/RPS12/RPS15/RPS16/RPS19/RPS21/RPS29/RRAS/SORT1/S100A6/S100A9/VPS52/SAFB/SALL1/MAPK12/ATXN2/ATXN7/SCML1/SCN4B/SCN5A/CCL2/CCL8/CX3CL1/SEC13/SEC14L1/SELE/SEMA3F/SELENOW/SFPQ/SRSF1/SRSF2/SRSF4/SRSF5/SRSF6/SFSWAP/SGCB/SGTA/SH3BP2/SH3GL1/ST3GAL2/PMEL/SIPA1/SKI/SKIL/SLAMF1/SLC4A3/SLC2A5/SLC4A1/SLC14A1/SLC15A1/SMARCC2/SMPD1/SUMO3/SNAPC2/SNCA/SNCG/SNRNP70/SNRPB/SNRPC/SNRPD2/SON/SOX12/SP2/SP4/SPARC/SPR/SPTB/SPTBN1/SQLE/SRF/SRP9/RO60/SSR2/SS18/ST14/STAT2/STAT3/HSPA13/NEK4/STK11/SULT1A2/STX1A/STXBP3/STYX/SULT1A1/SUOX/SYPL1/TAF1/TAF2/TAF6/TAF10/MAP3K7/TALDO1/TARBP1/TARBP2/TBP/TBXA2R/TCEA2/ELOB/TCF4/TCF3/TCF7L2/GCFC2/TCF15/ZNF354A/TCF20/MLX/TCN2/PRDX2/TEAD4/TEF/TEK/TFAP2A/TFDP1/LEFTY2/THBD/THBS3/TIA1/TIAL1/TIE1/TLL1/TSPAN6/TSPAN4/TMF1/CLDN5/CLEC3B/TNFRSF1B/TPM4/TPR/TRAF2/TRAF6/TRPC3/TRPC6/TSC1/TSC2/TSNAX/EIPR1/TST/DNAJC7/TUFM/TUFT1/HIRA/TNFSF4/TNFRSF4/U2AF1/UBA1/UBE2D1/UBE2G2/UBE2V1/UPK1B/UCP3/UFD1/NR1H2/UQCRC1/UQCRFS1/UROD/UTY/VEGFC/VIM/VIPR2/TRPV1/VRK2/VWF/WARS1/CORO2A/WEE1/WNT6/XIST/XRCC4/YWHAH/SF1/ZFX/ZFY/ZNF8/ZNF10/ZNF12/ZNF708/ZNF18/ZNF182/ZNF22/ZNF24/ZNF26/ZNF32/ZNF33A/ZNF33B/ZKSCAN1/ZBTB25/ZNF74/ZNF75A/ZNF84/ZNF90/ZNF91/ZNF121/ZNF133/ZNF136/ZNF141/ZNF143/ZNF146/ZNF148/ZBTB17/VEZF1/ZNF165/ZNF189/ZKSCAN8/ZSCAN9/ZNF195/ZMYM2/ZNF207/ZFAND5/ZNF224/ZNF112/PRDM2/EVI5/MOGS/TUBA1A/MALL/IFRD2/MAPKAPK3/DEK/BRD3/STAM/MLLT10/CUBN/CCDC6/SLC25A16/SHOC2/CUL5/AAAS/CDK2AP1/GPR68/GAN/SF3A2/NRIP1/ESS2/UBL4A/LAGE3/SLC10A3/AXIN1/BAP1/FZD1/FZD4/H2AC6/HYAL3/MAD1L1/PLA2G6/SLC25A11/SPARCL1/TAGLN2/UXT/EEA1/CAVIN2/NCK2/CUL4B/ATRN/TPST2/TEAD2/OGT/OFD1/RGS5/MAP4K3/PKP4/PIK3R3/IFITM1/CHST1/CAMK1/API5/APOL1/CGGBP1/FCN3/BLZF1/PIAS1/RRP1/MKNK1/AKR7A2/STK16/RUVBL1/RDH16/RFXANK/HSD17B6/SSNA1/DCHS1/AKR1C3/SOCS1/EIF3G/EIF3I/VAMP4/STX16/PEA15/SRSF9/HYAL2/S1PR4/DNAH11/TRADD/MBTPS1/SNX4/GPAA1/CRADD/ADAM15/FADD/RIOK3/SCEL/TNFRSF10A/TRIM24/CCNK/BANF1/FGF18/CES2/TMEM11/APLN/PER2/SYNJ1/SYNJ2/CDC123/SGPL1/FUBP1/CPNE3/BUD31/PRPF4B/AP1G2/AP1M1/HERC2/MBD2/SKAP2/WASF1/FUBP3/H1-10/PLOD3/RPS6KA4/STBD1/LIMD1/NOL3/F2RL3/TAF1C/CH25H/RNF8/CCRL2/UBE2M/BTAF1/SH2D2A/AIP/MAP7/MAP3K6/LDB2/PIGQ/UNC119/USP14/USP6/LATS1/PRPF3/RRP9/CBFA2T2/ATG12/SYNGR2/NEMF/FIBP/TMSB10/SCAF11/MAP3K13/SLC33A1/ZMYM4/ZMYM6/FCMR/IL32/TBRG4/RPS6KA5/MAPKAPK2/CYTH1/BCL7C/BCL7B/WDR46/SRSF11/SNORD31/SNORD22/SOCS6/ASIC3/PTER/COPS2/B4GALT5/SNAP29/UBE4A/PPIG/LONP1/KL/COX5A/GRHPR/COG1/TSIX/CIAO1/HS6ST1/RECQL5/ZRANB2/ARHGAP29/ZNF264/MED23/MED27/QKI/GSTO1/ITM2A/EIF4E2/SLC25A27/CHST10/PIGL/SPTLC2/NPEPPS/VPS4B/BAG4/ZNF254/GMFG/EI24/RAB3D/APBA3/VPS26A/BCAR1/CLOCK/PREPL/RBM39/CREB5/MAD2L1BP/WTAP/PITPNM1/MTRF1/TRAF4/AATK/NUP155/ISG15/PPM1F/GCC2/CEP135/SAFB2/ZNF432/SDC3/LRRC14/CLINT1/PUM1/AQR/HDAC9/GPRASP1/CCP110/SLK/SNPH/TBKBP1/MLEC/ZFYVE16/JADE3/RAPGEF5/BCLAF1/MATR3/SNX17/SPOCK2/IP6K1/KEAP1/TSC22D2/ZNF623/ZBTB24/ZNF518A/EPM2AIP1/LRIG2/PJA2/SETDB1/TLK1/DDX46/ZBED4/TELO2/TECPR2/FIG4/RABGAP1L/ARHGAP44/SUPT7L/FAM20B/RNF10/PAN2/HELZ/HS3ST3A1/USP15/USP3/THRAP3/THOC1/RCE1/HNRNPDL/DMTF1/PTBP3/DGCR2/SCO2/ACOT8/ABI1/ZBTB33/TANK/PDCD6IP/PIGK/SH2D3C/RANBP9/SAE1/NR1H3/SNUPN/PTPRU/TSPAN32/TSSC4/ARPC4/ARPC1B/ACTR2/NUBP2/TSFM/CTDSP2/PREB/HIPK3/DNAL4/ZNF263/BCAP31/RBM12/YAF2/ARFRP1/MBNL2/RBM7/RBM6/RBM5/ALYREF/RNF41/TSHZ1/TRIM13/USPL1/TOPORS/GDF11/PLIN3/MSLN/MRPS31/GPHN/RABEPK/TIMM17B/POP7/SRRM1/CNKSR1/SF3B4/RAMP2/RAMP3/ZMPSTE24/STUB1/SIGMAR1/SMNDC1/RGS19/SF3A1/PAK4/MARCHF6/KATNB1/B3GALT5/AKR1A1/EMC8/ABCA7/ABCA10/NPM3/KLF2/TUBA1B/TUBB4A/RACK1/PEMT/IFITM3/YAP1/CD2BP2/CDIPT/TMEM147/RBM14/CDC42EP2/EMG1/C1D/N4BP2L2/MCRS1/TOMM40/TAB1/HAX1/ZNHIT1/TIMM44/HMGN4/TADA3/NXF1/CREB3/VTI1B/SYNCRIP/VAT1/STK25/UNC13B/NCOA2/SEMA6B/ZNF211/DDX17/DEAF1/ZNRD2/DCTN2/AGR2/SIVA1/MRPL28/CCT7/CCT4/MTHFS/DNPH1/SH2B2/TBL3/MXD4/SPAG5/TRIM16/MYL12A/ATP5MG/RASL10A/GAS2L1/CAMKK2/YKT6/PMVK/KHDRBS3/CELF1/GNA13/AVIL/OGA/NFAT5/TCFL5/MAP3K2/KIF1C/GRAP/GIPC1/SRSF10/ZBTB6/ZNF234/WDR4/VAMP5/ZNF273/SEC24A/FRS2/USP20/WDR3/YIF1A/JTB/BRD8/TXNL4A/PNPLA6/SUGT1/PAPOLA/TCERG1/MAGED2/SRSF8/GPR75/MSL3/STARD3/LMAN2/ACOT2/EBNA1BP2/UQCR11/KCNQ1OT1/SLC38A3/SLC27A4/CCDC85B/IL24/TMED1/STON1/B4GAT1/ADRM1/CPSF6/DDX52/ABHD2/WWP1/DUSP14/TRIOBP/RER1/CEP43/BTN3A2/BTN2A1/CLASRP/CAPN10/CDC42EP1/CDC37/PKIG/KAT7/RABL2B/RABL2A/NUDT4/NUDT5/FAM107A/ADAMTS6/LZTS1/RASSF1/PKP3/WBP4/SEC23IP/POLI/RPL35/MAN1B1/DCTN3/PXMP4/SNF8/ATXN2L/SYNRG/B4GALT7/PARK7/COPE/DDX42/FKBP9/PHB2/ACOT7/TUSC2/MGLL/TWF2/GABARAPL2/IKZF2/MRAS/MTF2/PUF60/SCAF8/ZNF652/ZFP30/RAB11FIP2/VASH1/AAK1/NTNG1/ATG14/SEC31A/ENPP4/CLSTN1/ABLIM3/FOXJ3/ZBTB1/DIS3/ARHGEF15/EPN2/DHX30/RALY/MMRN1/CD93/MSRB2/SEPHS2/RAB18/KIN/P2RX2/PAXIP1/NT5C2/EFR3B/ACIN1/CEP152/RAB21/STK38L/EXOSC7/DOP1A/ZNF292/MON2/PDS5B/ZSWIM8/GGA2/EMC1/ZNF423/ZBTB43/SPART/TAB2/POGZ/PLXND1/PHF8/SMC5/MAPK8IP3/GGA3/LPIN1/DIP2A/UBXN4/SYT11/VPS13A/ARC/PDS5A/BOP1/DENND5A/PPIP5K2/MCF2L/ZC3H7B/ADGRL2/DNMBP/CLUH/WWC1/ANKS1A/MGRN1/KIF13B/UBR2/SIN3B/TUT4/WASHC4/USP22/U2SURP/VPS8/PUM2/ARHGEF18/UFL1/NUDCD3/ZDHHC17/ADNP/LARS2/PPWD1/ATP13A2/FRAT2/SIRT1/TMED3/AP4E1/TARDBP/HARS2/SLC35A3/SF3B1/ABCA5/ICMT/PHF3/TRAM1/CAPN7/BRD4/LEPROTL1/POFUT1/KCTD2/SUZ12/MORC3/RPL13A/SRRM2/ACAP2/RBFOX2/TSPAN15/CLDN14/LEMD3/PATZ1/CD2AP/PHLDA3/ZMYND8/FAM89B/HSPBP1/PLD3/SDF2L1/PPIL2/FLRT3/FKBP8/BCL2L13/MTCH1/CLDN15/FJX1/SHC2/SUN2/RASGRP3/PGLS/ZNF324/GCA/LSM4/RHBDD3/SAMM50/TNFAIP8/PRDX5/TXN2/ZNF345/TECPR1/BRMS1/RPL36/LETMD1/ABI3BP/RCHY1/AHCTF1/NDUFAF3/NELFB/ZNF521/CNRIP1/PTPN23/DHRS7B/TBC1D10B/L3MBTL1/FAM32A/LRP10/OSBPL3/ATRNL1/ZNF451/SS18L1/LTN1/PPP1R16B/AUTS2/SENP6/ANKRD17/GIGYF2/POLDIP2/GGA1/HERC4/EDRF1/WIPI2/PYGO1/WSB1/EPC2/TTLL3/IRF2BP1/KIF26A/PITPNC1/OR2B6/B3GAT3/FBXL4/FAM50B/TSPAN17/FBXO22/LHX6/PPP1R14B/INTS6/TIMM13/TIMM10/OSTF1/MRPL46/SH3YL1/SNORA73B/SNORD102/SNORA67/SNORA66/SNORD58A/SNORD54/SNORD47/SNORD55/SNORD14A/AKAP8L/DNAJC2/NPHP3/TRMT2A/RPUSD2/UQCRQ/ST6GALNAC4/ARRDC2/ZBTB11/BBC3/KCNH5/STK36/PRELID1/SLC39A1/TUBG2/VPS4A/SULT1C4/ARFIP1/LSM1/SULT1B1/ZNF638/UBE2S/RRP7A/KCNMB4/TOR1B/MCAT/HTRA2/TOR2A/EML4/CECR2/NKIRAS2/TRAC/TRIB2/CCDC22/REM1/LAMTOR2/COA3/GIT1/SPCS1/RGCC/MAGEH1/NOB1/NTMT1/MACROD1/HIPK2/ZCCHC4/ZC3H7A/PHPT1/BABAM1/STXBP6/MRPL22/RANGRF/TMEM208/DROSHA/NXT1/PYCARD/USP25/TMOD4/CARD10/ABT1/PARVB/NCAPH2/REPIN1/GRHL1/SNX8/RBM15B/TRA2A/GPSM2/SAC3D1/HOOK2/UBIAD1/SNX11/PYCR2/EPN1/GPR132/RPA4/NENF/PKN3/SERTAD1/MRM2/STRN3/UBQLN2/DONSON/RHOD/SLC39A3/SLC2A8/LMCD1/NOP53/ST6GALNAC6/ERVW-1/NT5C/EHD4/CDR2L/STOML2/KLK14/WRAP73/NOX4/CHST11/GEMIN4/PNPLA8/ARHGEF3/ASAP1/HP1BP3/HDGFL3/COPS7A/DHH/PARD6A/STMN3/TMED5/TPRKB/PRELID3B/TMED7/FIS1/VPS36/UBXN1/ZNF593/ZNF691/YARS2/MRPL4/THAP4/NDUFA13/MRPS7/PLLP/TRNT1/APH1A/TRAPPC12/RPL26L1/RLIM/IRAK4/RNFT1/CHCHD2/SDF4/MRTO4/EGFL7/NAGPA/PLEKHO1/RAPGEFL1/ZDHHC2/ZNF219/ABI3/COX16/SHISA5/PDZD11/MRPL37/MARCHF2/MRPL27/CDKL3/BET1L/SCAND1/CD320/PCDH12/ECSIT/SLC15A3/NRN1/ZDHHC3/SLC22A17/MRPL35/AHSP/ARL6IP4/TNFRSF12A/ZNF771/NGRN/FZR1/HOOK1/PLA1A/TEX264/ATRAID/UCHL5/CSAD/NIP7/TRPV2/HEMK1/ZNF107/ANAPC7/VGLL1/RNF138/IP6K2/UBE2J1/CTDSPL2/TRIAP1/TRMT112/TMEM138/ANAPC11/ZCCHC17/ZNF581/RAB14/ESF1/PCF11/MED15/TRIM33/SRRT/LSR/NOP58/GET4/NSG2/SLC25A39/OTUD6B/CIAO2B/MRPS23/LSM8/TRAPPC2L/NLK/ZNF44/POLR3K/WBP11/RAPGEF6/ARID4B/LUC7L3/HIGD1B/C9orf78/INPP5K/NUP54/MBD3/P2RY13/BRWD1/C21orf91/DPM3/SOX18/NLGN3/TAS2R5/RBM27/KCTD5/ATAD2B/FBXW5/XRN1/ETAA1/MIEF1/CHPF2/TRMT13/NEURL1B/EXOSC4/CCDC93/ANKRD16/MIER2/USP53/EXOC6/ROBO4/NDUFB11/DDX49/DLL4/EGLN1/FBXL19/TMEM106B/RSBN1/CRLS1/GTPBP2/OTUD4/TMED9/ZNF853/RNF111/ALKBH4/BORCS6/TET2/MBTD1/KLHL24/HAUS6/TRIT1/AHI1/ZNF586/GATAD2A/ZNF280D/GIN1/BSPRY/WBP1L/ELP6/SNRK/CWC25/TBC1D8B/NSD3/RASIP1/DUSP23/ADPRS/ABITRAM/MRPL16/ODR4/UCKL1/TMEM132A/SLC25A38/PINX1/ACSM5/TESC/AURKAIP1/TMCO3/LAMTOR1/PIH1D1/STX17/PRPF39/PHIP/NOL8/ZCWPW1/OXR1/CCDC186/DMAC2/ATG2B/PLEKHJ1/XKR8/PRPF38B/RBM28/LARP1B/FIGN/ANKZF1/ELP3/HAUS2/THAP1/MTPAP/DALRD3/TMEM33/PNPO/CENPQ/MRPS18A/TBCCD1/DNAAF2/INTS10/SEC61A2/MRM3/RNF220/RIF1/SLC25A36/DNAJC17/RPRD1A/GOLPH3L/SBNO1/ATAD3A/UBA6/YY1AP1/ECHDC2/PSPC1/IMP3/TMEM100/ZNF654/MCOLN3/UBE2W/RBM41/BRF2/PPP6R3/UEVLD/TMEM144/RSAD1/LARP6/LIN7C/BLOC1S4/ACER3/SLC35C1/ZGRF1/COPRS/PI4K2A/NCBP3/AP1AR/PARL/ETNK1/HES6/TNFRSF19/NOP10/ZNF823/ENOSF1/PLXNA3/GALNT10/STAB2/SUPT20H/MED29/BMP2K/OTUD5/ZCCHC8/VPS50/THUMPD1/POMGNT1/G2E3/PIGV/NHP2/TMEM127/INTS8/RNF126/PRPF40A/DENND4C/RUFY2/SCYL2/LUC7L/RADIL/MAP7D1/NECAP2/DOK4/N4BP2/ATF7IP/EDEM2/CCAR1/RCOR3/ZNF701/EXOC1/ZNF83/TBC1D23/ZNF415/DDX28/MBNL3/ST6GALNAC1/FOXJ2/CAND1/UBAP2/BRK1/PSENEN/KIZ/TMEM165/ECHDC1/GSDMB/ZNF302/THSD1/KMT2E/ZC4H2/ZMAT5/RAB5IF/SLC25A40/SLC50A1/MYDGF/ALG1/PCDHGA11/PCDHGA6/PCDHB15/PCDHB12/TEX14/ZNF253/YLPM1/GPCPD1/CYP26B1/AKIP1/SLC2A4RG/RAD18/TCIM/AGPAT3/WRNIP1/EXOSC5/SMARCAD1/C2orf83/SEMA3G/NCLN/GPR108/SPPL2B/DUSP22/EMSY/PARP6/ATXN7L3/PRDM8/PRDM10/PRDM11/CTNNBIP1/ADAMTS9/CCNL1/CIAPIN1/PDXP/RSRP1/TWSG1/UTP3/CHRNA10/AGTRAP/PCNP/PARP11/NAT14/GOPC/NUP107/LYRM4/TMEM63C/GJC2/CORO1B/ADAMTSL3/SELENON/ATP8B2/THAP11/VANGL2/TTC7A/NHSL1/PBXIP1/RHOJ/CLK4/ABHD6/MIF4GD/SCYL1/WDR18/SCAF4/ZNF490/SHROOM4/ODF2L/RIMKLB/INTS2/GPR158/ARHGAP31/RPTOR/SRGAP1/HACE1/PDP2/ARRDC3/ZNF319/SIPA1L2/DOCK6/ZNF471/ARHGAP21/JCAD/RANBP10/RELCH/ZNF492/VPS18/STIM2/DHX37/PHF12/UVSSA/CALCOCO1/RDH14/EPB41L5/ZFP14/ZBTB26/CACHD1/SHTN1/MIER1/ZNF529/PRX/PCDHB16/ZFYVE28/RBAK/SUGP1/GATAD1/HES4/POLD4/SLAMF7/RAP2C/ZNF410/PTBP2/CTDSP1/CREBZF/RPRD1B/ZNF71/JAM2/ZNF462/RBM25/CARD18/UBL5/PLEKHA1/ALOXE3/ZNF350/BACH2/TRMT11/AASDHPPT/NAA35/RIC8A/ATG101/PROK2/MRPL17/NAPB/ZNF335/XPNPEP3/TP53AIP1/FIGNL1/RBM26/MCCC2/POPDC2/TNMD/DUS1L/ADGRL4/TINAGL1/LIN7B/XYLT2/PDF/NECAB1/IRF2BPL/STRA6/MLST8/TENT4B/SOX17/NFKBIZ/HS1BP3/SIL1/IKZF5/MMP25/GMCL1/CIAO3/GIGYF1/COPS7B/ATPAF1/CCDC14/ILRUN/MICAL1/AEN/ELOVL1/MARCHF7/YTHDC2/AIDA/NIBAN2/VWA1/NABP1/C12orf43/MRPL14/MRPS26/MRPS15/MRPL41/MRPL38/MRPL36/MRPL34/MRPL11/NDRG4/NBEAL1/VPS33A/TMEM135/JMJD4/MARCKSL1/UPF3B/NADK/UBE2Z/PLEKHA3/CAPRIN2/ZNF747/ANTKMT/FUNDC2/MRPS34/CHID1/MRPL57/COLEC11/YIPF2/CYREN/LRFN4/TRIR/MIS12/CUEDC2/METRN/ERI3/KXD1/TMEM38A/TMEM223/C2orf49/DCTPP1/MLPH/TRAPPC6A/METTL22/TAF1D/RNF26/MAPKAP1/RETREG2/CHCHD7/TNIP2/RBM42/FBXL15/ZNF576/THOC6/ZNF557/CPLANE2/LRFN3/HAUS3/CDC73/TMEM231/SAP130/OBI1/CEP97/VCPKMT/NAA16/TANGO6/SNRNP25/ARMT1/NDNF/ARMC7/CHMP6/TMEM204/PLEKHF2/TUT7/NLRX1/SAP30L/YRDC/RIOX1/PRKRIP1/NOL9/TBL1XR1/ZNF768/THAP9/SH3D21/TBC1D17/CLIP4/ECHDC3/ZFAND1/ASB13/GEMIN7/KATNBL1/SPRING1/CARF/HPS6/SLTM/MMRN2/CSPP1/RBFA/ALG13/CPSF7/CBLL1/NUDT18/RABEP2/ZC3H14/CAAP1/LPCAT1/ZNF672/ZNF613/TMC7/PYROXD1/ACTR5/KIAA0319L/COQ8B/ZNF696/DNAJB14/ESRP2/DOCK5/RMI1/PHC3/MINDY3/NAA25/PGAP1/ATF7IP2/ZFP2/BAIAP2L2/VCPIP1/SLC66A2/CENPT/CTC1/MYO19/MUS81/FBXO11/CFAP43/ORAI2/RUFY1/ZNF430/ITPKC/SCUBE1/CDK5RAP3/FER1L4/FLAD1/SP6/PUS1/ULBP2/DNAJC5/WDR82/COASY/UBXN6/ACAD10/IQCN/THAP7/STARD5/CPTP/LIMD2/B9D2/COL18A1/CEP44/EEPD1/APOL3/SH3BP5L/GRIP2/LNPK/CLPTM1L/POLR2M/RSPH6A/MOB2/FBXO38/RCC1L/TXNDC5/PDRG1/ANKRD13C/APOLD1/URM1/LBH/FIP1L1/SNX27/ITM2C/TSPAN14/TRMT1L/TSC22D4/SLCO5A1/RNF146/TMEM14B/ZNF611/SHARPIN/ARPC5L/RAB1B/ABHD17A/ZNF93/SF3B5/PUS7L/RAB33B/EMC6/DOHH/PLVAP/UCK1/TMUB1/SOX7/CCM2/CCDC3/DYNLRB2/JAM3/SLC25A18/ITCH/GRWD1/RBM4B/FRMD8/ARMC10/ESYT3/ANGPTL6/KLF16/TMTC1/TSPAN10/SPATA9/KCTD10/STARD3NL/LRMDA/SPNS1/CTTNBP2/RBM48/HDHD2/KBTBD7/NSRP1/PCBD2/ATRIP/TOMM40L/FAM161A/SYDE2/ZNF644/RNASEH2C/SLA2/WDR24/TRAF7/MAF1/TMEM126A/ZDHHC18/GARNL3/DCUN1D5/PSMG3/ALKBH7/YIPF4/NOA1/WDR83/PRXL2A/UQCC2/PYM1/PDCD2L/ZNF397/NUDT16L1/VPS25/MON1A/NAA38/COA8/TMEM101/HOOK3/MAML2/LZTS2/ZNF333/L3MBTL3/SLX4/JPH4/PLPP5/MCM8/ACRBP/JAGN1/ZC3H8/MRPL43/PARD6G/MAP1LC3A/GNPTG/PARD6B/ZBTB37/ZGPAT/ZNF594/CCDC62/ACCS/MS4A14/HDGFL2/CBX2/UNC119B/ZNF577/TXNDC17/LMNB2/SFT2D3/PHF5A/TRIM52/RSPO3/ZC3H10/ZNF514/ORAI1/ZDHHC12/ADO/FBH1/NFATC2IP/ZNF587/ALG10/RAB2B/RITA1/ZNRF1/CGNL1/MPND/FBXL20/LSM10/ATG4D/SNHG7/COX14/USP45/REPS1/SHANK3/MICALL1/SNORD14B/DOCK7/HELZ2/ITPRIP/UNK/TSPYL5/CIPC/SCIN/WNT3A/HPS4/NAV2/CFAP91/DYNC2I2/CCDC120/TMEM250/BTBD6/TSPAN18/SYS1/TP53I13/ZNF616/ZNF766/THAP3/EXOC3L2/ZNF160/FER1L5/CTU1/ATP6V1E2/GADD45GIP1/ZNF835/YIF1B/SHF/TIMM29/ZNF700/ZNF439/PPP1R3E/LRSAM1/PYGO2/ANGEL2/IL33/ESAM/ADCK2/DPP9/ZNF682/SLC25A46/SLC39A13/BOD1/TMEM259/RPS19BP1/ZNF765/ZNF845/SYT12/MFSD4B/CHMP7/NDUFAF2/COG7/TPGS1/CCNQ/INTS4/RIPPLY1/TMEM88/LMBRD2/ZNF461/ZNF585B/TMEM129/GORAB/CRB3/MRRF/FANK1/G6PC3/ZNF764/TIMM50/DTD1/SHKBP1/IMP4/MARS2/PGAP3/MVB12A/SP140L/ARMC6/TPTE2/TBCK/TJAP1/MUC16/LRRC4B/SFXN5/ORMDL3/PAXBP1/ARHGAP12/TP53INP1/PPP1R14A/FNIP1/CAVIN3/ERI2/IFT43/STX1B/TP53RK/VPS26B/NACC1/RPUSD1/AHNAK2/C12orf57/MFSD3/SDSL/SLC35A4/ZNF257/BTBD9/SLC25A25/FMNL2/MYSM1/RNF157/OSBPL5/OSBPL8/C1QTNF3/FBXO32/PTPMT1/CCDC124/ATG4A/OMA1/GBP4/GBP5/ZNF689/FCHO2/NOSTRIN/ALPK2/EVI5L/TRMT61A/TSR3/LYSMD3/ZNF526/KLHDC3/PHACTR3/ABHD15/ZNF837/MRPL53/MRPL54/RPL39L/LRG1/SNORD139/ACAP3/AGAP2/AGAP3/TADA1/GALNT15/TMC1/ZNF354B/TRIM6/UBE2J2/EXOSC6/ZNF511/CHCHD1/CFAP70/FRA10AC1/SLC36A4/PIH1D2/RHEBL1/AEBP2/ALKBH2/MRPL52/NOXRED1/ISCA2/CMTM3/NOXO1/SEPTIN12/TMEM219/EARS2/HSF5/SLC38A10/RSKR/CYB5D2/ZFP3/SPNS2/RN7SK/AFMID/GJD3/MICOS13/TRAPPC5/ZNF441/ZNF440/ZNF787/TNFAIP8L1/NDUFA11/WTIP/ZNF792/FBXO27/GABPB2/PUSL1/B3GALT6/TPRG1L/ZNF684/PODN/LRRC39/DNAH14/UBXN10/FCRLB/NAXE/MRPL55/VSTM2L/SPATA25/ANKRD54/TYW5/MITD1/ACVR1C/UBR3/ZFAND2B/AHSA2P/TPRA1/TAMM41/GLYCTK/OCIAD2/LIN54/CPEB2/SLC9B2/EGFLAM/PRRC1/NADK2/POU5F2/WDR36/KLF14/LRGUK/UBXN2B/NACC2/CARNMT1/PTRH1/RPP25L/SPIN4/ASB9/MYL6B/ZBTB46/SRXN1/ROMO1/SREK1/CACUL1/ETFRF1/PHETA1/LACC1/PTGR2/ZNF688/DNAH2/SPACA6/ZNF418/ZNF417/ZNF548/ZNF524/ZNF599/ZNF738/ZNF681/CREB3L4/BROX/MFSD4A/MOB3C/RC3H1/CNIH3/EXOC8/PDIK1L/PYHIN1/COMMD7/PHETA2/TTL/COPS9/SLC16A14/GPR155/PPM1L/PPP4R2/XXYLT1/SPICE1/CCDC13/FGD5/SH3D19/NFXL1/CREBRF/BTNL9/SNRNP48/BMT2/VKORC1L1/GIMAP8/FAM91A1/CAMSAP1/MAMDC4/TTLL11/RASEF/TRMT10B/SPAAR/ZNF483/CFAP58/CLEC12A/TMTC3/TAMALIN/SYNE3/CLEC14A/ZNF600/ZNF320/ZNF296/ZNF791/ZNF433/ZNF567/ZNF383/DENND1B/TOR1AIP2/CITED4/SASS6/UBXN2A/MIER3/TENT2/ZNF366/FAM151B/ZNF92/PKD1L1/ZNF800/ZNF596/IDO2/QSOX2/SPIN3/SSBP4/ADAMTS18/COX7B2/ZNF525/ZNF431/ZNF721/ZNF384/RHOV/ZNF675/POLR3H/ABHD3/PGAM5/AGO3/ZFC3H1/EEF2KMT/ARID2/UBR1/NLRC3/ZNF48/TTC21A/ZNF585A/ZNF626/TMEM201/FAAP20/SPAG17/CRTC2/KLHDC8B/PLD6/SAMD14/CENPX/RAB12/ZNF584/ZSCAN4/PDE12/KHDRBS2/NAIF1/VMA21/MTLN/C2orf69/TRIML2/MTIF3/LRRC55/ENKUR/TYSND1/CCNY/MRPL21/DOK6/HNRNPA3/FAM171A1/ARL5B/CPNE2/ADGRG5/ADGRF5/TDRD6/LEMD2/RBM24/SYCP2L/PPP1R35/ELAPOR2/LRWD1/ADGRG3/FAM83B/ZSCAN23/SEMA3D/SPDYA/ATP6V1C2/SLC17A8/TMEM9/RICTOR/IPMK/EBF3/YTHDF3/RALGAPA1/CALHM5/LCORL/CNIH2/ZDHHC24/MCM9/NUDT8/TMEM86B/BCL6B/PAN3/NUDT14/GK5/MFSD8/BCLAF3/NPB/KANK3/TAB3/BEST4/NEAT1/GAS2L3/GATC/CHAMP1/FAM98B/EXOC3L1/PGP/PDXDC2P-NPIPB14P/TSEN54/CCDC57/CAVIN1/METRNL/ZNF547/ZNF776/ZNF283/EMC10/ZNF615/ZNF841/ZNF493/ZNF875/ZNF326/RNF149/ALKAL2/CCDC141/CCDC66/RPL7L1/TCAF2/ZNF775/ATG9B/ZNF789/MICU3/DPY19L4/TPRN/TRIM59/FAM149B1/MMAB/UBAC2/GPIHBP1/ST8SIA6/C1QTNF9/RAB43/JMJD8/ZNF260/ZBTB8OS/SLC35E4/ZNF680/COL28A1/ZDHHC21/NANOS1/ANKRD33/ZNF850/ZNF677/ZNF860/SLC10A6/MTX3/IGFBPL1/CAVIN4/SLC35B2/CTU2/GEN1/NUP43/ZNF713/ZNF429/POLN/RFLNB/ZBTB41/NDUFS7/GALNT18/TBC1D10C/PTPRQ/YJEFN3/PI4KAP2/PTAR1/SWI5/ZC3H6/RN7SL3/MALAT1/CEP85L/KMT5A/C2CD4B/ZNF790/ZNF808/ZNF888/RNF207/BOLA3/ZNF662/LIN28B/LAMTOR4/XKR9/RBM12B/MAFA/ZNF793/ZNF818P/ZNF805/ELFN1/SPRED3/MEX3D/KLHL31/FIGNL2/SRRD/MIR126/MIR186/MIR7-1/BLID/PIM3/TMEM41B/MZT1/CCDC88C/GOLGA8B/RNASEK/NPEPPSP1/ZNF506/MICOS10/CALHM6/NRARP/CDNF/RBMXL1/C18orf32/DNAJC25/SNORD100/SCARNA9/ECSCR/TRIM64B/SDHAF1/ANXA8/HSP90AB4P/SCARNA2/SCARNA7/SCARNA17/SNORA1/SNORD6/SNORD99/MIR590/RGPD8/GXYLT2/D2HGDH/DNLZ/CNTNAP3B/CDK11A/RGPD2/ZNF814/RRN3P1/UQCC3/MIR374B/TRAPPC3L/ZBTB42/ZNF730/ZNF605/ZNF587B/SAP25/SNORA70F/NPPA-AS1/BACE1-AS/ZNF865/MYZAP/NOTCH2NLC/PIGBOS1/MIR34AHG/TALAM1/SNORA63B/SNORD63B/SNORD175
negative regulation of vasculature development	BP	83	25	0.156703	ADGRB1/KRIT1/COL4A2/ATF2/EPHA2/GPR4/NPR1/PGK1/PTPRM/SPARC/TEK/TIE1/CLDN5/KLF2/VASH1/EPN2/RGCC/EPN1/FOXJ2/ADAMTS9/TNMD/NIBAN2/NAXE/YJEFN3/ECSCR
negative regulation of blood vessel morphogenesis	BP	83	25	0.156703	ADGRB1/KRIT1/COL4A2/ATF2/EPHA2/GPR4/NPR1/PGK1/PTPRM/SPARC/TEK/TIE1/CLDN5/KLF2/VASH1/EPN2/RGCC/EPN1/FOXJ2/ADAMTS9/TNMD/NIBAN2/NAXE/YJEFN3/ECSCR
purine ribonucleotide biosynthetic process	BP	173	49	0.157525	ACAT1/ADA/ADSL/AK1/NUDT2/APRT/ATP5F1B/ATP5F1D/ATP5MC1/ATP5MC2/ATP5MC3/ATP5PO/COX11/GCDH/NDUFA1/NDUFA2/NDUFA5/NDUFA7/NDUFA8/NDUFAB1/NDUFB2/NDUFB7/NDUFB8/NDUFB9/NDUFC1/NDUFV1/NDUFS4/NDUFS6/NDUFS8/NME2/NME3/NME4/NPR1/PDHB/PPAT/SNCA/SLC25A16/ATP5MG/ACOT7/DIP2A/STOML2/NDUFA13/NDUFB11/ELOVL1/ANTKMT/COASY/NDUFA11/NDUFS7/UQCC3
regulation of protein binding	BP	124	36	0.157835	ADRB2/TLE5/AMFR/APP/ATP2A2/BAX/BDNF/CAV1/CDKN1A/CRK/CRMP1/DVL1/FKBP1A/DNAJB2/IDE/IFIT2/LRPAP1/MARK3/PDGFB/PIN1/PPP1CA/STYX/TAF1/TCF7L2/CLDN5/CAMK1/ADAM15/RACK1/PARK7/HIPK2/CTNNBIP1/CARD18/CAPRIN2/PSME3IP1/WNT3A/MITD1
facultative heterochromatin formation	BP	36	12	0.158193	HDAC1/HELLS/MYC/MBD2/SETDB1/PHF8/SIRT1/SUZ12/MBD3/ATF7IP/ATF7IP2/L3MBTL3
organic hydroxy compound catabolic process	BP	36	12	0.158193	SCARB1/COMT/CYP4F3/SULT1A2/SULT1A1/HSD17B6/AKR1C3/SNX17/SULT1C4/SULT1B1/PDXP/GK5
inner ear auditory receptor cell differentiation	BP	29	10	0.15834	JAG1/RBPJ/JAG2/MYO6/NOTCH1/PLS1/TRIOBP/MCOLN3/TMC1/TPRN
regulation of intrinsic apoptotic signaling pathway by p53 class mediator	BP	29	10	0.15834	MDM2/MSX1/MYC/RPS7/USP15/SIRT1/TRIAP1/MARCHF7/ARMC10/MIR186
transforming growth factor beta receptor signaling pathway	BP	177	50	0.159783	ACVRL1/BMPR1A/CDH5/CDKN1C/FKBP1A/LRRC32/HDAC1/ID1/ITGA3/ITGB5/ITGB8/LOX/SMAD2/SMAD4/SMAD6/SMAD7/SMAD9/PIN1/ARID4A/RBBP4/SKI/SKIL/STAT3/STK11/MAP3K7/CLDN5/AXIN1/OGT/LATS1/USP15/STUB1/TAB1/GIPC1/SIRT1/LEMD3/FAM89B/BRMS1/ZNF451/HIPK2/CHST11/TRIM33/NLK/ARID4B/RNF111/DUSP22/TWSG1/SAP130/SAP30L/LRG1/SPRED3
cell migration involved in sprouting angiogenesis	BP	54	17	0.160946	EFNB2/KDR/MAP3K3/MEOX2/NOTCH1/PIK3C2A/SRF/TBXA2R/PIK3R3/HDAC9/CARD10/DLL4/RHOJ/JCAD/MMRN2/CLEC14A/MIR126
establishment of protein localization to vacuole	BP	54	17	0.160946	SORT1/STAM/GCC2/ZFYVE16/SNF8/ATG14/GGA3/VPS13A/VPS8/PTPN23/VPS4A/VPS36/NAGPA/VPS25/MON1A/GNPTG/MVB12A
transforming growth factor beta2 production	BP	9	4	0.161149	BMPR1A/ATF2/HIF1A/SMAD4
regulation of transforming growth factor beta2 production	BP	9	4	0.161149	BMPR1A/ATF2/HIF1A/SMAD4
maintenance of apical/basal cell polarity	BP	9	4	0.161149	PDCD6IP/PDZD11/LIN7C/LIN7B
maintenance of epithelial cell apical/basal polarity	BP	9	4	0.161149	PDCD6IP/PDZD11/LIN7C/LIN7B
negative regulation of cell-cell adhesion mediated by cadherin	BP	9	4	0.161149	BMP6/NOTCH1/PPM1F/RGCC
high-density lipoprotein particle remodeling	BP	9	4	0.161149	SCARB1/CETP/LCAT/ABCA5
small nucleolar ribonucleoprotein complex assembly	BP	9	4	0.161149	SNU13/RUVBL1/PIH1D1/PIH1D2
immunological memory formation process	BP	9	4	0.161149	BCL6/HLA-DRA/TSC1/TNFSF4
mitotic nuclear membrane reassembly	BP	9	4	0.161149	RCC1/BANF1/VPS4A/BROX
mitotic nuclear membrane organization	BP	9	4	0.161149	RCC1/BANF1/VPS4A/BROX
macropinocytosis	BP	9	4	0.161149	MAPKAPK3/MAPKAPK2/PYCARD/STX1B
Wnt signaling pathway involved in heart development	BP	9	4	0.161149	RBPJ/SOX17/WNT3A/ALPK2
tryptophan metabolic process	BP	9	4	0.161149	GCDH/IDO1/AFMID/IDO2
indolalkylamine metabolic process	BP	9	4	0.161149	GCDH/IDO1/AFMID/IDO2
cardiac muscle cell myoblast differentiation	BP	9	4	0.161149	RBPJ/NOTCH1/REST/SRF
pyramidal neuron differentiation	BP	9	4	0.161149	BCL6/UQCRQ/PLXNA3/SCYL2
locomotion involved in locomotory behavior	BP	9	4	0.161149	RCAN1/FZD4/ARRDC3/SLC25A46
negative regulation of cAMP-mediated signaling	BP	9	4	0.161149	APLNR/CDC34/PDE2A/MGRN1
positive regulation of urine volume	BP	9	4	0.161149	GNAI2/NPR1/HYAL2/INPP5K
termination of RNA polymerase II transcription	BP	9	4	0.161149	MAZ/SCAF8/PCF11/SCAF4
regulation of blood vessel endothelial cell migration	BP	87	26	0.161585	ACVRL1/ATP5F1B/EPHA2/ETS1/HIF1A/KDR/MAP3K3/MEOX2/NOTCH1/PDGFB/PIK3C2A/PLCG1/PRCP/TBXA2R/VEGFC/FGF18/HDAC9/VASH1/SIRT1/RGCC/CARD10/DLL4/RHOJ/JCAD/MMRN2/MIR126
negative regulation of nitrogen compound metabolic process	BP	1863	479	0.161613	ACVRL1/TLE5/APBB1/APC/BACH1/ADGRB1/BAK1/BAX/CCND1/BCL6/CEACAM1/BMP6/TSPO/C1QBP/CALM3/CAV1/CBFB/CCND3/CDK2/CDKN1A/CDKN1C/CDKN2D/CEBPB/CEBPD/CLTC/ATF2/CREM/CST3/DAPK3/DFFA/DHCR24/NQO1/DLG1/DMD/ATN1/DUSP3/DUSP7/DVL1/PHC1/PHC2/ELK3/ELK4/DMTN/EPHB2/NR2F6/ERF/MECOM/EZH1/BPTF/FHIT/FKBP1A/FOXF1/FOXF2/FOXD1/FMR1/FOSB/FUS/GABPA/GPX1/GSTP1/GZMB/HDAC1/HDGF/HIC1/HIF1A/HNRNPA2B1/HNRNPAB/HNRNPD/HNRNPU/HSBP1/HSF4/ID1/IGF1/IGFBP5/RBPJ/FOXK2/IREB2/ITGAV/LOXL2/LTF/SMAD2/SMAD4/SMAD7/MAF/MAZ/MDM2/MDM4/MAP3K10/MNT/MSX1/MYC/MYD88/NF2/NFX1/CNOT2/CNOT4/NOTCH1/NOTCH3/NPAT/NTRK2/OGG1/ORC2/PDE2A/PDGFB/PEG3/PFDN1/PFDN2/PFDN4/PFDN5/PIN1/PLAT/EXOSC9/EXOSC10/POLR2G/PTPA/PPP2R5D/PRKAA1/PRKAR1A/PRKAR2A/PRKAR2B/PKN1/PTEN/PTPRB/QARS1/ARID4A/RBBP4/RBL1/RELB/REST/RFX3/RFX5/RPL10/RPS3/RPS7/SALL1/SCML1/SFPQ/SRSF2/SRSF4/SRSF6/SFSWAP/SGTA/SKI/SKIL/SMARCC2/SMPD1/SNCA/SNRNP70/SOX12/SP2/SRF/SRP9/STAT3/STYX/TAF1/TARBP2/TCF3/TCF7L2/GCFC2/MLX/TFAP2A/TIA1/TPR/TRAF2/TRAF6/TSC1/TSC2/HIRA/TNFSF4/TNFRSF4/UBE2D1/NR1H2/TRPV1/WARS1/SF1/ZNF8/ZNF10/ZNF12/ZNF24/ZBTB25/ZNF75A/ZNF91/ZNF133/ZNF136/ZNF141/ZNF148/ZBTB17/ZMYM2/ZNF224/PRDM2/IFRD2/NRIP1/AXIN1/BAP1/FZD1/UXT/NCK2/OGT/CGGBP1/FCN3/PIAS1/SOCS1/SRSF9/HYAL2/TRIM24/PER2/MBD2/H1-10/LIMD1/NOL3/RNF8/BTAF1/LDB2/USP14/LATS1/CBFA2T2/RPS6KA5/MAPKAPK2/COPS2/RECQL5/ITM2A/EIF4E2/BAG4/ZNF254/CLOCK/ISG15/PPM1F/PUM1/HDAC9/BCLAF1/SPOCK2/LRIG2/SETDB1/PAN2/USP3/THRAP3/THOC1/PTBP3/ACOT8/ZBTB33/NR1H3/CTDSP2/HIPK3/ZNF263/YAF2/ZMPSTE24/ABCA7/KLF2/RACK1/YAP1/C1D/N4BP2L2/TADA3/SYNCRIP/NCOA2/DEAF1/MXD4/CELF1/TCFL5/GIPC1/SRSF10/ZBTB6/TCERG1/MAGED2/CCDC85B/WWP1/CEP43/PKIG/KAT7/PKP3/PARK7/PHB2/GABARAPL2/SCAF8/ATG14/ZBTB1/DIS3/RALY/EXOSC7/ZNF423/GGA3/PDS5A/WWC1/SIN3B/TUT4/PUM2/UFL1/ADNP/ATP13A2/SIRT1/TARDBP/SUZ12/MORC3/RPL13A/RBFOX2/PATZ1/ZMYND8/FKBP8/PRDX5/ZNF345/BRMS1/NELFB/DHRS7B/L3MBTL1/ZNF451/PPP1R16B/GIGYF2/IRF2BP1/DNAJC2/LSM1/TRIB2/MAGEH1/HIPK2/PYCARD/USP25/STRN3/LMCD1/NOP53/PARD6A/FIS1/UBXN1/NDUFA13/RLIM/ZNF219/ATRAID/UCHL5/TRIAP1/ZCCHC17/TRIM33/ARID4B/INPP5K/MBD3/SOX18/XRN1/MIER2/DLL4/MBTD1/GATAD2A/RASIP1/TMEM132A/PINX1/PIH1D1/OXR1/LARP1B/THAP1/RIF1/DNAJC17/PSPC1/HES6/ATF7IP/CCAR1/RCOR3/ZNF253/EXOSC5/DUSP22/PRDM8/PRDM11/CTNNBIP1/THAP11/PBXIP1/SCAF4/PHF12/ZBTB26/MIER1/ZNF529/ZFYVE28/RBAK/PTBP2/CTDSP1/CREBZF/CARD18/ZNF350/BACH2/IRF2BPL/TENT4B/IKZF5/MICAL1/MARCHF7/AIDA/NIBAN2/CAPRIN2/CYREN/RBM42/ZNF557/CDC73/SAP130/CHMP6/TUT7/SAP30L/RIOX1/PRKRIP1/TBL1XR1/ZC3H14/CAAP1/LPCAT1/PSME3IP1/PHC3/CTC1/CDK5RAP3/WDR82/THAP7/SH3BP5L/LBH/ITM2C/TSC22D4/ZNF93/SOX7/KLF16/SLA2/MAF1/NUDT16L1/VPS25/L3MBTL3/SLX4/ZC3H8/ZBTB37/ZGPAT/CBX2/ZC3H10/FBH1/RITA1/UNK/CIPC/ZNF439/ANGEL2/IL33/BOD1/RIPPLY1/ZNF764/ORMDL3/FNIP1/NACC1/NOSTRIN/AGAP2/ZNF354B/TRIM6/AEBP2/RN7SK/ZNF440/WTIP/ZNF684/CPEB2/NACC2/ZBTB46/ZNF418/ZNF599/RC3H1/COMMD7/COPS9/ZNF296/MIER3/TENT2/ZNF366/ZNF596/ZNF431/ZNF675/AGO3/ZSCAN4/PDE12/RBM24/YTHDF3/BCL6B/PAN3/ZNF875/SPOPL/NANOS1/PTPRQ/ZC3H6/KMT5A/LIN28B/MEX3D/KLHL31/MIR126/MIR186/NRARP/ANXA8/MIR590/ZBTB42/ZNF587B
mitochondrial transport	BP	162	46	0.161644	BAD/BAK1/BAX/BCL2L1/TSPO/CNP/ATF2/SLC25A10/GZMB/HK2/PRKAA1/UCP3/SLC25A16/BAP1/AIP/NPEPPS/BAG4/SAE1/BCAP31/TIMM17B/TOMM40/HAX1/TIMM44/STARD3/ABLIM3/MTCH1/SAMM50/TIMM13/TIMM10/BBC3/HTRA2/FIS1/NDUFA13/PARL/UBL5/TOMM40L/ALKBH7/HPS4/TIMM29/SLC25A46/TIMM50/UBE2J2/ROMO1/TRMT10B/NAIF1/DNLZ
heterochromatin formation	BP	76	23	0.162757	BCL6/CDK2/EZH1/H3-3A/HDAC1/HELLS/MYC/TPR/MBD2/TSIX/SETDB1/KCNQ1OT1/PHF8/UBR2/SIRT1/SUZ12/L3MBTL1/MBD3/RIF1/ATF7IP/ATF7IP2/L3MBTL3/LMNB2
positive regulation of calcium ion transmembrane transport	BP	65	20	0.162771	APLNR/ATP2A1/BAK1/BAX/CALM3/CASQ1/CAV1/NIPSNAP2/GPER1/GSTM2/PLCG1/CX3CL1/SNCA/TRPC3/F2RL3/GSTO1/RAMP3/P2RX2/GJC2/STIM2
protein localization to plasma membrane	BP	246	68	0.162788	BCL2L1/BSG/CD81/CLTC/DLG1/EPHA2/EPHB2/GPER1/ITGA3/P2RY1/PALM/PIK3R2/PKP2/PLS1/PPP2R5A/PRKCH/PRKCI/PTPN9/RAB13/SLC4A1/SPTBN1/BLZF1/DCHS1/MAP7/BAG4/RAB3D/PREPL/ARHGAP44/ARFRP1/RAMP2/RAMP3/RACK1/VTI1B/AGR2/MYL12A/VAMP5/RER1/PKP3/RAB11FIP2/EFR3B/GGA2/GGA3/TSPAN15/PPIL2/GGA1/VPS4A/RANGRF/EHD4/ZDHHC2/ABI3/ZDHHC3/RAPGEF6/INPP5K/TESC/GOLPH3L/DENND4C/TTC7A/GPR158/GRIP2/TSPAN14/FRMD8/WNT3A/SYS1/TMEM88/CRB3/FCHO2/TAMALIN/RAB12
mitochondrial membrane organization	BP	102	30	0.163772	BAD/BAK1/BAX/BCL2L1/CNP/ATF2/GZMB/HK2/OPA1/SNCA/TMEM11/TOMM40/MTCH1/SAMM50/TIMM13/TIMM10/BBC3/NDUFA13/ALKBH7/TIMM29/SLC25A46/TIMM50/OMA1/MICOS13/ROMO1/TRMT10B/NAIF1/MTX3/MICOS10/UQCC3
programmed necrotic cell death	BP	47	15	0.165479	BIRC3/BAX/TSPO/CAV1/MAP3K5/PYGL/TRAF2/OGT/FADD/ADPRS/ITCH/ALKBH7/PGAM5/IPMK/ATG9B
allantoin metabolic process	BP	6	3	0.165565	ADA/NT5C2/NT5C
penile erection	BP	6	3	0.165565	ADA/OXTR/P2RY1
attachment of GPI anchor to protein	BP	6	3	0.165565	GPAA1/PIGK/PGAP1
regulation of electron transfer activity	BP	6	3	0.165565	NDUFA4/PHB2/COA8
snRNA transport	BP	6	3	0.165565	NCBP1/SNUPN/NCBP3
regulation of cardiac muscle cell action potential involved in regulation of contraction	BP	6	3	0.165565	ATP2A2/CAV1/RANGRF
mRNA 3'-splice site recognition	BP	6	3	0.165565	SF1/SF3A2/SF3A1
aminoglycoside antibiotic metabolic process	BP	6	3	0.165565	AKR7A2/AKR1C3/AKR1A1
daunorubicin metabolic process	BP	6	3	0.165565	AKR7A2/AKR1C3/AKR1A1
negative regulation of amyloid precursor protein biosynthetic process	BP	6	3	0.165565	ITM2A/ABCA7/ITM2C
positive regulation of hematopoietic stem cell proliferation	BP	6	3	0.165565	PDCD2/N4BP2L2/KAT7
neutrophil-mediated killing of bacterium	BP	6	3	0.165565	CTSG/MYD88/TUSC2
response to muscle inactivity involved in regulation of muscle adaptation	BP	6	3	0.165565	CASQ1/SCN5A/FBXO32
response to denervation involved in regulation of muscle adaptation	BP	6	3	0.165565	CASQ1/SCN5A/FBXO32
DNA integration	BP	6	3	0.165565	BANF1/GIN1/THAP9
'de novo' NAD biosynthetic process from tryptophan	BP	6	3	0.165565	IDO1/AFMID/IDO2
cholesterol import	BP	6	3	0.165565	SCARB1/LAMTOR1/STARD5
negative regulation of Arp2/3 complex-mediated actin nucleation	BP	6	3	0.165565	GMFB/GMFG/CORO1B
autocrine signaling	BP	6	3	0.165565	S100A9/CX3CL1/FZD1
regulation of timing of cell differentiation	BP	6	3	0.165565	JAG1/RBPJ/NOTCH1
axial mesoderm development	BP	6	3	0.165565	EPHA2/AXIN1/EPB41L5
regulation of CD40 signaling pathway	BP	6	3	0.165565	FANCA/SLAMF1/SHARPIN
regulation of heme biosynthetic process	BP	6	3	0.165565	ABCB7/TMEM14B/SRRD
regulation of tetrapyrrole biosynthetic process	BP	6	3	0.165565	ABCB7/TMEM14B/SRRD
positive regulation of cytoplasmic mRNA processing body assembly	BP	6	3	0.165565	CNOT2/PAN2/PAN3
endothelial cell-matrix adhesion	BP	6	3	0.165565	FUT1/RRAS/ADAMTS9
vesicle uncoating	BP	6	3	0.165565	SH3GL1/SYNJ1/VPS4A
regulation of MDA-5 signaling pathway	BP	6	3	0.165565	C1QBP/RIOK3/ANKRD17
regulation of centromere complex assembly	BP	6	3	0.165565	H3-3A/SENP6/TRAPPC12
bundle of His cell to Purkinje myocyte signaling	BP	6	3	0.165565	GJA5/SCN5A/RANGRF
bundle of His cell action potential	BP	6	3	0.165565	GJA5/SCN5A/RANGRF
neural fold formation	BP	6	3	0.165565	HIF1A/LUZP1/CECR2
leucine catabolic process	BP	6	3	0.165565	HMGCL/IVD/MCCC2
trigeminal nerve development	BP	6	3	0.165565	SEMA3F/TFAP2A/PLXNA3
protein modification by small protein conjugation	BP	729	192	0.166261	AMFR/BIRC3/TRIM23/ADGRB1/TSPO/CAV1/CBFB/CDC27/CDC34/FOXF2/GPS1/HIF1A/UBE2K/DNAJB2/LMO7/SMAD7/MDM2/MDM4/NFX1/CNOT4/PEX10/PIN1/PTEN/RPS3/RPS7/SUMO3/STX1A/TAF1/ELOB/TRAF2/TRAF6/EIPR1/UBA1/UBE2D1/UBE2G2/UBE2V1/CUL5/GAN/AXIN1/SPOP/CUL4B/OGT/PIAS1/SOCS1/TRIM24/PER2/HERC2/RNF8/UBE2M/UBE2L6/SOCS6/COPS2/UBE4A/MED27/RNF7/ISG15/UBE3C/RNF144A/KEAP1/PJA2/RNF10/SAE1/RNF41/TRIM13/TOPORS/STUB1/MARCHF6/RACK1/UBE2E3/WWP1/FAM107A/PARK7/PAXIP1/ZSWIM8/SMC5/MGRN1/UBR2/UFL1/SIRT1/HSPBP1/PPIL2/RCHY1/ZNF451/LTN1/SENP6/HERC4/WSB1/IRF2BP1/FBXL3/TSPAN17/FBXO22/FBXO3/UBE2S/COPS7A/UBXN1/RLIM/RNFT1/RNF181/MARCHF2/FZR1/ANAPC7/RNF138/UBE2J1/ANAPC11/TRIM33/UBE2D4/DCUN1D1/FBXW5/NEURL1B/RNF111/KLHL24/BSPRY/WBP1L/DCAF16/PINX1/RNF220/DCUN1D2/UBA6/UBE2W/G2E3/RNF126/CCAR1/CAND1/ZC4H2/RAD18/FEM1C/PCNP/HACE1/ARRDC3/VPS18/UVSSA/IRF2BPL/COP1/COPS7B/MARCHF7/UBE2Z/RNF26/FBXL15/OBI1/ASB13/CBLL1/DCAF17/VCPIP1/FBXO11/CDK5RAP3/FBXO38/URM1/TRIM7/RNF146/SHARPIN/ITCH/KCTD10/KBTBD7/FBXO30/WDR24/TRAF7/DCUN1D5/TRIM52/FBH1/NFATC2IP/ZNRF1/TSPYL5/CTU1/LRSAM1/SPSB3/TMEM129/MARCHF9/RNF157/FBXO32/PCMTD1/KLHDC3/TRIM6/UBE2J2/ANKRD9/UBR3/ASB9/ZNF738/RC3H1/COPS9/WDSUB1/RNF217/UBXN2A/UBR1/CENPX/TRIML2/RNF149/TRIM59/SPOPL/CTU2/TRIM74/RNF223/TRIM64B
viral budding via host ESCRT complex	BP	19	7	0.168173	CHMP1A/VPS4B/PDCD6IP/VPS4A/CHMP6/CHMP7/MVB12A
extracellular exosome biogenesis	BP	19	7	0.168173	CD34/STAM/VPS4B/PDCD6IP/SNF8/ATP13A2/VPS4A
regulation of blood vessel endothelial cell proliferation involved in sprouting angiogenesis	BP	19	7	0.168173	APLNR/NGFR/PPP1R16B/DLL4/JCAD/MMRN2/MIR126
modification of postsynaptic structure	BP	19	7	0.168173	RHOB/PFN1/SPTB/WASF1/ARHGAP44/EGLN1/CTTNBP2
negative regulation of transcription elongation by RNA polymerase II	BP	19	7	0.168173	HNRNPU/AXIN1/RNF8/RECQL5/TCERG1/NELFB/RN7SK
neuronal stem cell population maintenance	BP	19	7	0.168173	JAG1/NOTCH1/PCM1/REST/SS18/SRRT/HOOK3
muscle cell cellular homeostasis	BP	19	7	0.168173	CAV1/DMD/FXN/GAA/HIF1A/LOX/SRF
pulmonary valve morphogenesis	BP	19	7	0.168173	JAG1/GJA5/SMAD2/SMAD6/NFATC1/NOTCH1/STRA6
positive regulation of neurotransmitter transport	BP	19	7	0.168173	BGLAP/GPER1/SNCA/STX1A/GPR158/STX1B/SLC17A8
retina vasculature development in camera-type eye	BP	19	7	0.168173	ACVRL1/COL4A1/HIF1A/PDGFRB/FZD4/ARHGEF15/RHOJ
positive regulation of establishment of protein localization to mitochondrion	BP	33	11	0.172102	GZMB/PRKAA1/BAP1/NPEPPS/SAE1/ABLIM3/BBC3/HTRA2/UBL5/HPS4/UBE2J2
positive regulation of release of sequestered calcium ion into cytosol	BP	33	11	0.172102	APLNR/BAX/CALM3/CASQ1/GPER1/GSTM2/PLCG1/CX3CL1/SNCA/F2RL3/GSTO1
regulation of Arp2/3 complex-mediated actin nucleation	BP	26	9	0.172512	ARF1/GMFB/WASF1/GMFG/WASHC4/ARFIP1/AP1AR/BRK1/CORO1B
Notch signaling pathway	BP	144	41	0.172865	JAG1/APP/BCL6/RBPJ/IL6ST/JAG2/LFNG/LLGL1/MFNG/NOTCH1/NOTCH3/PRKCI/STAT3/CBFA2T2/YAP1/AAK1/EPN2/ZNF423/POFUT1/TSPAN15/EPN1/APH1A/EGFL7/NEURL1B/DLL4/TMEM100/SLC35C1/BMP2K/PSENEN/TCIM/NIBAN2/GRIP2/TSPAN14/TRAF7/MAML2/RITA1/CFAP58/YJEFN3/MIR126/NRARP/NOTCH2NLC
positive regulation of endothelial cell proliferation	BP	84	25	0.17312	ACVRL1/APLNR/BMP6/CDH13/CCR3/HIF1A/KDR/PDGFB/PLCG1/STAT3/TEK/VEGFC/APLN/SIRT1/PPP1R16B/EGFL7/MYDGF/RPTOR/JCAD/POLD4/LRG1/RICTOR/EMC10/MIR126/NRARP
negative regulation of macromolecule metabolic process	BP	2217	567	0.174446	ACVRL1/TLE5/APLNR/APBB1/APC/APP/BACH1/ADGRB1/BAK1/BAX/CCND1/BCL6/CEACAM1/BMP6/BMPR1A/BST2/TSPO/C1QBP/CALM3/CAV1/CBFB/CCND3/CD3E/CD34/CDK2/CDKN1A/CDKN1C/CDKN2D/CEBPB/CEBPD/CLTC/CCR7/ATF2/CREM/CST3/DAPK3/ACE/DFFA/DHCR24/NQO1/DLG1/DMD/ATN1/DUSP3/DUSP7/DVL1/PHC1/PHC2/EPHA2/ELK3/ELK4/DMTN/EPHB2/NR2F6/ERF/MECOM/EZH1/BPTF/FCGR2B/FHIT/FKBP1A/FOXF1/FOXF2/FOXD1/FMR1/AFF2/FOSB/FUS/GABPA/LRRC32/GPER1/GPX1/GSTP1/GZMB/H3-3A/HDAC1/HDGF/HELLS/HIC1/HIF1A/HNRNPA2B1/HNRNPAB/HNRNPD/HNRNPU/HSBP1/HSF4/ID1/IGF1/IGFBP5/RBPJ/FOXK2/IDO1/IREB2/ITGAV/ITGB8/KDR/LAG3/LOXL2/LTF/SMAD2/SMAD4/SMAD7/MAF/MAZ/MC1R/MDM2/MDM4/MAP3K10/MNT/MSX1/MYC/MYD88/NCBP1/NF2/NFX1/CNOT2/CNOT4/NOTCH1/NOTCH3/NPAT/NTRK2/OGG1/ORC2/CHMP1A/PDE2A/PDGFB/PEG3/PFDN1/PFDN2/PFDN4/PFDN5/PIN1/PLAG1/PLAT/EXOSC9/EXOSC10/POLR2G/PPM1B/PTPA/PPP2R5D/SRGN/PRKAA1/PRKAR1A/PRKAR2A/PRKAR2B/PKN1/PTEN/PTPRB/QARS1/RAD21/ARID4A/RBBP4/RBL1/RELB/REST/RFX3/RFX5/RPL10/RPS3/RPS7/SALL1/SCML1/CX3CL1/SFPQ/SRSF2/SRSF4/SRSF6/SFSWAP/SGTA/SKI/SKIL/SLAMF1/SMARCC2/SMPD1/SNCA/SNRNP70/SOX12/SP2/SRF/SRP9/STAT3/STYX/TAF1/MAP3K7/TARBP2/ELOB/TCF3/TCF7L2/GCFC2/MLX/TFAP2A/TIA1/TIAL1/TMF1/CLDN5/TPR/TRAF2/TRAF6/TSC1/TSC2/TSNAX/HIRA/TNFSF4/TNFRSF4/UBE2D1/UFD1/NR1H2/VIM/TRPV1/WARS1/XIST/SF1/ZNF8/ZNF10/ZNF12/ZNF24/ZBTB25/ZNF75A/ZNF91/ZNF133/ZNF136/ZNF141/ZNF148/ZBTB17/ZMYM2/ZNF224/PRDM2/IFRD2/NRIP1/AXIN1/BAP1/FZD1/UXT/NCK2/OGT/CGGBP1/FCN3/PIAS1/SOCS1/SRSF9/HYAL2/TRIM24/BANF1/APLN/PER2/MBD2/H1-10/RPS6KA4/LIMD1/NOL3/RNF8/BTAF1/LDB2/USP14/LATS1/CBFA2T2/ATG12/TBRG4/RPS6KA5/MAPKAPK2/COPS2/TSIX/RECQL5/ITM2A/EIF4E2/BAG4/ZNF254/CLOCK/NUP155/ISG15/PPM1F/PUM1/HDAC9/BCLAF1/SPOCK2/LRIG2/SETDB1/PAN2/HELZ/USP3/THRAP3/THOC1/PTBP3/ACOT8/ZBTB33/NR1H3/CTDSP2/HIPK3/ZNF263/YAF2/ZMPSTE24/ABCA7/KLF2/RACK1/YAP1/C1D/N4BP2L2/TADA3/SYNCRIP/NCOA2/DDX17/DEAF1/MXD4/CELF1/TCFL5/GIPC1/SRSF10/ZBTB6/TCERG1/MAGED2/KCNQ1OT1/CCDC85B/WWP1/CEP43/PKIG/KAT7/PKP3/PARK7/PHB2/TUSC2/GABARAPL2/SCAF8/ATG14/ZBTB1/DIS3/RALY/EXOSC7/ZSWIM8/ZNF423/PHF8/GGA3/DIP2A/SYT11/PDS5A/ZC3H7B/WWC1/UBR2/SIN3B/TUT4/PUM2/UFL1/ADNP/ATP13A2/SIRT1/TARDBP/SUZ12/MORC3/RPL13A/RBFOX2/PATZ1/CD2AP/ZMYND8/FKBP8/LSM4/PRDX5/ZNF345/BRMS1/NELFB/DHRS7B/L3MBTL1/ZNF451/PPP1R16B/GIGYF2/IRF2BP1/DNAJC2/LSM1/TRIB2/GIT1/RGCC/MAGEH1/HIPK2/ZC3H7A/DROSHA/PYCARD/USP25/STRN3/LMCD1/NOP53/PARD6A/UBXN1/NDUFA13/RLIM/MRTO4/ZNF219/ATRAID/UCHL5/TRIAP1/ZCCHC17/TRIM33/SRRT/ARID4B/INPP5K/MBD3/SOX18/XRN1/EXOSC4/MIER2/DLL4/MBTD1/GATAD2A/RASIP1/TMEM132A/PINX1/PIH1D1/OXR1/LARP1B/THAP1/MTPAP/RIF1/DNAJC17/PSPC1/NCBP3/AP1AR/HES6/OTUD5/ATF7IP/CCAR1/RCOR3/ZNF253/EXOSC5/DUSP22/PRDM8/PRDM11/CTNNBIP1/TWSG1/THAP11/PBXIP1/SCAF4/PHF12/ZBTB26/MIER1/ZNF529/ZFYVE28/RBAK/ZNF410/PTBP2/CTDSP1/CREBZF/CARD18/ZNF350/BACH2/IRF2BPL/TENT4B/IKZF5/ILRUN/MICAL1/MARCHF7/AIDA/NIBAN2/UPF3B/CAPRIN2/CHID1/CYREN/CUEDC2/RBM42/ZNF557/CDC73/SAP130/CHMP6/TUT7/NLRX1/SAP30L/RIOX1/PRKRIP1/TBL1XR1/ZC3H14/CAAP1/PSME3IP1/PHC3/ATF7IP2/CTC1/CDK5RAP3/WDR82/THAP7/CPTP/SH3BP5L/LBH/ITM2C/TSC22D4/ZNF93/SOX7/CCDC3/ITCH/KLF16/SLA2/MAF1/PYM1/NUDT16L1/VPS25/L3MBTL3/SLX4/ZC3H8/ZBTB37/ZGPAT/CBX2/LMNB2/ZC3H10/FBH1/RITA1/HELZ2/UNK/CIPC/ZNF439/ANGEL2/IL33/BOD1/RIPPLY1/ZNF764/TP53INP1/FNIP1/NACC1/C1QTNF3/NOSTRIN/AGAP2/ZNF354B/TRIM6/EXOSC6/AEBP2/RN7SK/ZNF440/WTIP/ZNF684/CPEB2/NACC2/ZBTB46/ZNF418/ZNF599/RC3H1/COMMD7/COPS9/ZNF296/MIER3/TENT2/ZNF366/ZNF596/ZNF431/ZNF675/AGO3/NLRC3/PLD6/ZSCAN4/PDE12/TDRD6/RBM24/YTHDF3/BCL6B/PAN3/NEAT1/ZNF875/SPOPL/NANOS1/PTPRQ/ZC3H6/KMT5A/LIN28B/MEX3D/KLHL31/MIR126/MIR186/MIR7-1/NRARP/ANXA8/MIR590/MIR374B/ZBTB42/ZNF587B/MIR34AHG
positive regulation of cysteine-type endopeptidase activity involved in apoptotic process	BP	99	29	0.174857	BAD/BAX/CASP2/GPER1/GSN/LCK/MAP3K5/MYC/NGFR/PDCD2/REST/RPS3/S100A9/SNCA/CRADD/PPM1F/BCAP31/RACK1/SIRT1/BCL2L13/MTCH1/BBC3/HTRA2/PYCARD/FIS1/NDUFA13/SOX7/ACVR1C/BLID
segmentation	BP	73	22	0.174862	BMPR1A/DVL2/FOXF1/RBPJ/LFNG/SMAD4/MEOX2/NOTCH1/PLXNA2/SEMA3F/TAF10/TCF15/ABI1/FRS2/MTF2/POFUT1/EPB41L5/WNT3A/RIPPLY1/PLD6/TDRD6/NRARP
generation of precursor metabolites and energy	BP	414	111	0.177377	ACAT1/ACOX1/ADSL/AGL/APP/ARL2/ASPH/ATP5F1B/ATP5F1D/ATP5PO/COX4I1/COX5B/COX6A1/COX7A2/COX8A/COX10/COX11/CYC1/CYP1A2/ETFB/FXN/GAA/GALK1/NIPSNAP2/GYG1/HIF1A/HK2/HMGCL/IDE/IGF1/IL6ST/FOXK2/IDO1/IREB2/NDUFA1/NDUFA2/NDUFA4/NDUFA5/NDUFA7/NDUFA8/NDUFAB1/NDUFB2/NDUFB7/NDUFB8/NDUFB9/NDUFC1/NDUFV1/NDUFS4/NDUFS6/NDUFS8/NQO2/PDHB/PGK1/PPP1CA/PRKAA1/PYGB/PYGL/SLC4A1/SNCA/STAT3/TALDO1/UQCRC1/UQCRFS1/OGT/AKR7A2/RDH16/HSD17B6/PER2/STBD1/KL/COX5A/EPM2AIP1/SCO2/ATP5MG/UQCR11/PARK7/PHB2/PUM2/PGLS/UQCRQ/PRELID1/GIT1/NOP53/STOML2/NOX4/NDUFA13/CHCHD2/PCDH12/INPP5K/NDUFB11/CIAPIN1/THAP11/RPTOR/MLST8/TMEM135/ANTKMT/SLC25A18/UQCC2/COA8/PPP1R3E/CAVIN3/SLC25A25/NDUFA11/ETFRF1/COX7B2/MTLN/C2orf69/ADGRF5/JMJD8/NDUFS7/UQCC3
protein localization to cell periphery	BP	294	80	0.179346	ARL3/BCL2L1/BSG/CAV1/CD81/CLTC/DLG1/EPHA2/EPHB2/GNAI1/GPER1/ITGA3/P2RY1/PALM/PIK3R2/PKP2/PLS1/PPP2R5A/PRKCH/PRKCI/PTPN9/RAB13/SLC4A1/SNCA/SPTBN1/OGT/BLZF1/PIAS1/DCHS1/MAP7/BAG4/RAB3D/PREPL/ARHGAP44/ARFRP1/RAMP2/RAMP3/RACK1/VTI1B/AGR2/MYL12A/VAMP5/RER1/PKP3/RAB11FIP2/CLSTN1/EFR3B/GGA2/GGA3/TSPAN15/PPIL2/GGA1/VPS4A/RANGRF/GPSM2/EHD4/ZDHHC2/ABI3/PDZD11/ZDHHC3/RAPGEF6/INPP5K/TESC/GOLPH3L/LIN7C/DENND4C/TTC7A/GPR158/LIN7B/GRIP2/TSPAN14/FRMD8/WNT3A/SYS1/TMEM88/CRB3/STX1B/FCHO2/TAMALIN/RAB12
regulation of transforming growth factor beta receptor signaling pathway	BP	122	35	0.181882	CDKN1C/FKBP1A/HDAC1/ITGA3/LOX/SMAD2/SMAD4/SMAD6/SMAD7/PIN1/ARID4A/RBBP4/SKI/SKIL/STK11/AXIN1/OGT/LATS1/USP15/STUB1/GIPC1/SIRT1/LEMD3/FAM89B/BRMS1/ZNF451/HIPK2/CHST11/TRIM33/ARID4B/RNF111/SAP130/SAP30L/LRG1/SPRED3
negative regulation of G1/S transition of mitotic cell cycle	BP	66	20	0.181918	APC/CCND1/CASP2/CDK2/CDKN1A/DLG1/MDM2/PTEN/RBL1/CCL2/WEE1/CRADD/CTDSP2/FAM107A/GIGYF2/TRIAP1/GJC2/CTDSP1/CDC73/NACC2
response to nitric oxide	BP	16	6	0.183172	CDK2/CCR7/CRK/HNRNPD/TRAF2/EGLN1
pyrimidine nucleoside triphosphate biosynthetic process	BP	16	6	0.183172	DTYMK/NME2/NME3/NME4/UCKL1/UCK1
regulation of vasculogenesis	BP	16	6	0.183172	CEACAM1/CD34/KDR/RRAS/RAMP2/TMEM100
cristae formation	BP	16	6	0.183172	SAMM50/SLC25A46/OMA1/MICOS13/MICOS10/UQCC3
post-anal tail morphogenesis	BP	16	6	0.183172	EPHA2/TCF15/AXIN1/DCHS1/CHST11/WNT3A
regulation of translational fidelity	BP	16	6	0.183172	RPS5/LARS2/DNAJC2/YRDC/DTD1/GATC
glycogen catabolic process	BP	16	6	0.183172	AGL/GAA/PPP1CA/PYGB/PYGL/STBD1
glucan catabolic process	BP	16	6	0.183172	AGL/GAA/PPP1CA/PYGB/PYGL/STBD1
positive regulation of glycolytic process	BP	16	6	0.183172	APP/HIF1A/IGF1/PRKAA1/RPTOR/MLST8
regulation of protein targeting to mitochondrion	BP	37	12	0.18418	PRKAA1/BAP1/NPEPPS/BAG4/SAE1/HAX1/ABLIM3/HTRA2/PARL/UBL5/HPS4/UBE2J2
DNA synthesis involved in DNA repair	BP	37	12	0.18418	CDKN2D/POLD1/POLD2/POLI/ZBTB1/SIRT1/RCHY1/POLDIP2/WRNIP1/POLD4/FAAP20/POLN
glycolipid metabolic process	BP	81	24	0.185537	BAX/CREM/HEXA/ITGB8/NAGA/NAGLU/PIGA/PIGC/PRKAA1/ST3GAL2/SMPD1/GPAA1/PIGQ/B4GALT5/PIGL/PIGK/ST6GALNAC4/ST6GALNAC6/DPM3/PIGV/PGAP1/CPTP/PGAP3/ST8SIA6
roof of mouth development	BP	81	24	0.185537	ASPH/BMPR1A/DLG1/EPHB2/FOXF2/GABRB3/LRRC32/ITGB8/JAG2/SMAD2/SMAD4/MEOX2/MSX1/SKI/TFAP2A/CLDN5/FZD1/SGPL1/TSHZ1/GDF11/PLEKHA1/MMP25/WNT3A/PYGO2
positive regulation of cysteine-type endopeptidase activity	BP	111	32	0.186385	ASPH/BAD/BAK1/BAX/CASP2/GPER1/GSN/LCK/MAP3K5/MYC/NGFR/PDCD2/REST/RPS3/S100A9/SNCA/CRADD/FADD/PPM1F/BCAP31/RACK1/SIRT1/BCL2L13/MTCH1/BBC3/HTRA2/PYCARD/FIS1/NDUFA13/SOX7/ACVR1C/BLID
lysosome organization	BP	96	28	0.186715	ABCA1/ARSB/ATP6V0B/ATP6V0A1/GAA/HEXA/HSD17B1/NAGLU/CHMP1A/MBTPS1/HOOK2/NAGPA/HOOK1/RAB14/TMEM106B/LAMTOR1/TMEM165/VPS18/VPS33A/CHMP6/SPNS1/HOOK3/HPS4/CHMP7/FNIP1/TMEM9/MFSD8/RNASEK
lytic vacuole organization	BP	96	28	0.186715	ABCA1/ARSB/ATP6V0B/ATP6V0A1/GAA/HEXA/HSD17B1/NAGLU/CHMP1A/MBTPS1/HOOK2/NAGPA/HOOK1/RAB14/TMEM106B/LAMTOR1/TMEM165/VPS18/VPS33A/CHMP6/SPNS1/HOOK3/HPS4/CHMP7/FNIP1/TMEM9/MFSD8/RNASEK
negative regulation of protein catabolic process	BP	96	28	0.186715	ADGRB1/CST3/NQO1/FHIT/SMAD4/MDM4/PIN1/SGTA/SNCA/SNRNP70/STYX/OGT/USP14/LRIG2/GIPC1/PARK7/GABARAPL2/ATP13A2/USP25/NOP53/UBXN1/ATRAID/UCHL5/TMEM132A/MARCHF7/PSME3IP1/CDK5RAP3/AGAP2
negative regulation of DNA biosynthetic process	BP	30	10	0.187646	ACVRL1/CDKN1A/HNRNPU/EXOSC10/DNAJC2/XRN1/PINX1/TENT4B/NIBAN2/CTC1
mitochondrial fusion	BP	30	10	0.187646	BAK1/BAX/OPA1/VAT1/STOML2/FIS1/PARL/RCC1L/OMA1/PLD6
lens fiber cell differentiation	BP	30	10	0.187646	CDKN1C/EPHA2/HSF4/MAF/NF2/SKIL/VIM/FRS2/FZR1/SPRED3
dosage compensation by inactivation of X chromosome	BP	30	10	0.187646	HNRNPU/EXOSC10/XIST/OGT/TSIX/MCRS1/MSL3/SUZ12/RBM15B/RLIM
sarcoplasmic reticulum calcium ion transport	BP	30	10	0.187646	ATP2A1/ATP2A2/CALM3/CASQ1/DMD/GSTM2/NOL3/GSTO1/ZMPSTE24/TMEM38A
regulation of glial cell proliferation	BP	30	10	0.187646	TSPO/NF2/NOTCH1/PLAG1/PRKCH/PRKCI/SKI/VEGFC/RNF10/UFL1
O-glycan processing	BP	30	10	0.187646	GALNT2/ST3GAL2/B4GALT5/POFUT1/ST6GALNAC4/GALNT10/POMGNT1/GALNT15/XXYLT1/GXYLT2
negative regulation of viral-induced cytoplasmic pattern recognition receptor signaling pathway	BP	30	10	0.187646	C1QBP/SEC14L1/TARBP2/TSPAN6/UFD1/RIOK3/NLRX1/CPTP/ZDHHC12/NLRC3
antigen processing and presentation of exogenous peptide antigen via MHC class II	BP	23	8	0.18844	CTSV/FCGR2B/HLA-DQA1/HLA-DQB1/HLA-DRA/HLA-DRB3/HLA-DRB5/TRAF6
angiogenesis involved in wound healing	BP	23	8	0.18844	CD34/GPR4/GPX1/KDR/PRCP/CX3CL1/SRF/NDNF
negative regulation of protein tyrosine kinase activity	BP	23	8	0.18844	CAV1/HYAL2/DUSP22/ZFYVE28/CHMP6/SH3BP5L/VPS25/ZGPAT
cell surface receptor signaling pathway involved in heart development	BP	23	8	0.18844	JAG1/RBPJ/MSX1/NOTCH1/DLL4/SOX17/WNT3A/ALPK2
actin nucleation	BP	48	15	0.188518	ARF1/GMFB/GSN/WASF1/GMFG/ARPC4/ARPC1B/ACTR2/WASHC4/ARFIP1/AP1AR/BRK1/CORO1B/ARPC5L/SCIN
adipose tissue development	BP	48	15	0.188518	ACAT1/ATF2/HSD17B1/PRKAA1/SPTLC2/NCOA2/PAXIP1/SPART/PUM2/SIRT1/DHRS7B/ARRDC3/TBL1XR1/SLC25A25/ABHD15
polyol biosynthetic process	BP	48	15	0.188518	GPER1/ITPKB/P2RY1/PCBD1/SNCA/SPR/SPTLC2/IP6K1/PPIP5K2/IP6K2/ACER3/ITPKC/PCBD2/IPMK/PGP
protein modification by small protein conjugation or removal	BP	808	211	0.190177	AMFR/BIRC3/TRIM23/ADGRB1/TSPO/CAV1/CBFB/CDC27/CDC34/FOXF2/GPS1/HIF1A/UBE2K/DNAJB2/LMO7/SMAD7/MDM2/MDM4/NFX1/CNOT4/PEX10/PIN1/PTEN/RPS3/RPS7/SUMO3/STX1A/TAF1/ELOB/TRAF2/TRAF6/EIPR1/UBA1/UBE2D1/UBE2G2/UBE2V1/CUL5/GAN/AXIN1/BAP1/SPOP/CUL4B/OGT/PIAS1/SOCS1/TRIM24/PER2/HERC2/RNF8/UBE2M/USP14/USP6/UBE2L6/SOCS6/COPS2/UBE4A/MED27/RNF7/ISG15/UBE3C/RNF144A/KEAP1/PJA2/RNF10/JOSD1/USP15/TANK/SAE1/RNF41/TRIM13/USPL1/TOPORS/STUB1/MARCHF6/RACK1/UBE2E3/USP20/WWP1/FAM107A/PARK7/PAXIP1/ZSWIM8/SMC5/MGRN1/UBR2/USP22/UFL1/SIRT1/HSPBP1/PPIL2/RCHY1/ZNF451/LTN1/SENP6/HERC4/WSB1/IRF2BP1/FBXL3/TSPAN17/FBXO22/FBXO3/UBE2S/USP25/NOP53/COPS7A/UBXN1/RLIM/RNFT1/RNF181/MARCHF2/FZR1/UCHL5/ANAPC7/RNF138/UBE2J1/ANAPC11/TRIM33/UBE2D4/OTUD6B/DCUN1D1/FBXW5/NEURL1B/OTUD4/RNF111/KLHL24/BSPRY/WBP1L/DCAF16/PINX1/RNF220/DCUN1D2/UBA6/UBE2W/OTUD5/G2E3/RNF126/CCAR1/CAND1/ZC4H2/RAD18/FEM1C/ATXN7L3/PCNP/HACE1/ARRDC3/VPS18/UVSSA/IRF2BPL/COP1/COPS7B/MARCHF7/UBE2Z/RNF26/FBXL15/OBI1/ASB13/CBLL1/DCAF17/VCPIP1/FBXO11/CDK5RAP3/FBXO38/URM1/TRIM7/RNF146/SHARPIN/ITCH/KCTD10/KBTBD7/FBXO30/USP48/WDR24/TRAF7/DCUN1D5/TRIM52/FBH1/NFATC2IP/ZNRF1/USP45/TSPYL5/CTU1/LRSAM1/SPSB3/TMEM129/MARCHF9/RNF157/FBXO32/PCMTD1/KLHDC3/TRIM6/UBE2J2/ANKRD9/JOSD2/UBR3/ASB9/ZNF738/RC3H1/COPS9/WDSUB1/RNF217/UBXN2A/UBR1/CENPX/TRIML2/RNF149/TRIM59/SPOPL/CTU2/TRIM74/RNF223/TRIM64B
RNA destabilization	BP	100	29	0.190804	HNRNPD/HNRNPU/CNOT2/CNOT4/EXOSC9/POLR2G/TNFRSF1B/PUM1/PAN2/SYNCRIP/CELF1/DIS3/EXOSC7/TUT4/PUM2/TARDBP/GIGYF2/LSM1/EXOSC5/TENT4B/TUT7/RC3H1/PDE12/RBM24/YTHDF3/PAN3/NANOS1/LIN28B/MEX3D
regulation of cell migration involved in sprouting angiogenesis	BP	41	13	0.194875	KDR/MAP3K3/MEOX2/NOTCH1/PIK3C2A/TBXA2R/HDAC9/CARD10/DLL4/RHOJ/JCAD/MMRN2/MIR126
nuclear-transcribed mRNA catabolic process, deadenylation-dependent decay	BP	63	19	0.195939	HNRNPD/HNRNPU/CNOT2/CNOT4/EXOSC9/POLR2G/PAN2/SYNCRIP/DIS3/EXOSC7/TUT4/LSM1/EXOSC5/TENT4B/TUT7/RC3H1/PDE12/PAN3/NANOS1
negative regulation of amide metabolic process	BP	207	57	0.196179	DAPK3/FMR1/GZMB/HNRNPD/HNRNPU/IGF1/IGFBP5/CNOT2/CNOT4/NTRK2/PIN1/EXOSC9/POLR2G/PRKAA1/RPS3/SRP9/TIA1/TPR/TSC1/IFRD2/LIMD1/EIF4E2/PUM1/PAN2/ABCA7/RACK1/SYNCRIP/CELF1/DIS3/EXOSC7/GGA3/TUT4/PUM2/TARDBP/RPL13A/GIGYF2/LSM1/XRN1/EXOSC5/TENT4B/CAPRIN2/TUT7/UNK/ORMDL3/WTIP/CPEB2/RC3H1/AGO3/PDE12/RBM24/YTHDF3/PAN3/NANOS1/MEX3D/MIR126/MIR186/MIR590
negative regulation of response to biotic stimulus	BP	123	35	0.196497	A2M/CEACAM1/C1QBP/CRK/GFER/KLRD1/LTF/PPM1B/RPS19/SEC14L1/STAT2/TARBP2/PRDX2/TSPAN6/UFD1/NR1H2/RIOK3/BANF1/ATG12/EIF4E2/ISG15/USP15/NR1H3/NT5C2/GIGYF2/FAM3A/ILRUN/RNF26/NLRX1/CPTP/ITCH/ZDHHC18/ZDHHC12/NLRC3/YTHDF3
regulation of cellular response to transforming growth factor beta stimulus	BP	123	35	0.196497	CDKN1C/FKBP1A/HDAC1/ITGA3/LOX/SMAD2/SMAD4/SMAD6/SMAD7/PIN1/ARID4A/RBBP4/SKI/SKIL/STK11/AXIN1/OGT/LATS1/USP15/STUB1/GIPC1/SIRT1/LEMD3/FAM89B/BRMS1/ZNF451/HIPK2/CHST11/TRIM33/ARID4B/RNF111/SAP130/SAP30L/LRG1/SPRED3
regulation of proteolysis	BP	495	131	0.199308	BIRC3/ASPH/BAD/BAK1/BAX/CASP2/CAV1/CDK2/CDKN2D/CST3/CTSV/DHCR24/DVL1/FHIT/FOXF2/FMR1/GPER1/GPX1/GSN/HDAC1/UBE2K/DNAJB2/INPP5B/LCK/LTF/SMAD7/MDM2/MAP3K5/MYC/NGFR/PDCD2/PLAT/PSMC3/PTEN/RAD23A/REST/RPS3/RPS6KA2/RPS7/S100A9/MAPK12/SGTA/SNCA/STAT3/STYX/TAF1/ELOB/TMF1/CLEC3B/TNFRSF1B/NR1H2/AXIN1/SPOP/OGT/PIAS1/CRADD/FADD/NOL3/USP14/LATS1/PPM1F/RNF144A/SPOCK2/KEAP1/LRIG2/TANK/NR1H3/BCAP31/STUB1/RACK1/GIPC1/PARK7/GABARAPL2/UFL1/ATP13A2/SIRT1/HSPBP1/BCL2L13/MTCH1/RCHY1/FBXO22/BBC3/PRELID1/HTRA2/TRIB2/CCDC22/HIPK2/PYCARD/USP25/UBQLN2/NOP53/FIS1/UBXN1/NDUFA13/APH1A/RNFT1/FZR1/UCHL5/TRIAP1/GSAP/OTUD4/AURKAIP1/PIH1D1/PARL/PSENEN/CARD18/COP1/TMEM168/MARCHF7/ZYG11B/CAAP1/PSME3IP1/SOX7/ITCH/TRAF7/L3MBTL3/IL33/TMEM259/FNIP1/ACVR1C/A2ML1/ZNF418/PYHIN1/SH3D19/RNF217/TMTC3/SPOPL/MIR126/BLID/ECSCR/ANXA8
AMP biosynthetic process	BP	13	5	0.199874	ADA/ADSL/NUDT2/APRT/PPAT
negative regulation of glycoprotein metabolic process	BP	13	5	0.199874	CST3/ITM2A/ACOT8/ABCA7/ITM2C
regulation of IRE1-mediated unfolded protein response	BP	13	5	0.199874	BAK1/BAX/AGR2/UFL1/TMEM33
desensitization of G protein-coupled receptor signaling pathway	BP	13	5	0.199874	ADRB2/GRK2/APLNR/APLN/UBQLN2
negative adaptation of signaling pathway	BP	13	5	0.199874	ADRB2/GRK2/APLNR/APLN/UBQLN2
positive regulation of heterochromatin formation	BP	13	5	0.199874	CDK2/TPR/SETDB1/ATF7IP/ATF7IP2
positive regulation of heterochromatin organization	BP	13	5	0.199874	CDK2/TPR/SETDB1/ATF7IP/ATF7IP2
CTP metabolic process	BP	13	5	0.199874	NME2/NME3/NME4/UCKL1/UCK1
nuclear body organization	BP	13	5	0.199874	ETS1/AFF2/SF1/USPL1/HIPK2
negative regulation of activin receptor signaling pathway	BP	13	5	0.199874	FKBP1A/SMAD6/SMAD7/SKI/LEMD3
chaperone-mediated autophagy	BP	13	5	0.199874	EEF1A1/SNCA/SNRNP70/STUB1/ATP13A2
negative regulation of glial cell proliferation	BP	13	5	0.199874	TSPO/NF2/NOTCH1/SKI/RNF10
positive regulation of long-term synaptic potentiation	BP	13	5	0.199874	APP/EPHB2/PDE9A/ZDHHC2/SHANK3
signal transduction involved in regulation of gene expression	BP	13	5	0.199874	SMAD2/MSX1/P2RY1/TRAF2/SOX17
CD40 signaling pathway	BP	13	5	0.199874	FANCA/SLAMF1/PHB2/TNIP2/SHARPIN
neurotransmitter receptor transport to postsynaptic membrane	BP	13	5	0.199874	ARHGAP44/CLSTN1/GRIP2/STX1B/TAMALIN
regulation of urine volume	BP	13	5	0.199874	GNAI2/NPR1/SLC4A1/HYAL2/INPP5K
regulation of SNARE complex assembly	BP	13	5	0.199874	SNCA/VPS8/STXBP6/VPS18/VPS33A
regulation of amyloid fibril formation	BP	13	5	0.199874	APP/PFDN1/PFDN2/PFDN4/PFDN5
non-lytic viral release	BP	13	5	0.199874	CHMP1A/VPS4B/VPS4A/CHMP6/CHMP7
negative regulation of systemic arterial blood pressure	BP	13	5	0.199874	ADRB1/ADRB2/PRCP/TRPV1/KL
cardiac left ventricle morphogenesis	BP	13	5	0.199874	FOXF1/RBPJ/SMAD4/NAGLU/NOTCH1
linoleic acid metabolic process	BP	13	5	0.199874	GSTM2/GSTP1/PNPLA8/ALOXE3/ELOVL1
MHC protein complex assembly	BP	13	5	0.199874	HLA-DQA1/HLA-DQB1/HLA-DRA/HLA-DRB3/HLA-DRB5
peptide antigen assembly with MHC protein complex	BP	13	5	0.199874	HLA-DQA1/HLA-DQB1/HLA-DRA/HLA-DRB3/HLA-DRB5
protein localization to membrane	BP	503	133	0.200545	ARL3/BAX/BCL2L1/BRAF/BSG/CAV1/CD81/CLTC/CRK/DLG1/DVL1/EPHA2/DMTN/EPHB2/GDI1/GPER1/GSN/GZMB/ITGA3/MYO1C/P2RY1/PALM/PIK3R2/PKP2/PLS1/PPP2R5A/PRKCH/PRKCI/PTPN9/RAB13/SGTA/SLC4A1/SPTBN1/SRP9/SSR2/UBL4A/OGT/BLZF1/SSNA1/DCHS1/MAP7/BAG4/RAB3D/PREPL/NUP155/ARHGAP44/ARFRP1/GPHN/RAMP2/RAMP3/EMC8/RACK1/TMEM147/TOMM40/VTI1B/AGR2/MYL12A/VAMP5/RER1/PKP3/RAB11FIP2/CLSTN1/EFR3B/GGA2/EMC1/GGA3/ICMT/TRAM1/TSPAN15/ZMYND8/PPIL2/MTCH1/SAMM50/GGA1/TIMM13/TIMM10/BBC3/VPS4A/RANGRF/EHD4/FIS1/NDUFA13/ZDHHC2/ABI3/PDZD11/ZDHHC3/GET4/RAPGEF6/INPP5K/NUP54/MIEF1/TESC/LAMTOR1/SEC61A2/GOLPH3L/LIN7C/DENND4C/RAB5IF/NCLN/TTC7A/GPR158/LIN7B/SIL1/HPS6/GRIP2/TSPAN14/ABHD17A/EMC6/FRMD8/ZDHHC18/ZDHHC12/SHANK3/MICALL1/WNT3A/SYS1/YIF1B/TIMM29/TMEM88/CRB3/STX1B/FCHO2/ZFAND2B/ROMO1/TRMT10B/TAMALIN/SYNE3/RAB12/ARL5B/ZDHHC24/EMC10/TCAF2/ZDHHC21/RN7SL3
vesicle organization	BP	312	84	0.202532	ABCA1/AP1G1/ATP6V0B/ATP6V0A1/CAV1/CD34/AP1S1/DNM1/EPS15/CHMP1A/SRGN/PRKCI/NECTIN2/RAB13/SORT1/SEC13/PMEL/SLAMF1/SNCA/STX1A/TMF1/STAM/EEA1/VAMP4/STX16/SYNJ1/AP1M1/F2RL3/SNAP29/VPS4B/ZFYVE16/PDCD6IP/PREB/VTI1B/UNC13B/SEC24A/SNF8/SEC31A/SYT11/WASHC4/VPS8/ATP13A2/VPS4A/STXBP6/HOOK2/SNX11/VPS36/TRAPPC12/HOOK1/RAB14/TRAPPC2L/TMED9/LAMTOR1/STX17/PLEKHJ1/GOLPH3L/BLOC1S4/PI4K2A/TMEM127/VPS18/VPS33A/PLEKHA3/TRAPPC6A/RNF26/CPLANE2/CHMP6/PLEKHF2/HPS6/YIPF4/VPS25/HOOK3/ACRBP/HPS4/CHMP7/MVB12A/STX1B/TRAPPC5/PHETA1/EXOC8/PHETA2/RAB12/TMEM9/RNASEK/ANXA8
positive regulation of RNA metabolic process	BP	1492	383	0.203563	ACVRL1/ADRB2/JAG1/APBB1/APP/ATF1/BACH1/BMP6/BMPR1A/CBFB/CCNT2/CD81/CDH13/CDK2/CDKN1C/CEBPB/CEBPD/ATF2/CREM/ATN1/DVL1/DVL2/DVL3/S1PR1/ELK3/ELK4/ERG/ESRRA/ETS1/MECOM/EZH1/BPTF/FOXF1/FOXF2/FOXD1/FLI1/FOSB/FUS/GABPA/GPER1/GTF2A1/HDAC1/HDGF/HIF1A/HNRNPAB/HNRNPD/HNRNPU/HOXB7/HSF2/IGF1/RBPJ/FOXK2/ILK/LMO7/LYL1/SMAD2/SMAD4/SMAD6/SMAD9/MAF/MAZ/MC1R/MAP3K5/MEOX2/MSX1/MYBL1/MYC/MYD88/NCBP1/NFATC1/NFKB2/NFYB/NGFR/NME2/CNOT2/CNOT4/NOTCH1/NOTCH3/NPAT/P2RY1/PCBD1/PDGFB/PEG3/PIK3R2/PIN1/PKNOX1/PLAG1/EXOSC9/POLR2A/POLR2G/PPP2R5B/PRKAA1/PKN1/MAP2K2/PSMC3/PSMD9/ARID4A/RBBP4/RELB/REST/RFX3/RFX5/RORA/MRPL12/SALL1/ATXN7/CX3CL1/SFPQ/SRSF1/SKI/SMARCC2/SNRNP70/SOX12/SRF/SS18/STAT2/STAT3/NEK4/TAF1/TAF2/TAF6/TAF10/TBP/TCF4/TCF3/TCF7L2/TCF15/TCF20/MLX/TEAD4/TEF/TFAP2A/TFDP1/TMF1/TNFRSF1B/TRAF6/UBE2V1/NR1H2/WNT6/XIST/YWHAH/ZFX/ZFY/ZNF24/ZNF33A/ZNF33B/ZNF91/ZNF143/ZNF148/ZBTB17/VEZF1/ZNF224/ZNF112/PRDM2/DEK/MLLT10/NRIP1/FZD1/FZD4/NCK2/TEAD2/OGT/CAMK1/PIAS1/STK16/RUVBL1/RFXANK/HYAL2/FADD/TRIM24/CCNK/APLN/PER2/BUD31/MBD2/FUBP3/RPS6KA4/AIP/LDB2/RPS6KA5/MED23/MED27/CLOCK/CREB5/PUM1/BCLAF1/ZBED4/SUPT7L/RNF10/PAN2/THRAP3/THOC1/DMTF1/NR1H3/ACTR2/ZNF263/YAF2/ALYREF/TRIM13/TOPORS/SF3B4/KLF2/YAP1/RBM14/MCRS1/HAX1/ZNHIT1/TADA3/CREB3/SYNCRIP/NCOA2/DDX17/DEAF1/TRIM16/CAMKK2/CELF1/NFAT5/BRD8/TCERG1/MSL3/KCNQ1OT1/SLC38A3/KAT7/PARK7/SCAF8/ABLIM3/FOXJ3/DIS3/PAXIP1/EXOSC7/ZNF292/ZSWIM8/ZNF423/POGZ/PHF8/LPIN1/WWC1/TUT4/USP22/PUM2/SIRT1/TARDBP/SF3B1/BRD4/PATZ1/ZMYND8/ZNF345/ZNF521/SS18L1/AUTS2/GIGYF2/EDRF1/PYGO1/EPC2/AKAP8L/DNAJC2/LSM1/RGCC/HIPK2/ABT1/GRHL1/TRA2A/SERTAD1/ZNF593/CHCHD2/ZNF219/SCAND1/UCHL5/ZNF107/VGLL1/TRIAP1/TRMT112/MED15/ARID4B/INPP5K/MBD3/SOX18/ATAD2B/EGLN1/RNF111/TET2/MBTD1/AHI1/GATAD2A/NSD3/TESC/PIH1D1/PHIP/SUPT20H/MED29/ATF7IP/CCAR1/FOXJ2/CAND1/KMT2E/MYDGF/EXOSC5/ATXN7L3/PRDM10/PRDM11/NAT14/THAP11/PBXIP1/RPTOR/ZNF319/CALCOCO1/RAP2C/ZNF410/CREBZF/RPRD1B/ZNF71/ZNF462/ZNF335/IRF2BPL/TENT4B/SOX17/NFKBIZ/NIBAN2/CAPRIN2/TNIP2/CDC73/NAA16/TUT7/TBL1XR1/CARF/ACTR5/CDK5RAP3/LBH/SF3B5/SOX7/PCBD2/MAML2/ZC3H8/ZNF594/CCDC62/PHF5A/TRIM52/NFATC2IP/HELZ2/WNT3A/THAP3/IL33/ZNF845/ZNF585B/FANK1/PAXBP1/TP53INP1/MYSM1/CCDC124/TADA1/GABPB2/KLF14/CREB3L4/RC3H1/PYHIN1/CREBRF/ZNF600/CITED4/SSBP4/ZNF721/ZNF384/ZNF48/ZNF585A/CRTC2/PDE12/RBM24/EBF3/YTHDF3/PAN3/BCLAF3/NEAT1/ZNF615/ZNF841/ZNF493/NANOS1/ZNF850/CAVIN4/ZNF808/LIN28B/MAFA/MEX3D/RBMXL1/ZNF814
liposaccharide metabolic process	BP	82	24	0.203883	BAX/CREM/HEXA/ITGB8/NAGA/NAGLU/PIGA/PIGC/PRKAA1/ST3GAL2/SMPD1/GPAA1/PIGQ/B4GALT5/PIGL/PIGK/ST6GALNAC4/ST6GALNAC6/DPM3/PIGV/PGAP1/CPTP/PGAP3/ST8SIA6
embryonic heart tube morphogenesis	BP	56	17	0.204291	APLNR/DVL1/DVL2/MEGF8/HIF1A/NOTCH1/SRF/TEAD2/YAP1/NPHP3/SOX18/AHI1/VANGL2/SOX17/NDRG4/WNT3A/RNF207
modulation by symbiont of entry into host	BP	45	14	0.20442	CAV1/GSN/ITGAV/KRT6A/LGALS1/P4HB/NECTIN2/SMPD1/IFITM1/FCN3/CH25H/IFITM3/TRIM6/TRIM59
ribose phosphate metabolic process	BP	320	86	0.20468	ACAT1/ADA/ADSL/AK1/NUDT2/APRT/ATP5F1B/ATP5F1D/ATP5MC1/ATP5MC2/ATP5MC3/ATP5PO/BAD/TSPO/COX11/DLG1/EPHA2/GCDH/GUK1/ITPA/MVD/MYH3/NDUFA1/NDUFA2/NDUFA5/NDUFA7/NDUFA8/NDUFAB1/NDUFB2/NDUFB7/NDUFB8/NDUFB9/NDUFC1/NDUFV1/NDUFS4/NDUFS6/NDUFS8/NME2/NME3/NME4/NPR1/OPA1/PDE2A/PDE9A/PDHB/PPAT/PYGL/RORA/SNCA/SULT1A2/SULT1A1/SLC25A16/TPST2/ACOT8/ATP5MG/PMVK/ACOT2/NUDT4/NUDT5/ACOT7/NT5C2/DIP2A/SULT1C4/SULT1B1/NT5C/STOML2/FIS1/NDUFA13/NDUFB11/UCKL1/ACSM5/FIGNL1/MCCC2/ELOVL1/NADK/ANTKMT/NUDT18/COASY/UCK1/SLC25A25/NDUFA11/LRGUK/NUDT8/NUDT14/NDUFS7/UQCC3
regulation of calcium ion-dependent exocytosis	BP	27	9	0.205131	ATP2A2/GNAI2/NOTCH1/REST/STX1A/STXBP3/HYAL3/SYT11/SYT12
antigen processing and presentation of peptide antigen via MHC class II	BP	27	9	0.205131	CTSV/FCGR2B/HLA-DQA1/HLA-DQB1/HLA-DRA/HLA-DRB3/HLA-DRB5/TRAF6/PYCARD
cellular component disassembly involved in execution phase of apoptosis	BP	27	9	0.205131	BAX/DFFA/GPER1/CAPN10/ACIN1/CECR2/CDK5RAP3/SHARPIN/ACVR1C
heart trabecula morphogenesis	BP	27	9	0.205131	BMPR1A/S1PR1/FKBP1A/RBPJ/NOTCH1/SRF/TEK/DLL4/EGLN1
regulation of neurotransmitter levels	BP	135	38	0.205442	ATP2A2/BGLAP/BRAF/DVL1/FMR1/GPER1/KCNJ8/P2RY1/PTPRN2/SNCA/SNCG/STX1A/STXBP3/PER2/SYNJ1/SNAP29/PREPL/SNPH/UNC13B/PARK7/SYT11/KCNMB4/GIT1/ZNF219/PDZD11/LIN7C/GPR158/VPS18/NAPB/LIN7B/FER1L4/DNAJC5/FBXL20/FER1L5/SYT12/STX1B/TPRG1L/SLC17A8
positive regulation of cell migration involved in sprouting angiogenesis	BP	20	7	0.206495	KDR/MAP3K3/PIK3C2A/HDAC9/RHOJ/JCAD/MIR126
synaptic membrane adhesion	BP	20	7	0.206495	ITGA3/SPARCL1/NTNG1/FLRT3/LRFN4/LRFN3/LRRC4B
regulation of mitotic spindle assembly	BP	20	7	0.206495	HNRNPU/CHMP1A/TPR/VPS4B/CEP97/CHMP6/CHMP7
postsynaptic specialization assembly	BP	20	7	0.206495	CRK/PTEN/ABI3/LRFN4/ZDHHC12/SHANK3/LRRC4B
primary miRNA processing	BP	20	7	0.206495	HNRNPA2B1/SMAD2/NCBP1/STAT3/DROSHA/SRRT/LIN28B
response to interleukin-1	BP	101	29	0.207477	TLE5/APP/HIF1A/MYD88/PRKCI/MAPK11/RORA/CCL2/CCL8/CX3CL1/SELE/SMPD1/SNCA/MAP3K7/TRAF6/VRK2/HYAL3/HYAL2/RPS6KA4/RPS6KA5/TANK/KLF2/PYCARD/IRAK4/OTUD4/YTHDC2/TNIP2/RC3H1/ZNF675
positive regulation of ion transmembrane transporter activity	BP	71	21	0.207933	ADRB2/ATP2A1/CALM3/CASQ1/DMD/EPHB2/NIPSNAP2/GSTM2/NDUFA4/CCL2/TRPC6/GSTO1/ARC/NLGN3/TESC/STIM2/ANTKMT/COA8/SHANK3/LRRC55/RNF207
positive regulation of monoatomic ion transmembrane transport	BP	120	34	0.208594	ADRB2/APLNR/ATP2A1/BAK1/BAX/CALM3/CASQ1/CAV1/DMD/EPHB2/NIPSNAP2/GPER1/GSTM2/NDUFA4/PLCG1/CCL2/CX3CL1/SNCA/TRPC3/TRPC6/F2RL3/GSTO1/RAMP3/P2RX2/ARC/NLGN3/TESC/GJC2/STIM2/ANTKMT/COA8/SHANK3/LRRC55/RNF207
regulation of intrinsic apoptotic signaling pathway	BP	162	45	0.209149	BAD/BAX/BCL2L1/CAV1/CDKN2D/FCGR2B/GPX1/HDAC1/HELLS/HIF1A/LCK/MDM2/MSX1/MYC/OPA1/P4HB/RPS3/RPS7/S100A9/SFPQ/SKIL/FZD1/NCK2/NOL3/BCLAF1/USP15/BCAP31/RACK1/CREB3/PARK7/SIRT1/BBC3/HTRA2/PYCARD/FIS1/NDUFA13/TRIAP1/PARL/FIGNL1/MARCHF7/ARMC10/FBH1/PTPMT1/NACC2/MIR186
peptidyl-serine modification	BP	247	67	0.211985	GRK2/APP/BAK1/BAX/BDNF/BRAF/CAV1/CDK2/CSNK1G2/DMD/DMTN/GALNT2/MKNK2/SMAD7/MARK3/MAP3K10/NTRK2/PRKAA1/PRKCH/PRKCI/PKN1/PKN2/MAP2K2/PTEN/RPS6KA2/RPS6KB1/RPS6KB2/MAPK12/SNCA/TAF1/VRK2/MAPKAPK3/AXIN1/NCK2/CAMK1/MKNK1/RPS6KA4/LATS1/MAP3K13/RPS6KA5/MAPKAPK2/BAG4/PPM1F/TLK1/SH2D3C/HIPK3/RAMP3/RACK1/HAX1/PARK7/STK38L/MORC3/NTMT1/HIPK2/PKN3/IP6K2/NLK/INPP5K/RPTOR/CAPRIN2/MAPKAP1/NDNF/DOCK7/WNT3A/FNIP1/TRIM6/RICTOR
maintenance of protein localization in organelle	BP	38	12	0.212013	ARL2/TSPO/HK2/HNRNPU/GPAA1/SUPT7L/TOPORS/RER1/PARK7/MORC3/SUN2/ANKRD13C
negative regulation of type I interferon production	BP	38	12	0.212013	PPM1B/RELB/UFD1/BANF1/ATG12/MORC3/PYCARD/OTUD5/ILRUN/NLRX1/ITCH/NLRC3
antiviral innate immune response	BP	38	12	0.212013	IFIT2/IFIT3/TRAF6/USP20/PHB2/MORC3/MARCHF2/ATAD3A/UBE2W/TRIM7/TRIM6/PDE12
peptidyl-cysteine modification	BP	38	12	0.212013	ACE/DMD/S100A9/PARK7/ZDHHC2/ZDHHC3/TMX3/OXR1/ZDHHC18/ZDHHC12/ZDHHC24/ZDHHC21
multicellular organismal movement	BP	38	12	0.212013	ATP2A1/CASQ1/DMD/GAA/GSTM2/MYH3/RPS6KB1/GSTO1/GIGYF2/REM1/HIPK2/C12orf57
musculoskeletal movement	BP	38	12	0.212013	ATP2A1/CASQ1/DMD/GAA/GSTM2/MYH3/RPS6KB1/GSTO1/GIGYF2/REM1/HIPK2/C12orf57
ribonucleotide metabolic process	BP	313	84	0.212109	ACAT1/ADA/ADSL/AK1/NUDT2/APRT/ATP5F1B/ATP5F1D/ATP5MC1/ATP5MC2/ATP5MC3/ATP5PO/BAD/TSPO/COX11/DLG1/EPHA2/GCDH/GUK1/ITPA/MVD/MYH3/NDUFA1/NDUFA2/NDUFA5/NDUFA7/NDUFA8/NDUFAB1/NDUFB2/NDUFB7/NDUFB8/NDUFB9/NDUFC1/NDUFV1/NDUFS4/NDUFS6/NDUFS8/NME2/NME3/NME4/NPR1/OPA1/PDE2A/PDE9A/PDHB/PPAT/RORA/SNCA/SULT1A2/SULT1A1/SLC25A16/TPST2/ACOT8/ATP5MG/PMVK/ACOT2/NUDT4/NUDT5/ACOT7/NT5C2/DIP2A/SULT1C4/SULT1B1/NT5C/STOML2/FIS1/NDUFA13/NDUFB11/UCKL1/ACSM5/FIGNL1/MCCC2/ELOVL1/NADK/ANTKMT/NUDT18/COASY/UCK1/SLC25A25/NDUFA11/LRGUK/NUDT8/NDUFS7/UQCC3
establishment or maintenance of apical/basal cell polarity	BP	49	15	0.212997	DLG1/FOXF1/ILK/LLGL1/MSN/PRKCI/TCF15/PDCD6IP/PARD6A/PDZD11/LIN7C/LIN7B/PARD6G/PARD6B/CRB3
establishment or maintenance of bipolar cell polarity	BP	49	15	0.212997	DLG1/FOXF1/ILK/LLGL1/MSN/PRKCI/TCF15/PDCD6IP/PARD6A/PDZD11/LIN7C/LIN7B/PARD6G/PARD6B/CRB3
killing of cells of another organism	BP	49	15	0.212997	BCL2L1/C9/CTSG/GZMB/KRT6A/LTF/MYD88/NKG7/PRF1/RPS19/APOL1/TUSC2/GSDMB/GBP5/ROMO1
disruption of cell in another organism	BP	49	15	0.212997	BCL2L1/C9/CTSG/GZMB/KRT6A/LTF/MYD88/NKG7/PRF1/RPS19/APOL1/TUSC2/GSDMB/GBP5/ROMO1
proteoglycan biosynthetic process	BP	49	15	0.212997	EXT2/NDST1/IGF1/TCF7L2/HS6ST1/CHST10/FAM20B/HS3ST3A1/B4GALT7/B3GAT3/CHST11/CHPF2/XYLT2/B3GALT6/SLC35B2
regulation of biological process involved in symbiotic interaction	BP	49	15	0.212997	CAV1/GSN/ITGAV/KRT6A/LGALS1/LTF/P4HB/NECTIN2/SMPD1/IFITM1/FCN3/CH25H/IFITM3/TRIM6/TRIM59
regulation of neurotransmitter transport	BP	75	22	0.21332	ATP2A2/BGLAP/BRAF/DVL1/FMR1/GPER1/P2RY1/SNCA/SNCG/STX1A/PER2/PREPL/SYT11/KCNMB4/GIT1/GPR158/VPS18/FER1L4/FBXL20/FER1L5/STX1B/SLC17A8
positive regulation of endopeptidase activity	BP	128	36	0.21468	ASPH/BAD/BAK1/BAX/CASP2/GPER1/GSN/LCK/MAP3K5/MYC/NGFR/PDCD2/REST/RPS3/S100A9/SNCA/STAT3/CRADD/FADD/PPM1F/BCAP31/RACK1/SIRT1/BCL2L13/MTCH1/BBC3/PRELID1/HTRA2/PYCARD/FIS1/NDUFA13/APH1A/PSENEN/SOX7/ACVR1C/BLID
response to BMP	BP	132	37	0.217539	ACVRL1/BMP6/BMPR1A/CDH5/ATF2/MEGF8/FOXD1/RBPJ/ILK/ITGA3/KDR/SMAD2/SMAD4/SMAD6/SMAD7/SMAD9/MSX1/NOTCH1/SKI/SKIL/UBE2D1/ZNF8/FZD1/USP15/KCNQ1OT1/ZNF423/SPART/LEMD3/FKBP8/HIPK2/CTDSPL2/TRIM33/TMEM100/TWSG1/FBXL15/GPR155/ELAPOR2
cellular response to BMP stimulus	BP	132	37	0.217539	ACVRL1/BMP6/BMPR1A/CDH5/ATF2/MEGF8/FOXD1/RBPJ/ILK/ITGA3/KDR/SMAD2/SMAD4/SMAD6/SMAD7/SMAD9/MSX1/NOTCH1/SKI/SKIL/UBE2D1/ZNF8/FZD1/USP15/KCNQ1OT1/ZNF423/SPART/LEMD3/FKBP8/HIPK2/CTDSPL2/TRIM33/TMEM100/TWSG1/FBXL15/GPR155/ELAPOR2
regulation of protein targeting	BP	64	19	0.217545	DMTN/GDI1/MYO1C/PRKAA1/BAP1/NPEPPS/BAG4/SAE1/HAX1/ABLIM3/HTRA2/FIS1/INPP5K/MIEF1/PARL/UBL5/HPS4/UBE2J2/TCAF2
positive regulation of proteolysis	BP	298	80	0.217664	ASPH/BAD/BAK1/BAX/CASP2/CAV1/CTSV/DVL1/FMR1/GPER1/GSN/DNAJB2/LCK/SMAD7/MDM2/MAP3K5/MYC/NGFR/PDCD2/PSMC3/PTEN/RAD23A/REST/RPS3/S100A9/MAPK12/SGTA/SNCA/STAT3/TAF1/ELOB/CLEC3B/TNFRSF1B/AXIN1/OGT/PIAS1/CRADD/FADD/PPM1F/RNF144A/KEAP1/TANK/BCAP31/STUB1/RACK1/SIRT1/HSPBP1/BCL2L13/MTCH1/RCHY1/FBXO22/BBC3/PRELID1/HTRA2/TRIB2/CCDC22/PYCARD/UBQLN2/NOP53/FIS1/NDUFA13/APH1A/RNFT1/FZR1/AURKAIP1/PSENEN/COP1/ZYG11B/SOX7/TRAF7/L3MBTL3/IL33/TMEM259/ACVR1C/PYHIN1/SH3D19/RNF217/TMTC3/BLID/ECSCR
negative regulation of glycoprotein biosynthetic process	BP	10	4	0.218412	ITM2A/ACOT8/ABCA7/ITM2C
regulation of pseudopodium assembly	BP	10	4	0.218412	APC/CCR7/CDC42EP2/CDC42EP1
positive regulation of pseudopodium assembly	BP	10	4	0.218412	APC/CCR7/CDC42EP2/CDC42EP1
cell migration involved in gastrulation	BP	10	4	0.218412	MEGF8/EPB41L5/RIC8A/SOX17
positive regulation of blood vessel endothelial cell proliferation involved in sprouting angiogenesis	BP	10	4	0.218412	APLNR/PPP1R16B/JCAD/MIR126
columnar/cuboidal epithelial cell maturation	BP	10	4	0.218412	CDKN1A/HIF1A/RFX3/GDF11
negative regulation of miRNA-mediated gene silencing	BP	10	4	0.218412	STAT3/ZMPSTE24/ZC3H10/LIN28B
aldehyde catabolic process	BP	10	4	0.218412	HAGH/AKR1A1/PARK7/PDXP
protein insertion into ER membrane by stop-transfer membrane-anchor sequence	BP	10	4	0.218412	EMC8/EMC1/EMC6/EMC10
engulfment of apoptotic cell	BP	10	4	0.218412	ADGRB1/ABCA7/XKR8/XKR9
negative regulation of sprouting angiogenesis	BP	10	4	0.218412	KLF2/EPN2/EPN1/ADAMTS9
modification of postsynaptic actin cytoskeleton	BP	10	4	0.218412	PFN1/SPTB/WASF1/CTTNBP2
calcium ion-regulated exocytosis of neurotransmitter	BP	10	4	0.218412	ATP2A2/UNC13B/SYT11/STX1B
transcription initiation at RNA polymerase I promoter	BP	10	4	0.218412	TAF1/TAF1C/CAVIN1/RRN3P1
desmosome organization	BP	10	4	0.218412	PKP2/NECTIN1/PKP3/GRHL1
negative regulation of amyloid fibril formation	BP	10	4	0.218412	PFDN1/PFDN2/PFDN4/PFDN5
suckling behavior	BP	10	4	0.218412	APP/OXTR/PEX13/UBR3
retina vasculature morphogenesis in camera-type eye	BP	10	4	0.218412	COL4A1/FZD4/ARHGEF15/RHOJ
dorsal/ventral axis specification	BP	10	4	0.218412	BMPR1A/SMAD2/SMAD6/AXIN1
positive thymic T cell selection	BP	10	4	0.218412	CD3E/ITPKB/SRF/STK11
luteinization	BP	10	4	0.218412	A2M/FZD4/SGPL1/PLEKHA1
inositol trisphosphate metabolic process	BP	10	4	0.218412	GPER1/ITPKB/P2RY1/IPMK
regulation of postsynaptic density organization	BP	10	4	0.218412	ZMYND8/ABI3/LRFN4/LRRC4B
ESCRT complex disassembly	BP	10	4	0.218412	CHMP1A/VPS4B/VPS4A/CHMP7
ESCRT III complex disassembly	BP	10	4	0.218412	CHMP1A/VPS4B/VPS4A/CHMP7
biological_process	BP	12792	3184	0.218466	A2M/AAMP/ABCA1/ABCA3/ABCB7/ACADS/ACAT1/ACOX1/ACTG1/ACVRL1/ACYP1/ACYP2/ADA/ADRB1/ADRB2/GRK2/ADSL/AP1G1/TLE5/AGL/JAG1/APLNR/AK1/ALAS2/ALPL/AMFR/AMY2B/NUDT2/APBA1/APBB1/APC/APEH/BIRC3/APLP2/APP/APRT/TRIM23/ARF1/ARF5/RHOB/RHOC/ARHGAP5/ARHGDIA/ARL2/ARL3/ARSB/ASL/ASPH/ATF1/ATOX1/ATP1A1/ATP12A/ATP1A4/ATP2A1/ATP2A2/ATP5F1B/ATP5F1D/ATP5MC1/ATP5MC2/ATP5MC3/ATP6V0B/ATP6V0A1/ATP5PO/BACH1/BAD/BAG1/ADGRB1/BAK1/BAX/BCAT1/BCKDHA/CCND1/BCL2L1/BCL6/BDNF/BGLAP/CEACAM1/BLVRB/BMP6/BMPR1A/BMX/BNIP1/BNIP2/BRAF/BSG/BST2/BTD/BYSL/TSPO/C1QBP/C9/VPS51/MRPL49/CA4/CALM3/CAPS/CASP2/CASP7/CASQ1/CAV1/CBFB/KRIT1/CCND3/CCNG2/CCNT2/CD3E/CD247/CD8A/CD34/SCARB1/CD48/CD81/CD151/CDC27/CDC34/CDH5/CDH8/CDH13/CDK2/CDK4/CDKN1A/CDKN1C/CDKN2D/CEBPB/CEBPD/CENPC/CETP/RCC1/CHD1/TBCB/AP1S1/AP2S1/CLCN5/CLCN6/CLK1/CLTB/CLTC/CCR3/CCR7/CNP/COL4A1/COL4A2/COL7A1/COL9A3/COMT/MAP3K8/COX4I1/COX5B/COX6A1/COX7A2/COX8A/COX10/COX11/ATF2/CREM/CRK/CRMP1/CSNK1G2/CSPG4/SLC25A10/CST3/CTRL/CTSG/CTSV/CTSW/CYC1/CYP1A1/CYP1A2/DAD1/DGKA/DAPK3/ECI1/ACE/DDOST/DFFA/DHCR24/NQO1/DIAPH2/DLG1/DMD/DNM1/DNASE1L1/DYNC1I2/DYNC1LI2/DOK1/DPAGT1/DPH2/ATN1/RCAN1/EPYC/DTYMK/DUSP3/DUSP7/DVL1/DVL2/DVL3/S1PR1/PHC1/PHC2/EEF1A1/EEF1G/EEF2/EIF2D/EFNB1/EFNB2/MEGF8/EIF2S3/EPHA2/ELK3/ELK4/EMP1/DMTN/EPHB2/EPS15/NR2F6/ERF/ERG/ERH/ESRRA/ETFB/ETS1/MECOM/EWSR1/EXT2/EZH1/F8/FABP5/FANCA/BPTF/FANCF/FARSA/FAU/FCGR2B/FCGR3B/FDPS/FGD1/FGL1/FHIT/FKBP1A/FOXF1/FOXF2/FOXD1/FLI1/FMR1/AFF2/FOSB/FXN/GAST/FUS/FUT1/GAA/GAB1/GABPA/GABRB3/GABRE/GABRR2/GALK1/GALNT2/LRRC32/NIPSNAP2/GCDH/GCSH/GDI1/GFER/GH1/GJA4/GJA5/GLUD1/GMFB/GNA11/GNAI1/GNAI2/GNAZ/GNB1/GNB2/GNG11/GNGT2/GOLGB1/CCR10/GPR4/GPER1/GPR34/FFAR2/GRK6/MKNK2/GPS1/GPX1/GPX4/GPX7/GRID1/GSN/GSTM2/GSTP1/GTF2A1/GTF2E2/GTF3A/GUCA1B/GUK1/GUSB/GYG1/GZMB/H2AX/H3-3A/HAGH/HBA1/HBA2/HBM/HBB/HBG1/HBG2/HDAC1/HDGF/HELLS/HEXA/HIC1/HIF1A/UBE2K/HK2/HLA-DQA1/HLA-DQB1/HLA-DRA/HLA-DRB3/HLA-DRB5/HLX/HMGCL/HNRNPA2B1/HNRNPAB/HNRNPD/HNRNPH1/HNRNPH3/HNRNPU/HOXB6/HOXB7/HSBP1/HSD17B1/HSD17B2/HSF2/HSF4/DNAJB2/NDST1/FOXN2/ICAM2/MRPL58/ID1/IDE/CFI/IFIT2/IFIT3/IFNGR2/IGF1/IGFBP4/IGFBP5/IGFBP7/IGKC/RBPJ/IGLC2/IL6ST/CXCR2/IL15RA/FOXK2/ILK/IDO1/INPP1/INPP5A/INPP5B/IREB2/ISG20/ITGA3/ITGA9/ITGAV/ITGB5/ITGB8/ITPA/ITPKB/IVD/JAG2/KCNA3/KCNG1/KCNJ8/KCNJ14/KCNJ15/KCNK3/KDR/KLRD1/KIF25/KPNA5/KRT1/KRT6A/KRT15/KRT81/KRT86/LAG3/LAMA2/LAMB2/LAMB3/RPSA/LCAT/LCK/LFNG/LGALS1/LGALS8/LIFR/LIG1/ABLIM1/LIPE/FADS3/LLGL1/LMO7/LOX/LOXL2/LRPAP1/CYP4F3/LTF/LYL1/TM4SF1/SMAD2/SMAD4/SMAD6/SMAD7/SMAD9/MAF/MAN2B1/MARK3/MAZ/MC1R/MDM2/MDM4/MAP3K3/MAP3K5/MEOX2/MEP1A/MFNG/MGAT1/MGMT/MGST2/MAP3K10/MAP3K11/MMP15/MN1/MNT/MPG/MPO/MPST/MPV17/MRE11/MYO1B/MSN/MSX1/NUDT1/MVD/MYBL1/MYC/MYD88/MYH3/MYL5/MYL6/MYO1C/MYO6/NAGA/NAGLU/NCAM2/NCBP1/NDUFA1/NDUFA2/NDUFA4/NDUFA5/NDUFA7/NDUFA8/NEB/NDUFAB1/NDUFB2/NDUFB7/NDUFB8/NDUFB9/NDUFC1/NDUFV1/NDUFS4/NDUFS6/NDUFS8/RPL10A/NF2/NFATC1/NFE2L1/NFKB2/NFX1/NFYB/NGFR/SNU13/NKG7/NKTR/NNAT/NME2/NME3/NME4/NQO2/CNOT2/CNOT4/NOTCH1/NOTCH3/NOVA2/NPAT/NPR1/NRGN/NTHL1/NTRK2/NUCB1/OAZ1/OAZ2/OGG1/OPA1/ORC2/CLDN11/OXTR/P2RY1/P4HB/PALM/PCBD1/PCCA/PCDHGC3/PCM1/CHMP1A/PDCD2/PDE1C/PDE2A/PDE6D/PDE6G/PDE9A/PDGFB/PDGFRB/PDHB/PECAM1/PEG3/PENK/PEX1/PEX10/PEX13/PFDN1/PFDN2/PFDN4/PFDN5/PFN1/PGGT1B/PGK1/PGM3/PGM5/SLC25A3/PIGA/PIGC/PIK3C2A/PIK3R2/PIN1/PKNOX1/PKP2/PLAG1/PLAT/PLCB4/PLCG1/FXYD3/PLS1/PLXNA2/PMM1/PMS2P1/EXOSC9/EXOSC10/PNN/PODXL/POLD1/POLD2/POLG/POLR2A/POLR2C/POLR2D/POLR2E/POLR2F/POLR2G/POLR2H/POLR2L/POLRMT/PPA1/PPAT/PPM1B/PPM1G/PPP1CA/PTPA/PPP2R5A/PPP2R5B/PPP2R5D/PPP2R5E/PPP4C/PPP5C/PRCP/PRF1/SRGN/PRKAA1/PRKAB1/PRKAB2/PRKAR1A/PRKAR2A/PRKAR2B/PRKCH/PRKCI/PKN1/PKN2/MAPK4/MAPK11/MAP2K2/MASP1/PSAP/PSKH1/PSMA7/PSMB1/PSMB4/PSMB5/PSMB6/PSMB7/PSMB10/PSMC3/PSMD3/PSMD9/PSMD12/PSMD13/PTEN/PTPN7/PTPN9/PTPN12/PTPRA/PTPRB/PTPRM/PTPRN2/NECTIN1/NECTIN2/PYGB/PYGL/QARS1/MAP4K2/RAB13/RAB5C/RAD21/RAD23A/RAD52/RALA/RANBP1/RASA2/ARID4A/RBBP4/RBL1/RELB/REST/RFC2/RFC5/RFX3/RFX5/RGS3/RGS12/RORA/RPL3/RPL7/RPL8/RPL10/RPL13/RPL17/RPL18/RPL18A/RPL19/RPL24/RPL27/RPL27A/RPL29/RPL32/RPL35A/RPLP0/RPLP2/MRPL12/RPS3/RPS5/RPS6/RPS6KA2/RPS6KB1/RPS6KB2/RPS7/RPS8/RPS10/RPS12/RPS15/RPS16/RPS19/RPS21/RPS29/RRAS/SORT1/S100A6/S100A9/VPS52/SAFB/SALL1/MAPK12/ATXN2/ATXN7/SCML1/SCN4B/SCN5A/CCL2/CCL8/CX3CL1/SEC13/SEC14L1/SELE/SEMA3F/SELENOW/SFPQ/SRSF1/SRSF2/SRSF4/SRSF5/SRSF6/SFSWAP/SGCB/SGTA/SH3BP2/SH3GL1/ST3GAL2/PMEL/SIPA1/SKI/SKIL/SLAMF1/SLC4A3/SLC2A5/SLC4A1/SLC14A1/SLC15A1/SMARCC2/SMPD1/SUMO3/SNAPC2/SNCA/SNCG/SNRNP70/SNRPB/SNRPC/SNRPD2/SON/SOX12/SP2/SP4/SPARC/SPR/SPTB/SPTBN1/SQLE/SRF/SRP9/RO60/SSR2/SS18/ST14/STAT2/STAT3/HSPA13/NEK4/STK11/SULT1A2/STX1A/STXBP3/STYX/SULT1A1/SUOX/SYPL1/TAF1/TAF2/TAF6/TAF10/MAP3K7/TALDO1/TARBP1/TARBP2/TBP/TBXA2R/TCEA2/ELOB/TCF4/TCF3/TCF7L2/GCFC2/TCF15/ZNF354A/TCF20/MLX/TCN2/PRDX2/TEAD4/TEF/TEK/TFAP2A/TFDP1/LEFTY2/THBD/THBS3/TIA1/TIAL1/TIE1/TLL1/TSPAN6/TSPAN4/TM7SF2/TMF1/CLDN5/CLEC3B/TNFRSF1B/TPD52L2/TPM4/TPP2/TPR/TRAF2/TRAF6/TRPC3/TRPC6/TSC1/TSC2/TSNAX/EIPR1/TST/DNAJC7/TUFM/TUFT1/HIRA/TNFSF4/TNFRSF4/U2AF1/UBA1/UBE2D1/UBE2G2/UBE2V1/UPK1B/UCP3/UFD1/NR1H2/UQCRC1/UQCRFS1/UROD/UTY/VEGFC/VIM/VIPR2/TRPV1/VRK2/VWF/WARS1/CORO2A/WEE1/WNT6/XIST/XRCC4/YWHAH/SF1/ZFX/ZFY/ZNF8/ZNF10/ZNF12/ZNF708/ZNF18/ZNF182/ZNF22/ZNF24/ZNF26/ZNF32/ZNF33A/ZNF33B/ZKSCAN1/ZBTB25/ZNF74/ZNF75A/ZNF84/ZNF90/ZNF91/ZNF121/ZNF133/ZNF136/ZNF141/ZNF143/ZNF146/ZNF148/ZBTB17/VEZF1/ZNF165/ZNF189/ZKSCAN8/ZSCAN9/ZNF195/ZMYM2/ZNF207/ZFAND5/ZNF224/ZNF112/LUZP1/PRDM2/EVI5/MOGS/TUBA1A/MALL/IFRD2/MAPKAPK3/DEK/BRD3/STAM/MLLT10/CUBN/CCDC6/SLC25A16/SHOC2/CUL5/AAAS/CDK2AP1/GPR68/GAN/SF3A2/CLPP/NRIP1/ESS2/UBL4A/TMEM187/LAGE3/SLC10A3/AXIN1/BAP1/FZD1/FZD4/H2AC6/HYAL3/MAD1L1/PLA2G6/SLC25A11/SPARCL1/SPOP/TAGLN2/UXT/EEA1/CAVIN2/NCK2/CUL4B/ATRN/TPST2/TEAD2/OGT/OFD1/RGS5/MAP4K3/PKP4/PIK3R3/IFITM1/CHST1/CAMK1/API5/APOL1/CGGBP1/FCN3/BLZF1/PIAS1/RRP1/MKNK1/AKR7A2/STK16/RUVBL1/RDH16/RFXANK/HSD17B6/SSNA1/DCHS1/AKR1C3/SOCS1/EIF3G/EIF3I/VAMP4/STX16/PEA15/SRSF9/JRKL/HYAL2/S1PR4/DNAH11/B4GALT2/TRADD/MBTPS1/SNX4/GPAA1/CRADD/ADAM20/ADAM15/FADD/RIOK3/SCEL/TNFRSF10A/TRIM24/CCNK/BANF1/FGF18/CES2/TMEM11/APLN/PER2/SYNJ1/SYNJ2/CDC123/SGPL1/FUBP1/CPNE3/BUD31/PRPF4B/AP1G2/AP1M1/HERC2/MBD2/SKAP2/WASF1/FUBP3/H1-10/PLOD3/RPS6KA4/STBD1/LIMD1/NOL3/F2RL3/TAF1C/CH25H/RNF8/CCRL2/UBE2M/BTAF1/SH2D2A/AIP/MAP7/MAP3K6/LDB2/PIGQ/UNC119/USP14/USP6/LATS1/PRPF3/RRP9/CBFA2T2/ATG12/SYNGR2/NEMF/FIBP/TMSB10/SCAF11/MAP3K13/SLC33A1/ZMYM4/ZMYM6/FCMR/IL32/TBRG4/UBE2L6/RPS6KA5/MAPKAPK2/CYTH1/BCL7C/BCL7B/WDR46/SRSF11/SNORD31/SNORD22/SOCS6/ASIC3/PTER/COPS2/B4GALT5/SNAP29/UBE4A/PPIG/LONP1/KL/COX5A/GRHPR/COG1/TSIX/CIAO1/HS6ST1/STOML1/RECQL5/ZRANB2/ARHGAP29/ZNF264/MED23/MED27/QKI/GSTO1/ITM2A/EIF4E2/SLC25A27/CHST10/PIGL/SPTLC2/NPEPPS/VPS4B/BAG4/ZNF254/GMFG/EI24/RAB3D/APBA3/VPS26A/BCAR1/CLOCK/PREPL/RBM39/CREB5/MAD2L1BP/WTAP/PITPNM1/RNF7/MTRF1/TRAF4/AATK/NUP155/ISG15/PPM1F/GCC2/CEP135/SAFB2/ZNF432/SDC3/LRRC14/CLINT1/UBE3C/PUM1/AQR/HDAC9/GPRASP1/CCP110/SLK/SNPH/TBKBP1/MLEC/ZFYVE16/JADE3/RAPGEF5/BCLAF1/RNF144A/MATR3/SNX17/SPOCK2/IP6K1/KEAP1/TSC22D2/ZNF623/ZBTB24/ZNF518A/EPM2AIP1/LRIG2/PJA2/SETDB1/TLK1/DDX46/ZBED4/TELO2/TECPR2/FIG4/RABGAP1L/ARHGAP44/SUPT7L/FAM20B/RNF10/PAN2/JOSD1/HELZ/HS3ST3A1/USP15/USP3/THRAP3/THOC1/RCE1/HNRNPDL/DMTF1/PTBP3/DGCR2/SCO2/ACOT8/ABI1/ZBTB33/TANK/PDCD6IP/PIGK/SH2D3C/RANBP9/SAE1/NR1H3/SNUPN/PTPRU/TSPAN32/TSSC4/ARPC4/ARPC1B/ACTR2/TSPAN3/NUBP2/TSFM/CTDSP2/PREB/HIPK3/DNAL4/ZNF263/BCAP31/RBM12/YAF2/ARFRP1/MBNL2/RBM7/RBM6/RBM5/ALYREF/RNF41/TSHZ1/TRIM13/USPL1/TOPORS/GDF11/PLIN3/MSLN/MRPS31/GPHN/RABEPK/TIMM17B/POP7/SRRM1/CNKSR1/SF3B4/RAMP2/RAMP3/ZMPSTE24/STUB1/SIGMAR1/SMNDC1/RGS19/SF3A1/PAK4/MARCHF6/KATNB1/B3GALT5/AKR1A1/EMC8/ABCA7/ABCA10/NPM3/KLF2/TUBA1B/TUBB4A/RACK1/PEMT/IFITM3/YAP1/CD2BP2/CDIPT/TMEM147/RBM14/CDC42EP2/EMG1/C1D/N4BP2L2/MCRS1/TOMM40/TAB1/HAX1/ZNHIT1/TIMM44/HMGN4/TADA3/UBE2E3/NXF1/CREB3/VTI1B/SYNCRIP/VAT1/STK25/UNC13B/NCOA2/SEMA6B/ZNF211/DDX17/DEAF1/ZNRD2/DCTN2/AGR2/SIVA1/MRPL28/CCT7/CCT4/MTHFS/DNPH1/SH2B2/TBL3/MXD4/SPAG5/TRIM16/MYL12A/ATP5MG/RASL10A/GAS2L1/CAMKK2/YKT6/PMVK/KHDRBS3/CELF1/GNA13/AVIL/OGA/NFAT5/TCFL5/MAP3K2/KIF1C/GRAP/GIPC1/SRSF10/ZBTB6/ZNF234/WDR4/VAMP5/ZNF273/SEC24A/STARD10/FRS2/ADAM28/TSPAN9/USP20/WDR3/YIF1A/JTB/BRD8/TXNL4A/PNPLA6/SUGT1/PAPOLA/TCERG1/MAGED2/SRSF8/GPR75/MSL3/STARD3/LMAN2/ACOT2/EBNA1BP2/UQCR11/KCNQ1OT1/SLC38A3/SLC27A4/CCDC85B/IL24/TMED1/STON1/B4GAT1/ADRM1/CPSF6/DDX52/ABHD2/WWP1/DUSP14/TRIOBP/RER1/PRSS23/CEP43/BTN3A2/BTN2A1/CLASRP/CAPN10/CDC42EP1/CDC37/PKIG/KAT7/RABL2B/RABL2A/NUDT4/NUDT5/FAM107A/ADAMTS6/LZTS1/RASSF1/PKP3/WBP4/SEC23IP/POLI/RPL35/MAN1B1/DCTN3/PXMP4/SNF8/ATXN2L/SYNRG/B4GALT7/PARK7/COPE/DDX42/FKBP9/PHB2/ACOT7/TUSC2/MGLL/TWF2/GABARAPL2/IKZF2/MRAS/MTF2/PUF60/SCAF8/ZNF652/ZFP30/RAB11FIP2/VASH1/AAK1/NTNG1/ATG14/SEC31A/ENPP4/CLSTN1/ABLIM3/FOXJ3/ZBTB1/DIS3/ARHGEF15/EPN2/DHX30/RALY/MMRN1/CD93/MSRB2/SEPHS2/RAB18/KIN/P2RX2/PAXIP1/NT5C2/EFR3B/ACIN1/CEP152/RAB21/STK38L/EXOSC7/DOP1A/ZNF292/MON2/PDS5B/ENDOD1/ZSWIM8/TBC1D9B/GGA2/EMC1/ZNF423/ZBTB43/SPART/NPIPB3/TAB2/POGZ/PLXND1/GPATCH8/PHF8/SMC5/N4BP3/MAPK8IP3/GGA3/LPIN1/DIP2A/UBXN4/SYT11/VPS13A/ARC/PDS5A/BOP1/DENND5A/PPIP5K2/MCF2L/ZC3H7B/ADGRL2/DNMBP/CLUH/WWC1/ANKS1A/MGRN1/KIF13B/UBR2/SIN3B/TUT4/WASHC4/USP22/U2SURP/VPS8/PUM2/ARHGEF18/UFL1/NUDCD3/ZDHHC17/ADNP/LARS2/PPWD1/ATP13A2/FRAT2/SIRT1/TMED3/AP4E1/TARDBP/HARS2/SLC35A3/SF3B1/ABCA5/ICMT/PHF3/TRAM1/CAPN7/BRD4/LEPROTL1/POFUT1/KCTD2/SUZ12/MORC3/RPL13A/SRRM2/ACAP2/RBFOX2/DNPEP/TSPAN15/CLDN14/LEMD3/PATZ1/CD2AP/PHLDA3/ZMYND8/FAM89B/HSPBP1/PLD3/SDF2L1/PPIL2/FLRT3/FKBP8/BCL2L13/MTCH1/CLDN15/FJX1/SHC2/SUN2/RASGRP3/TMEM59L/PGLS/ZNF324/GCA/LSM4/RHBDD3/SAMM50/TNFAIP8/PRDX5/TXN2/TMEM184B/ZNF345/TECPR1/ARMC8/BRMS1/RPL36/LETMD1/MXRA5/ABI3BP/RCHY1/AHCTF1/NDUFAF3/NELFB/ZNF521/CNRIP1/PTPN23/DHRS7B/TBC1D10B/L3MBTL1/FAM32A/LRP10/OSBPL3/ATRNL1/ZNF451/SS18L1/LTN1/PPP1R16B/AUTS2/SENP6/ANKRD17/GIGYF2/POLDIP2/GGA1/HERC4/EDRF1/WIPI2/PYGO1/WSB1/EPC2/FGFR1OP2/TTLL3/IRF2BP1/KIF26A/PITPNC1/OR2B6/FBXL3/B3GAT3/FBXL4/FAM50B/TSPAN17/FBXO22/FBXO3/LHX6/PPP1R14B/INTS6/TIMM13/TIMM10/OSTF1/MRPL46/SH3YL1/SNORA73B/SNORD102/SNORA67/SNORA66/SNORD58A/SNORD54/SNORD47/SNORD55/SNORD14A/AKAP8L/DNAJC2/NPHP3/TRMT2A/RPUSD2/UQCRQ/ST6GALNAC4/ARRDC2/ZBTB11/BBC3/KCNH5/STK36/PRELID1/SLC39A1/TUBG2/VPS4A/SULT1C4/ARFIP1/LSM1/SULT1B1/ZNF330/ZNF638/UBE2S/RRP7A/KCNMB4/TOR1B/MCAT/HTRA2/TOR2A/EML4/CECR2/NKIRAS2/TRAC/TRIB2/CCDC22/REM1/LAMTOR2/COA3/GIT1/SPCS1/RGCC/MAGEH1/NOB1/NTMT1/MACROD1/HIPK2/ZCCHC4/ZC3H7A/PHPT1/BABAM1/STXBP6/MRPL22/RANGRF/COMMD9/TMEM208/DROSHA/NXT1/PYCARD/USP25/TMOD4/CARD10/ABT1/PARVB/NCAPH2/REPIN1/GRHL1/SNX8/RBM15B/TRA2A/GPSM2/SAC3D1/HOOK2/UBIAD1/SNX11/PYCR2/EPN1/GPR132/RPA4/NENF/PKN3/SERTAD1/MRM2/STRN3/UBQLN2/DONSON/RHOD/SLC39A3/SLC2A8/LMCD1/NOP53/ST6GALNAC6/ERVW-1/NT5C/EHD4/CDR2L/STOML2/KLK14/WRAP73/NOX4/CHST11/GEMIN4/PNPLA8/ARHGEF3/ASAP1/HP1BP3/HDGFL3/COPS7A/DHH/PARD6A/STMN3/TMED5/TPRKB/PRELID3B/TMED7/FIS1/VPS36/UBXN1/ZNF593/ZNF691/YARS2/NOSIP/MRPL4/THAP4/NDUFA13/MRPS7/PLLP/TRNT1/APH1A/TRAPPC12/RPL26L1/RLIM/IRAK4/RNFT1/CHCHD2/SDF4/MRTO4/EGFL7/NAGPA/PLEKHO1/RAPGEFL1/ZDHHC2/ZNF219/ABI3/HGH1/ANKRD39/COX16/SHISA5/PDZD11/MRPL37/RNF181/MARCHF2/MRPL27/CDKL3/BET1L/SCAND1/CD320/PCDH12/ECSIT/SLC15A3/NRN1/ZDHHC3/SLC22A17/MRPL35/AHSP/ARL6IP4/TNFRSF12A/ZNF771/NGRN/FZR1/HOOK1/PLA1A/TEX264/ATRAID/UCHL5/CSAD/NIP7/TRPV2/HEMK1/ZNF107/ANAPC7/VGLL1/RNF138/IP6K2/UBE2J1/CTDSPL2/TRIAP1/TRMT112/TMEM138/ANAPC11/ZCCHC17/ZNF581/RAB14/ESF1/PCF11/MED15/TRIM33/SRRT/LSR/NOP58/GET4/NSG2/UBE2D4/SLC25A39/OTUD6B/CIAO2B/MRPS23/SARAF/LSM8/TRAPPC2L/NLK/ZNF44/POLR3K/WBP11/RAPGEF6/ARID4B/LUC7L3/HIGD1B/C9orf78/INPP5K/NUP54/MBD3/P2RY13/BRWD1/GSAP/C21orf91/DCUN1D1/DPM3/SOX18/NLGN3/TAS2R5/RBM27/KCTD5/ATAD2B/FBXW5/XRN1/ETAA1/MIEF1/PLEKHA5/CHPF2/TRMT13/NEURL1B/TMX3/EXOSC4/CCDC93/ANKRD16/MIER2/USP53/EXOC6/ROBO4/NDUFB11/WDR5B/DDX49/DLL4/EGLN1/FBXL19/TMEM106B/RSBN1/CRLS1/GTPBP2/OTUD4/TMED9/ZNF853/RNF111/ALKBH4/BORCS6/TET2/MBTD1/KLHL24/HAUS6/TRIT1/AHI1/ZNF586/GATAD2A/ZNF280D/GIN1/GDAP2/BSPRY/WBP1L/ELP6/SNRK/TMEM104/DCAF16/ANKHD1/CWC25/TBC1D8B/NSD3/RASIP1/DUSP23/ADPRS/ABITRAM/MRPL16/ODR4/UCKL1/TMEM132A/SLC25A38/PINX1/ACSM5/TESC/AURKAIP1/TMCO3/LAMTOR1/PIH1D1/STX17/PRPF39/PHIP/NOL8/ZCWPW1/OXR1/CCDC186/DMAC2/ATG2B/PLEKHJ1/XKR8/PRPF38B/RBM28/LARP1B/FIGN/ANKZF1/ELP3/HAUS2/THAP1/MTPAP/DALRD3/TMEM33/PNPO/CENPQ/MRPS18A/TBCCD1/DNAAF2/INTS10/SEC61A2/MRM3/RNF220/RIF1/SLC25A36/DNAJC17/RPRD1A/GOLPH3L/SBNO1/DCUN1D2/ATAD3A/UBA6/YY1AP1/PCMTD2/ECHDC2/PSPC1/IMP3/TMEM100/ZNF654/MCOLN3/UBE2W/RBM41/BRF2/PPP6R3/UEVLD/TMEM144/RSAD1/LARP6/LIN7C/BLOC1S4/ACER3/SLC35C1/ZGRF1/COPRS/PI4K2A/NCBP3/AP1AR/PARL/ETNK1/HES6/TNFRSF19/NOP10/ZNF823/ENOSF1/PLXNA3/GALNT10/STAB2/SUPT20H/MED29/BMP2K/OTUD5/ZCCHC8/VPS50/THUMPD1/POMGNT1/G2E3/PIGV/NHP2/SLC48A1/TMEM127/INTS8/RNF126/PRPF40A/DENND4C/RUFY2/SCYL2/LUC7L/RADIL/MAP7D1/NECAP2/DOK4/N4BP2/ATF7IP/EDEM2/CCAR1/RCOR3/ZNF701/EXOC1/H2AJ/ZNF83/TBC1D23/ZNF415/DDX28/MBNL3/ST6GALNAC1/FOXJ2/CAND1/UBAP2/BRK1/PSENEN/KIZ/TMEM165/ECHDC1/GSDMB/ZNF302/THSD1/KMT2E/ZC4H2/ZMAT5/RAB5IF/SLC25A40/SLC50A1/MYDGF/ALG1/PCDHGA11/PCDHGA6/PCDHB15/PCDHB12/TEX14/ZNF253/YLPM1/GPCPD1/CYP26B1/LINC00470/AKIP1/SLC2A4RG/RAD18/TCIM/AGPAT3/WRNIP1/EXOSC5/SMARCAD1/C2orf83/SEMA3G/NCLN/GPR108/SPPL2B/FEM1C/DUSP22/EMSY/PARP6/ATXN7L3/PRDM8/PRDM10/PRDM11/CTNNBIP1/ADAMTS9/CCNL1/CIAPIN1/PDXP/RSRP1/TWSG1/UTP3/CHRNA10/AGTRAP/PCNP/PARP11/NAT14/GOPC/NUP107/LYRM4/RNPEPL1/TMEM63C/GJC2/CORO1B/KIAA1191/ADAMTSL3/SELENON/ATP8B2/THAP11/VANGL2/TTC7A/NHSL1/PBXIP1/RHOJ/CLK4/ABHD6/MIF4GD/SCYL1/WDR18/SCAF4/ZNF490/SHROOM4/RNF150/ODF2L/RIMKLB/INTS2/GPR158/CASKIN2/ARHGAP31/RPTOR/SRGAP1/HACE1/PDP2/ARRDC3/ZNF319/SIPA1L2/DOCK6/ZNF471/ARHGAP21/CRAMP1/JCAD/RANBP10/RELCH/ZNF492/VPS18/STIM2/DHX37/PHF12/UVSSA/CALCOCO1/RDH14/EPB41L5/ZFP14/ZBTB26/CACHD1/SHTN1/MIER1/ZNF529/PRX/PCDHB16/ZFYVE28/RBAK/SUGP1/GATAD1/HES4/POLD4/SLAMF7/RAP2C/ZNF410/PTBP2/CTDSP1/CREBZF/PCTP/RPRD1B/ZNF71/JAM2/ZNF462/RBM25/CARD18/UBL5/PLEKHA1/ALOXE3/ZNF350/FAM3A/BACH2/TRMT11/AASDHPPT/NAA35/RIC8A/ATG101/PROK2/MRPL17/NAPB/ZNF335/XPNPEP3/TP53AIP1/FIGNL1/RBM26/MCCC2/POPDC2/TNMD/DUS1L/ADGRL4/TINAGL1/LIN7B/XYLT2/PDF/NECAB1/IRF2BPL/STRA6/MLST8/TENT4B/SOX17/COP1/NFKBIZ/HS1BP3/SIL1/IKZF5/MMP25/GMCL1/TMEM168/CIAO3/GIGYF1/COPS7B/ACBD3/ATPAF1/CCDC14/ILRUN/RMND5B/MICAL1/AEN/ELOVL1/FNDC4/MARCHF7/YTHDC2/AIDA/NIBAN2/VWA1/NABP1/C12orf43/CASD1/MRPL14/MRPS26/MRPS15/MRPL41/MRPL38/MRPL36/MRPL34/MRPL11/NDRG4/NBEAL1/VPS33A/TMEM135/JMJD4/MARCKSL1/UPF3B/NADK/UBE2Z/PLEKHA3/CAPRIN2/ZNF747/ANTKMT/FUNDC2/MRPS34/CHID1/CRELD1/MRPL57/COLEC11/YIPF2/CYREN/LRFN4/TRIR/MIS12/CUEDC2/METRN/TMEM106C/ERI3/KXD1/TMEM38A/PRRG3/TMEM223/C2orf49/DCTPP1/MLPH/TRAPPC6A/METTL22/TAF1D/RNF26/MAPKAP1/RETREG2/CHCHD7/TNIP2/RBM42/FBXL15/ZNF576/THOC6/ZNF557/CPLANE2/LRFN3/HAUS3/CDC73/TMEM231/SAP130/OBI1/CEP97/VCPKMT/NAA16/TANGO6/SNRNP25/ARMT1/NDNF/ARMC7/CHMP6/TMEM204/PLEKHF2/TUT7/NLRX1/SAP30L/YRDC/RIOX1/ZYG11B/PRKRIP1/NOL9/TBL1XR1/ZNF768/THAP9/SH3D21/TBC1D17/CLIP4/ECHDC3/ZFAND1/ASB13/GEMIN7/ISOC2/KATNBL1/SPRING1/CARF/HPS6/SLTM/MMRN2/CSPP1/RBFA/ALG13/CPSF7/CBLL1/NUDT18/RABEP2/ZC3H14/CAAP1/LPCAT1/ZNF672/ZNF613/TMC7/PYROXD1/ACTR5/KIAA0319L/COQ8B/ZNF696/DNAJB14/ESRP2/DOCK5/RMI1/PSME3IP1/PHC3/MINDY3/NAA25/NRSN2/PGAP1/ATF7IP2/DCAF17/ZFP2/BAIAP2L2/VCPIP1/SLC66A2/CENPT/CTC1/MYCT1/MYO19/MUS81/FBXO11/CFAP43/ORAI2/RUFY1/WDR26/ZNF430/ITPKC/SCUBE1/CDK5RAP3/FER1L4/FLAD1/SP6/PUS1/ULBP2/DNAJC5/WDR82/COASY/UBXN6/TSGA10/ACAD10/IQCN/TMEM121/THAP7/STARD5/CPTP/LIMD2/B9D2/COL18A1/CEP44/EEPD1/APOL3/SH3BP5L/GRIP2/LNPK/CLPTM1L/POLR2M/RSPH6A/MOB2/FBXO38/RCC1L/TXNDC5/PDRG1/ANKRD13C/APOLD1/URM1/LBH/FIP1L1/SNX27/ITM2C/TSPAN14/TRMT1L/TSC22D4/C6orf62/TRIM7/SLCO5A1/RNF146/TMEM14B/ZNF611/SHARPIN/ARPC5L/RAB1B/ABHD17A/ZNF93/SF3B5/PUS7L/RAB33B/EMC6/DOHH/PLVAP/UCK1/TMUB1/SOX7/CCM2/GUCD1/CCDC3/DYNLRB2/JAM3/SLC25A18/ITCH/GRWD1/RBM4B/FRMD8/ARMC10/ESYT3/ANGPTL6/KLF16/TMTC1/TSPAN10/SPATA9/KCTD10/STARD3NL/LRMDA/SPNS1/FAM234A/CTTNBP2/RBM48/HDHD2/KBTBD7/NSRP1/FBXO30/PCBD2/ATRIP/TOMM40L/FAM161A/SYDE2/ZNF644/RNASEH2C/SLA2/USP48/WDR24/TRAF7/MAF1/TMEM126A/ZDHHC18/GARNL3/DCUN1D5/PSMG3/ALKBH7/YIPF4/NOA1/WDR83/PRXL2A/UQCC2/PYM1/PDCD2L/ZNF397/NUDT16L1/VPS25/MON1A/NAA38/COA8/TMEM101/HOOK3/MAML2/LZTS2/ZNF333/L3MBTL3/SLX4/JPH4/PLPP5/GHDC/MCM8/ACRBP/JAGN1/ZC3H8/MRPL43/PARD6G/MAP1LC3A/GNPTG/PARD6B/ZBTB37/ZGPAT/ZNF594/CCDC62/ACCS/MS4A14/HDGFL2/CBX2/UNC119B/ZNF577/TXNDC17/LMNB2/SFT2D3/PHF5A/TRIM52/RSPO3/ZC3H10/ZNF514/ORAI1/ZDHHC12/ADO/FBH1/NFATC2IP/ZNF587/ALG10/RAB2B/RITA1/ZNRF1/ABHD13/CGNL1/MPND/FBXL20/LSM10/ATG4D/SNHG7/COX14/USP45/REPS1/SHANK3/MICALL1/SNORD14B/DOCK7/HELZ2/ITPRIP/UNK/TSPYL5/CIPC/SCIN/WNT3A/HPS4/NAV2/CFAP91/DYNC2I2/CCDC120/TMEM250/BTBD6/TSPAN18/SYS1/TP53I13/ZNF616/ZNF766/THAP3/EXOC3L2/ZNF160/FER1L5/CTU1/ATP6V1E2/GADD45GIP1/ZNF835/SCRN2/YIF1B/SHF/TIMM29/ZNF700/ZNF439/PPP1R3E/LRSAM1/PYGO2/ANGEL2/SPSB3/IL33/ESAM/ADCK2/DPP9/ZNF682/SLC25A46/SLC39A13/BOD1/TMEM259/RPS19BP1/ZNF765/ZNF845/SYT12/MFSD4B/CHMP7/NDUFAF2/COG7/TPGS1/CCNQ/INTS4/RIPPLY1/TMEM88/LMBRD2/ZNF461/ZNF585B/TMEM129/GORAB/CRB3/MRRF/FANK1/G6PC3/ZNF764/TIMM50/DTD1/TMEM183A/SHKBP1/IMP4/MARS2/MARCHF9/PGAP3/MVB12A/SP140L/ARMC6/TPTE2/TBCK/TJAP1/MUC16/LRRC4B/SFXN5/ORMDL3/PAXBP1/TMEM203/ARHGAP12/TP53INP1/PPP1R14A/FNIP1/CAVIN3/ERI2/IFT43/STX1B/TP53RK/VPS26B/NACC1/RPUSD1/AHNAK2/C12orf57/MFSD3/SDSL/SLC35A4/ZNF257/BTBD9/SLC25A25/FMNL2/CCDC85A/MYSM1/RNF157/OSBPL5/OSBPL8/C1QTNF3/FBXO32/PTPMT1/FLYWCH2/CCDC124/ATG4A/OMA1/PCMTD1/GBP4/GBP5/ZNF689/FCHO2/NOSTRIN/ALPK2/EVI5L/TRMT61A/TSR3/LYSMD3/ZNF526/KLHDC3/PHACTR3/CYYR1/ABHD15/ZNF837/MRPL53/MRPL54/RPL39L/LRG1/SNORD139/ACAP3/AGAP2/AGAP3/TADA1/GALNT15/TMC1/ZNF354B/TRIM6/UBE2J2/EXOSC6/ZNF511/CHCHD1/CFAP70/COMTD1/FRA10AC1/AGAP11/SLC36A4/PIH1D2/RHEBL1/AEBP2/ALKBH2/ANKRD9/MRPL52/NOXRED1/ISCA2/CMTM3/NOXO1/SEPTIN12/TMEM219/EARS2/HSF5/SLC38A10/OVCA2/RSKR/CYB5D2/ZFP3/SPNS2/RN7SK/AFMID/GJD3/LOXHD1/MICOS13/TRAPPC5/ZNF441/ZNF440/JOSD2/ZNF787/TNFAIP8L1/NDUFA11/WTIP/ZNF792/FBXO27/GABPB2/PUSL1/B3GALT6/TPRG1L/ZNF684/PODN/LRRC39/DNAH14/UBXN10/FCRLB/NAXE/MRPL55/VSTM2L/SPATA25/SGSM1/ANKRD54/TYW5/LYG1/MITD1/ACVR1C/UBR3/ZFAND2B/AHSA2P/TPRA1/TAMM41/GLYCTK/OCIAD2/LIN54/CPEB2/SLC9B2/EGFLAM/PRRC1/NADK2/POU5F2/WDR36/KLF14/LRGUK/UBXN2B/NACC2/CARNMT1/PTRH1/RPP25L/SPIN4/ASB9/MYL6B/S100A16/ZBTB46/CCM2L/SRXN1/ROMO1/SREK1/CACUL1/ETFRF1/A2ML1/FBXL14/PHETA1/LACC1/PTGR2/ZNF688/DNAH2/CD300LG/SPACA6/ZNF418/ZNF417/ZNF548/ZNF524/ZNF599/ZNF738/ZNF681/CREB3L4/BROX/MFSD4A/MOB3C/RC3H1/CNIH3/EXOC8/PDIK1L/PYHIN1/COMMD7/YDJC/PHETA2/TTL/COPS9/SLC16A14/WDSUB1/GPR155/PPM1L/PPP4R2/XXYLT1/SPICE1/CCDC13/FGD5/SH3D19/NFXL1/CREBRF/TMEM161B/BTNL9/SNRNP48/RNF217/BMT2/VKORC1L1/GIMAP8/FAM91A1/CAMSAP1/MAMDC4/TTLL11/RASEF/TRMT10B/SPAAR/ZNF483/CFAP58/CLEC12A/TMTC3/TAMALIN/SYNE3/CLEC14A/ZNF600/ZNF320/ZNF296/ZNF791/ZNF433/ZNF567/ZNF383/DENND1B/TOR1AIP2/CITED4/SASS6/UBXN2A/MIER3/TENT2/ZNF366/FAM151B/ZNF92/PKD1L1/ZNF800/ZNF596/IDO2/QSOX2/SPIN3/SSBP4/ADAMTS18/COX7B2/ZNF525/ZNF431/ZNF721/ZNF384/RHOV/ZNF675/POLR3H/ABHD3/PGAM5/AGO3/ZFC3H1/EEF2KMT/ARID2/UBR1/NLRC3/ZNF48/TTC21A/ZNF585A/ZNF626/TMEM201/FAAP20/SPAG17/CRTC2/RNF215/KLHDC8B/PLD6/SAMD14/CENPX/RAB12/ZNF584/ZSCAN4/PDE12/KHDRBS2/NAIF1/VMA21/MTLN/C2orf69/TRIML2/C6orf163/MTIF3/LRRC55/ENKUR/TYSND1/CCNY/MRPL21/VWCE/DOK6/HNRNPA3/FAM171A1/ARL5B/HNRNPUL2/CPNE2/ADGRG5/ADGRF5/TDRD6/LEMD2/RBM24/SYCP2L/PPP1R35/ELAPOR2/LRWD1/ADGRG3/FAM83B/ZSCAN23/SEMA3D/SPDYA/ATP6V1C2/SLC17A8/TMEM9/RICTOR/IPMK/EBF3/YTHDF3/RALGAPA1/CALHM5/LCORL/CNIH2/ZDHHC24/MCM9/NUDT8/TMEM86B/ELMOD2/BCL6B/PAN3/NUDT14/GK5/MFSD8/BCLAF3/MAMDC2/NPB/KANK3/TAB3/BEST4/FUOM/NEAT1/CRACR2B/GAS2L3/GATC/CHAMP1/FAM98B/EXOC3L1/PGP/PDXDC2P-NPIPB14P/TSEN54/CCDC57/VMO1/CAVIN1/METRNL/ZNF547/ZNF776/ZNF283/EMC10/ZNF615/ZNF841/ZNF493/ZNF875/ZNF326/SLC25A34/RNF149/ALKAL2/CCDC141/CCDC66/CEP57L1/RPL7L1/TCAF2/ZNF775/ATG9B/ZNF789/MICU3/DPY19L4/TPRN/TRIM59/FAM149B1/CCDC85C/MMAB/UBAC2/GPIHBP1/ST8SIA6/C1QTNF9/RAB43/JMJD8/ZNF260/ZBTB8OS/SLC35E4/SPOPL/ZNF680/COL28A1/ZDHHC21/NANOS1/OVCH2/ANKRD33/ZNF850/ZNF677/ZNF860/SLC10A6/MTX3/IGFBPL1/CAVIN4/SLC35B2/CTU2/GEN1/NUP43/ZNF713/ZNF429/POLN/RFLNB/ZBTB41/NDUFS7/GALNT18/TBC1D10C/PTPRQ/TMEM205/YJEFN3/PI4KAP2/PTAR1/SWI5/ZC3H6/TRIM74/RN7SL3/MALAT1/CEP85L/KMT5A/C2CD4B/ZNF790/ZNF808/ZNF888/RNF207/BOLA3/SNORC/ZNF662/LIN28B/LAMTOR4/XKR9/RBM12B/MAFA/UBAP1L/ZNF793/ZNF818P/ZNF805/ELFN1/SPRED3/MEX3D/KLHL31/FIGNL2/RNF223/SRRD/UFSP1/MIR126/MIR186/MIR7-1/BLID/PIM3/TMEM41B/MZT1/CCDC88C/GOLGA8B/RNASEK/NPEPPSP1/ZNF506/MICOS10/CALHM6/NRARP/CDNF/RBMXL1/C18orf32/DNAJC25/SNORD100/SCARNA9/ECSCR/TRIM64B/SDHAF1/ANXA8/ACTR3C/HSP90AB4P/SCARNA2/SCARNA7/SCARNA17/SNORA1/SNORD6/SNORD99/MIR590/RGPD8/GXYLT2/D2HGDH/DNLZ/CNTNAP3B/CDK11A/AGAP5/RGPD2/ZNF814/RRN3P1/CSKMT/UQCC3/MIR374B/TRAPPC3L/ZBTB42/ZNF730/ZNF605/ZNF587B/SAP25/SNORA70F/NPPA-AS1/BACE1-AS/ZNF865/MYZAP/NOTCH2NLC/PIGBOS1/TBC1D3E/MIR34AHG/TALAM1/SNORA63B/SNORD63B/SNORD175
rRNA modification	BP	31	10	0.219154	EMG1/RPUSD2/ZCCHC4/MRM2/TRMT112/MRM3/NOP10/NHP2/RPUSD1/TSR3
glycerophospholipid biosynthetic process	BP	186	51	0.2216	BMX/DGKA/FABP5/INPP1/ITPKB/LCAT/PDGFB/PIGA/PIGC/PIK3C2A/PIK3R2/PTEN/PLA2G6/PIK3R3/SOCS1/GPAA1/SYNJ1/SYNJ2/PIGQ/SOCS6/PIGL/PITPNM1/IP6K1/FIG4/PIGK/PEMT/CDIPT/ATG14/EFR3B/LPIN1/DHRS7B/SH3YL1/IP6K2/INPP5K/DPM3/CRLS1/PI4K2A/ETNK1/PIGV/AGPAT3/TTC7A/LPCAT1/PGAP1/ITPKC/SLA2/PGAP3/TPTE2/PTPMT1/TAMM41/ABHD3/PI4KAP2
negative regulation of transferase activity	BP	186	51	0.2216	APC/CEACAM1/CAV1/CDKN1A/CDKN1C/DUSP3/DUSP7/DVL1/EPHB2/GSTP1/HNRNPU/SMAD7/PPP2R5A/PRKAR1A/PRKAR2A/PRKAR2B/PTEN/PTPRB/QARS1/RPS7/SMPD1/SNCA/TARBP2/TSC2/WARS1/HYAL2/BANF1/LATS1/PPM1F/HIPK3/CEP43/PKIG/PARK7/SIRT1/TRIB2/PHPT1/PYCARD/INPP5K/RASIP1/PINX1/DUSP22/ZFYVE28/AIDA/CHMP6/PRKRIP1/CDK5RAP3/SH3BP5L/VPS25/ZGPAT/ZNF675/PTPRQ
negative regulation of canonical NF-kappaB signal transduction	BP	42	13	0.221996	GSTP1/HDAC1/PPM1B/RORA/RIOK3/TANK/USP20/SIRT1/CCDC22/PYCARD/NLRX1/NLRC3/TRIM59
regulation of vascular permeability	BP	42	13	0.221996	CEACAM1/BMP6/CDH5/GPR4/CXCR2/NPR1/PDE2A/TEK/CLDN5/RAMP2/CTNNBIP1/PLVAP/C2CD4B
regulation of cysteine-type endopeptidase activity	BP	163	45	0.222787	BIRC3/ASPH/BAD/BAK1/BAX/CASP2/CDKN2D/CST3/DHCR24/GPER1/GPX1/GSN/LCK/LTF/MAP3K5/MYC/NGFR/PDCD2/REST/RPS3/S100A9/SNCA/CRADD/FADD/NOL3/PPM1F/BCAP31/RACK1/PARK7/SIRT1/BCL2L13/MTCH1/BBC3/HTRA2/PYCARD/FIS1/NDUFA13/TRIAP1/PIH1D1/CARD18/CAAP1/SOX7/FNIP1/ACVR1C/BLID
positive regulation of axonogenesis	BP	68	20	0.223415	BDNF/BRAF/MEGF8/GDI1/NTRK2/PLXNA2/MAP2K2/SKIL/SRF/STK11/MAP3K13/STK25/TWF2/PLXND1/ADNP/TRPV2/PLXNA3/SHTN1/METRN/WNT3A
B cell apoptotic process	BP	24	8	0.224963	ADA/BAK1/BAX/BCL6/PKN1/NFKBIZ/ORMDL3/FNIP1
mature B cell differentiation involved in immune response	BP	24	8	0.224963	ADA/BCL6/FCGR2B/LFNG/LGALS1/MFNG/ITM2A/NFKBIZ
substrate-dependent cell migration	BP	24	8	0.224963	ATP5F1B/CSPG4/VEGFC/STON1/ANKS1A/CD2AP/EPB41L5/SHTN1
mammary gland epithelial cell proliferation	BP	24	8	0.224963	BAX/CCND1/CEBPB/EPHA2/GPX1/DEAF1/PHB2/PYGO2
regulation of cell-cell adhesion mediated by cadherin	BP	17	6	0.227191	BMP6/NOTCH1/PPM1F/PTPRU/RGCC/WNT3A
protein localization to nucleolus	BP	17	6	0.227191	BYSL/MCRS1/RRP7A/NOP53/PINX1/NOL8
positive regulation of transcription from RNA polymerase II promoter involved in cellular response to chemical stimulus	BP	17	6	0.227191	ATF2/HIF1A/RBPJ/SMAD4/SMAD9/CREB3
regulation of the force of heart contraction	BP	17	6	0.227191	ADRB1/GRK2/ATP1A1/ATP2A2/CAV1/GAA
regulation of telomerase RNA localization to Cajal body	BP	17	6	0.227191	EXOSC10/RUVBL1/CCT7/CCT4/NOP10/NHP2
polysaccharide catabolic process	BP	17	6	0.227191	AGL/GAA/PPP1CA/PYGB/PYGL/STBD1
peptidyl-threonine dephosphorylation	BP	17	6	0.227191	PPM1B/PPM1G/PPP1CA/PPP5C/PPM1F/PGAM5
tRNA threonylcarbamoyladenosine metabolic process	BP	17	6	0.227191	LAGE3/TPRKB/TRIT1/YRDC/PUS1/TP53RK
positive regulation of chondrocyte differentiation	BP	17	6	0.227191	ACVRL1/BMP6/LOXL2/SMAD7/FGF18/ZNF219
glycoprotein biosynthetic process	BP	229	62	0.227519	CCR7/DAD1/DDOST/DPAGT1/EXT2/FUT1/GALNT2/NDST1/IGF1/MGAT1/PGM3/PMM1/ST3GAL2/TCF7L2/MOGS/OGT/PLOD3/B4GALT5/HS6ST1/ITM2A/CHST10/MLEC/FAM20B/HS3ST3A1/ACOT8/B3GALT5/ABCA7/OGA/B4GAT1/B4GALT7/POFUT1/B3GAT3/ST6GALNAC4/CHST11/UBE2J1/DPM3/CHPF2/TET2/SLC35C1/GALNT10/POMGNT1/ST6GALNAC1/TMEM165/ALG1/XYLT2/NECAB1/ALG13/ITM2C/TMTC1/ALG10/IL33/COG7/GALNT15/B3GALT6/XXYLT1/TMTC3/NUDT14/DPY19L4/ST8SIA6/SLC35B2/GALNT18/GXYLT2
presynaptic endocytosis	BP	57	17	0.227807	ACTG1/AP1G1/AP2S1/DNM1/SH3GL1/SNCA/SNCG/STX1A/VAMP4/SYNJ1/SYNJ2/STON1/AAK1/SYT11/NLGN3/BTBD9/FCHO2
peptidyl-serine phosphorylation	BP	237	64	0.23037	GRK2/APP/BAK1/BAX/BDNF/BRAF/CAV1/CDK2/CSNK1G2/DMD/DMTN/MKNK2/SMAD7/MARK3/MAP3K10/NTRK2/PRKAA1/PRKCH/PRKCI/PKN1/PKN2/MAP2K2/PTEN/RPS6KA2/RPS6KB1/RPS6KB2/MAPK12/SNCA/TAF1/VRK2/MAPKAPK3/AXIN1/NCK2/CAMK1/MKNK1/RPS6KA4/LATS1/MAP3K13/RPS6KA5/MAPKAPK2/BAG4/PPM1F/TLK1/SH2D3C/HIPK3/RAMP3/RACK1/HAX1/PARK7/STK38L/MORC3/HIPK2/PKN3/IP6K2/NLK/INPP5K/RPTOR/CAPRIN2/MAPKAP1/DOCK7/WNT3A/FNIP1/TRIM6/RICTOR
purine nucleotide biosynthetic process	BP	206	56	0.230393	ACAT1/ADA/ADSL/AK1/NUDT2/APRT/ATP5F1B/ATP5F1D/ATP5MC1/ATP5MC2/ATP5MC3/ATP5PO/COX11/GCDH/GUCA1B/GUK1/IDO1/NDUFA1/NDUFA2/NDUFA5/NDUFA7/NDUFA8/NDUFAB1/NDUFB2/NDUFB7/NDUFB8/NDUFB9/NDUFC1/NDUFV1/NDUFS4/NDUFS6/NDUFS8/NME2/NME3/NME4/NPR1/PDHB/PPAT/SNCA/SLC25A16/ATP5MG/ACOT7/DIP2A/STOML2/NDUFA13/NDUFB11/ELOVL1/NADK/ANTKMT/COASY/AFMID/NDUFA11/NADK2/IDO2/NDUFS7/UQCC3
regulation of chromatin organization	BP	46	14	0.230859	CDK2/HNRNPU/TPR/OGT/SETDB1/TLK1/MCRS1/MSL3/PHF8/RLIM/ALKBH4/ATF7IP/ATF7IP2/L3MBTL3
cytochrome complex assembly	BP	35	11	0.231128	COX10/UQCRFS1/SCO2/COA3/COX16/TMEM223/UQCC2/COA8/COX14/SLC25A46/UQCC3
maintenance of blood-brain barrier	BP	35	11	0.231128	ACTG1/CDH5/DMD/LAMA2/NAGLU/PECAM1/CLDN5/LSR/JAM2/JAM3/ESAM
response to tumor cell	BP	35	11	0.231128	CEACAM1/HLA-DRB3/NKG7/NOTCH1/PRF1/NECTIN2/PRDX2/ADAM15/ABI3/FBXO38/IGFBPL1
Golgi to plasma membrane protein transport	BP	35	11	0.231128	SPTBN1/BLZF1/PREPL/ARFRP1/RACK1/VAMP5/GGA2/GGA3/GGA1/GOLPH3L/SYS1
maturation of 5.8S rRNA	BP	35	11	0.231128	EXOSC9/EXOSC10/RPS21/C1D/EXOSC7/BOP1/ABT1/EXOSC4/ERI3/NOL9/ERI2
anterior/posterior axis specification	BP	35	11	0.231128	SMAD4/SKI/SRF/LEFTY2/FRS2/EPB41L5/PGAP1/RIPPLY1/PLD6/TDRD6/NRARP
protein-containing complex organization	BP	1961	499	0.232825	ABCA1/ABCA3/ADRB2/APBA1/APBB1/APC/APEH/RHOC/ARL2/ASPH/ATF1/ATP2A2/ATP5F1D/BAD/BAK1/BAX/BCL6/C9/CASQ1/KRIT1/CD3E/CD247/SCARB1/CDH5/CDK2/CDKN1C/CENPC/CETP/CHD1/TBCB/AP2S1/CLTC/CCR7/COX7A2/COX10/ATF2/DAPK3/DIAPH2/DLG1/DMD/PHC1/EIF2D/EIF2S3/DMTN/EPS15/MECOM/EZH1/FANCA/BPTF/FARSA/FUS/GPX1/GPX4/GSN/GTF2A1/H2AX/H3-3A/HDAC1/HDGF/HELLS/UBE2K/HLA-DQA1/HLA-DQB1/HLA-DRA/HLA-DRB3/HLA-DRB5/HNRNPU/MRPL58/KCNA3/KCNG1/KCNJ8/KIF25/KRT1/RPSA/LCAT/LLGL1/LOXL2/MDM2/MDM4/MPO/MSN/MYC/MYD88/NCBP1/NDUFA1/NDUFA2/NDUFA5/NDUFA8/NDUFAB1/NDUFB2/NDUFB7/NDUFB8/NDUFB9/NDUFC1/NDUFS4/NDUFS8/SNU13/OPA1/CHMP1A/PEX10/PFDN5/PFN1/PIK3C2A/PIK3R2/EXOSC10/POLR2D/PPP1CA/PPP2R5B/PRF1/PRKAA1/PKN1/PSMD9/RAD21/RAD52/ARID4A/RBBP4/RBL1/REST/RPL10/RPL24/RPLP0/RPS3/RPS5/RPS15/RPS19/SAFB/ATXN7/CX3CL1/SFPQ/SRSF1/SRSF5/SRSF6/SFSWAP/SH3GL1/SMARCC2/SNCA/SNRPB/SNRPC/SNRPD2/SPTB/SPTBN1/SS18/STX1A/TAF1/TAF2/TAF6/TAF10/MAP3K7/TARBP2/TBP/ELOB/TCF4/GCFC2/TSPAN4/TPR/TRAF2/HIRA/NR1H2/UQCRFS1/UTY/TRPV1/WARS1/XIST/SF1/ZNF207/PRDM2/TUBA1A/DEK/BRD3/SF3A2/AXIN1/BAP1/NCK2/TEAD2/OGT/CGGBP1/PIAS1/RUVBL1/SSNA1/EIF3G/EIF3I/VAMP4/SRSF9/GPAA1/FADD/RIOK3/BANF1/PER2/SYNJ1/CDC123/MBD2/WASF1/H1-10/RPS6KA4/NOL3/TAF1C/RNF8/BTAF1/LATS1/PRPF3/ATG12/NEMF/TMSB10/SCAF11/RPS6KA5/BCL7C/BCL7B/SNAP29/LONP1/TSIX/MED23/MED27/VPS4B/BAG4/CLOCK/MTRF1/ISG15/CLINT1/HDAC9/ZNF518A/SETDB1/TLK1/DDX46/USP15/USP3/SCO2/PDCD6IP/RANBP9/TSSC4/ARPC4/PREB/RBM5/SF3B4/ZMPSTE24/STUB1/SIGMAR1/SF3A1/KATNB1/ABCA7/NPM3/KLF2/TUBB4A/RACK1/YAP1/CD2BP2/RBM14/CDC42EP2/MCRS1/HAX1/ZNHIT1/HMGN4/TADA3/UNC13B/CELF1/AVIL/NFAT5/SRSF10/BRD8/TXNL4A/SUGT1/MSL3/KCNQ1OT1/ADRM1/CPSF6/TRIOBP/CDC42EP1/KAT7/NUDT5/FAM107A/PARK7/TWF2/MTF2/PUF60/SCAF8/ATG14/ZBTB1/DHX30/MSRB2/PAXIP1/POGZ/PHF8/SMC5/ARC/BOP1/UBR2/USP22/VPS8/FRAT2/SIRT1/SF3B1/ABCA5/BRD4/KCTD2/SUZ12/RPL13A/CLDN14/CD2AP/ZMYND8/LSM4/SAMM50/TECPR1/AHCTF1/NDUFAF3/L3MBTL1/SS18L1/SENP6/EPC2/FAM50B/DNAJC2/TUBG2/VPS4A/UBE2S/RRP7A/CECR2/COA3/GIT1/NTMT1/HIPK2/BABAM1/STXBP6/RANGRF/PYCARD/TMOD4/CARD10/ABT1/RBM15B/MRM2/NOP53/EHD4/STOML2/GEMIN4/HP1BP3/HDGFL3/COPS7A/STMN3/NDUFA13/MRPS7/TRAPPC12/RLIM/MRTO4/COX16/PDZD11/ECSIT/UCHL5/TRMT112/MED15/NSG2/OTUD6B/TRAPPC2L/ARID4B/LUC7L3/HIGD1B/NUP54/MBD3/KCTD5/MIER2/NDUFB11/FBXL19/RSBN1/ALKBH4/TET2/MBTD1/HAUS6/GATAD2A/NSD3/RASIP1/ABITRAM/PIH1D1/STX17/PRPF39/DMAC2/HAUS2/DNAAF2/RIF1/DNAJC17/BRF2/COPRS/MED29/LUC7L/ATF7IP/DDX28/CAND1/BRK1/KMT2E/RAB5IF/SMARCAD1/NCLN/EMSY/ATXN7L3/PRDM8/CTNNBIP1/PDXP/RSRP1/UTP3/NUP107/SCAF4/VPS18/MIER1/GATAD1/PTBP2/CREBZF/ZNF462/NAPB/ZNF335/MLST8/NFKBIZ/COPS7B/ATPAF1/MICAL1/AIDA/NIBAN2/VPS33A/JMJD4/ANTKMT/MIS12/TMEM223/TRAPPC6A/METTL22/CHCHD7/HAUS3/CDC73/VCPKMT/CHMP6/RIOX1/TBL1XR1/ZFAND1/GEMIN7/CPSF7/ACTR5/DNAJB14/DOCK5/ATF7IP2/BAIAP2L2/CENPT/THAP7/CPTP/ARPC5L/SF3B5/JAM3/GRWD1/KCTD10/TRAF7/TMEM126A/PSMG3/UQCC2/PYM1/COA8/L3MBTL3/MAP1LC3A/PARD6B/HDGFL2/CBX2/LMNB2/PHF5A/ZDHHC12/COX14/TSPYL5/SCIN/WNT3A/ESAM/SLC25A46/CHMP7/NDUFAF2/SHKBP1/FNIP1/STX1B/MYSM1/OMA1/GBP5/FCHO2/TRIM6/PIH1D2/AEBP2/TRAPPC5/NDUFA11/LIN54/NACC2/DNAH2/CAMSAP1/AGO3/EEF2KMT/ARID2/NLRC3/CRTC2/CENPX/VMA21/MTLN/LRWD1/TMEM9/RICTOR/MFSD8/KANK3/CCDC57/NDUFS7/RN7SL3/KMT5A/MZT1/SDHAF1/UQCC3
organelle disassembly	BP	133	37	0.233025	TSPO/EIF2D/HIF1A/HK2/PRKAA1/TSC2/OGT/ATG12/RNF41/PLIN3/HAX1/CAMKK2/CDC37/PARK7/PHB2/GABARAPL2/ATG14/UFL1/ATP13A2/FKBP8/WIPI2/FBXL4/RRP7A/HTRA2/FIS1/TEX264/ATG2B/PARL/FUNDC2/RETREG2/ZFAND1/MAP1LC3A/ATG4D/SLC25A46/MRRF/MTIF3/ATG9B
vesicle targeting	BP	61	18	0.234252	NAGLU/MAP4K2/SNAP29/PREB/YKT6/STARD3/TRAPPC12/TRAPPC2L/EXOC6/TMED9/AP1AR/EXOC1/TBC1D23/TRAPPC6A/STARD3NL/TRAPPC5/EXOC8/FAM91A1
negative regulation of TOR signaling	BP	61	18	0.234252	HIF1A/PRKAA1/SEC13/STK11/TSC1/TSC2/UBE2D1/UBR2/SIRT1/NLK/UBE2W/TMEM127/WDR24/FNIP1/TNFAIP8L1/BMT2/SPAAR/UBR1
protein K48-linked ubiquitination	BP	61	18	0.234252	AMFR/CDC34/UBE2K/UBE2D1/UBE2G2/RNF8/UBE3C/TOPORS/MARCHF6/UBE2E3/UBE2D4/RNF126/HACE1/FBXO38/RNF146/ITCH/KBTBD7/ZNRF1
ribonucleotide biosynthetic process	BP	187	51	0.2347	ACAT1/ADA/ADSL/AK1/NUDT2/APRT/ATP5F1B/ATP5F1D/ATP5MC1/ATP5MC2/ATP5MC3/ATP5PO/COX11/GCDH/NDUFA1/NDUFA2/NDUFA5/NDUFA7/NDUFA8/NDUFAB1/NDUFB2/NDUFB7/NDUFB8/NDUFB9/NDUFC1/NDUFV1/NDUFS4/NDUFS6/NDUFS8/NME2/NME3/NME4/NPR1/PDHB/PPAT/SNCA/SLC25A16/ATP5MG/ACOT7/DIP2A/STOML2/NDUFA13/NDUFB11/UCKL1/ELOVL1/ANTKMT/COASY/UCK1/NDUFA11/NDUFS7/UQCC3
positive regulation of monoatomic ion transport	BP	160	44	0.23473	ADRB2/APLNR/ATP2A1/BAK1/BAX/TSPO/CALM3/CASQ1/CAV1/DLG1/DMD/EPHB2/NIPSNAP2/GPER1/GSTM2/NDUFA4/P2RY1/PDGFB/PDGFRB/PKP2/PLCG1/SCN4B/SCN5A/CCL2/CX3CL1/SNCA/TRPC3/TRPC6/F2RL3/GSTO1/RAMP3/P2RX2/ARC/TRPV2/NLGN3/TESC/GJC2/STIM2/ANTKMT/COA8/ORAI1/SHANK3/LRRC55/RNF207
regulation of cellular response to growth factor stimulus	BP	257	69	0.236923	ACVRL1/CDH5/CDKN1C/FKBP1A/FOXD1/HDAC1/HIF1A/RBPJ/ILK/ITGA3/KDR/LOX/SMAD2/SMAD4/SMAD6/SMAD7/MSX1/MYO1C/NGFR/NOTCH1/PIN1/PPP2R5B/ARID4A/RBBP4/SKI/SKIL/STK11/UBE2D1/VEGFC/AXIN1/FZD1/FZD4/OGT/FGF18/APLN/WASF1/LATS1/USP15/STUB1/GIPC1/KCNQ1OT1/EPN2/ZNF423/SPART/ZDHHC17/SIRT1/LEMD3/FAM89B/FKBP8/BRMS1/ZNF451/HIPK2/CHST11/CTDSPL2/TRIM33/ARID4B/RNF111/TWSG1/JCAD/NIBAN2/FBXL15/SAP130/TMEM204/SAP30L/MMRN2/LRG1/GPR155/ELAPOR2/SPRED3
cell cycle G1/S phase transition	BP	226	61	0.238048	APBB1/APC/BACH1/BCAT1/CCND1/CASP2/CCND3/CDC34/CDK2/CDK4/CDKN1A/CDKN2D/RCC1/CYP1A1/DLG1/MDM2/MAP3K11/MN1/MYC/NPAT/PTEN/RBL1/RPS6/RPS6KB1/CCL2/SMARCC2/TAF1/TAF10/TFDP1/WEE1/CUL5/CUL4B/PIAS1/CRADD/LATS1/BCL7C/BCL7B/CTDSP2/FAM107A/PHB2/PHF8/BRD4/ZNF324/ANKRD17/GIGYF2/RGCC/GPR132/TRIAP1/KMT2E/TCIM/GJC2/RPTOR/CTDSP1/CDC73/TMEM14B/LSM10/NACC2/CACUL1/SASS6/ARID2/SPDYA
positive regulation of protein serine/threonine kinase activity	BP	118	33	0.23805	ADRB2/CCND1/CALM3/CCND3/DVL2/DVL3/GH1/LTF/MAP3K5/MAP3K10/MAP3K11/PDGFB/PDGFRB/MAP2K2/MAP4K2/RPS3/SNCA/MAP3K7/TRAF2/TRAF6/CAMK1/FGF18/MAP3K13/TELO2/TAB1/SIRT1/RGCC/ETAA1/PIH1D1/TCIM/RPTOR/CCNY/SPDYA
purine ribonucleotide salvage	BP	7	3	0.238522	ADA/ADSL/APRT
extracellular exosome assembly	BP	7	3	0.238522	CD34/STAM/PDCD6IP
secretion of lysosomal enzymes	BP	7	3	0.238522	NR1H2/NR1H3/NAGPA
intrinsic apoptotic signaling pathway in response to hydrogen peroxide	BP	7	3	0.238522	RACK1/STK25/PARK7
translocation of molecules into host	BP	7	3	0.238522	THOC1/ALYREF/THOC6
viral mRNA export from host cell nucleus	BP	7	3	0.238522	THOC1/ALYREF/THOC6
negative regulation of autophagy of mitochondrion	BP	7	3	0.238522	TSPO/TSC2/RNF41
UTP biosynthetic process	BP	7	3	0.238522	NME2/NME3/NME4
cardiac muscle tissue regeneration	BP	7	3	0.238522	CDKN1A/YAP1/MIR590
microtubule severing	BP	7	3	0.238522	KATNB1/LZTS2/TTLL11
regulation of cyclic-nucleotide phosphodiesterase activity	BP	7	3	0.238522	CALM3/RACK1/EGLN1
positive regulation of spindle assembly	BP	7	3	0.238522	SPAG5/GPSM2/SASS6
natural killer cell mediated cytotoxicity directed against tumor cell target	BP	7	3	0.238522	CEACAM1/NKG7/NECTIN2
natural killer cell mediated immune response to tumor cell	BP	7	3	0.238522	CEACAM1/NKG7/NECTIN2
regulation of memory T cell differentiation	BP	7	3	0.238522	BCL6/HLA-DRA/TNFSF4
ribosome-associated ubiquitin-dependent protein catabolic process	BP	7	3	0.238522	NEMF/RNF10/LTN1
peptidyl-tyrosine dephosphorylation involved in inactivation of protein kinase activity	BP	7	3	0.238522	DUSP3/PTPRB/PTPRQ
regulation of type B pancreatic cell apoptotic process	BP	7	3	0.238522	SRSF6/TCF7L2/CAPN10
neutrophil-mediated killing of symbiont cell	BP	7	3	0.238522	CTSG/MYD88/TUSC2
nuclear ncRNA surveillance	BP	7	3	0.238522	EXOSC9/EXOSC10/EXOSC7
nuclear polyadenylation-dependent rRNA catabolic process	BP	7	3	0.238522	EXOSC9/EXOSC10/EXOSC7
nuclear polyadenylation-dependent tRNA catabolic process	BP	7	3	0.238522	EXOSC9/EXOSC10/EXOSC7
nuclear polyadenylation-dependent ncRNA catabolic process	BP	7	3	0.238522	EXOSC9/EXOSC10/EXOSC7
response to muscle inactivity	BP	7	3	0.238522	CASQ1/SCN5A/FBXO32
regulation of Wnt signaling pathway involved in heart development	BP	7	3	0.238522	RBPJ/SOX17/ALPK2
protein maturation by [4Fe-4S] cluster transfer	BP	7	3	0.238522	CIAO2B/ISCA2/BOLA3
positive regulation of dendritic cell chemotaxis	BP	7	3	0.238522	C1QBP/CCR7/SLAMF1
positive regulation of B cell receptor signaling pathway	BP	7	3	0.238522	CD81/PRKCH/CMTM3
tryptophan catabolic process	BP	7	3	0.238522	IDO1/AFMID/IDO2
'de novo' NAD biosynthetic process	BP	7	3	0.238522	IDO1/AFMID/IDO2
indole-containing compound catabolic process	BP	7	3	0.238522	IDO1/AFMID/IDO2
brainstem development	BP	7	3	0.238522	ATF2/SMAD4/SCN5A
intramembranous ossification	BP	7	3	0.238522	MN1/FGF18/GIT1
direct ossification	BP	7	3	0.238522	MN1/FGF18/GIT1
membrane raft distribution	BP	7	3	0.238522	GSN/NAXE/YJEFN3
regulation of long-term synaptic depression	BP	7	3	0.238522	FMR1/ARC/SHANK3
testosterone biosynthetic process	BP	7	3	0.238522	BGLAP/HSD17B1/AKR1C3
regulation of norepinephrine secretion	BP	7	3	0.238522	OXTR/P2RY1/STX1A
norepinephrine secretion	BP	7	3	0.238522	OXTR/P2RY1/STX1A
muscle filament sliding	BP	7	3	0.238522	MYH3/MYL6/MYL6B
positive regulation of odontogenesis	BP	7	3	0.238522	CD34/MSX1/NGFR
neural plate development	BP	7	3	0.238522	DVL1/DVL2/EPB41L5
AV node cell action potential	BP	7	3	0.238522	GJA5/SCN4B/SCN5A
AV node cell to bundle of His cell signaling	BP	7	3	0.238522	GJA5/SCN4B/SCN5A
regulation of centriole elongation	BP	7	3	0.238522	VPS4B/CCP110/PPP1R35
atrioventricular valve formation	BP	7	3	0.238522	SMAD4/NOTCH1/DCHS1
parental behavior	BP	7	3	0.238522	OXTR/ZFX/MBD2
regulation of tetrapyrrole metabolic process	BP	7	3	0.238522	ABCB7/TMEM14B/SRRD
tetrahydrobiopterin biosynthetic process	BP	7	3	0.238522	PCBD1/SPR/PCBD2
tetrahydrobiopterin metabolic process	BP	7	3	0.238522	PCBD1/SPR/PCBD2
regulation of development, heterochronic	BP	7	3	0.238522	JAG1/RBPJ/NOTCH1
formation of translation preinitiation complex	BP	7	3	0.238522	EIF2D/EIF2S3/RPL13A
positive regulation of RNA binding	BP	7	3	0.238522	FMR1/NCBP1/LARP6
mammary gland involution	BP	7	3	0.238522	BAX/CAV1/IGFBP5
regulation of type B pancreatic cell development	BP	7	3	0.238522	BAD/RFX3/CLOCK
negative regulation of inflammatory response to wounding	BP	7	3	0.238522	STAT3/GIT1/IL33
tyrosine metabolic process	BP	7	3	0.238522	PCBD1/THAP4/PCBD2
post-embryonic eye morphogenesis	BP	7	3	0.238522	BAK1/BAX/KDR
nervous system process involved in regulation of systemic arterial blood pressure	BP	7	3	0.238522	RPS6KA2/P2RX2/NAV2
regulation of entry of bacterium into host cell	BP	7	3	0.238522	CAV1/ITGAV/KRT6A
negative regulation of Schwann cell proliferation	BP	7	3	0.238522	NF2/SKI/RNF10
preassembly of GPI anchor in ER membrane	BP	7	3	0.238522	PIGA/PIGL/PIGV
regulation of extracellular matrix constituent secretion	BP	7	3	0.238522	NOTCH1/TNFRSF1B/RGCC
post-embryonic camera-type eye development	BP	7	3	0.238522	BAK1/BAX/KDR
positive regulation of transcription of Notch receptor target	BP	7	3	0.238522	RBPJ/NOTCH1/MAML2
cobalamin transport	BP	7	3	0.238522	TCN2/CUBN/CD320
phospholipid transport	BP	80	23	0.238642	ABCA1/ABCA3/SCARB1/CETP/SLC4A1/PITPNM1/ABCA7/PITPNC1/PRELID1/PRELID3B/TRIAP1/XKR8/ATP8B2/PCTP/SLC66A2/CPTP/CLPTM1L/SPNS1/OSBPL5/OSBPL8/ATG9B/XKR9/TMEM41B
ubiquitin-dependent ERAD pathway	BP	80	23	0.238642	AMFR/CAV1/DNAJB2/SGTA/UBE2G2/UFD1/USP14/UBE4A/BCAP31/TRIM13/STUB1/MARCHF6/MAN1B1/UBXN4/UBQLN2/UBE2J1/ANKZF1/EDEM2/TMUB1/TMEM129/UBE2J2/FBXO27/UBXN10
membrane assembly	BP	50	15	0.23879	CAV1/RCC1/EPHB2/CHMP1A/PTEN/SPTBN1/BANF1/VPS4B/VPS4A/NLGN3/CHMP6/CHMP7/UBXN2B/BROX/UBXN2A
regulation of endoplasmic reticulum unfolded protein response	BP	28	9	0.240016	BAK1/BAX/NCK2/ABCA7/RACK1/AGR2/UFL1/TMEM33/PIGBOS1
regulation of aerobic respiration	BP	28	9	0.240016	ARL2/COX7A2/HIF1A/IDE/SNCA/PARK7/NOP53/TMEM135/UQCC2
glycosyl compound metabolic process	BP	65	19	0.240168	ADA/APRT/DTYMK/ERH/GUSB/NUDT1/NAGA/NME4/AKR7A2/AKR1C3/AKR1A1/DNPH1/ENPP4/NT5C2/ICMT/SULT1C4/MACROD1/UCKL1/TYW5
regulation of T cell receptor signaling pathway	BP	39	12	0.241494	ADA/CEACAM1/CD81/CCR7/DUSP3/LCK/NECTIN2/RPS3/PHPT1/DUSP22/SLA2/RC3H1
hippo signaling	BP	39	12	0.241494	MARK3/NF2/TEAD4/TIAL1/TEAD2/DCHS1/LIMD1/LATS1/YAP1/WWC1/ARRDC3/WTIP
establishment of protein localization to membrane	BP	238	64	0.242182	BAX/BRAF/DMTN/GDI1/GZMB/MYO1C/PRKCI/SGTA/SPTBN1/SRP9/SSR2/UBL4A/BLZF1/PREPL/ARHGAP44/ARFRP1/EMC8/RACK1/TMEM147/TOMM40/VAMP5/CLSTN1/GGA2/EMC1/GGA3/ICMT/TRAM1/MTCH1/SAMM50/GGA1/TIMM13/TIMM10/BBC3/FIS1/NDUFA13/ZDHHC2/ZDHHC3/GET4/INPP5K/MIEF1/SEC61A2/GOLPH3L/RAB5IF/NCLN/SIL1/GRIP2/EMC6/ZDHHC18/ZDHHC12/MICALL1/SYS1/YIF1B/TIMM29/STX1B/ZFAND2B/ROMO1/TRMT10B/TAMALIN/SYNE3/ZDHHC24/EMC10/TCAF2/ZDHHC21/RN7SL3
epithelial cell migration	BP	277	74	0.24276	AAMP/ACVRL1/RHOB/ARHGAP5/ARSB/ATP5F1B/ADGRB1/CEACAM1/KRIT1/SCARB1/CDH5/CDH13/EFNB2/EPHA2/ETS1/FUT1/GPX1/HIF1A/ID1/ITGA3/KDR/LGALS8/LOXL2/SMAD4/MAP3K3/MEOX2/NOTCH1/PDGFB/PFN1/PIK3C2A/PLCG1/PRCP/PKN1/PKN2/PTEN/PTPRM/RAB13/RRAS/S100A9/SPARC/SRF/TBXA2R/TEK/VEGFC/PIK3R3/FGF18/BCAR1/PPM1F/HDAC9/GIPC1/VASH1/PAXIP1/PLXND1/SIRT1/CAPN7/PATZ1/PTPN23/RGCC/CARD10/PKN3/SOX18/DLL4/ADAMTS9/CORO1B/RHOJ/JCAD/EPB41L5/MMRN2/DOCK5/LRG1/CLEC14A/EMC10/NANOS1/MIR126
negative regulation of binding	BP	103	29	0.242852	ADRB2/TLE5/ATP2A2/BAX/CAV1/CDKN1A/CRMP1/DVL1/DNAJB2/IFIT2/LRPAP1/PDGFB/PIN1/PPP1CA/SUMO3/STYX/CAMK1/ADAM15/PER2/BTAF1/RACK1/PARK7/ZNF593/CTNNBIP1/CARD18/ILRUN/PSME3IP1/MITD1/ZNF675
membrane docking	BP	84	24	0.243058	ATP2A2/MSN/RAB13/STX1A/STXBP3/STX16/SNAP29/RAB3D/SNPH/RABEPK/VTI1B/UNC13B/YKT6/ATG14/EXOC6/STX17/EXOC1/VPS18/NDRG4/ESYT3/STX1B/TPRG1L/EXOC8/RAB12
positive regulation of transmembrane receptor protein serine/threonine kinase signaling pathway	BP	88	25	0.247197	ACVRL1/BMP6/BMPR1A/CDH5/CDKN1C/FOXD1/RBPJ/ILK/KDR/SMAD2/SMAD4/MSX1/NOTCH1/STK11/AXIN1/GIPC1/KCNQ1OT1/ZNF423/FKBP8/HIPK2/RNF111/TWSG1/FBXL15/LRG1/ELAPOR2
positive regulation of transcription by RNA polymerase II	BP	976	251	0.247458	ACVRL1/ADRB2/JAG1/APBB1/APP/ATF1/BACH1/BMP6/BMPR1A/CBFB/CCNT2/CD81/CDH13/CEBPB/CEBPD/ATF2/CREM/DVL1/DVL2/DVL3/S1PR1/ELK3/ELK4/ERG/ESRRA/ETS1/MECOM/EZH1/BPTF/FOXF1/FOXF2/FOXD1/FLI1/FOSB/GABPA/GPER1/GTF2A1/HDAC1/HDGF/HIF1A/HNRNPU/HOXB7/HSF2/IGF1/RBPJ/FOXK2/LMO7/SMAD2/SMAD4/SMAD9/MAF/MC1R/MEOX2/MSX1/MYBL1/MYC/MYD88/NCBP1/NFATC1/NFKB2/NFYB/NME2/NOTCH1/NOTCH3/NPAT/P2RY1/PEG3/PIK3R2/PIN1/PKNOX1/PLAG1/EXOSC9/PPP2R5B/PSMC3/ARID4A/RELB/REST/RFX3/RFX5/RORA/SALL1/CX3CL1/SFPQ/SKI/SOX12/SRF/SS18/STAT2/STAT3/TAF1/TAF2/TAF6/TAF10/TBP/TCF4/TCF3/TCF7L2/TCF15/TCF20/MLX/TEAD4/TEF/TFAP2A/TFDP1/TMF1/TRAF6/NR1H2/ZFX/ZFY/ZNF24/ZNF33A/ZNF33B/ZNF91/ZNF143/ZNF148/ZBTB17/VEZF1/ZNF224/ZNF112/PRDM2/DEK/MLLT10/NRIP1/NCK2/TEAD2/OGT/CAMK1/STK16/RFXANK/HYAL2/FADD/CCNK/FUBP3/RPS6KA4/LDB2/RPS6KA5/MED23/MED27/CLOCK/BCLAF1/ZBED4/RNF10/THRAP3/DMTF1/NR1H3/ACTR2/ZNF263/KLF2/YAP1/RBM14/MCRS1/HAX1/ZNHIT1/CREB3/NCOA2/DDX17/NFAT5/BRD8/TCERG1/SLC38A3/KAT7/PARK7/ABLIM3/FOXJ3/PAXIP1/ZNF292/POGZ/PHF8/LPIN1/SIRT1/SF3B1/BRD4/ZMYND8/ZNF345/ZNF521/SS18L1/AUTS2/PYGO1/AKAP8L/RGCC/HIPK2/GRHL1/SERTAD1/ZNF593/CHCHD2/ZNF219/ZNF107/TRIAP1/MED15/ARID4B/SOX18/ATAD2B/EGLN1/TET2/AHI1/PHIP/MED29/FOXJ2/CAND1/MYDGF/PRDM10/THAP11/ZNF319/CALCOCO1/ZNF410/CREBZF/RPRD1B/ZNF71/ZNF462/ZNF335/IRF2BPL/SOX17/NFKBIZ/CAPRIN2/TNIP2/CDC73/TBL1XR1/CARF/CDK5RAP3/MAML2/ZNF594/CCDC62/NFATC2IP/HELZ2/WNT3A/THAP3/IL33/ZNF845/ZNF585B/PAXBP1/MYSM1/GABPB2/KLF14/CREB3L4/CREBRF/ZNF600/SSBP4/ZNF721/ZNF384/ZNF48/ZNF585A/CRTC2/BCLAF3/ZNF615/ZNF841/ZNF493/ZNF850/CAVIN4/ZNF808/MAFA/ZNF814
xanthine biosynthetic process	BP	1	1	0.247567	ADA
negative regulation of adenosine receptor signaling pathway	BP	1	1	0.247567	ADA
negative regulation of penile erection	BP	1	1	0.247567	ADA
CD4 biosynthetic process	BP	1	1	0.247567	ACOT8
regulation of CD4 production	BP	1	1	0.247567	ACOT8
negative regulation of CD4 production	BP	1	1	0.247567	ACOT8
positive regulation of ubiquitin-specific protease activity	BP	1	1	0.247567	TANK
negative regulation of secretion of lysosomal enzymes	BP	1	1	0.247567	NR1H3
spinal cord anterior/posterior patterning	BP	1	1	0.247567	GDF11
molybdenum incorporation into molybdenum-molybdopterin complex	BP	1	1	0.247567	GPHN
metal incorporation into metallo-molybdopterin complex	BP	1	1	0.247567	GPHN
glycine receptor clustering	BP	1	1	0.247567	GPHN
regulation of termination of RNA polymerase I transcription	BP	1	1	0.247567	ZMPSTE24
regulation of chaperone-mediated protein complex assembly	BP	1	1	0.247567	STUB1
positive regulation of chaperone-mediated protein complex assembly	BP	1	1	0.247567	STUB1
D-glucuronate metabolic process	BP	1	1	0.247567	AKR1A1
D-glucuronate catabolic process	BP	1	1	0.247567	AKR1A1
enterocyte differentiation	BP	1	1	0.247567	YAP1
positive regulation of synaptic vesicle priming	BP	1	1	0.247567	UNC13B
dense core granule priming	BP	1	1	0.247567	UNC13B
lung goblet cell differentiation	BP	1	1	0.247567	AGR2
folic acid-containing compound catabolic process	BP	1	1	0.247567	MTHFS
pteridine-containing compound catabolic process	BP	1	1	0.247567	MTHFS
folic acid catabolic process	BP	1	1	0.247567	MTHFS
attachment of meiotic spindle microtubules to kinetochore	BP	1	1	0.247567	CENPC
spindle attachment to meiosis I kinetochore	BP	1	1	0.247567	CENPC
regulation of diacylglycerol biosynthetic process	BP	1	1	0.247567	AVIL
cellular response to potassium ion starvation	BP	1	1	0.247567	SLC38A3
positive regulation of transcription from RNA polymerase II promoter in response to acidic pH	BP	1	1	0.247567	SLC38A3
asparagine transmembrane transport	BP	1	1	0.247567	SLC38A3
L-asparagine import across plasma membrane	BP	1	1	0.247567	SLC38A3
response to dithiothreitol	BP	1	1	0.247567	KAT7
positive regulation of spontaneous neurotransmitter secretion	BP	1	1	0.247567	STX1B
negative regulation of macropinocytosis	BP	1	1	0.247567	STX1B
cellular response to glyoxal	BP	1	1	0.247567	PARK7
peptidyl-cysteine deglycation	BP	1	1	0.247567	PARK7
peptidyl-arginine deglycation	BP	1	1	0.247567	PARK7
peptidyl-lysine deglycation	BP	1	1	0.247567	PARK7
protein deglycation, glyoxal removal	BP	1	1	0.247567	PARK7
protein deglycation, methylglyoxal removal	BP	1	1	0.247567	PARK7
glutathione deglycation	BP	1	1	0.247567	PARK7
positive regulation of amino acid metabolic process	BP	1	1	0.247567	PARK7
glycolate biosynthetic process	BP	1	1	0.247567	PARK7
detection of oxidative stress	BP	1	1	0.247567	PARK7
cellular response to methylglyoxal	BP	1	1	0.247567	PARK7
guanine deglycation	BP	1	1	0.247567	PARK7
guanine deglycation, methylglyoxal removal	BP	1	1	0.247567	PARK7
guanine deglycation, glyoxal removal	BP	1	1	0.247567	PARK7
cellular detoxification of methylglyoxal	BP	1	1	0.247567	PARK7
regulation of death-inducing signaling complex assembly	BP	1	1	0.247567	PARK7
negative regulation of death-inducing signaling complex assembly	BP	1	1	0.247567	PARK7
regulation of pyrroline-5-carboxylate reductase activity	BP	1	1	0.247567	PARK7
positive regulation of pyrroline-5-carboxylate reductase activity	BP	1	1	0.247567	PARK7
regulation of tyrosine 3-monooxygenase activity	BP	1	1	0.247567	PARK7
positive regulation of tyrosine 3-monooxygenase activity	BP	1	1	0.247567	PARK7
L-dopa metabolic process	BP	1	1	0.247567	PARK7
L-dopa biosynthetic process	BP	1	1	0.247567	PARK7
glyoxal metabolic process	BP	1	1	0.247567	PARK7
glyoxal catabolic process	BP	1	1	0.247567	PARK7
regulation of L-dopa biosynthetic process	BP	1	1	0.247567	PARK7
positive regulation of L-dopa biosynthetic process	BP	1	1	0.247567	PARK7
regulation of L-dopa decarboxylase activity	BP	1	1	0.247567	PARK7
positive regulation of L-dopa decarboxylase activity	BP	1	1	0.247567	PARK7
positive regulation of amino acid biosynthetic process	BP	1	1	0.247567	PARK7
long-chain fatty-acyl-CoA catabolic process	BP	1	1	0.247567	ACOT7
palmitic acid metabolic process	BP	1	1	0.247567	ACOT7
palmitic acid biosynthetic process	BP	1	1	0.247567	ACOT7
positive regulation of 1-phosphatidylinositol-3-kinase activity	BP	1	1	0.247567	AGAP2
chemokine (C-C motif) ligand 19 signaling pathway	BP	1	1	0.247567	CCR7
dendritic cell dendrite assembly	BP	1	1	0.247567	CCR7
positive regulation of glycoprotein biosynthetic process involved in immunological synapse formation	BP	1	1	0.247567	CCR7
regulation of dendritic cell dendrite assembly	BP	1	1	0.247567	CCR7
negative regulation of cardiac conduction	BP	1	1	0.247567	GJD3
negative regulation of chorionic trophoblast cell proliferation	BP	1	1	0.247567	ACVR1C
lithium ion transport	BP	1	1	0.247567	SLC9B2
activation of protein kinase A activity	BP	1	1	0.247567	PRRC1
positive regulation of sphingolipid mediated signaling pathway	BP	1	1	0.247567	KLF14
negative regulation of G1/S transition of mitotic cell cycle by negative regulation of transcription from RNA polymerase II promoter	BP	1	1	0.247567	NACC2
growth plate cartilage chondrocyte proliferation	BP	1	1	0.247567	ATF2
abducens nucleus development	BP	1	1	0.247567	ATF2
hypoglossal nucleus development	BP	1	1	0.247567	ATF2
facial nucleus development	BP	1	1	0.247567	ATF2
negative regulation of actin filament binding	BP	1	1	0.247567	CRMP1
negative regulation of actin binding	BP	1	1	0.247567	CRMP1
negative regulation of collagen catabolic process	BP	1	1	0.247567	CST3
regulation of elastin catabolic process	BP	1	1	0.247567	CST3
negative regulation of elastin catabolic process	BP	1	1	0.247567	CST3
negative regulation of germinal center formation	BP	1	1	0.247567	RC3H1
neutrophil-mediated killing of gram-positive bacterium	BP	1	1	0.247567	CTSG
biofilm matrix organization	BP	1	1	0.247567	CTSG
biofilm matrix disassembly	BP	1	1	0.247567	CTSG
positive regulation of the force of heart contraction by epinephrine-norepinephrine	BP	1	1	0.247567	ADRB1
positive regulation of the force of heart contraction by chemical signal	BP	1	1	0.247567	ADRB1
ethylene metabolic process	BP	1	1	0.247567	CYP1A1
insecticide metabolic process	BP	1	1	0.247567	CYP1A1
dibenzo-p-dioxin catabolic process	BP	1	1	0.247567	CYP1A1
cellular alkene metabolic process	BP	1	1	0.247567	CYP1A1
olefin metabolic process	BP	1	1	0.247567	CYP1A1
toxin biosynthetic process	BP	1	1	0.247567	CYP1A2
cellular response to methionine	BP	1	1	0.247567	BMT2
response to methionine	BP	1	1	0.247567	BMT2
negative regulation of the force of heart contraction by chemical signal	BP	1	1	0.247567	GRK2
regulation of relaxation of smooth muscle	BP	1	1	0.247567	GRK2
negative regulation of relaxation of smooth muscle	BP	1	1	0.247567	GRK2
vascular endothelial growth factor receptor-3 signaling pathway	BP	1	1	0.247567	CLEC14A
regulation of myosin II filament organization	BP	1	1	0.247567	DAPK3
regulation of renal output by angiotensin	BP	1	1	0.247567	ACE
regulation of angiotensin metabolic process	BP	1	1	0.247567	ACE
negative regulation of miRNA catabolic process	BP	1	1	0.247567	TENT2
endocardial cushion cell development	BP	1	1	0.247567	JAG1
inhibitory G protein-coupled receptor phosphorylation	BP	1	1	0.247567	APLNR
regulation of inhibitory G protein-coupled receptor phosphorylation	BP	1	1	0.247567	APLNR
positive regulation of inhibitory G protein-coupled receptor phosphorylation	BP	1	1	0.247567	APLNR
cardiac muscle tissue growth involved in heart morphogenesis	BP	1	1	0.247567	S1PR1
regulation of D-erythro-sphingosine kinase activity	BP	1	1	0.247567	EEF1A1
epiboly involved in gastrulation with mouth forming second	BP	1	1	0.247567	MEGF8
notochord cell differentiation	BP	1	1	0.247567	EPHA2
notochord cell development	BP	1	1	0.247567	EPHA2
response to carbon dioxide	BP	1	1	0.247567	A2M
positive regulation of protein homooligomerization	BP	1	1	0.247567	ABCA3
iron-sulfur cluster export from the mitochondrion	BP	1	1	0.247567	ABCB7
iron-sulfur cluster transmembrane transport	BP	1	1	0.247567	ABCB7
regulation of iron-sulfur cluster assembly	BP	1	1	0.247567	ABCB7
positive regulation of iron-sulfur cluster assembly	BP	1	1	0.247567	ABCB7
negative regulation of type IIa hypersensitivity	BP	1	1	0.247567	FCGR2B
negative regulation of type I hypersensitivity	BP	1	1	0.247567	FCGR2B
regulation of antibody-dependent cellular cytotoxicity	BP	1	1	0.247567	FCGR2B
negative regulation of antibody-dependent cellular cytotoxicity	BP	1	1	0.247567	FCGR2B
B cell antigen processing and presentation	BP	1	1	0.247567	FCGR2B
regulation of B cell antigen processing and presentation	BP	1	1	0.247567	FCGR2B
negative regulation of type II hypersensitivity	BP	1	1	0.247567	FCGR2B
diadenosine triphosphate metabolic process	BP	1	1	0.247567	FHIT
diadenosine triphosphate catabolic process	BP	1	1	0.247567	FHIT
regulation of pro-T cell differentiation	BP	1	1	0.247567	ZBTB1
positive regulation of pro-T cell differentiation	BP	1	1	0.247567	ZBTB1
negative regulation of synapse maturation	BP	1	1	0.247567	ARHGEF15
detection of wounding	BP	1	1	0.247567	FOXF1
ectodermal digestive tract morphogenesis	BP	1	1	0.247567	FOXF1
embryonic ectodermal digestive tract morphogenesis	BP	1	1	0.247567	FOXF1
right lung development	BP	1	1	0.247567	FOXF1
right lung morphogenesis	BP	1	1	0.247567	FOXF1
regulation of systemic arterial blood pressure by chemoreceptor signaling	BP	1	1	0.247567	P2RX2
detection of hypoxic conditions in blood by chemoreceptor signaling	BP	1	1	0.247567	P2RX2
regulation of systemic arterial blood pressure by carotid body chemoreceptor signaling	BP	1	1	0.247567	P2RX2
detection of hypoxic conditions in blood by carotid body chemoreceptor signaling	BP	1	1	0.247567	P2RX2
dichotomous subdivision of terminal units involved in ureteric bud branching	BP	1	1	0.247567	FOXD1
renal capsule development	BP	1	1	0.247567	FOXD1
renal capsule morphogenesis	BP	1	1	0.247567	FOXD1
renal capsule formation	BP	1	1	0.247567	FOXD1
renal capsule specification	BP	1	1	0.247567	FOXD1
metanephric capsule development	BP	1	1	0.247567	FOXD1
metanephric capsule morphogenesis	BP	1	1	0.247567	FOXD1
metanephric capsule formation	BP	1	1	0.247567	FOXD1
metanephric capsule specification	BP	1	1	0.247567	FOXD1
negative regulation of collateral sprouting in absence of injury	BP	1	1	0.247567	SPART
synaptic target recognition	BP	1	1	0.247567	PLXND1
positive regulation of intracellular transport of viral material	BP	1	1	0.247567	FMR1
nuclear envelope budding	BP	1	1	0.247567	WASHC4
positive regulation of sprouting of injured axon	BP	1	1	0.247567	PUM2
peptidyl-aspartic acid phosphorylation	BP	1	1	0.247567	ATP13A2
spermine transmembrane transport	BP	1	1	0.247567	ATP13A2
peptidyl-aspartic acid autophosphorylation	BP	1	1	0.247567	ATP13A2
behavioral response to starvation	BP	1	1	0.247567	SIRT1
maintenance of nucleus location	BP	1	1	0.247567	SIRT1
histone H3 deacetylation	BP	1	1	0.247567	SIRT1
negative regulation of cellular response to testosterone stimulus	BP	1	1	0.247567	SIRT1
nuclear inner membrane organization	BP	1	1	0.247567	TARDBP
regulation of reverse cholesterol transport	BP	1	1	0.247567	ABCA5
positive regulation of reverse cholesterol transport	BP	1	1	0.247567	ABCA5
S-adenosylhomocysteine metabolic process	BP	1	1	0.247567	ICMT
S-adenosylmethioninamine metabolic process	BP	1	1	0.247567	ICMT
regulation of formation of translation preinitiation complex	BP	1	1	0.247567	RPL13A
negative regulation of formation of translation preinitiation complex	BP	1	1	0.247567	RPL13A
proepicardium cell migration involved in pericardium morphogenesis	BP	1	1	0.247567	FLRT3
regulation of ferrochelatase activity	BP	1	1	0.247567	FXN
regulation of succinate dehydrogenase activity	BP	1	1	0.247567	FXN
positive regulation of succinate dehydrogenase activity	BP	1	1	0.247567	FXN
acetylcholine transport	BP	1	1	0.247567	SLC17A8
acetylcholine uptake	BP	1	1	0.247567	SLC17A8
regulation of acetylcholine uptake	BP	1	1	0.247567	SLC17A8
neurotransmitter loading into synaptic vesicle	BP	1	1	0.247567	SLC17A8
vacuolar sequestering	BP	1	1	0.247567	GAA
cell chemotaxis to vascular endothelial growth factor	BP	1	1	0.247567	GAB1
endothelial cell chemotaxis to vascular endothelial growth factor	BP	1	1	0.247567	GAB1
negative regulation of chloride transport	BP	1	1	0.247567	GABRE
fluoride transmembrane transport	BP	1	1	0.247567	MFSD8
galactitol metabolic process	BP	1	1	0.247567	GALK1
glycolytic process from galactose	BP	1	1	0.247567	GALK1
positive regulation of homophilic cell adhesion	BP	1	1	0.247567	PTPN23
regulation of histone H4 acetylation	BP	1	1	0.247567	AUTS2
positive regulation of histone H4 acetylation	BP	1	1	0.247567	AUTS2
positive regulation of histone H4-K16 acetylation	BP	1	1	0.247567	AUTS2
protein aggregate center assembly	BP	1	1	0.247567	WSB1
transforming growth factor beta3 activation	BP	1	1	0.247567	LRRC32
regulation of transforming growth factor beta3 activation	BP	1	1	0.247567	LRRC32
regulation of cell communication by chemical coupling	BP	1	1	0.247567	GJA5
positive regulation of cell communication by chemical coupling	BP	1	1	0.247567	GJA5
atrial cardiac muscle cell to AV node cell communication by electrical coupling	BP	1	1	0.247567	GJA5
Purkinje myocyte to ventricular cardiac muscle cell communication by electrical coupling	BP	1	1	0.247567	GJA5
regulation of Purkinje myocyte action potential	BP	1	1	0.247567	GJA5
vasomotion	BP	1	1	0.247567	GJA5
determination of intestine left/right asymmetry	BP	1	1	0.247567	NPHP3
determination of stomach left/right asymmetry	BP	1	1	0.247567	NPHP3
regulation of planar cell polarity pathway involved in neural tube closure	BP	1	1	0.247567	NPHP3
subthalamus development	BP	1	1	0.247567	UQCRQ
actomyosin contractile ring contraction	BP	1	1	0.247567	VPS4A
contractile ring contraction	BP	1	1	0.247567	VPS4A
negative regulation of retrograde transport, endosome to Golgi	BP	1	1	0.247567	ARFIP1
pentacyclic triterpenoid metabolic process	BP	1	1	0.247567	HTRA2
negative regulation of mitophagy in response to mitochondrial depolarization	BP	1	1	0.247567	HTRA2
positive regulation of ERK5 cascade	BP	1	1	0.247567	ALKAL2
nuclear fragmentation involved in apoptotic nuclear change	BP	1	1	0.247567	GPER1
acute inflammatory response to non-antigenic stimulus	BP	1	1	0.247567	FFAR2
regulation of acute inflammatory response to non-antigenic stimulus	BP	1	1	0.247567	FFAR2
positive regulation of acute inflammatory response to non-antigenic stimulus	BP	1	1	0.247567	FFAR2
negative regulation of exit from mitosis	BP	1	1	0.247567	RGCC
N-terminal protein amino acid methylation	BP	1	1	0.247567	NTMT1
N-terminal peptidyl-alanine methylation	BP	1	1	0.247567	NTMT1
N-terminal peptidyl-glycine methylation	BP	1	1	0.247567	NTMT1
N-terminal peptidyl-proline dimethylation	BP	1	1	0.247567	NTMT1
peptidyl-alanine modification	BP	1	1	0.247567	NTMT1
N-terminal peptidyl-proline methylation	BP	1	1	0.247567	NTMT1
N-terminal peptidyl-serine methylation	BP	1	1	0.247567	NTMT1
N-terminal peptidyl-serine dimethylation	BP	1	1	0.247567	NTMT1
N-terminal peptidyl-serine trimethylation	BP	1	1	0.247567	NTMT1
peptidyl-histidine dephosphorylation	BP	1	1	0.247567	PHPT1
regulation of ATP citrate synthase activity	BP	1	1	0.247567	PHPT1
negative regulation of ATP citrate synthase activity	BP	1	1	0.247567	PHPT1
regulation of microtubule nucleation by Ran protein signal transduction	BP	1	1	0.247567	RANGRF
plasma membrane raft polarization	BP	1	1	0.247567	GSN
regulation of plasma membrane raft polarization	BP	1	1	0.247567	GSN
nitric oxide storage	BP	1	1	0.247567	GSTP1
dGDP biosynthetic process	BP	1	1	0.247567	GUK1
purine deoxyribonucleoside diphosphate biosynthetic process	BP	1	1	0.247567	GUK1
menaquinone biosynthetic process	BP	1	1	0.247567	UBIAD1
ubiquinone biosynthetic process via 3,4-dihydroxy-5-polyprenylbenzoate	BP	1	1	0.247567	UBIAD1
vitamin K biosynthetic process	BP	1	1	0.247567	UBIAD1
negative regulation of G protein-coupled receptor internalization	BP	1	1	0.247567	UBQLN2
response to putrescine	BP	1	1	0.247567	HNRNPD
cellular response to putrescine	BP	1	1	0.247567	HNRNPD
hepatocyte dedifferentiation	BP	1	1	0.247567	HNRNPD
RNA localization to chromatin	BP	1	1	0.247567	HNRNPU
regulation of chylomicron remnant clearance	BP	1	1	0.247567	GPIHBP1
positive regulation of chylomicron remnant clearance	BP	1	1	0.247567	GPIHBP1
regulation of pyruvate kinase activity	BP	1	1	0.247567	JMJD8
sodium-dependent organic anion transport	BP	1	1	0.247567	SLC10A6
negative regulation of oocyte development	BP	1	1	0.247567	IGF1
regulation of trophectodermal cell proliferation	BP	1	1	0.247567	IGF1
positive regulation of trophectodermal cell proliferation	BP	1	1	0.247567	IGF1
skeletal muscle hypertrophy	BP	1	1	0.247567	IGFBP5
regulation of skeletal muscle hypertrophy	BP	1	1	0.247567	IGFBP5
negative regulation of skeletal muscle hypertrophy	BP	1	1	0.247567	IGFBP5
butyrate metabolic process	BP	1	1	0.247567	ACADS
butyrate catabolic process	BP	1	1	0.247567	ACADS
arterial endothelial cell fate commitment	BP	1	1	0.247567	RBPJ
regulation of ephrin receptor signaling pathway	BP	1	1	0.247567	RBPJ
positive regulation of ephrin receptor signaling pathway	BP	1	1	0.247567	RBPJ
positive regulation of canonical Wnt signaling pathway involved in cardiac muscle cell fate commitment	BP	1	1	0.247567	RBPJ
positive regulation of canonical Wnt signaling pathway involved in heart development	BP	1	1	0.247567	RBPJ
adenine salvage	BP	1	1	0.247567	APRT
negative regulation of bone mineralization involved in bone maturation	BP	1	1	0.247567	RFLNB
swimming behavior	BP	1	1	0.247567	IDO1
entry into host cell by a symbiont-containing vacuole	BP	1	1	0.247567	ITGAV
ITP catabolic process	BP	1	1	0.247567	ITPA
purine ribonucleoside triphosphate catabolic process	BP	1	1	0.247567	ITPA
epithelial cell apoptotic process involved in palatal shelf morphogenesis	BP	1	1	0.247567	JAG2
energy coupled proton transmembrane transport, against electrochemical gradient	BP	1	1	0.247567	NDUFS7
electron transport coupled proton transport	BP	1	1	0.247567	NDUFS7
mitotic cleavage furrow ingression	BP	1	1	0.247567	ARF1
response to resveratrol	BP	1	1	0.247567	KCNJ8
propionyl-CoA biosynthetic process	BP	1	1	0.247567	ACAT1
negative regulation of mitotic centrosome separation	BP	1	1	0.247567	KIF25
regulation of voltage-gated potassium channel activity involved in atrial cardiac muscle cell action potential repolarization	BP	1	1	0.247567	RNF207
positive regulation of voltage-gated potassium channel activity involved in atrial cardiac muscle cell action potential repolarization	BP	1	1	0.247567	RNF207
metanephric glomerular epithelium development	BP	1	1	0.247567	LAMB2
metanephric podocyte differentiation	BP	1	1	0.247567	LAMB2
metanephric podocyte development	BP	1	1	0.247567	LAMB2
metanephric glomerular basement membrane development	BP	1	1	0.247567	LAMB2
metanephric glomerular epithelial cell differentiation	BP	1	1	0.247567	LAMB2
metanephric glomerular epithelial cell development	BP	1	1	0.247567	LAMB2
Okazaki fragment processing involved in mitotic DNA replication	BP	1	1	0.247567	LIG1
descending aorta development	BP	1	1	0.247567	LOX
biofilm formation	BP	1	1	0.247567	LTF
single-species biofilm formation	BP	1	1	0.247567	LTF
single-species biofilm formation in or on host organism	BP	1	1	0.247567	LTF
aggregation of unicellular organisms	BP	1	1	0.247567	LTF
regulation of single-species biofilm formation	BP	1	1	0.247567	LTF
negative regulation of single-species biofilm formation	BP	1	1	0.247567	LTF
regulation of single-species biofilm formation in or on host organism	BP	1	1	0.247567	LTF
negative regulation of single-species biofilm formation in or on host organism	BP	1	1	0.247567	LTF
negative regulation of tumor necrosis factor (ligand) superfamily member 11 production	BP	1	1	0.247567	LTF
regulation of xenobiotic detoxification by transmembrane export across the plasma membrane	BP	1	1	0.247567	MIR186
negative regulation of xenobiotic detoxification by transmembrane export across the plasma membrane	BP	1	1	0.247567	MIR186
negative regulation of response to drug	BP	1	1	0.247567	MIR186
regulation of nodal signaling pathway involved in determination of left/right asymmetry	BP	1	1	0.247567	SMAD2
regulation of nodal signaling pathway involved in determination of lateral mesoderm left/right asymmetry	BP	1	1	0.247567	SMAD2
positive regulation of nodal signaling pathway involved in determination of lateral mesoderm left/right asymmetry	BP	1	1	0.247567	SMAD2
positive regulation of cell proliferation involved in heart valve morphogenesis	BP	1	1	0.247567	SMAD4
gonad morphogenesis	BP	1	1	0.247567	SMAD4
female gonad morphogenesis	BP	1	1	0.247567	SMAD4
regulation of cardiac myofibril assembly	BP	1	1	0.247567	SMAD4
negative regulation of cardiac myofibril assembly	BP	1	1	0.247567	SMAD4
regulation of chondrocyte hypertrophy	BP	1	1	0.247567	SMAD7
positive regulation of chondrocyte hypertrophy	BP	1	1	0.247567	SMAD7
colon epithelial cell migration	BP	1	1	0.247567	ARSB
cellular response to vitamin B1	BP	1	1	0.247567	MDM2
response to formaldehyde	BP	1	1	0.247567	MDM2
UDP-N-acetylglucosamine catabolic process	BP	1	1	0.247567	MGAT1
ammonia assimilation cycle	BP	1	1	0.247567	ASL
arginine biosynthetic process via ornithine	BP	1	1	0.247567	ASL
hypochlorous acid metabolic process	BP	1	1	0.247567	MPO
hypochlorous acid biosynthetic process	BP	1	1	0.247567	MPO
response to transition metal nanoparticle	BP	1	1	0.247567	MPO
response to gold nanoparticle	BP	1	1	0.247567	MPO
mitochondrial double-strand break repair	BP	1	1	0.247567	MRE11
mitochondrial double-strand break repair via homologous recombination	BP	1	1	0.247567	MRE11
seminal clot liquefaction	BP	1	1	0.247567	KLK14
microtubule nucleation by interphase microtubule organizing center	BP	1	1	0.247567	MZT1
peptidyl-aspartic acid hydroxylation	BP	1	1	0.247567	ASPH
piRNA transcription	BP	1	1	0.247567	MYBL1
regulation of piRNA transcription	BP	1	1	0.247567	MYBL1
positive regulation of piRNA transcription	BP	1	1	0.247567	MYBL1
regulation of metanephric cap mesenchymal cell proliferation	BP	1	1	0.247567	MYC
positive regulation of metanephric cap mesenchymal cell proliferation	BP	1	1	0.247567	MYC
induced systemic resistance	BP	1	1	0.247567	MYD88
rod bipolar cell differentiation	BP	1	1	0.247567	NAGLU
coronary sinus valve development	BP	1	1	0.247567	NOTCH1
coronary sinus valve morphogenesis	BP	1	1	0.247567	NOTCH1
Notch signaling pathway involved in regulation of secondary heart field cardioblast proliferation	BP	1	1	0.247567	NOTCH1
venous endothelial cell differentiation	BP	1	1	0.247567	NOTCH1
neuroblast differentiation	BP	1	1	0.247567	NOTCH3
regulation of twitch skeletal muscle contraction	BP	1	1	0.247567	ATP2A1
regulation of fast-twitch skeletal muscle fiber contraction	BP	1	1	0.247567	ATP2A1
positive regulation of fast-twitch skeletal muscle fiber contraction	BP	1	1	0.247567	ATP2A1
maintenance of mitochondrion location	BP	1	1	0.247567	ATP2A1
positive regulation of cardiac muscle cell contraction	BP	1	1	0.247567	ATP2A1
regulation of calcium ion import into sarcoplasmic reticulum	BP	1	1	0.247567	ATP2A1
positive regulation of calcium ion import into sarcoplasmic reticulum	BP	1	1	0.247567	ATP2A1
trans-synaptic signaling by neuropeptide	BP	1	1	0.247567	NTRK2
trans-synaptic signaling by neuropeptide, modulating synaptic transmission	BP	1	1	0.247567	NTRK2
negative regulation of double-strand break repair via single-strand annealing	BP	1	1	0.247567	OGG1
regulation of systemic arterial blood pressure by vasopressin	BP	1	1	0.247567	OXTR
polysaccharide localization	BP	1	1	0.247567	CHST11
regulation of nucleus size	BP	1	1	0.247567	HP1BP3
very long-chain fatty acid beta-oxidation	BP	1	1	0.247567	ACOX1
mitochondrial tyrosyl-tRNA aminoacylation	BP	1	1	0.247567	YARS2
tRNA 3'-terminal CCA addition	BP	1	1	0.247567	TRNT1
zymogen granule exocytosis	BP	1	1	0.247567	SDF4
lipoprotein localization to membrane	BP	1	1	0.247567	ZDHHC3
L-cysteine catabolic process to hypotaurine	BP	1	1	0.247567	CSAD
L-cysteine catabolic process to taurine	BP	1	1	0.247567	CSAD
cellular response to flavonoid	BP	1	1	0.247567	IP6K2
metanephric glomerular mesangial cell development	BP	1	1	0.247567	PDGFB
cell migration involved in coronary angiogenesis	BP	1	1	0.247567	PDGFRB
glutathione import into mitochondrion	BP	1	1	0.247567	SLC25A39
termination of RNA polymerase III transcription	BP	1	1	0.247567	POLR3K
positive regulation of protein localization to cell-cell junction	BP	1	1	0.247567	PECAM1
regulation of renal water transport	BP	1	1	0.247567	INPP5K
positive regulation of renal water transport	BP	1	1	0.247567	INPP5K
RNA polymerase I assembly	BP	1	1	0.247567	PFDN5
RNA polymerase III assembly	BP	1	1	0.247567	PFDN5
mitochondrial phosphate ion transmembrane transport	BP	1	1	0.247567	SLC25A3
vestibular receptor cell differentiation	BP	1	1	0.247567	PLS1
vestibular receptor cell morphogenesis	BP	1	1	0.247567	PLS1
vestibular receptor cell development	BP	1	1	0.247567	PLS1
vestibular receptor cell stereocilium organization	BP	1	1	0.247567	PLS1
antisense RNA metabolic process	BP	1	1	0.247567	EXOSC10
nuclear polyadenylation-dependent antisense transcript catabolic process	BP	1	1	0.247567	EXOSC10
antisense RNA transcript catabolic process	BP	1	1	0.247567	EXOSC10
response to puromycin	BP	1	1	0.247567	XRN1
cellular response to puromycin	BP	1	1	0.247567	XRN1
regulation of rRNA stability	BP	1	1	0.247567	DDX49
regulation of rRNA catabolic process	BP	1	1	0.247567	DDX49
regulation of neural retina development	BP	1	1	0.247567	DLL4
response to phosphatidylethanolamine	BP	1	1	0.247567	CRLS1
positive regulation of polarized epithelial cell differentiation	BP	1	1	0.247567	AHI1
pronephric nephron morphogenesis	BP	1	1	0.247567	AHI1
pronephric nephron tubule morphogenesis	BP	1	1	0.247567	AHI1
pronephric nephron tubule development	BP	1	1	0.247567	AHI1
pronephros morphogenesis	BP	1	1	0.247567	AHI1
peptidyl-serine ADP-deribosylation	BP	1	1	0.247567	ADPRS
glycine import into mitochondrion	BP	1	1	0.247567	SLC25A38
regulation of cholesterol import	BP	1	1	0.247567	LAMTOR1
TORC1 complex assembly	BP	1	1	0.247567	PIH1D1
phytosphingosine metabolic process	BP	1	1	0.247567	ACER3
phytosphingosine biosynthetic process	BP	1	1	0.247567	ACER3
GDP-fucose import into Golgi lumen	BP	1	1	0.247567	SLC35C1
response to arachidonic acid	BP	1	1	0.247567	PPP5C
kinin cascade	BP	1	1	0.247567	PRCP
plasma kallikrein-kinin cascade	BP	1	1	0.247567	PRCP
protein localization to mast cell secretory granule	BP	1	1	0.247567	SRGN
protease localization to mast cell secretory granule	BP	1	1	0.247567	SRGN
maintenance of protein location in mast cell secretory granule	BP	1	1	0.247567	SRGN
T cell secretory granule organization	BP	1	1	0.247567	SRGN
maintenance of protease location in mast cell secretory granule	BP	1	1	0.247567	SRGN
protein localization to T cell secretory granule	BP	1	1	0.247567	SRGN
protease localization to T cell secretory granule	BP	1	1	0.247567	SRGN
maintenance of protein location in T cell secretory granule	BP	1	1	0.247567	SRGN
maintenance of protease location in T cell secretory granule	BP	1	1	0.247567	SRGN
granzyme B localization to T cell secretory granule	BP	1	1	0.247567	SRGN
maintenance of granzyme B location in T cell secretory granule	BP	1	1	0.247567	SRGN
regulation of glucosylceramide biosynthetic process	BP	1	1	0.247567	PRKAA1
negative regulation of glucosylceramide biosynthetic process	BP	1	1	0.247567	PRKAA1
regulation of bile acid secretion	BP	1	1	0.247567	PRKAA1
positive regulation of mitochondrial transcription	BP	1	1	0.247567	PRKAA1
cytoplasm protein quality control by the ubiquitin-proteasome system	BP	1	1	0.247567	RNF126
cytoplasm protein quality control	BP	1	1	0.247567	RNF126
response to antipsychotic drug	BP	1	1	0.247567	PRKAR2B
regulation of blood vessel endothelial cell differentiation	BP	1	1	0.247567	FOXJ2
negative regulation of blood vessel endothelial cell differentiation	BP	1	1	0.247567	FOXJ2
glucoside transport	BP	1	1	0.247567	SLC50A1
intercellular bridge organization	BP	1	1	0.247567	TEX14
positive regulation of beta-galactosidase activity	BP	1	1	0.247567	PSAP
ganglioside GM1 transport to membrane	BP	1	1	0.247567	PSAP
endothelial cell activation involved in immune response	BP	1	1	0.247567	TCIM
negative regulation of non-membrane spanning protein tyrosine kinase activity	BP	1	1	0.247567	DUSP22
pyridoxal phosphate catabolic process	BP	1	1	0.247567	PDXP
vitamin B6 catabolic process	BP	1	1	0.247567	PDXP
regulation of transcription involved in G2/M transition of mitotic cell cycle	BP	1	1	0.247567	BACH1
actin filament branching	BP	1	1	0.247567	CORO1B
response to muscle activity involved in regulation of muscle adaptation	BP	1	1	0.247567	SELENON
positive regulation of intrinsic apoptotic signaling pathway in response to osmotic stress	BP	1	1	0.247567	BAD
negative regulation of synaptic vesicle clustering	BP	1	1	0.247567	PTEN
gene expression involved in extracellular matrix organization	BP	1	1	0.247567	PBXIP1
negative regulation of heat generation	BP	1	1	0.247567	ARRDC3
endoplasmic reticulum polarization	BP	1	1	0.247567	SHTN1
actin filament bundle retrograde transport	BP	1	1	0.247567	SHTN1
actin filament bundle distribution	BP	1	1	0.247567	SHTN1
B cell homeostatic proliferation	BP	1	1	0.247567	BAX
release of matrix enzymes from mitochondria	BP	1	1	0.247567	BAX
coreceptor-mediated virion attachment to host cell	BP	1	1	0.247567	NECTIN2
trans-Golgi network to recycling endosome transport	BP	1	1	0.247567	RAB13
amniotic stem cell differentiation	BP	1	1	0.247567	REST
negative regulation of dense core granule biogenesis	BP	1	1	0.247567	REST
regulation of amniotic stem cell differentiation	BP	1	1	0.247567	REST
negative regulation of amniotic stem cell differentiation	BP	1	1	0.247567	REST
suppression by virus of host apoptotic process	BP	1	1	0.247567	BCL2L1
suppression by symbiont of host apoptotic process	BP	1	1	0.247567	BCL2L1
modulation by virus of host apoptotic process	BP	1	1	0.247567	BCL2L1
modulation by symbiont of host programmed cell death	BP	1	1	0.247567	BCL2L1
suppression by symbiont of host programmed cell death	BP	1	1	0.247567	BCL2L1
modulation by symbiont of host apoptotic process	BP	1	1	0.247567	BCL2L1
negative regulation of nuclear cell cycle DNA replication	BP	1	1	0.247567	BCL6
negative regulation of mitotic cell cycle DNA replication	BP	1	1	0.247567	BCL6
primary adaptive immune response	BP	1	1	0.247567	BACH2
primary adaptive immune response involving T cells and B cells	BP	1	1	0.247567	BACH2
response to TNF agonist	BP	1	1	0.247567	RPS3
positive regulation of cysteine-type endopeptidase activity involved in execution phase of apoptosis	BP	1	1	0.247567	RPS3
positive regulation of respiratory burst involved in inflammatory response	BP	1	1	0.247567	RPS19
endonucleolytic cleavage to generate mature 3'-end of SSU-rRNA from (SSU-rRNA, 5.8S rRNA, LSU-rRNA)	BP	1	1	0.247567	RPS21
positive regulation of brain-derived neurotrophic factor receptor signaling pathway	BP	1	1	0.247567	BDNF
inductive cell-cell signaling	BP	1	1	0.247567	SALL1
response to hydroxyisoflavone	BP	1	1	0.247567	BGLAP
membrane depolarization during atrial cardiac muscle cell action potential	BP	1	1	0.247567	SCN5A
negative regulation of natural killer cell chemotaxis	BP	1	1	0.247567	CCL2
positive regulation of calcium-independent cell-cell adhesion	BP	1	1	0.247567	CX3CL1
negative regulation of glutamate receptor signaling pathway	BP	1	1	0.247567	CX3CL1
alveolar primary septum development	BP	1	1	0.247567	STRA6
vitamin A transport	BP	1	1	0.247567	STRA6
vitamin A import into cell	BP	1	1	0.247567	STRA6
cardiogenic plate morphogenesis	BP	1	1	0.247567	SOX17
regulation of cardiac cell fate specification	BP	1	1	0.247567	SOX17
keratinocyte activation	BP	1	1	0.247567	NFKBIZ
globoside biosynthetic process via lactosylceramide	BP	1	1	0.247567	ST3GAL2
determination of ventral identity	BP	1	1	0.247567	AIDA
cellular response to water deprivation	BP	1	1	0.247567	SIPA1
fructose import across plasma membrane	BP	1	1	0.247567	SLC2A5
pH elevation	BP	1	1	0.247567	SLC4A1
neural plate mediolateral regionalization	BP	1	1	0.247567	BMPR1A
mesoderm structural organization	BP	1	1	0.247567	BMPR1A
paraxial mesoderm structural organization	BP	1	1	0.247567	BMPR1A
lateral mesodermal cell fate commitment	BP	1	1	0.247567	BMPR1A
lateral mesodermal cell fate specification	BP	1	1	0.247567	BMPR1A
regulation of lateral mesodermal cell fate specification	BP	1	1	0.247567	BMPR1A
regulation of cardiac ventricle development	BP	1	1	0.247567	BMPR1A
positive regulation of cardiac ventricle development	BP	1	1	0.247567	BMPR1A
fibrous ring of heart morphogenesis	BP	1	1	0.247567	BMPR1A
apoptotic process in response to mitochondrial fragmentation	BP	1	1	0.247567	BNIP1
positive regulation of SNARE complex assembly	BP	1	1	0.247567	SNCA
negative regulation of dopamine uptake involved in synaptic transmission	BP	1	1	0.247567	SNCA
negative regulation of norepinephrine uptake	BP	1	1	0.247567	SNCA
negative regulation of catecholamine uptake involved in synaptic transmission	BP	1	1	0.247567	SNCA
regulation of glutathione peroxidase activity	BP	1	1	0.247567	SNCA
positive regulation of glutathione peroxidase activity	BP	1	1	0.247567	SNCA
central nervous system formation	BP	1	1	0.247567	SPTBN1
trehalose metabolic process	BP	1	1	0.247567	BRAF
trehalose metabolism in response to stress	BP	1	1	0.247567	BRAF
regulation of SCF-dependent proteasomal ubiquitin-dependent protein catabolic process	BP	1	1	0.247567	STYX
negative regulation of SCF-dependent proteasomal ubiquitin-dependent catabolic process	BP	1	1	0.247567	STYX
plasmacytoid dendritic cell cytokine production	BP	1	1	0.247567	BST2
regulation of plasmacytoid dendritic cell cytokine production	BP	1	1	0.247567	BST2
negative regulation of plasmacytoid dendritic cell cytokine production	BP	1	1	0.247567	BST2
negative regulation of intracellular transport of viral material	BP	1	1	0.247567	BST2
SAGA complex assembly	BP	1	1	0.247567	TAF10
regulation of siRNA processing	BP	1	1	0.247567	TARBP2
thromboxane A2 signaling pathway	BP	1	1	0.247567	TBXA2R
positive regulation of cardiac muscle tissue regeneration	BP	1	1	0.247567	MIR590
trophectodermal cell fate commitment	BP	1	1	0.247567	TEAD4
optic vesicle morphogenesis	BP	1	1	0.247567	TFAP2A
optic cup structural organization	BP	1	1	0.247567	TFAP2A
oculomotor nerve morphogenesis	BP	1	1	0.247567	TFAP2A
oculomotor nerve formation	BP	1	1	0.247567	TFAP2A
blood coagulation, common pathway	BP	1	1	0.247567	THBD
negative regulation of corticosterone secretion	BP	1	1	0.247567	TSPO
branching involved in lymph vessel morphogenesis	BP	1	1	0.247567	TIE1
mRNA export from nucleus in response to heat stress	BP	1	1	0.247567	TPR
interleukin-4-dependent isotype switching to IgE isotypes	BP	1	1	0.247567	TNFSF4
T-helper 2 cell activation	BP	1	1	0.247567	TNFSF4
response to nitrogen dioxide	BP	1	1	0.247567	TNFSF4
regulation of CD4-positive, alpha-beta T cell costimulation	BP	1	1	0.247567	TNFSF4
positive regulation of CD4-positive, alpha-beta T cell costimulation	BP	1	1	0.247567	TNFSF4
regulation of interleukin-4-dependent isotype switching to IgE isotypes	BP	1	1	0.247567	TNFSF4
positive regulation of interleukin-4-dependent isotype switching to IgE isotypes	BP	1	1	0.247567	TNFSF4
positive regulation of secretion of lysosomal enzymes	BP	1	1	0.247567	NR1H2
positive regulation of lymphangiogenesis	BP	1	1	0.247567	VEGFC
response to capsazepine	BP	1	1	0.247567	TRPV1
glucocorticoid catabolic process	BP	1	1	0.247567	YWHAH
neural fold bending	BP	1	1	0.247567	LUZP1
dCTP catabolic process	BP	1	1	0.247567	DCTPP1
dCTP metabolic process	BP	1	1	0.247567	DCTPP1
peptide cross-linking via chondroitin 4-sulfate glycosaminoglycan	BP	1	1	0.247567	NDNF
ESCRT complex assembly	BP	1	1	0.247567	CHMP6
ESCRT III complex assembly	BP	1	1	0.247567	CHMP6
purine deoxyribonucleoside diphosphate catabolic process	BP	1	1	0.247567	NUDT18
deoxyribonucleoside diphosphate catabolic process	BP	1	1	0.247567	NUDT18
dADP metabolic process	BP	1	1	0.247567	NUDT18
dADP catabolic process	BP	1	1	0.247567	NUDT18
dGDP catabolic process	BP	1	1	0.247567	NUDT18
negative regulation of mRNA polyadenylation	BP	1	1	0.247567	ZC3H14
negative regulation of phosphatidylcholine biosynthetic process	BP	1	1	0.247567	LPCAT1
mitochondrion migration along actin filament	BP	1	1	0.247567	MYO19
FAD biosynthetic process	BP	1	1	0.247567	FLAD1
FAD metabolic process	BP	1	1	0.247567	FLAD1
mitochondrial coenzyme A transmembrane transport	BP	1	1	0.247567	SLC25A16
endoplasmic reticulum tubular network maintenance	BP	1	1	0.247567	LNPK
manchette disassembly	BP	1	1	0.247567	RSPH6A
mammary stem cell proliferation	BP	1	1	0.247567	LBH
positive regulation of somatic stem cell division	BP	1	1	0.247567	LBH
regulation of mammary stem cell proliferation	BP	1	1	0.247567	LBH
positive regulation of mammary stem cell proliferation	BP	1	1	0.247567	LBH
establishment of natural killer cell polarity	BP	1	1	0.247567	SNX27
ovarian follicle rupture	BP	1	1	0.247567	NRIP1
thrombocyte differentiation	BP	1	1	0.247567	BAP1
nucleate erythrocyte differentiation	BP	1	1	0.247567	BAP1
cerebellum vasculature morphogenesis	BP	1	1	0.247567	FZD4
negative regulation of constitutive secretory pathway	BP	1	1	0.247567	RAB33B
regulation of actin cytoskeleton organization by cell-cell adhesion	BP	1	1	0.247567	JAM3
ovarian follicle atresia	BP	1	1	0.247567	HYAL3
exon-exon junction complex disassembly	BP	1	1	0.247567	PYM1
primary ureteric bud growth	BP	1	1	0.247567	LZTS2
regulation of protein catabolic process at presynapse, modulating synaptic transmission	BP	1	1	0.247567	FBXL20
guanylate kinase-associated protein clustering	BP	1	1	0.247567	SHANK3
positive regulation of glutamate receptor signaling pathway	BP	1	1	0.247567	SHANK3
negative regulation of peptidyl-tyrosine autophosphorylation	BP	1	1	0.247567	CAV1
negative regulation of inward rectifier potassium channel activity	BP	1	1	0.247567	CAV1
brexanolone catabolic process	BP	1	1	0.247567	HSD17B6
axon arborization	BP	1	1	0.247567	SSNA1
condensed mesenchymal cell proliferation	BP	1	1	0.247567	DCHS1
sesquiterpenoid metabolic process	BP	1	1	0.247567	AKR1C3
sesquiterpenoid catabolic process	BP	1	1	0.247567	AKR1C3
farnesol metabolic process	BP	1	1	0.247567	AKR1C3
farnesol catabolic process	BP	1	1	0.247567	AKR1C3
determination of left/right asymmetry in nervous system	BP	1	1	0.247567	DNAH11
CD8-positive, alpha-beta cytotoxic T cell extravasation	BP	1	1	0.247567	FADD
regulation of CD8-positive, alpha-beta cytotoxic T cell extravasation	BP	1	1	0.247567	FADD
positive regulation of CD8-positive, alpha-beta cytotoxic T cell extravasation	BP	1	1	0.247567	FADD
positive regulation of endosome organization	BP	1	1	0.247567	SYNJ1
eukaryotic translation initiation factor 2 complex assembly	BP	1	1	0.247567	CDC123
Wnt signaling pathway involved in forebrain neuroblast division	BP	1	1	0.247567	WNT3A
positive regulation of mesodermal cell fate specification	BP	1	1	0.247567	WNT3A
paraxial mesodermal cell differentiation	BP	1	1	0.247567	WNT3A
paraxial mesodermal cell fate commitment	BP	1	1	0.247567	WNT3A
positive regulation of collateral sprouting in absence of injury	BP	1	1	0.247567	WNT3A
calcium ion transmembrane transport via low voltage-gated calcium channel	BP	1	1	0.247567	WNT3A
positive regulation of canonical Wnt signaling pathway involved in controlling type B pancreatic cell proliferation	BP	1	1	0.247567	WNT3A
positive regulation of eye pigmentation	BP	1	1	0.247567	HPS4
regulation of systemic arterial blood pressure by baroreceptor feedback	BP	1	1	0.247567	NAV2
regulation of fusion of virus membrane with host plasma membrane	BP	1	1	0.247567	CH25H
negative regulation of fusion of virus membrane with host plasma membrane	BP	1	1	0.247567	CH25H
regulation of cellular defense response	BP	1	1	0.247567	IL33
positive regulation of cellular defense response	BP	1	1	0.247567	IL33
negative regulation of macrophage proliferation	BP	1	1	0.247567	IL33
regulation of CD86 production	BP	1	1	0.247567	IL33
positive regulation of CD86 production	BP	1	1	0.247567	IL33
regulation of CD80 production	BP	1	1	0.247567	IL33
positive regulation of CD80 production	BP	1	1	0.247567	IL33
mitotic sister chromatid biorientation	BP	1	1	0.247567	BOD1
CAT tailing	BP	1	1	0.247567	NEMF
spontaneous exocytosis of neurotransmitter	BP	1	1	0.247567	SYT12
acetyl-CoA transport	BP	1	1	0.247567	SLC33A1
acetyl-CoA transmembrane transport	BP	1	1	0.247567	SLC33A1
positive regulation of smoothened signaling pathway involved in dorsal/ventral neural tube patterning	BP	1	1	0.247567	GORAB
mitochondrial mRNA processing	BP	1	1	0.247567	TBRG4
enterobactin transport	BP	1	1	0.247567	ASIC3
oxidation-dependent protein catabolic process	BP	1	1	0.247567	LONP1
mitotic DNA-templated DNA replication	BP	1	1	0.247567	RECQL5
response to methyl methanesulfonate	BP	1	1	0.247567	TP53INP1
cellular response to methyl methanesulfonate	BP	1	1	0.247567	TP53INP1
positive regulation of skeletal muscle contraction by regulation of release of sequestered calcium ion	BP	1	1	0.247567	GSTO1
mesangial cell-matrix adhesion	BP	1	1	0.247567	CD34
lipopolysaccharide transport	BP	1	1	0.247567	SCARB1
tetraterpenoid transport	BP	1	1	0.247567	SCARB1
carotenoid transport	BP	1	1	0.247567	SCARB1
regulation of mRNA modification	BP	1	1	0.247567	BAG4
negative regulation of mRNA modification	BP	1	1	0.247567	BAG4
negative regulation of spindle checkpoint	BP	1	1	0.247567	MAD2L1BP
negative regulation of mitotic spindle assembly checkpoint signaling	BP	1	1	0.247567	MAD2L1BP
deactivation of mitotic spindle assembly checkpoint	BP	1	1	0.247567	MAD2L1BP
G protein-coupled receptor catabolic process	BP	1	1	0.247567	GPRASP1
positive regulation of adaptive immune memory response	BP	1	1	0.247567	CD81
negative regulation of isotype switching to IgA isotypes	BP	1	1	0.247567	THOC1
extracellular vesicle biogenesis	BP	21	7	0.247695	CD34/STAM/VPS4B/PDCD6IP/SNF8/ATP13A2/VPS4A
immune response to tumor cell	BP	21	7	0.247695	CEACAM1/HLA-DRB3/NKG7/PRF1/NECTIN2/ADAM15/FBXO38
regulation of heterochromatin formation	BP	21	7	0.247695	CDK2/TPR/SETDB1/PHF8/ATF7IP/ATF7IP2/L3MBTL3
regulation of heterochromatin organization	BP	21	7	0.247695	CDK2/TPR/SETDB1/PHF8/ATF7IP/ATF7IP2/L3MBTL3
maintenance of protein location in nucleus	BP	21	7	0.247695	ARL2/HNRNPU/SUPT7L/TOPORS/PARK7/MORC3/SUN2
pyrimidine nucleoside triphosphate metabolic process	BP	21	7	0.247695	DTYMK/NME2/NME3/NME4/UCKL1/DCTPP1/UCK1
regulation of ryanodine-sensitive calcium-release channel activity	BP	21	7	0.247695	CALM3/DMD/FKBP1A/GSTM2/GSTO1/SELENON/JPH4
positive regulation of excitatory postsynaptic potential	BP	21	7	0.247695	ADRB2/DVL1/PTEN/STX1A/NLGN3/SHANK3/STX1B
regulation of anoikis	BP	21	7	0.247695	TLE5/CAV1/NOTCH1/NTRK2/PIK3R3/BRMS1/ANKRD13C
cellular response to interferon-beta	BP	21	7	0.247695	CDC34/UBE2K/UBE2G2/HTRA2/NDUFA13/TRIM6/PYHIN1
regulation of hippo signaling	BP	21	7	0.247695	MARK3/NF2/TIAL1/LIMD1/WWC1/ARRDC3/WTIP
P-body assembly	BP	21	7	0.247695	CNOT2/ATXN2/LIMD1/PAN2/LSM4/RC3H1/PAN3
store-operated calcium entry	BP	21	7	0.247695	CASQ1/SARAF/STIM2/ORAI2/JPH4/ORAI1/CRACR2B
membrane organization	BP	679	176	0.249339	ABCA1/ABCA3/AP1G1/ARF1/ATP2A2/BAD/ADGRB1/BAK1/BAX/BCL2L1/BNIP1/TSPO/CASP7/CAV1/CETP/RCC1/CNP/ATF2/DHCR24/DLG1/DNM1/DVL1/EPHB2/FCGR2B/GPER1/GSN/GZMB/HK2/OPA1/CHMP1A/PIK3C2A/PRKCI/PTEN/NECTIN2/RAB13/S100A9/SEC13/SGTA/SLAMF1/SLC4A1/SMPD1/SNCA/SPTBN1/STX1A/TIE1/STAM/UBL4A/EEA1/CAVIN2/VAMP4/STX16/HYAL2/BANF1/TMEM11/SYNJ1/SYNJ2/CH25H/SYNGR2/SNAP29/VPS4B/PITPNM1/NUP155/PDCD6IP/PREB/GPHN/ZMPSTE24/EMC8/ABCA7/TMEM147/TOMM40/VTI1B/YKT6/SEC24A/STARD3/RER1/SNF8/AAK1/SEC31A/EMC1/LPIN1/SYT11/VPS8/ATP13A2/TARDBP/TRAM1/ZMYND8/MTCH1/GCA/SAMM50/PITPNC1/TIMM13/TIMM10/AKAP8L/BBC3/PRELID1/VPS4A/TOR1B/STXBP6/ASAP1/PRELID3B/VPS36/NDUFA13/TRAPPC12/ZDHHC2/BET1L/TRIAP1/GET4/TRAPPC2L/NLGN3/EXOC6/TMED9/ALKBH4/STX17/ATG2B/XKR8/TMEM33/GOLPH3L/EXOC1/RAB5IF/NCLN/PARP11/ATP8B2/HACE1/VPS18/PRX/VPS33A/TRAPPC6A/CPLANE2/CHMP6/BAIAP2L2/VCPIP1/SLC66A2/STARD5/CPTP/CLPTM1L/EMC6/ALKBH7/YIPF4/VPS25/LMNB2/SHANK3/MICALL1/TIMM29/SLC25A46/CHMP7/TIMM50/MVB12A/ARHGAP12/STX1B/OSBPL5/OSBPL8/OMA1/FCHO2/MICOS13/TRAPPC5/NAXE/MITD1/UBXN2B/ROMO1/SPACA6/BROX/EXOC8/TRMT10B/TOR1AIP2/UBXN2A/RAB12/NAIF1/LEMD2/EMC10/ATG9B/MTX3/YJEFN3/XKR9/TMEM41B/MICOS10/UQCC3
lipid homeostasis	BP	111	31	0.249355	ABCA1/ABCA3/ACOX1/TSPO/CAV1/SCARB1/CETP/LCAT/POLD1/PRKAA1/RORA/NR1H2/MALL/SLC25A27/HDAC9/NR1H3/SEC24A/RALY/ATP13A2/SIRT1/ABCA5/COMMD9/PNPLA8/LAMTOR1/FUNDC2/SLC25A46/ORMDL3/C1QTNF3/MTLN/GPIHBP1/MIR590
regulation of spindle organization	BP	43	13	0.250571	CLTC/GNAI1/HNRNPU/CHMP1A/TPR/VPS4B/SPAG5/SENP6/GPSM2/CEP97/CHMP6/CHMP7/SASS6
purine deoxyribonucleotide metabolic process	BP	14	5	0.251285	ADA/GUK1/NT5C2/NT5C/NUDT18
positive regulation of lymphocyte apoptotic process	BP	14	5	0.251285	BAX/IDO1/PRELID1/ZC3H8/FNIP1
gap junction assembly	BP	14	5	0.251285	APLNR/CAV1/ACE/GJA5/GJD3
regulation of proton transport	BP	14	5	0.251285	NDUFA4/PHB2/TESC/ANTKMT/COA8
regulation of retrograde protein transport, ER to cytosol	BP	14	5	0.251285	UBE2G2/BCAP31/UBE2J1/EDEM2/UBAC2
positive regulation of chromatin organization	BP	14	5	0.251285	CDK2/TPR/SETDB1/ATF7IP/ATF7IP2
cellular response to reactive nitrogen species	BP	14	5	0.251285	CDK2/CRK/HNRNPD/MAP3K5/TRAF2
negative regulation of peptidyl-threonine phosphorylation	BP	14	5	0.251285	CALM3/DMTN/SMAD7/PPP2R5D/INPP5K
regulation of miRNA processing	BP	14	5	0.251285	STAT3/TARBP2/ZMPSTE24/ZC3H10/LIN28B
notochord development	BP	14	5	0.251285	EPHA2/TEAD2/YAP1/COL18A1/PPP1R35
actin filament severing	BP	14	5	0.251285	GMFB/GSN/GMFG/AVIL/SCIN
response to interleukin-17	BP	14	5	0.251285	NOTCH1/STAT3/TRAF2/TRAF6/NFKBIZ
cellular response to interleukin-17	BP	14	5	0.251285	NOTCH1/STAT3/TRAF2/TRAF6/NFKBIZ
neurotransmitter receptor transport to plasma membrane	BP	14	5	0.251285	ARHGAP44/CLSTN1/GRIP2/STX1B/TAMALIN
establishment of protein localization to postsynaptic membrane	BP	14	5	0.251285	ARHGAP44/CLSTN1/GRIP2/STX1B/TAMALIN
surfactant homeostasis	BP	14	5	0.251285	ABCA3/KDR/NKIRAS2/LPCAT1/ADGRF5
positive regulation of cytoplasmic transport	BP	14	5	0.251285	MSN/NF2/EIPR1/RAB21/PTPN23
peptidyl-tyrosine autophosphorylation	BP	14	5	0.251285	CAV1/ACE/KDR/LCK/AATK
regulation of cAMP-mediated signaling	BP	14	5	0.251285	APLNR/CDC34/GNAI1/PDE2A/MGRN1
epithelial to mesenchymal transition involved in endocardial cushion formation	BP	14	5	0.251285	RBPJ/SMAD4/MSX1/NOTCH1/TMEM100
negative regulation by host of viral process	BP	14	5	0.251285	LTF/PSMC3/CCL8/CCNK/SMC5
lipoprotein localization	BP	14	5	0.251285	CUBN/UNC119/ZDHHC17/ZDHHC3/UNC119B
cellular response to hypoxia	BP	115	32	0.252367	BAD/ATF2/HIF1A/RBPJ/KCNK3/MDM2/MDM4/MYC/NOTCH1/P4HB/PGK1/PRKAA1/RORA/NOL3/NPEPPS/STUB1/PHB2/SIRT1/RGCC/HIPK2/NOP53/HP1BP3/CHCHD2/MIEF1/EGLN1/RPTOR/MLST8/NDNF/ADO/CPEB2/MALAT1/MIR126
negative regulation of proteolysis involved in protein catabolic process	BP	58	17	0.252412	FHIT/RPS7/SGTA/STYX/TAF1/OGT/USP14/GIPC1/PARK7/GABARAPL2/HIPK2/USP25/NOP53/UBXN1/UCHL5/MARCHF7/PSME3IP1
regulation of lipid kinase activity	BP	32	10	0.252566	CCR7/EEF1A1/PDGFRB/PIK3R2/PPP2R5A/RBL1/TEK/PIK3R3/ATG14/AGAP2
dosage compensation	BP	32	10	0.252566	HNRNPU/EXOSC10/XIST/OGT/TSIX/MCRS1/MSL3/SUZ12/RBM15B/RLIM
positive regulation of peptidase activity	BP	142	39	0.253816	ASPH/BAD/BAK1/BAX/CASP2/CTSV/GPER1/GSN/LCK/MAP3K5/MYC/NGFR/PDCD2/REST/RPS3/S100A9/MAPK12/SNCA/STAT3/CRADD/FADD/PPM1F/TANK/BCAP31/RACK1/SIRT1/BCL2L13/MTCH1/BBC3/PRELID1/HTRA2/PYCARD/FIS1/NDUFA13/APH1A/PSENEN/SOX7/ACVR1C/BLID
regulation of angiogenesis	BP	239	64	0.254275	ACVRL1/APLNR/RHOB/ADGRB1/CEACAM1/KRIT1/CD34/CDH5/CCR3/COL4A2/ATF2/EPHA2/ETS1/FUT1/GAB1/GPR4/HIF1A/HK2/CXCR2/ITGB8/KDR/KRT1/NPR1/PGK1/PLCG1/PTPRM/RRAS/SPARC/STAT3/TBXA2R/TEK/TIE1/CLDN5/VEGFC/WARS1/FGF18/RAMP2/PAK4/KLF2/VASH1/EPN2/PLXND1/SIRT1/PPP1R16B/RGCC/HIPK2/EPN1/EGLN1/FOXJ2/MYDGF/ADAMTS9/RHOJ/JCAD/TNMD/NIBAN2/CCM2/TSPAN18/LRG1/NAXE/EMC10/JMJD8/YJEFN3/MIR126/ECSCR
mRNA destabilization	BP	96	27	0.25475	HNRNPD/HNRNPU/CNOT2/CNOT4/EXOSC9/POLR2G/PUM1/PAN2/SYNCRIP/CELF1/DIS3/EXOSC7/TUT4/PUM2/TARDBP/GIGYF2/LSM1/EXOSC5/TENT4B/TUT7/RC3H1/PDE12/RBM24/YTHDF3/PAN3/NANOS1/MEX3D
regulation of protein localization to plasma membrane	BP	96	27	0.25475	BCL2L1/CLTC/DLG1/EPHA2/EPHB2/GPER1/ITGA3/PIK3R2/PLS1/PPP2R5A/PRKCH/PRKCI/PTPN9/SPTBN1/ARHGAP44/RAMP3/RACK1/VTI1B/AGR2/RER1/RAB11FIP2/VPS4A/RANGRF/ZDHHC2/ABI3/WNT3A/TAMALIN
GMP salvage	BP	4	2	0.257606	ADA/APRT
regulation of artery morphogenesis	BP	4	2	0.257606	EFNB2/NOTCH1
positive regulation of artery morphogenesis	BP	4	2	0.257606	EFNB2/NOTCH1
beta-catenin destruction complex disassembly	BP	4	2	0.257606	PPP1CA/FRAT2
RNA import into nucleus	BP	4	2	0.257606	TPR/SNUPN
mitochondrial translational elongation	BP	4	2	0.257606	TUFM/TSFM
regulation of intrinsic apoptotic signaling pathway in response to hydrogen peroxide	BP	4	2	0.257606	RACK1/PARK7
negative regulation of intrinsic apoptotic signaling pathway in response to hydrogen peroxide	BP	4	2	0.257606	RACK1/PARK7
positive regulation of retrograde protein transport, ER to cytosol	BP	4	2	0.257606	BCAP31/EDEM2
regulation of anaphase-promoting complex-dependent catabolic process	BP	4	2	0.257606	CDK2/FZR1
adrenomedullin receptor signaling pathway	BP	4	2	0.257606	RAMP2/RAMP3
synaptic vesicle to endosome fusion	BP	4	2	0.257606	EEA1/VAMP4
intestinal epithelial cell maturation	BP	4	2	0.257606	CDKN1A/HIF1A
termination of RNA polymerase I transcription	BP	4	2	0.257606	ZMPSTE24/CAVIN1
positive regulation of cyclic-nucleotide phosphodiesterase activity	BP	4	2	0.257606	CALM3/RACK1
adenosine 3',5'-bisphosphate transmembrane transport	BP	4	2	0.257606	SLC25A16/SLC33A1
Golgi reassembly	BP	4	2	0.257606	STK25/VCPIP1
regulation of odontoblast differentiation	BP	4	2	0.257606	CEBPB/RPTOR
positive regulation of PERK-mediated unfolded protein response	BP	4	2	0.257606	AGR2/TMEM33
regulation of lipophagy	BP	4	2	0.257606	ADRB2/SPTLC2
positive regulation of lipophagy	BP	4	2	0.257606	ADRB2/SPTLC2
B-1 B cell homeostasis	BP	4	2	0.257606	HIF1A/SH2B2
endonucleolytic cleavage to generate mature 5'-end of SSU-rRNA from (SSU-rRNA, 5.8S rRNA, LSU-rRNA)	BP	4	2	0.257606	TBL3/ABT1
rRNA 5'-end processing	BP	4	2	0.257606	TBL3/ABT1
cellular response to tumor cell	BP	4	2	0.257606	NOTCH1/IGFBPL1
isopentenyl diphosphate biosynthetic process	BP	4	2	0.257606	MVD/PMVK
isopentenyl diphosphate metabolic process	BP	4	2	0.257606	MVD/PMVK
triglyceride-rich lipoprotein particle remodeling	BP	4	2	0.257606	CETP/LCAT
very-low-density lipoprotein particle remodeling	BP	4	2	0.257606	CETP/LCAT
B cell selection	BP	4	2	0.257606	BAK1/BAX
triglyceride mobilization	BP	4	2	0.257606	LPIN1/SIRT1
glucose import in response to insulin stimulus	BP	4	2	0.257606	SGCB/SLC27A4
positive regulation of 3'-UTR-mediated mRNA stabilization	BP	4	2	0.257606	TENT4B/RBM24
diadenosine polyphosphate catabolic process	BP	4	2	0.257606	FHIT/NUDT4
desmosome assembly	BP	4	2	0.257606	PKP2/PKP3
methylglyoxal catabolic process	BP	4	2	0.257606	HAGH/PARK7
methylglyoxal catabolic process to lactate	BP	4	2	0.257606	HAGH/PARK7
medium-chain fatty-acyl-CoA catabolic process	BP	4	2	0.257606	ACOT7/NUDT8
nuclear polyadenylation-dependent mRNA catabolic process	BP	4	2	0.257606	EXOSC9/EXOSC7
polyadenylation-dependent mRNA catabolic process	BP	4	2	0.257606	EXOSC9/EXOSC7
monoacylglycerol catabolic process	BP	4	2	0.257606	MGLL/ABHD6
endocannabinoid signaling pathway	BP	4	2	0.257606	MGLL/ABHD6
omega-hydroxylase P450 pathway	BP	4	2	0.257606	CYP1A1/CYP1A2
apical constriction	BP	4	2	0.257606	EPB41L5/CCDC88C
determination of digestive tract left/right asymmetry	BP	4	2	0.257606	MEGF8/NPHP3
ciliary neurotrophic factor-mediated signaling pathway	BP	4	2	0.257606	IL6ST/LIFR
kidney mesenchyme morphogenesis	BP	4	2	0.257606	SMAD4/MYC
metanephric mesenchyme morphogenesis	BP	4	2	0.257606	SMAD4/MYC
negative regulation of calcium ion transmembrane transport via high voltage-gated calcium channel	BP	4	2	0.257606	REM1/UBR3
cardiac muscle myoblast proliferation	BP	4	2	0.257606	ATF2/MALAT1
regulation of cardiac muscle myoblast proliferation	BP	4	2	0.257606	ATF2/MALAT1
positive regulation of cardiac muscle myoblast proliferation	BP	4	2	0.257606	ATF2/MALAT1
protein O-linked fucosylation	BP	4	2	0.257606	POFUT1/SLC35C1
regulation of synapse structural plasticity	BP	4	2	0.257606	CAMK1/SHANK3
canonical Wnt signaling pathway involved in regulation of cell proliferation	BP	4	2	0.257606	DVL2/WNT3A
canonical Wnt signaling pathway involved in heart development	BP	4	2	0.257606	RBPJ/WNT3A
phosphatidylethanolamine catabolic process	BP	4	2	0.257606	PLA2G6/PNPLA8
positive regulation of cAMP-dependent protein kinase activity	BP	4	2	0.257606	ADRB2/SIRT1
CMP biosynthetic process	BP	4	2	0.257606	UCKL1/UCK1
short-term memory	BP	4	2	0.257606	RCAN1/ADNP
articular cartilage development	BP	4	2	0.257606	EPYC/PBXIP1
convergent extension involved in organogenesis	BP	4	2	0.257606	DVL1/DVL2
left ventricular cardiac muscle tissue morphogenesis	BP	4	2	0.257606	SMAD4/NAGLU
Golgi vesicle fusion to target membrane	BP	4	2	0.257606	RAB13/RAB12
cell migration involved in endocardial cushion formation	BP	4	2	0.257606	NOTCH1/DCHS1
cytotoxic T cell degranulation	BP	4	2	0.257606	CEACAM1/FCGR2B
regulation of skeletal muscle fiber differentiation	BP	4	2	0.257606	CYP26B1/RBM24
regulation of termination of RNA polymerase II transcription	BP	4	2	0.257606	SCAF8/SCAF4
snRNA export from nucleus	BP	4	2	0.257606	NCBP1/NCBP3
epithelial cell differentiation involved in mammary gland alveolus development	BP	4	2	0.257606	FOXF1/HIF1A
IMP catabolic process	BP	4	2	0.257606	NT5C2/NT5C
dGMP metabolic process	BP	4	2	0.257606	NT5C2/NT5C
target-directed miRNA degradation	BP	4	2	0.257606	ELOB/ZSWIM8
brain-derived neurotrophic factor receptor signaling pathway	BP	4	2	0.257606	BDNF/NTRK2
retrotransposon silencing by mRNA destabilization	BP	4	2	0.257606	TUT4/TUT7
modulation by host of viral RNA genome replication	BP	4	2	0.257606	FMR1/TMEM41B
negative regulation of synaptic vesicle exocytosis	BP	4	2	0.257606	BRAF/FMR1
sprouting of injured axon	BP	4	2	0.257606	LAMB2/PUM2
peptidyl-aspartic acid modification	BP	4	2	0.257606	ASPH/ATP13A2
glycophagy	BP	4	2	0.257606	GAA/STBD1
glutamate reuptake	BP	4	2	0.257606	PER2/SLC17A8
regulation of amino acid uptake involved in synaptic transmission	BP	4	2	0.257606	PER2/SLC17A8
regulation of glutamate uptake involved in transmission of nerve impulse	BP	4	2	0.257606	PER2/SLC17A8
positive regulation of pentose-phosphate shunt	BP	4	2	0.257606	RPTOR/MLST8
positive regulation of endothelial cell-matrix adhesion via fibronectin	BP	4	2	0.257606	FUT1/RRAS
regulation of glutamate receptor signaling pathway	BP	4	2	0.257606	CX3CL1/SHANK3
propionyl-CoA metabolic process	BP	4	2	0.257606	ACAT1/NUDT8
synaptic vesicle uncoating	BP	4	2	0.257606	SH3GL1/SYNJ1
negative regulation of transcription by RNA polymerase III	BP	4	2	0.257606	PRDX5/MAF1
tRNA N2-guanine methylation	BP	4	2	0.257606	TRMT112/TRMT1L
regulation of Wnt protein secretion	BP	4	2	0.257606	PTPN23/TMEM132A
positive regulation of Wnt protein secretion	BP	4	2	0.257606	PTPN23/TMEM132A
negative regulation of MDA-5 signaling pathway	BP	4	2	0.257606	C1QBP/RIOK3
antifungal humoral response	BP	4	2	0.257606	LTF/FAM3A
cellular response to actinomycin D	BP	4	2	0.257606	GFER/MDM2
Purkinje myocyte action potential	BP	4	2	0.257606	GJA5/SCN5A
maintenance of animal organ identity	BP	4	2	0.257606	PKP2/NPHP3
regulation of protein insertion into mitochondrial membrane involved in apoptotic signaling pathway	BP	4	2	0.257606	GZMB/BBC3
positive regulation of protein insertion into mitochondrial membrane involved in apoptotic signaling pathway	BP	4	2	0.257606	GZMB/BBC3
tRNA wobble position uridine thiolation	BP	4	2	0.257606	CTU1/CTU2
positive regulation of inositol trisphosphate biosynthetic process	BP	4	2	0.257606	GPER1/P2RY1
striated muscle atrophy	BP	4	2	0.257606	GSN/RPS6KB1
circadian regulation of translation	BP	4	2	0.257606	HNRNPD/PER2
mitochondrial translational termination	BP	4	2	0.257606	MRPL58/MTRF1
positive regulation of cell proliferation involved in heart morphogenesis	BP	4	2	0.257606	RBPJ/SMAD4
negative regulation of primary miRNA processing	BP	4	2	0.257606	STAT3/LIN28B
oncostatin-M-mediated signaling pathway	BP	4	2	0.257606	IL6ST/LIFR
leukemia inhibitory factor signaling pathway	BP	4	2	0.257606	IL6ST/LIFR
cardiac septum cell differentiation	BP	4	2	0.257606	BMPR1A/KCNJ8
atrioventricular node cell differentiation	BP	4	2	0.257606	BMPR1A/KCNJ8
cell migration involved in metanephros development	BP	4	2	0.257606	PDGFB/PDGFRB
cell proliferation involved in heart valve development	BP	4	2	0.257606	SMAD4/NOTCH1
depurination	BP	4	2	0.257606	MPG/OGG1
negative regulation of Rac protein signal transduction	BP	4	2	0.257606	ARHGAP44/STMN3
synaptic signaling via neuropeptide	BP	4	2	0.257606	NTRK2/PENK
tRNA threonylcarbamoyladenosine modification	BP	4	2	0.257606	TPRKB/YRDC
regulation of mitochondrial transcription	BP	4	2	0.257606	PRKAA1/THAP11
positive regulation of cell-cell adhesion mediated by integrin	BP	4	2	0.257606	CD3E/PODXL
endocardium formation	BP	4	2	0.257606	SOX18/SOX17
trigeminal nerve morphogenesis	BP	4	2	0.257606	SEMA3F/PLXNA3
trigeminal nerve structural organization	BP	4	2	0.257606	SEMA3F/PLXNA3
negative regulation of type B pancreatic cell apoptotic process	BP	4	2	0.257606	SRSF6/TCF7L2
cardiac septum development	BP	100	28	0.258205	JAG1/APLNR/BMPR1A/GJA5/NDST1/RBPJ/KCNJ8/SMAD4/SMAD6/SMAD7/MDM2/MDM4/NOTCH1/PDE2A/SALL1/LUZP1/FZD1/DNAH11/MATR3/SNX17/TAB1/FRS2/ADAMTS6/PLXND1/NPHP3/EGLN1/STRA6/CRELD1
lipoprotein biosynthetic process	BP	81	23	0.259701	ABCA1/LCAT/PIGA/PIGC/PPM1B/GPAA1/PIGQ/ATG12/PIGL/PIGK/ZDHHC17/WIPI2/ZDHHC2/ZDHHC3/DPM3/PIGV/ATG101/PGAP1/ZDHHC18/ZDHHC12/PGAP3/ZDHHC24/ZDHHC21
positive regulation of catabolic process	BP	471	123	0.259764	ADRB2/APC/APP/TRIM23/BAD/BAX/CAV1/CD81/DVL1/FMR1/HIF1A/HNRNPD/HNRNPU/DNAJB2/IDE/IGF1/KDR/SMAD7/MDM2/MSN/CNOT2/CNOT4/OAZ1/OAZ2/PIK3C2A/EXOSC9/POLR2G/PRKAA1/PSMC3/PTEN/RAD23A/SGTA/SNCA/STK11/TAF1/MAP3K7/ELOB/TNFRSF1B/TSC2/XIST/AXIN1/CUL4B/PIAS1/SNX4/SPTLC2/PUM1/RNF144A/KEAP1/PAN2/BCAP31/RNF41/TRIM13/STUB1/RACK1/SYNCRIP/CAMKK2/CELF1/USP20/KCNQ1OT1/SNF8/PARK7/DIS3/EXOSC7/ZSWIM8/GGA3/TUT4/PUM2/UFL1/SIRT1/TARDBP/HSPBP1/RHBDD3/RCHY1/GIGYF2/GGA1/FBXO22/LSM1/TRIB2/CCDC22/UBQLN2/NOP53/NDUFA13/RNFT1/MARCHF2/FZR1/EXOSC5/RPTOR/ATG101/MLST8/TENT4B/SOX17/COP1/TUT7/ZYG11B/LPCAT1/ITCH/WDR24/TRAF7/L3MBTL3/LRSAM1/IL33/TMEM259/ORMDL3/TP53INP1/TRIM6/UBR3/ASB9/RC3H1/PYHIN1/SH3D19/RNF217/TMTC3/PDE12/MTLN/CCNY/RBM24/YTHDF3/PAN3/NEAT1/NANOS1/LIN28B/MEX3D/ECSCR
positive regulation of protein localization	BP	408	107	0.259859	APBB1/APC/BAD/BMP6/CD247/CD81/DLG1/DVL1/EPHA2/EPHB2/GLUD1/GNA11/GNAI1/GPER1/FFAR2/GZMB/HIF1A/IGF1/ITGA3/MDM2/MSN/MYO1C/NF2/NGFR/NNAT/OAZ1/OAZ2/PCM1/PECAM1/PIK3R2/PLS1/PRKAA1/PRKAR1A/PRKCH/PRKCI/PSMD9/PTPN9/SNCA/SPTBN1/STK11/TCF7L2/TPR/NR1H2/VEGFC/GPR68/BAP1/PLA2G6/CAMK1/PIAS1/HYAL2/NPEPPS/CEP135/LRIG2/SAE1/BCAP31/RAMP3/ABCA7/RACK1/YAP1/MCRS1/UNC13B/AGR2/CCT7/CCT4/SEC24A/RER1/CAPN10/KAT7/PARK7/RAB11FIP2/ABLIM3/SYT11/ATP13A2/TARDBP/CD2AP/PTPN23/B3GAT3/BBC3/HTRA2/RANGRF/CARD10/GPSM2/PARD6A/FIS1/TRAPPC12/ZDHHC2/CTDSPL2/MIEF1/TMEM132A/PINX1/LAMTOR1/CENPQ/GOLPH3L/EDEM2/UBL5/NADK/ZFAND1/CDK5RAP3/ABHD17A/ORAI1/WNT3A/HPS4/ORMDL3/C1QTNF3/UBE2J2/PYHIN1/TCAF2
ribose phosphate biosynthetic process	BP	193	52	0.263544	ACAT1/ADA/ADSL/AK1/NUDT2/APRT/ATP5F1B/ATP5F1D/ATP5MC1/ATP5MC2/ATP5MC3/ATP5PO/COX11/GCDH/NDUFA1/NDUFA2/NDUFA5/NDUFA7/NDUFA8/NDUFAB1/NDUFB2/NDUFB7/NDUFB8/NDUFB9/NDUFC1/NDUFV1/NDUFS4/NDUFS6/NDUFS8/NME2/NME3/NME4/NPR1/PDHB/PPAT/PYGL/SNCA/SLC25A16/ATP5MG/ACOT7/DIP2A/STOML2/NDUFA13/NDUFB11/UCKL1/ELOVL1/ANTKMT/COASY/UCK1/NDUFA11/NDUFS7/UQCC3
GMP metabolic process	BP	25	8	0.263767	ADA/ADSL/APRT/DLG1/GUK1/PPAT/NT5C2/LRGUK
renal filtration	BP	25	8	0.263767	CD34/GJA5/ITGA3/PDGFB/TBC1D8B/TMEM63C/XPNPEP3/ADGRF5
translesion synthesis	BP	25	8	0.263767	POLD1/POLD2/POLI/ZBTB1/RCHY1/POLDIP2/FAAP20/POLN
apoptotic nuclear changes	BP	25	8	0.263767	BAX/DFFA/GPER1/ACIN1/CECR2/CDK5RAP3/SHARPIN/ACVR1C
plasma membrane repair	BP	25	8	0.263767	CASP7/CHMP1A/SMPD1/VPS4B/SYT11/VPS4A/CHMP6/CHMP7
response to iron ion	BP	25	8	0.263767	BMP6/CYP1A1/FXN/HIF1A/MDM2/SNCA/TFAP2A/MAP1LC3A
atrioventricular valve morphogenesis	BP	25	8	0.263767	BMPR1A/SMAD4/SMAD6/MDM2/MDM4/NAGLU/NOTCH1/DCHS1
epithelium migration	BP	279	74	0.265415	AAMP/ACVRL1/RHOB/ARHGAP5/ARSB/ATP5F1B/ADGRB1/CEACAM1/KRIT1/SCARB1/CDH5/CDH13/EFNB2/EPHA2/ETS1/FUT1/GPX1/HIF1A/ID1/ITGA3/KDR/LGALS8/LOXL2/SMAD4/MAP3K3/MEOX2/NOTCH1/PDGFB/PFN1/PIK3C2A/PLCG1/PRCP/PKN1/PKN2/PTEN/PTPRM/RAB13/RRAS/S100A9/SPARC/SRF/TBXA2R/TEK/VEGFC/PIK3R3/FGF18/BCAR1/PPM1F/HDAC9/GIPC1/VASH1/PAXIP1/PLXND1/SIRT1/CAPN7/PATZ1/PTPN23/RGCC/CARD10/PKN3/SOX18/DLL4/ADAMTS9/CORO1B/RHOJ/JCAD/EPB41L5/MMRN2/DOCK5/LRG1/CLEC14A/EMC10/NANOS1/MIR126
response to transforming growth factor beta	BP	236	63	0.26544	ACVRL1/BMPR1A/CAV1/CDH5/CDKN1C/COL4A2/CRK/FKBP1A/LRRC32/HDAC1/ID1/ITGA3/ITGB5/ITGB8/LOX/SMAD2/SMAD4/SMAD6/SMAD7/SMAD9/NFATC1/PDE2A/PENK/PIN1/ARID4A/RBBP4/SKI/SKIL/STAT3/STK11/MAP3K7/CLDN5/CLEC3B/AXIN1/OGT/STK16/HYAL2/LATS1/USP15/STUB1/TAB1/GIPC1/SIRT1/LEMD3/FAM89B/BRMS1/MXRA5/ZNF451/HIPK2/CHST11/TRIM33/NLK/ARID4B/RNF111/DUSP22/TWSG1/EPB41L5/NFKBIZ/FNDC4/SAP130/SAP30L/LRG1/SPRED3
regulation of antigen receptor-mediated signaling pathway	BP	51	15	0.265751	ADA/CEACAM1/CD81/CCR7/DUSP3/FCGR2B/LCK/PRKCH/NECTIN2/RPS3/PHPT1/DUSP22/SLA2/CMTM3/RC3H1
positive regulation of blood vessel endothelial cell migration	BP	51	15	0.265751	ATP5F1B/ETS1/HIF1A/KDR/MAP3K3/PDGFB/PIK3C2A/PLCG1/VEGFC/FGF18/HDAC9/SIRT1/RHOJ/JCAD/MIR126
determination of heart left/right asymmetry	BP	51	15	0.265751	APLNR/DVL1/DVL2/MEGF8/HIF1A/NOTCH1/SRF/NPHP3/SOX18/AHI1/VANGL2/SOX17/NDRG4/WNT3A/RNF207
positive regulation of protein localization to membrane	BP	89	25	0.267574	CD81/DLG1/EPHA2/EPHB2/GPER1/GZMB/ITGA3/MYO1C/PLS1/PRKCH/PRKCI/PTPN9/SPTBN1/RAMP3/RACK1/AGR2/RER1/RAB11FIP2/BBC3/RANGRF/FIS1/ZDHHC2/MIEF1/WNT3A/TCAF2
cellular nitrogen compound catabolic process	BP	405	106	0.268813	ACAT1/ADA/BAX/BLVRB/CNP/DFFA/DNASE1L1/FHIT/FMR1/FUS/HNRNPAB/HNRNPD/HNRNPU/IDO1/IREB2/ISG20/ITPA/MGAT1/MPST/NUDT1/MYD88/NCBP1/CNOT2/CNOT4/NTHL1/OGG1/PDE2A/PDE9A/EXOSC9/EXOSC10/POLR2G/ELOB/TNFRSF1B/TRAF2/TST/UROD/VIM/XIST/TBRG4/MAPKAPK2/PUM1/PAN2/THRAP3/RBM7/SYNCRIP/MTHFS/DNPH1/CELF1/KCNQ1OT1/NUDT4/NUDT5/PKP3/ACOT7/ENPP4/DIS3/NT5C2/EXOSC7/ZSWIM8/TUT4/PUM2/TARDBP/LSM4/GIGYF2/LSM1/CECR2/NT5C/TRNT1/MRTO4/ZCCHC17/XRN1/EXOSC4/DDX49/TET2/LARP1B/MTPAP/ZCCHC8/EXOSC5/PDXP/TENT4B/UPF3B/TRIR/DCTPP1/TUT7/NUDT18/ZC3H14/MUS81/WDR82/RNASEH2C/PYM1/FBH1/ANGEL2/EXOSC6/AFMID/RC3H1/TENT2/IDO2/AGO3/PDE12/RBM24/YTHDF3/NUDT8/PAN3/NEAT1/NANOS1/LIN28B/MEX3D
positive regulation of DNA-templated transcription	BP	1358	346	0.269377	ACVRL1/ADRB2/JAG1/APBB1/APP/ATF1/BACH1/BMP6/BMPR1A/CBFB/CCNT2/CD81/CDH13/CDK2/CDKN1C/CEBPB/CEBPD/ATF2/CREM/ATN1/DVL1/DVL2/DVL3/S1PR1/ELK3/ELK4/ERG/ESRRA/ETS1/MECOM/EZH1/BPTF/FOXF1/FOXF2/FOXD1/FLI1/FOSB/FUS/GABPA/GPER1/GTF2A1/HDAC1/HDGF/HIF1A/HNRNPAB/HNRNPD/HNRNPU/HOXB7/HSF2/IGF1/RBPJ/FOXK2/ILK/LMO7/LYL1/SMAD2/SMAD4/SMAD6/SMAD9/MAF/MAZ/MC1R/MAP3K5/MEOX2/MSX1/MYBL1/MYC/MYD88/NCBP1/NFATC1/NFKB2/NFYB/NGFR/NME2/NOTCH1/NOTCH3/NPAT/P2RY1/PCBD1/PDGFB/PEG3/PIK3R2/PIN1/PKNOX1/PLAG1/EXOSC9/PPP2R5B/PRKAA1/PKN1/MAP2K2/PSMC3/PSMD9/ARID4A/RBBP4/RELB/REST/RFX3/RFX5/RORA/MRPL12/SALL1/ATXN7/CX3CL1/SFPQ/SKI/SMARCC2/SOX12/SRF/SS18/STAT2/STAT3/NEK4/TAF1/TAF2/TAF6/TAF10/TBP/TCF4/TCF3/TCF7L2/TCF15/TCF20/MLX/TEAD4/TEF/TFAP2A/TFDP1/TMF1/TRAF6/UBE2V1/NR1H2/WNT6/YWHAH/ZFX/ZFY/ZNF24/ZNF33A/ZNF33B/ZNF91/ZNF143/ZNF148/ZBTB17/VEZF1/ZNF224/ZNF112/PRDM2/DEK/MLLT10/NRIP1/FZD1/FZD4/NCK2/TEAD2/OGT/CAMK1/PIAS1/STK16/RUVBL1/RFXANK/HYAL2/FADD/TRIM24/CCNK/APLN/PER2/BUD31/MBD2/FUBP3/RPS6KA4/AIP/LDB2/RPS6KA5/MED23/MED27/CLOCK/CREB5/BCLAF1/ZBED4/SUPT7L/RNF10/THRAP3/THOC1/DMTF1/NR1H3/ACTR2/ZNF263/YAF2/ALYREF/TRIM13/TOPORS/KLF2/YAP1/RBM14/MCRS1/HAX1/ZNHIT1/TADA3/CREB3/NCOA2/DDX17/DEAF1/TRIM16/CAMKK2/NFAT5/BRD8/TCERG1/MSL3/SLC38A3/KAT7/PARK7/SCAF8/ABLIM3/FOXJ3/PAXIP1/ZNF292/ZNF423/POGZ/PHF8/LPIN1/WWC1/USP22/SIRT1/SF3B1/BRD4/PATZ1/ZMYND8/ZNF345/ZNF521/SS18L1/AUTS2/EDRF1/PYGO1/EPC2/AKAP8L/DNAJC2/RGCC/HIPK2/ABT1/GRHL1/SERTAD1/ZNF593/CHCHD2/ZNF219/SCAND1/UCHL5/ZNF107/VGLL1/TRIAP1/MED15/ARID4B/INPP5K/MBD3/SOX18/ATAD2B/EGLN1/RNF111/TET2/MBTD1/AHI1/GATAD2A/NSD3/TESC/PIH1D1/PHIP/SUPT20H/MED29/ATF7IP/CCAR1/FOXJ2/CAND1/KMT2E/MYDGF/ATXN7L3/PRDM10/PRDM11/NAT14/THAP11/PBXIP1/RPTOR/ZNF319/CALCOCO1/RAP2C/ZNF410/CREBZF/RPRD1B/ZNF71/ZNF462/ZNF335/IRF2BPL/SOX17/NFKBIZ/NIBAN2/CAPRIN2/TNIP2/CDC73/NAA16/TBL1XR1/CARF/ACTR5/CDK5RAP3/LBH/SF3B5/SOX7/PCBD2/MAML2/ZC3H8/ZNF594/CCDC62/PHF5A/TRIM52/NFATC2IP/HELZ2/WNT3A/THAP3/IL33/ZNF845/ZNF585B/FANK1/PAXBP1/TP53INP1/MYSM1/CCDC124/TADA1/GABPB2/KLF14/CREB3L4/PYHIN1/CREBRF/ZNF600/CITED4/SSBP4/ZNF721/ZNF384/ZNF48/ZNF585A/CRTC2/EBF3/BCLAF3/ZNF615/ZNF841/ZNF493/ZNF850/CAVIN4/ZNF808/MAFA/ZNF814
nuclear-transcribed mRNA catabolic process	BP	116	32	0.270278	HNRNPAB/HNRNPD/HNRNPU/NCBP1/CNOT2/CNOT4/EXOSC9/EXOSC10/POLR2G/PAN2/THRAP3/SYNCRIP/DIS3/EXOSC7/TUT4/LSM4/LSM1/MRTO4/XRN1/EXOSC4/MTPAP/EXOSC5/TENT4B/UPF3B/TUT7/PYM1/EXOSC6/RC3H1/TENT2/PDE12/PAN3/NANOS1
cellular detoxification	BP	93	26	0.271144	NQO1/GPX1/GPX4/GPX7/GSTM2/GSTP1/HBA1/HBA2/HBM/HBB/HBG1/HBG2/MGST2/MPO/S100A9/SELENOW/PRDX2/GSTO1/AKR1A1/PARK7/PRDX5/UBIAD1/PRXL2A/TXNDC17/TP53INP1/SRXN1
adult locomotory behavior	BP	55	16	0.272177	APP/CNP/FXN/HEXA/SNCA/SNCG/TSC1/TUBA1A/PUM1/ZMPSTE24/PARK7/GIGYF2/HTRA2/HIPK2/OXR1/BTBD9
positive regulation of peptidyl-serine phosphorylation	BP	74	21	0.273268	APP/BDNF/BRAF/CAV1/NTRK2/SNCA/AXIN1/LATS1/BAG4/SH2D3C/RAMP3/HAX1/PARK7/IP6K2/RPTOR/CAPRIN2/MAPKAP1/DOCK7/WNT3A/FNIP1/TRIM6
thymocyte apoptotic process	BP	18	6	0.274121	ADA/BAK1/BAX/DFFA/HIF1A/ZC3H8
regulation of insulin-like growth factor receptor signaling pathway	BP	18	6	0.274121	GH1/IGF1/IGFBP4/IGFBP5/PHIP/ZFAND2B
exosomal secretion	BP	18	6	0.274121	STAM/VPS4B/PDCD6IP/SNF8/ATP13A2/VPS4A
copper ion homeostasis	BP	18	6	0.274121	APP/ARF1/ATOX1/SCO2/CCDC22/ANKRD9
adult walking behavior	BP	18	6	0.274121	FXN/HEXA/ZMPSTE24/HTRA2/HIPK2/OXR1
negative regulation of amyloid-beta formation	BP	18	6	0.274121	IGF1/NTRK2/PIN1/ABCA7/GGA3/MIR186
RNA localization to Cajal body	BP	18	6	0.274121	EXOSC10/RUVBL1/CCT7/CCT4/NOP10/NHP2
telomerase RNA localization to Cajal body	BP	18	6	0.274121	EXOSC10/RUVBL1/CCT7/CCT4/NOP10/NHP2
telomerase RNA localization	BP	18	6	0.274121	EXOSC10/RUVBL1/CCT7/CCT4/NOP10/NHP2
RNA localization to nucleus	BP	18	6	0.274121	EXOSC10/RUVBL1/CCT7/CCT4/NOP10/NHP2
positive regulation of glial cell proliferation	BP	18	6	0.274121	TSPO/PLAG1/PRKCH/PRKCI/VEGFC/UFL1
3'-UTR-mediated mRNA stabilization	BP	18	6	0.274121	MYD88/MAPKAPK2/TARDBP/TENT4B/ANGEL2/RBM24
thymic T cell selection	BP	18	6	0.274121	CD3E/CCR7/ITPKB/JAG2/SRF/STK11
purine nucleoside diphosphate metabolic process	BP	18	6	0.274121	AK1/BAD/DLG1/GUK1/NUDT18/LRGUK
purine ribonucleoside diphosphate metabolic process	BP	18	6	0.274121	AK1/BAD/DLG1/GUK1/NUDT18/LRGUK
negative regulation of telomere maintenance via telomerase	BP	18	6	0.274121	HNRNPU/EXOSC10/XRN1/PINX1/TENT4B/CTC1
calcium ion transport into cytosol	BP	18	6	0.274121	BAK1/BAX/CAV1/TRPC3/P2RX2/JPH4
positive regulation of protein targeting to mitochondrion	BP	29	9	0.27677	PRKAA1/BAP1/NPEPPS/SAE1/ABLIM3/HTRA2/UBL5/HPS4/UBE2J2
nucleus localization	BP	29	9	0.27677	KIF25/PCM1/SIRT1/SUN2/HOOK3/LMNB2/DOCK7/SYNE3/TMEM201
vascular associated smooth muscle cell differentiation	BP	29	9	0.27677	APLNR/GPER1/NFATC1/NOTCH1/PDGFB/SGCB/SRF/QKI/RAMP2
protein K11-linked ubiquitination	BP	29	9	0.27677	CDC27/UBE2E3/UBE2S/FZR1/ANAPC7/ANAPC11/UBE2D4/UBE2W/RNF26
antigen processing and presentation of peptide or polysaccharide antigen via MHC class II	BP	29	9	0.27677	CTSV/FCGR2B/HLA-DQA1/HLA-DQB1/HLA-DRA/HLA-DRB3/HLA-DRB5/TRAF6/PYCARD
positive regulation of signal transduction by p53 class mediator	BP	29	9	0.27677	HIC1/MSX1/MYC/RPS7/RPS15/ZNHIT1/CDK5RAP3/PYHIN1/MIR186
regulation of transcription by RNA polymerase III	BP	29	9	0.27677	ZNF143/DEK/SF3B1/PRDX5/ZNF345/BRF2/RPTOR/MAF1/ZC3H8
regulation of neurotransmitter receptor activity	BP	29	9	0.27677	ADRB2/APP/EPHB2/CCL2/ARC/NLGN3/SHANK3/CNIH3/CNIH2
intracellular protein transport	BP	774	199	0.276918	AP1G1/APBA1/TRIM23/ARF1/ARF5/RHOB/BAX/TSPO/VPS51/CD81/CDKN1A/AP1S1/AP2S1/CLTB/CLTC/ATF2/EIF2D/DMTN/GDI1/GZMB/KPNA5/MDM2/MYO1C/MYO6/NGFR/NOTCH1/OAZ1/OAZ2/PCM1/PEX1/PEX10/PEX13/PIK3R2/PRKAA1/PRKCI/RAB5C/SORT1/VPS52/SEC13/SGTA/SRP9/SSR2/STAT3/STX1A/STXBP3/STYX/TPR/TSC2/UBE2G2/UFD1/YWHAH/TUBA1A/STAM/UBL4A/BAP1/CAMK1/STX16/HYAL2/AP1G2/AP1M1/HERC2/AIP/NPEPPS/BAG4/VPS26A/NUP155/GCC2/ZFYVE16/SNX17/TLK1/TECPR2/ARHGAP44/SAE1/SNUPN/PREB/BCAP31/ARFRP1/TIMM17B/RAMP2/RAMP3/KATNB1/TOMM40/HAX1/TIMM44/VTI1B/GIPC1/SEC24A/TMED1/CDC37/PKIG/RABL2B/RABL2A/SEC23IP/SNF8/SYNRG/PARK7/PHB2/ATG14/SEC31A/ABLIM3/RAB18/RAB21/GGA2/MAPK8IP3/GGA3/VPS13A/KIF13B/VPS8/ATP13A2/FRAT2/TMED3/AP4E1/TARDBP/ICMT/TRAM1/MTCH1/SAMM50/PTPN23/GGA1/B3GAT3/TIMM13/TIMM10/BBC3/VPS4A/ARFIP1/HTRA2/SPCS1/RANGRF/NXT1/SNX8/SNX11/TMED5/TMED7/FIS1/VPS36/NDUFA13/NAGPA/ZDHHC2/ZDHHC3/UBE2J1/CTDSPL2/RAB14/GET4/INPP5K/NUP54/MIEF1/EXOC6/TMED9/STX17/SEC61A2/PARL/EDEM2/NUP107/VPS18/UBL5/NAPB/SIL1/VPS33A/MLPH/ZFAND1/GRIP2/SNX27/RAB1B/TOMM40L/ZDHHC18/VPS25/MON1A/GNPTG/ZDHHC12/MICALL1/HPS4/YIF1B/TIMM29/IL33/COG7/TMEM129/TIMM50/MVB12A/STX1B/VPS26B/GBP5/UBE2J2/ZFAND2B/ROMO1/FAM91A1/TRMT10B/TAMALIN/SPAG17/ARL5B/ZDHHC24/TCAF2/UBAC2/GPIHBP1/RAB43/ZDHHC21/RN7SL3/RGPD8/DNLZ/RGPD2
cellular response to interleukin-1	BP	78	22	0.277515	HIF1A/MYD88/MAPK11/RORA/CCL2/CCL8/CX3CL1/MAP3K7/TRAF6/VRK2/HYAL3/HYAL2/RPS6KA4/RPS6KA5/TANK/KLF2/PYCARD/IRAK4/OTUD4/TNIP2/RC3H1/ZNF675
positive regulation of transporter activity	BP	78	22	0.277515	ADRB2/ATP2A1/CALM3/CASQ1/DMD/EPHB2/NIPSNAP2/GSTM2/NDUFA4/CCL2/TRPC6/GSTO1/NR1H3/ARC/NLGN3/TESC/STIM2/ANTKMT/COA8/SHANK3/LRRC55/RNF207
negative regulation of transcription by RNA polymerase II	BP	786	202	0.277527	TLE5/APBB1/BACH1/CCND1/BCL6/BMP6/C1QBP/CAV1/CBFB/CCND3/CDK2/CDKN1C/CEBPB/ATF2/CREM/DLG1/ATN1/ELK3/ELK4/NR2F6/ERF/EZH1/BPTF/FOXF1/FOSB/GABPA/HDAC1/HDGF/HIC1/HNRNPA2B1/HNRNPU/HSBP1/HSF4/ID1/RBPJ/FOXK2/LOXL2/SMAD4/SMAD7/MAF/MAZ/MDM2/MDM4/MNT/MSX1/MYC/NFX1/CNOT2/NOTCH1/NOTCH3/ORC2/PDE2A/PEG3/ARID4A/RBBP4/RBL1/REST/RFX5/RPL10/SALL1/SFPQ/SKI/SKIL/SNCA/SOX12/SP2/STAT3/TAF1/TCF3/TCF7L2/MLX/TFAP2A/TPR/TRAF6/UBE2D1/NR1H2/TRPV1/ZNF8/ZNF10/ZBTB25/ZNF75A/ZNF91/ZNF133/ZNF136/ZNF141/ZNF148/ZBTB17/ZNF224/PRDM2/NRIP1/UXT/NCK2/OGT/CGGBP1/PIAS1/PER2/MBD2/LDB2/CBFA2T2/COPS2/ZNF254/HDAC9/USP3/ZBTB33/NR1H3/ZNF263/KLF2/YAP1/N4BP2L2/TADA3/NCOA2/DEAF1/MXD4/TCFL5/ZBTB6/TCERG1/MAGED2/PKIG/SCAF8/ZBTB1/RALY/WWC1/SIN3B/SIRT1/SUZ12/MORC3/PATZ1/ZMYND8/ZNF345/BRMS1/ZNF451/IRF2BP1/MAGEH1/HIPK2/LMCD1/NOP53/RLIM/ZNF219/TRIM33/ARID4B/MBD3/SOX18/MIER2/DLL4/GATAD2A/THAP1/RIF1/DNAJC17/HES6/ATF7IP/DUSP22/CTNNBIP1/THAP11/SCAF4/PHF12/ZBTB26/MIER1/ZNF529/ZNF350/BACH2/IRF2BPL/IKZF5/ZNF557/CDC73/SAP130/SAP30L/TBL1XR1/THAP7/TSC22D4/ZNF93/KLF16/SLA2/ZC3H8/ZBTB37/ZGPAT/CBX2/RITA1/ZNF439/IL33/RIPPLY1/ZNF764/FNIP1/NACC1/ZNF354B/AEBP2/ZNF440/ZNF684/NACC2/ZBTB46/ZNF599/ZNF296/MIER3/ZNF366/ZNF596/ZNF431/ZNF675/BCL6B/ZNF875/KMT5A/NRARP/ZBTB42/ZNF587B
positive regulation of miRNA metabolic process	BP	59	17	0.277985	BMPR1A/ETS1/HIF1A/SMAD4/SMAD6/MYC/NGFR/PDGFB/SRF/STAT3/NR1H2/XIST/APLN/KCNQ1OT1/ZSWIM8/NEAT1/LIN28B
negative regulation of mRNA catabolic process	BP	59	17	0.277985	FMR1/FUS/HNRNPAB/HNRNPD/HNRNPU/IREB2/MYD88/TRAF2/MAPKAPK2/THRAP3/SYNCRIP/PKP3/TARDBP/LARP1B/TENT4B/ANGEL2/RBM24
tissue migration	BP	284	75	0.277995	AAMP/ACVRL1/RHOB/ARHGAP5/ARSB/ATP5F1B/ADGRB1/CEACAM1/KRIT1/SCARB1/CDH5/CDH13/EFNB2/EPHA2/ETS1/FOXF1/FUT1/GPX1/HIF1A/ID1/ITGA3/KDR/LGALS8/LOXL2/SMAD4/MAP3K3/MEOX2/NOTCH1/PDGFB/PFN1/PIK3C2A/PLCG1/PRCP/PKN1/PKN2/PTEN/PTPRM/RAB13/RRAS/S100A9/SPARC/SRF/TBXA2R/TEK/VEGFC/PIK3R3/FGF18/BCAR1/PPM1F/HDAC9/GIPC1/VASH1/PAXIP1/PLXND1/SIRT1/CAPN7/PATZ1/PTPN23/RGCC/CARD10/PKN3/SOX18/DLL4/ADAMTS9/CORO1B/RHOJ/JCAD/EPB41L5/MMRN2/DOCK5/LRG1/CLEC14A/EMC10/NANOS1/MIR126
negative regulation of immunoglobulin production	BP	11	4	0.279973	BCL6/FCGR2B/THOC1/IL33
negative regulation of JUN kinase activity	BP	11	4	0.279973	GSTP1/HIPK3/AIDA/ZNF675
negative regulation of post-transcriptional gene silencing	BP	11	4	0.279973	STAT3/ZMPSTE24/ZC3H10/LIN28B
negative regulation of gene silencing by regulatory ncRNA	BP	11	4	0.279973	STAT3/ZMPSTE24/ZC3H10/LIN28B
negative regulation of post-transcriptional gene silencing by regulatory ncRNA	BP	11	4	0.279973	STAT3/ZMPSTE24/ZC3H10/LIN28B
regulation of PERK-mediated unfolded protein response	BP	11	4	0.279973	NCK2/ABCA7/AGR2/TMEM33
regulation of lymphoid progenitor cell differentiation	BP	11	4	0.279973	NOTCH1/ZNHIT1/ZBTB1/FNIP1
negative regulation of mitochondrial membrane potential	BP	11	4	0.279973	BAX/TRPV1/SLC25A27/PRELID1
negative regulation of membrane potential	BP	11	4	0.279973	BAX/TRPV1/SLC25A27/PRELID1
phospholipid homeostasis	BP	11	4	0.279973	ABCA1/ABCA3/CETP/SLC25A46
UV-damage excision repair	BP	11	4	0.279973	MC1R/CUL4B/SIRT1/ACTR5
protein deneddylation	BP	11	4	0.279973	GPS1/COPS2/COPS7A/COPS7B
positive regulation of MHC class II biosynthetic process	BP	11	4	0.279973	RFX5/RFXANK/SIRT1/IL33
coenzyme A biosynthetic process	BP	11	4	0.279973	ACAT1/SLC25A16/ACOT7/COASY
protein K6-linked ubiquitination	BP	11	4	0.279973	UBE2S/UBE2D4/WDR24/UBE2J2
segment specification	BP	11	4	0.279973	DVL2/MEOX2/MTF2/RIPPLY1
GDP metabolic process	BP	11	4	0.279973	DLG1/GUK1/NUDT18/LRGUK
Notch signaling involved in heart development	BP	11	4	0.279973	JAG1/RBPJ/NOTCH1/DLL4
anatomical structure arrangement	BP	11	4	0.279973	BMPR1A/SEMA3F/TFAP2A/PLXNA3
ventricular trabecula myocardium morphogenesis	BP	11	4	0.279973	BMPR1A/RBPJ/NOTCH1/DLL4
endosomal vesicle fusion	BP	11	4	0.279973	VPS8/VPS4A/VPS18/VPS33A
membrane protein intracellular domain proteolysis	BP	11	4	0.279973	MBTPS1/APH1A/PSENEN/SPPL2B
Golgi organization	BP	132	36	0.280144	VPS51/GOLGB1/NAGLU/MAP2K2/BLZF1/VAMP4/COG1/GCC2/VTI1B/STK25/TMED1/SEC23IP/TMED3/TMED5/TMED7/TRAPPC12/HOOK1/TMED9/STX17/GOLPH3L/PI4K2A/ATP8B2/HACE1/ARHGAP21/VCPIP1/RAB1B/RAB33B/YIPF4/RAB2B/COG7/TJAP1/LYSMD3/UBXN2B/UBXN2A/RAB43/GOLGA8B
protein exit from endoplasmic reticulum	BP	44	13	0.280401	CD81/SEC13/UBE2G2/UFD1/GCC2/TECPR2/PREB/BCAP31/RANGRF/UBE2J1/EDEM2/TMEM129/UBAC2
oligosaccharide metabolic process	BP	44	13	0.280401	BRAF/FUT1/GAA/MAN2B1/NAGA/ST3GAL2/MOGS/B3GALT5/MAN1B1/ST6GALNAC4/ST6GALNAC6/ST6GALNAC1/ST8SIA6
cellular response to type II interferon	BP	82	23	0.28146	ACTG1/DAPK3/GSN/IFNGR2/MYO1C/RPS6KB1/CCL2/CCL8/CX3CL1/STXBP3/NR1H2/VIM/NR1H3/ACTR2/CDC42EP2/SYNCRIP/CDC37/RPL13A/VPS26B/GBP4/GBP5/PDE12/RAB43
negative regulation of cell motility	BP	257	68	0.283433	ACVRL1/ADA/JAG1/RHOB/ADGRB1/BMPR1A/BRAF/BST2/KRIT1/CRK/DUSP3/HDAC1/IGFBP5/SMAD7/MEOX2/NF2/NGFR/NOTCH1/PIN1/PTEN/PTPRM/ARID4A/RBBP4/RRAS/CCL2/CX3CL1/SRF/STAT3/TBXA2R/TIE1/CLDN5/OGT/IFITM1/HYAL2/ADAM15/PTPRU/RNF41/GNA13/IL24/ABHD2/VASH1/SIN3B/PATZ1/ZMYND8/BRMS1/PTPN23/RGCC/CARD10/ARID4B/DLL4/AP1AR/DUSP22/ADAMTS9/CORO1B/ABHD6/SRGAP1/RAP2C/NDRG4/SAP130/SAP30L/MMRN2/IL33/TP53INP1/OSBPL8/PODN/ACVR1C/ARID2/MIR126
response to retinoic acid	BP	86	24	0.285137	ABCA1/BMP6/CDKN2D/PHC1/HSD17B2/IGFBP7/TIE1/WNT6/SLC10A3/FZD4/TEAD2/YAP1/TRIM16/PHB2/TWF2/HTRA2/NDUFA13/GDAP2/TESC/DNAAF2/CYP26B1/WNT3A/OVCA2/TRIML2
positive regulation of RNA biosynthetic process	BP	1361	346	0.285847	ACVRL1/ADRB2/JAG1/APBB1/APP/ATF1/BACH1/BMP6/BMPR1A/CBFB/CCNT2/CD81/CDH13/CDK2/CDKN1C/CEBPB/CEBPD/ATF2/CREM/ATN1/DVL1/DVL2/DVL3/S1PR1/ELK3/ELK4/ERG/ESRRA/ETS1/MECOM/EZH1/BPTF/FOXF1/FOXF2/FOXD1/FLI1/FOSB/FUS/GABPA/GPER1/GTF2A1/HDAC1/HDGF/HIF1A/HNRNPAB/HNRNPD/HNRNPU/HOXB7/HSF2/IGF1/RBPJ/FOXK2/ILK/LMO7/LYL1/SMAD2/SMAD4/SMAD6/SMAD9/MAF/MAZ/MC1R/MAP3K5/MEOX2/MSX1/MYBL1/MYC/MYD88/NCBP1/NFATC1/NFKB2/NFYB/NGFR/NME2/NOTCH1/NOTCH3/NPAT/P2RY1/PCBD1/PDGFB/PEG3/PIK3R2/PIN1/PKNOX1/PLAG1/EXOSC9/PPP2R5B/PRKAA1/PKN1/MAP2K2/PSMC3/PSMD9/ARID4A/RBBP4/RELB/REST/RFX3/RFX5/RORA/MRPL12/SALL1/ATXN7/CX3CL1/SFPQ/SKI/SMARCC2/SOX12/SRF/SS18/STAT2/STAT3/NEK4/TAF1/TAF2/TAF6/TAF10/TBP/TCF4/TCF3/TCF7L2/TCF15/TCF20/MLX/TEAD4/TEF/TFAP2A/TFDP1/TMF1/TRAF6/UBE2V1/NR1H2/WNT6/YWHAH/ZFX/ZFY/ZNF24/ZNF33A/ZNF33B/ZNF91/ZNF143/ZNF148/ZBTB17/VEZF1/ZNF224/ZNF112/PRDM2/DEK/MLLT10/NRIP1/FZD1/FZD4/NCK2/TEAD2/OGT/CAMK1/PIAS1/STK16/RUVBL1/RFXANK/HYAL2/FADD/TRIM24/CCNK/APLN/PER2/BUD31/MBD2/FUBP3/RPS6KA4/AIP/LDB2/RPS6KA5/MED23/MED27/CLOCK/CREB5/BCLAF1/ZBED4/SUPT7L/RNF10/THRAP3/THOC1/DMTF1/NR1H3/ACTR2/ZNF263/YAF2/ALYREF/TRIM13/TOPORS/KLF2/YAP1/RBM14/MCRS1/HAX1/ZNHIT1/TADA3/CREB3/NCOA2/DDX17/DEAF1/TRIM16/CAMKK2/NFAT5/BRD8/TCERG1/MSL3/SLC38A3/KAT7/PARK7/SCAF8/ABLIM3/FOXJ3/PAXIP1/ZNF292/ZNF423/POGZ/PHF8/LPIN1/WWC1/USP22/SIRT1/SF3B1/BRD4/PATZ1/ZMYND8/ZNF345/ZNF521/SS18L1/AUTS2/EDRF1/PYGO1/EPC2/AKAP8L/DNAJC2/RGCC/HIPK2/ABT1/GRHL1/SERTAD1/ZNF593/CHCHD2/ZNF219/SCAND1/UCHL5/ZNF107/VGLL1/TRIAP1/MED15/ARID4B/INPP5K/MBD3/SOX18/ATAD2B/EGLN1/RNF111/TET2/MBTD1/AHI1/GATAD2A/NSD3/TESC/PIH1D1/PHIP/SUPT20H/MED29/ATF7IP/CCAR1/FOXJ2/CAND1/KMT2E/MYDGF/ATXN7L3/PRDM10/PRDM11/NAT14/THAP11/PBXIP1/RPTOR/ZNF319/CALCOCO1/RAP2C/ZNF410/CREBZF/RPRD1B/ZNF71/ZNF462/ZNF335/IRF2BPL/SOX17/NFKBIZ/NIBAN2/CAPRIN2/TNIP2/CDC73/NAA16/TBL1XR1/CARF/ACTR5/CDK5RAP3/LBH/SF3B5/SOX7/PCBD2/MAML2/ZC3H8/ZNF594/CCDC62/PHF5A/TRIM52/NFATC2IP/HELZ2/WNT3A/THAP3/IL33/ZNF845/ZNF585B/FANK1/PAXBP1/TP53INP1/MYSM1/CCDC124/TADA1/GABPB2/KLF14/CREB3L4/PYHIN1/CREBRF/ZNF600/CITED4/SSBP4/ZNF721/ZNF384/ZNF48/ZNF585A/CRTC2/EBF3/BCLAF3/ZNF615/ZNF841/ZNF493/ZNF850/CAVIN4/ZNF808/MAFA/ZNF814
regulation of protein tyrosine kinase activity	BP	48	14	0.287452	APP/CAV1/ACE/HYAL2/UNC119/ABI1/NOX4/DUSP22/ZFYVE28/RAP2C/CHMP6/SH3BP5L/VPS25/ZGPAT
negative regulation of proteasomal ubiquitin-dependent protein catabolic process	BP	33	10	0.28755	FHIT/SGTA/STYX/OGT/USP14/GIPC1/PARK7/NOP53/UBXN1/UCHL5
regulation of transcription regulatory region DNA binding	BP	33	10	0.28755	IGF1/TRAF6/PER2/PARK7/ZNF593/RNF220/ZC4H2/NIBAN2/TRIM6/ZNF675
protein localization to centrosome	BP	33	10	0.28755	APC/GOLGB1/PCM1/DCTN2/SPAG5/NUDCD3/PARD6A/CCDC14/HOOK3/UBXN2B
regulation of metabolic process	BP	5252	1315	0.287972	ABCA3/ABCB7/ACTG1/ACVRL1/ADRB1/ADRB2/TLE5/JAG1/APLNR/ALPL/APBA1/APBB1/APC/BIRC3/APP/TRIM23/ARL2/ASL/ASPH/ATF1/ATP1A1/ATP6V0B/ATP6V0A1/BACH1/BAD/ADGRB1/BAK1/BAX/CCND1/BCL6/BDNF/BGLAP/CEACAM1/BMP6/BMPR1A/BRAF/BST2/TSPO/C1QBP/CALM3/CASP2/CAV1/CBFB/CCND3/CCNG2/CCNT2/CD3E/CD34/SCARB1/CD81/CDH5/CDH13/CDK2/CDK4/CDKN1A/CDKN1C/CDKN2D/CEBPB/CEBPD/CHD1/CLK1/CLTC/CCR7/COX7A2/ATF2/CREM/CRK/CSPG4/CST3/CTSV/CYP1A2/DAPK3/ACE/DFFA/DHCR24/NQO1/DLG1/DMD/ATN1/DUSP3/DUSP7/DVL1/DVL2/DVL3/S1PR1/PHC1/PHC2/EEF1A1/EEF2/MEGF8/EPHA2/ELK3/ELK4/DMTN/EPHB2/EPS15/NR2F6/ERF/ERG/ESRRA/ETS1/MECOM/EWSR1/EZH1/FABP5/BPTF/FCGR2B/FHIT/FKBP1A/FOXF1/FOXF2/FOXD1/FLI1/FMR1/AFF2/FOSB/FUS/GABPA/LRRC32/GFER/GH1/GNAI2/GOLGB1/GPER1/FFAR2/MKNK2/GPS1/GPX1/GSN/GSTP1/GTF2A1/GUCA1B/GZMB/H2AX/H3-3A/HBB/HDAC1/HDGF/HELLS/HIC1/HIF1A/UBE2K/HK2/HLX/HNRNPA2B1/HNRNPAB/HNRNPD/HNRNPH1/HNRNPH3/HNRNPU/HOXB6/HOXB7/HSBP1/HSF2/HSF4/DNAJB2/FOXN2/ID1/IDE/IGF1/IGFBP4/IGFBP5/IGFBP7/RBPJ/IL6ST/FOXK2/ILK/IDO1/INPP5B/IREB2/ITGA3/ITGAV/ITGB8/ITPKB/KDR/KIF25/LAG3/LCK/LMO7/LOX/LOXL2/LTF/LYL1/SMAD2/SMAD4/SMAD6/SMAD7/SMAD9/MAF/MAZ/MC1R/MDM2/MDM4/MAP3K3/MAP3K5/MEOX2/MGMT/MAP3K10/MAP3K11/MN1/MNT/MPV17/MRE11/MSN/MSX1/MYBL1/MYC/MYD88/NCBP1/NDUFA4/NDUFS4/NF2/NFATC1/NFE2L1/NFKB2/NFX1/NFYB/NGFR/NME2/CNOT2/CNOT4/NOTCH1/NOTCH3/NOVA2/NPAT/NTRK2/OAZ1/OAZ2/OGG1/ORC2/OXTR/P2RY1/PCBD1/CHMP1A/PDCD2/PDE2A/PDGFB/PDGFRB/PECAM1/PEG3/PFDN1/PFDN2/PFDN4/PFDN5/PFN1/PIK3C2A/PIK3R2/PIN1/PKNOX1/PLAG1/PLAT/EXOSC9/EXOSC10/POLR2A/POLR2G/POLR2L/PPM1B/PPP1CA/PTPA/PPP2R5A/PPP2R5B/PPP2R5D/PPP4C/PRCP/SRGN/PRKAA1/PRKAB1/PRKAB2/PRKAR1A/PRKAR2A/PRKAR2B/PRKCH/PRKCI/PKN1/MAPK11/MAP2K2/PSAP/PSMC3/PSMD3/PSMD9/PTEN/PTPRB/QARS1/MAP4K2/RAD21/RAD23A/RAD52/ARID4A/RBBP4/RBL1/RELB/REST/RFC2/RFC5/RFX3/RFX5/RORA/RPL10/MRPL12/RPS3/RPS6KA2/RPS6KB1/RPS6KB2/RPS7/RPS19/SORT1/S100A9/SAFB/SALL1/MAPK12/ATXN2/ATXN7/SCML1/CCL2/CX3CL1/SFPQ/SRSF1/SRSF2/SRSF4/SRSF6/SFSWAP/SGTA/PMEL/SKI/SKIL/SLAMF1/SLC4A1/SMARCC2/SMPD1/SNCA/SNRNP70/SON/SOX12/SP2/SP4/SPTBN1/SRF/SRP9/RO60/SS18/STAT2/STAT3/NEK4/STK11/STYX/TAF1/TAF2/TAF6/TAF10/MAP3K7/TARBP1/TARBP2/TBP/TCEA2/ELOB/TCF4/TCF3/TCF7L2/GCFC2/TCF15/ZNF354A/TCF20/MLX/PRDX2/TEAD4/TEF/TEK/TFAP2A/TFDP1/TIA1/TIAL1/TIE1/TMF1/CLDN5/CLEC3B/TNFRSF1B/TPR/TRAF2/TRAF6/TSC1/TSC2/TSNAX/HIRA/TNFSF4/TNFRSF4/UBE2D1/UBE2V1/UFD1/NR1H2/UTY/VEGFC/VIM/TRPV1/WARS1/WNT6/XIST/YWHAH/SF1/ZFX/ZFY/ZNF8/ZNF10/ZNF12/ZNF708/ZNF18/ZNF182/ZNF22/ZNF24/ZNF26/ZNF32/ZNF33A/ZNF33B/ZKSCAN1/ZBTB25/ZNF74/ZNF75A/ZNF84/ZNF90/ZNF91/ZNF121/ZNF133/ZNF136/ZNF141/ZNF143/ZNF146/ZNF148/ZBTB17/VEZF1/ZNF165/ZNF189/ZKSCAN8/ZSCAN9/ZNF195/ZMYM2/ZNF224/ZNF112/PRDM2/IFRD2/DEK/BRD3/MLLT10/CDK2AP1/NRIP1/AXIN1/BAP1/FZD1/FZD4/PLA2G6/SPOP/UXT/NCK2/CUL4B/TEAD2/OGT/PIK3R3/CAMK1/CGGBP1/FCN3/PIAS1/MKNK1/STK16/RUVBL1/RFXANK/AKR1C3/SOCS1/SRSF9/HYAL2/S1PR4/TRADD/MBTPS1/SNX4/CRADD/FADD/RIOK3/TNFRSF10A/TRIM24/CCNK/BANF1/FGF18/APLN/PER2/CDC123/FUBP1/BUD31/MBD2/FUBP3/H1-10/RPS6KA4/LIMD1/NOL3/CH25H/RNF8/BTAF1/AIP/LDB2/UNC119/USP14/LATS1/CBFA2T2/ATG12/MAP3K13/TBRG4/RPS6KA5/MAPKAPK2/BCL7C/BCL7B/COPS2/LONP1/TSIX/CIAO1/RECQL5/ZNF264/MED23/MED27/QKI/ITM2A/EIF4E2/SPTLC2/BAG4/ZNF254/APBA3/VPS26A/CLOCK/RBM39/CREB5/WTAP/TRAF4/NUP155/ISG15/PPM1F/SAFB2/ZNF432/LRRC14/PUM1/HDAC9/JADE3/BCLAF1/RNF144A/MATR3/SPOCK2/IP6K1/KEAP1/TSC22D2/ZNF623/ZBTB24/ZNF518A/EPM2AIP1/LRIG2/SETDB1/ZBED4/TELO2/SUPT7L/RNF10/PAN2/HELZ/USP3/THRAP3/THOC1/HNRNPDL/DMTF1/PTBP3/ACOT8/ABI1/ZBTB33/TANK/SH2D3C/RANBP9/SAE1/NR1H3/ACTR2/TSFM/CTDSP2/HIPK3/ZNF263/BCAP31/RBM12/YAF2/MBNL2/RBM7/RBM5/ALYREF/RNF41/TSHZ1/TRIM13/TOPORS/SRRM1/SF3B4/RAMP2/RAMP3/ZMPSTE24/STUB1/ABCA7/KLF2/RACK1/PEMT/YAP1/RBM14/C1D/N4BP2L2/MCRS1/TAB1/HAX1/ZNHIT1/TADA3/CREB3/SYNCRIP/NCOA2/ZNF211/DDX17/DEAF1/AGR2/CCT7/CCT4/SH2B2/MXD4/TRIM16/CAMKK2/KHDRBS3/CELF1/AVIL/NFAT5/TCFL5/GIPC1/SRSF10/ZBTB6/ZNF234/ZNF273/USP20/JTB/BRD8/PAPOLA/TCERG1/MAGED2/MSL3/KCNQ1OT1/SLC38A3/CCDC85B/IL24/WWP1/CEP43/BTN3A2/BTN2A1/CDC37/PKIG/KAT7/FAM107A/LZTS1/PKP3/SNF8/PARK7/PHB2/TUSC2/GABARAPL2/IKZF2/MTF2/PUF60/SCAF8/ZNF652/ZFP30/VASH1/ATG14/ABLIM3/FOXJ3/ZBTB1/DIS3/RALY/PAXIP1/STK38L/EXOSC7/ZNF292/ZSWIM8/ZNF423/ZBTB43/TAB2/POGZ/PHF8/SMC5/GGA3/LPIN1/DIP2A/SYT11/PDS5A/ZC3H7B/WWC1/UBR2/SIN3B/TUT4/USP22/PUM2/UFL1/ADNP/ATP13A2/SIRT1/TARDBP/SF3B1/BRD4/POFUT1/SUZ12/MORC3/RPL13A/RBFOX2/PATZ1/CD2AP/ZMYND8/HSPBP1/PLD3/FKBP8/BCL2L13/MTCH1/ZNF324/LSM4/RHBDD3/PRDX5/ZNF345/TECPR1/BRMS1/LETMD1/RCHY1/NELFB/ZNF521/DHRS7B/L3MBTL1/ZNF451/SS18L1/PPP1R16B/AUTS2/ANKRD17/GIGYF2/POLDIP2/GGA1/EDRF1/PYGO1/EPC2/IRF2BP1/FBXO22/LHX6/PPP1R14B/INTS6/AKAP8L/DNAJC2/ZBTB11/BBC3/STK36/PRELID1/LSM1/ZNF638/UBE2S/HTRA2/TRIB2/CCDC22/COA3/GIT1/RGCC/MAGEH1/HIPK2/ZCCHC4/ZC3H7A/BABAM1/DROSHA/PYCARD/USP25/CARD10/ABT1/REPIN1/GRHL1/RBM15B/TRA2A/SERTAD1/STRN3/UBQLN2/LMCD1/NOP53/EHD4/STOML2/NOX4/HP1BP3/COPS7A/DHH/PARD6A/FIS1/UBXN1/ZNF593/ZNF691/NDUFA13/APH1A/RLIM/RNFT1/CHCHD2/MRTO4/ZDHHC2/ZNF219/ABI3/MARCHF2/SCAND1/CD320/ZNF771/NGRN/FZR1/ATRAID/UCHL5/TRPV2/ZNF107/VGLL1/IP6K2/UBE2J1/CTDSPL2/TRIAP1/TRMT112/ZCCHC17/ZNF581/MED15/TRIM33/SRRT/NLK/ZNF44/ARID4B/INPP5K/MBD3/BRWD1/GSAP/DCUN1D1/SOX18/ATAD2B/XRN1/ETAA1/EXOSC4/MIER2/DDX49/DLL4/EGLN1/FBXL19/OTUD4/ZNF853/RNF111/TET2/MBTD1/AHI1/ZNF586/GATAD2A/ZNF280D/WBP1L/ELP6/NSD3/RASIP1/TMEM132A/PINX1/TESC/AURKAIP1/LAMTOR1/PIH1D1/PHIP/ZCWPW1/OXR1/LARP1B/ELP3/THAP1/MTPAP/INTS10/RNF220/RIF1/DNAJC17/SBNO1/DCUN1D2/YY1AP1/PSPC1/ZNF654/BRF2/PPP6R3/LARP6/NCBP3/AP1AR/PARL/HES6/ZNF823/SUPT20H/MED29/OTUD5/INTS8/ATF7IP/CCAR1/RCOR3/ZNF701/EXOC1/ZNF83/ZNF415/MBNL3/FOXJ2/CAND1/UBAP2/PSENEN/ZNF302/KMT2E/ZC4H2/MYDGF/ZNF253/YLPM1/CYP26B1/SLC2A4RG/TCIM/WRNIP1/EXOSC5/SMARCAD1/DUSP22/EMSY/ATXN7L3/PRDM8/PRDM10/PRDM11/CTNNBIP1/CCNL1/TWSG1/NAT14/GJC2/THAP11/PBXIP1/CLK4/ABHD6/MIF4GD/SCAF4/ZNF490/INTS2/RPTOR/ARRDC3/ZNF319/ZNF471/ZNF492/PHF12/CALCOCO1/EPB41L5/ZFP14/ZBTB26/MIER1/ZNF529/PRX/ZFYVE28/RBAK/GATAD1/HES4/RAP2C/ZNF410/PTBP2/CTDSP1/CREBZF/PCTP/RPRD1B/ZNF71/ZNF462/RBM25/CARD18/ZNF350/BACH2/ATG101/ZNF335/FIGNL1/NECAB1/IRF2BPL/MLST8/TENT4B/SOX17/COP1/NFKBIZ/IKZF5/TMEM168/CIAO3/COPS7B/ILRUN/MICAL1/MARCHF7/AIDA/NIBAN2/TMEM135/JMJD4/UPF3B/CAPRIN2/ZNF747/ANTKMT/CHID1/CYREN/CUEDC2/TAF1D/RNF26/MAPKAP1/TNIP2/RBM42/ZNF576/ZNF557/CDC73/SAP130/OBI1/NAA16/CHMP6/TUT7/NLRX1/SAP30L/RIOX1/ZYG11B/PRKRIP1/TBL1XR1/ZNF768/CARF/SLTM/ZC3H14/CAAP1/LPCAT1/ZNF672/ZNF613/ACTR5/ZNF696/ESRP2/PSME3IP1/PHC3/ATF7IP2/ZFP2/CTC1/ZNF430/CDK5RAP3/SP6/WDR82/THAP7/CPTP/SH3BP5L/POLR2M/MOB2/RCC1L/LBH/ITM2C/TSC22D4/TMEM14B/ZNF611/RAB1B/ZNF93/SF3B5/SOX7/CCDC3/ITCH/RBM4B/FRMD8/KLF16/NSRP1/PCBD2/ATRIP/FAM161A/ZNF644/SLA2/WDR24/TRAF7/MAF1/DCUN1D5/UQCC2/PYM1/ZNF397/NUDT16L1/VPS25/COA8/MAML2/ZNF333/L3MBTL3/SLX4/JPH4/ZC3H8/ZBTB37/ZGPAT/ZNF594/CCDC62/HDGFL2/CBX2/ZNF577/LMNB2/PHF5A/TRIM52/ZC3H10/ZNF514/FBH1/NFATC2IP/ZNF587/RAB2B/RITA1/FBXL20/DOCK7/HELZ2/UNK/TSPYL5/CIPC/WNT3A/ZNF616/ZNF766/THAP3/ZNF160/ATP6V1E2/ZNF835/ZNF700/ZNF439/PPP1R3E/LRSAM1/ANGEL2/IL33/ZNF682/BOD1/TMEM259/ZNF765/ZNF845/CCNQ/INTS4/RIPPLY1/ZNF461/ZNF585B/FANK1/ZNF764/SP140L/SFXN5/ORMDL3/PAXBP1/TP53INP1/PPP1R14A/FNIP1/CAVIN3/STX1B/VPS26B/NACC1/AHNAK2/ZNF257/MYSM1/OSBPL8/C1QTNF3/CCDC124/OMA1/GBP5/ZNF689/NOSTRIN/ALPK2/ZNF526/ZNF837/AGAP2/TADA1/ZNF354B/TRIM6/EXOSC6/ZNF511/RHEBL1/AEBP2/NOXO1/HSF5/ZFP3/RN7SK/ZNF441/ZNF440/ZNF787/WTIP/ZNF792/GABPB2/ZNF684/ANKRD54/ACVR1C/UBR3/LIN54/CPEB2/PRRC1/POU5F2/KLF14/NACC2/SPIN4/ASB9/ZBTB46/ROMO1/CACUL1/A2ML1/LACC1/ZNF688/ZNF418/ZNF417/ZNF548/ZNF524/ZNF599/ZNF738/ZNF681/CREB3L4/MOB3C/RC3H1/EXOC8/PYHIN1/COMMD7/COPS9/PPP4R2/SH3D19/NFXL1/CREBRF/BTNL9/RNF217/ZNF483/TMTC3/ZNF600/ZNF320/ZNF296/ZNF791/ZNF433/ZNF567/ZNF383/DENND1B/CITED4/UBXN2A/MIER3/TENT2/ZNF366/ZNF92/ZNF800/ZNF596/SPIN3/SSBP4/ZNF525/ZNF431/ZNF721/ZNF384/ZNF675/PGAM5/AGO3/ARID2/NLRC3/ZNF48/ZNF585A/ZNF626/CRTC2/PLD6/CENPX/ZNF584/ZSCAN4/PDE12/KHDRBS2/MTLN/TRIML2/TYSND1/CCNY/ADGRF5/TDRD6/RBM24/ADGRG3/ZSCAN23/SPDYA/ATP6V1C2/TMEM9/RICTOR/EBF3/YTHDF3/LCORL/BCL6B/PAN3/MFSD8/BCLAF3/TAB3/NEAT1/FAM98B/PGP/ZNF547/ZNF776/ZNF283/ZNF615/ZNF841/ZNF493/ZNF875/ZNF326/ZNF775/ZNF789/JMJD8/ZNF260/SPOPL/ZNF680/NANOS1/ZNF850/ZNF677/ZNF860/CAVIN4/ZNF713/ZNF429/ZBTB41/PTPRQ/ZC3H6/KMT5A/ZNF790/ZNF808/ZNF888/RNF207/ZNF662/LIN28B/RBM12B/MAFA/ZNF793/ZNF818P/ZNF805/MEX3D/KLHL31/SRRD/MIR126/MIR186/MIR7-1/BLID/CCDC88C/ZNF506/NRARP/RBMXL1/ECSCR/TRIM64B/ANXA8/HSP90AB4P/MIR590/CDK11A/ZNF814/MIR374B/ZBTB42/ZNF730/ZNF605/ZNF587B/SAP25/NPPA-AS1/BACE1-AS/ZNF865/MIR34AHG
synaptic vesicle recycling	BP	67	19	0.288084	ACTG1/AP1G1/AP2S1/DNM1/SH3GL1/SNCA/SNCG/STX1A/VAMP4/SYNJ1/SYNJ2/STON1/SYT11/GIT1/NLGN3/WNT3A/STX1B/BTBD9/FCHO2
axis specification	BP	67	19	0.288084	BMPR1A/SMAD2/SMAD4/SMAD6/NOTCH1/SKI/SRF/LEFTY2/WNT6/AXIN1/FRS2/AHI1/EPB41L5/PGAP1/RIPPLY1/PKD1L1/PLD6/TDRD6/NRARP
cellular response to transforming growth factor beta stimulus	BP	230	61	0.288934	ACVRL1/BMPR1A/CAV1/CDH5/CDKN1C/COL4A2/CRK/FKBP1A/LRRC32/HDAC1/ID1/ITGA3/ITGB5/ITGB8/LOX/SMAD2/SMAD4/SMAD6/SMAD7/SMAD9/NFATC1/PDE2A/PENK/PIN1/ARID4A/RBBP4/SKI/SKIL/STAT3/STK11/MAP3K7/CLDN5/CLEC3B/AXIN1/OGT/STK16/HYAL2/LATS1/USP15/STUB1/TAB1/GIPC1/SIRT1/LEMD3/FAM89B/BRMS1/ZNF451/HIPK2/CHST11/TRIM33/NLK/ARID4B/RNF111/DUSP22/TWSG1/EPB41L5/NFKBIZ/SAP130/SAP30L/LRG1/SPRED3
purine nucleoside metabolic process	BP	22	7	0.291102	ADA/APRT/NUDT1/ENPP4/NT5C2/ICMT/MACROD1
regulation of presynapse organization	BP	22	7	0.291102	APP/SNCA/FZD1/LRFN4/LRFN3/WNT3A/LRRC4B
regulation of presynapse assembly	BP	22	7	0.291102	APP/SNCA/FZD1/LRFN4/LRFN3/WNT3A/LRRC4B
negative regulation of viral life cycle	BP	22	7	0.291102	BST2/GSN/IFITM1/FCN3/CH25H/IFITM3/TRIM59
nuclear migration	BP	22	7	0.291102	PCM1/SUN2/HOOK3/LMNB2/DOCK7/SYNE3/TMEM201
negative regulation of interleukin-1 beta production	BP	22	7	0.291102	GSTP1/IGF1/RAD21/CX3CL1/GIT1/CARD18/CPTP
platelet dense granule organization	BP	22	7	0.291102	ABCA1/AP1G1/AP1S1/AP1M1/F2RL3/HPS6/HPS4
modulation by host of viral genome replication	BP	22	7	0.291102	EEF1A1/FMR1/CCL8/CCNK/SMC5/YTHDC2/TMEM41B
regulation of vasculature development	BP	242	64	0.29211	ACVRL1/APLNR/RHOB/ADGRB1/CEACAM1/KRIT1/CD34/CDH5/CCR3/COL4A2/ATF2/EPHA2/ETS1/FUT1/GAB1/GPR4/HIF1A/HK2/CXCR2/ITGB8/KDR/KRT1/NPR1/PGK1/PLCG1/PTPRM/RRAS/SPARC/STAT3/TBXA2R/TEK/TIE1/CLDN5/VEGFC/WARS1/FGF18/RAMP2/PAK4/KLF2/VASH1/EPN2/PLXND1/SIRT1/PPP1R16B/RGCC/HIPK2/EPN1/EGLN1/FOXJ2/MYDGF/ADAMTS9/RHOJ/JCAD/TNMD/NIBAN2/CCM2/TSPAN18/LRG1/NAXE/EMC10/JMJD8/YJEFN3/MIR126/ECSCR
positive regulation of smooth muscle cell proliferation	BP	71	20	0.292507	BMPR1A/CDH13/S1PR1/GNAI2/HDAC1/IGF1/IGFBP5/MDM2/MAP3K5/MYD88/NOTCH3/PDGFB/PDGFRB/RPS6KB1/CX3CL1/MAP3K7/ZNF143/FRS2/IRAK4/FOXJ2
DNA-templated transcription elongation	BP	125	34	0.293372	CCNT2/HNRNPU/NCBP1/TCEA2/ELOB/AXIN1/CCNK/RNF8/RECQL5/MED23/MED27/USP15/THOC1/TSFM/ALYREF/TCERG1/ADRM1/KAT7/SCAF8/BRD4/ZMYND8/NELFB/INTS6/MED15/INTS10/MED29/INTS8/INTS2/CDC73/WDR82/POLR2M/INTS4/RN7SK/ZNF326
positive regulation of mRNA metabolic process	BP	125	34	0.293372	HNRNPD/HNRNPU/NCBP1/CNOT2/CNOT4/EXOSC9/POLR2G/SNRNP70/PUM1/PAN2/THRAP3/SF3B4/SYNCRIP/CELF1/DIS3/EXOSC7/TUT4/PUM2/TARDBP/GIGYF2/LSM1/TRA2A/EXOSC5/TENT4B/CDC73/TUT7/RC3H1/PDE12/RBM24/YTHDF3/PAN3/NANOS1/MEX3D/RBMXL1
disruption of anatomical structure in another organism	BP	52	15	0.293719	BCL2L1/C9/CTSG/GZMB/KRT6A/LTF/MYD88/NKG7/PRF1/RPS19/APOL1/TUSC2/GSDMB/GBP5/ROMO1
platelet-derived growth factor receptor signaling pathway	BP	52	15	0.293719	CSPG4/LOX/PDGFB/PDGFRB/PIK3C2A/PLAT/PTPN12/SNCA/ZFAND5/SGPL1/BCAR1/LRIG2/STON1/PLEKHA1/NDRG4
glycerolipid metabolic process	BP	309	81	0.294489	ABCA3/BMX/CAV1/SCARB1/CETP/DGKA/FABP5/GPX1/INPP1/INPP5A/INPP5B/ITPKB/LCAT/LIPE/PDGFB/PDGFRB/PIGA/PIGC/PIK3C2A/PIK3R2/PLCG1/PTEN/NR1H2/PLA2G6/PIK3R3/SOCS1/GPAA1/SYNJ1/SYNJ2/PIGQ/SOCS6/PIGL/PITPNM1/IP6K1/FIG4/PIGK/NR1H3/PEMT/CDIPT/AVIL/PNPLA6/ABHD2/PHB2/MGLL/ATG14/EFR3B/LPIN1/SIRT1/DHRS7B/SH3YL1/PNPLA8/PLA1A/IP6K2/INPP5K/DPM3/CRLS1/PI4K2A/ETNK1/PIGV/GPCPD1/AGPAT3/TTC7A/ABHD6/TBL1XR1/LPCAT1/PGAP1/ITPKC/SLA2/PGAP3/TPTE2/OSBPL5/OSBPL8/PTPMT1/TAMM41/ABHD3/IPMK/TMEM86B/GK5/PGP/GPIHBP1/PI4KAP2
cellular response to toxic substance	BP	98	27	0.294809	NQO1/GFER/GPX1/GPX4/GPX7/GSTM2/GSTP1/HBA1/HBA2/HBM/HBB/HBG1/HBG2/MGST2/MPO/S100A9/SELENOW/PRDX2/GSTO1/AKR1A1/PARK7/PRDX5/UBIAD1/PRXL2A/TXNDC17/TP53INP1/SRXN1
protein localization to vacuole	BP	75	21	0.296581	CD81/SORT1/STAM/GCC2/ZFYVE16/SNF8/ATG14/GGA3/VPS13A/VPS8/ATP13A2/PTPN23/VPS4A/VPS36/NAGPA/LAMTOR1/VPS25/MON1A/GNPTG/MVB12A/LAMTOR4
purine ribonucleoside monophosphate metabolic process	BP	37	11	0.296659	ADA/ADSL/AK1/NUDT2/APRT/DLG1/GUK1/PPAT/NT5C2/NT5C/LRGUK
regulation of autophagy of mitochondrion	BP	37	11	0.296659	TSPO/HIF1A/TSC2/RNF41/HAX1/CAMKK2/PARK7/ATP13A2/FKBP8/HTRA2/PARL
lymphocyte costimulation	BP	37	11	0.296659	CAV1/CD3E/CD81/CCR7/MAP3K8/EFNB1/EFNB2/LCK/LGALS1/TNFSF4/CD320
blood vessel remodeling	BP	37	11	0.296659	ACVRL1/JAG1/BAK1/BAX/CEACAM1/CST3/ACE/RBPJ/MDM2/DLL4/RSPO3
DNA biosynthetic process	BP	168	45	0.2969	ACVRL1/CDKN1A/CDKN2D/GFER/HNRNPA2B1/HNRNPD/HNRNPU/LIG1/LOX/MRE11/MYC/NFATC1/PDGFB/PDGFRB/EXOSC10/POLD1/POLD2/POLG/RFC2/RFC5/TFDP1/JADE3/TELO2/CCT7/CCT4/KAT7/POLI/ZBTB1/SIRT1/RCHY1/POLDIP2/DNAJC2/RGCC/NOX4/XRN1/PINX1/NOP10/NHP2/WRNIP1/POLD4/TENT4B/NIBAN2/CTC1/FAAP20/POLN
glycolipid biosynthetic process	BP	56	16	0.299332	PIGA/PIGC/PRKAA1/ST3GAL2/GPAA1/PIGQ/B4GALT5/PIGL/PIGK/ST6GALNAC4/ST6GALNAC6/DPM3/PIGV/PGAP1/PGAP3/ST8SIA6
mitochondrial transmembrane transport	BP	56	16	0.299332	TST/UCP3/TIMM17B/TOMM40/TIMM44/SLC25A39/SLC25A38/SLC25A36/SLC25A40/SLC25A18/TOMM40L/TIMM50/SFXN5/ROMO1/MICU3/DNLZ
synaptic vesicle endocytosis	BP	56	16	0.299332	ACTG1/AP1G1/AP2S1/DNM1/SH3GL1/SNCA/SNCG/STX1A/VAMP4/SYNJ1/SYNJ2/STON1/SYT11/NLGN3/BTBD9/FCHO2
cytoplasmic microtubule organization	BP	56	16	0.299332	TBCB/DLG1/DVL1/PCM1/AXIN1/SLK/KATNB1/TUBG2/HOOK2/STMN3/HOOK1/CLIP4/KATNBL1/HOOK3/CCDC13/CCDC88C
morphogenesis of an epithelial sheet	BP	56	16	0.299332	ACVRL1/JAG1/RHOC/CEACAM1/CD151/DVL1/DVL2/MEGF8/NOTCH1/PTEN/SRF/FLRT3/DLL4/LIN7C/ARHGAP12/LRG1
negative regulation of locomotion	BP	286	75	0.301818	ACVRL1/ADA/JAG1/RHOB/ADGRB1/BMPR1A/BRAF/BST2/KRIT1/CRK/DUSP3/HDAC1/IGFBP5/SMAD7/MEOX2/NF2/NGFR/NOTCH1/PIN1/PTEN/PTPRM/ARID4A/RBBP4/RRAS/CCL2/CX3CL1/SEMA3F/SRF/STAT3/TBXA2R/TIE1/CLDN5/OGT/IFITM1/HYAL2/ADAM15/PTPRU/RNF41/SEMA6B/GNA13/IL24/ABHD2/VASH1/SIN3B/PATZ1/ZMYND8/BRMS1/PTPN23/RGCC/CARD10/ARID4B/DLL4/AP1AR/PLXNA3/SEMA3G/DUSP22/ADAMTS9/CORO1B/ABHD6/SRGAP1/ARRDC3/RAP2C/NDRG4/SAP130/SAP30L/MMRN2/WNT3A/IL33/TP53INP1/OSBPL8/PODN/ACVR1C/ARID2/SEMA3D/MIR126
respiratory chain complex IV assembly	BP	26	8	0.304324	COX10/SCO2/COA3/COX16/TMEM223/COA8/COX14/SLC25A46
intermediate filament organization	BP	26	8	0.304324	KRT1/KRT6A/KRT15/KRT81/KRT86/PKP2/VIM/KLHL24
negative regulation of oxidative stress-induced intrinsic apoptotic signaling pathway	BP	26	8	0.304324	GPX1/HIF1A/FZD1/NOL3/RACK1/PARK7/SIRT1/HTRA2
mitotic G1 DNA damage checkpoint signaling	BP	26	8	0.304324	CCND1/CASP2/CDK2/CDKN1A/MDM2/CRADD/GIGYF2/TRIAP1
mitotic G1/S transition checkpoint signaling	BP	26	8	0.304324	CCND1/CASP2/CDK2/CDKN1A/MDM2/CRADD/GIGYF2/TRIAP1
neuron projection arborization	BP	26	8	0.304324	DVL1/DVL2/DVL3/TUBA1A/FZD4/SSNA1/MAP3K13/NTNG1
maturation of LSU-rRNA	BP	26	8	0.304324	RPL10A/SNU13/RPL7/RPL35/BOP1/NHP2/NOL9/RPL7L1
modification of synaptic structure	BP	26	8	0.304324	RHOB/PFN1/REST/SPTB/WASF1/ARHGAP44/EGLN1/CTTNBP2
heparan sulfate proteoglycan biosynthetic process	BP	26	8	0.304324	EXT2/NDST1/TCF7L2/HS6ST1/HS3ST3A1/B3GAT3/XYLT2/B3GALT6
phosphatidylglycerol metabolic process	BP	26	8	0.304324	ABCA3/PLA2G6/PHB2/PNPLA8/CRLS1/LPCAT1/PTPMT1/TAMM41
epithelial cilium movement involved in extracellular fluid movement	BP	26	8	0.304324	RFX3/OFD1/DNAH11/NPHP3/STK36/DNAAF2/CFAP43/SPAG17
establishment of skin barrier	BP	26	8	0.304324	KRT1/SRF/GRHL1/LSR/CYP26B1/ALOXE3/NFKBIZ/ELOVL1
chondroitin sulfate proteoglycan metabolic process	BP	26	8	0.304324	GUSB/B3GAT3/CHST11/CHPF2/XYLT2/NDNF/B3GALT6/SLC35B2
respiratory system process	BP	26	8	0.304324	GAA/JAG2/TCF15/ZFAND5/HIPK2/NLGN3/SELENON/CFAP43
neuron fate commitment	BP	26	8	0.304324	RBPJ/JAG2/SMAD4/NOTCH1/NOTCH3/FKBP8/ZNF521/DLL4
postsynaptic density organization	BP	26	8	0.304324	DLG1/PTEN/ZMYND8/ABI3/LRFN4/ZDHHC12/SHANK3/LRRC4B
skeletal muscle fiber development	BP	26	8	0.304324	RCAN1/GPX1/SKI/HDAC9/P2RX2/FBXO22/SELENON/NIBAN2
aminoglycan biosynthetic process	BP	60	17	0.304392	CLTC/EXT2/HEXA/NDST1/PDGFB/ST3GAL2/CHST1/B4GALT5/HS3ST3A1/B4GAT1/B4GALT7/B3GAT3/CHST11/CHPF2/XYLT2/B3GALT6/SLC35B2
regulation of glycolytic process	BP	41	12	0.304475	APP/ARL2/HIF1A/IGF1/PRKAA1/SLC4A1/STAT3/OGT/GIT1/RPTOR/MLST8/JMJD8
response to endoplasmic reticulum stress	BP	243	64	0.305194	AMFR/ATP2A1/ATP2A2/BAK1/BAX/CCND1/BCL2L1/CAV1/CEBPB/FCGR2B/DNAJB2/KCNJ8/MAP3K5/OPA1/P4HB/PIK3R2/SGTA/TRAF2/UBE2G2/UFD1/NR1H2/NCK2/MBTPS1/USP14/UBE4A/NR1H3/BCAP31/TRIM13/STUB1/MARCHF6/ABCA7/RACK1/CREB3/AGR2/MAN1B1/PARK7/UBXN4/UFL1/SIRT1/TARDBP/SDF2L1/BBC3/USP25/UBQLN2/UBXN1/RNFT1/UBE2J1/GET4/ANKZF1/TMEM33/EDEM2/PARP6/CREBZF/CDK5RAP3/UBXN6/TMUB1/TMEM259/TMEM129/UBE2J2/FBXO27/UBXN10/TMTC3/UBAC2/PIGBOS1
nucleotide salvage	BP	15	5	0.305448	ADA/ADSL/APRT/UCKL1/UCK1
adaptation of signaling pathway	BP	15	5	0.305448	ADRB2/GRK2/APLNR/APLN/UBQLN2
negative regulation of macrophage activation	BP	15	5	0.305448	FCGR2B/CX3CL1/NR1H3/SYT11/ADGRF5
pyrimidine ribonucleoside triphosphate metabolic process	BP	15	5	0.305448	NME2/NME3/NME4/UCKL1/UCK1
regulation of monocyte differentiation	BP	15	5	0.305448	MYC/GPR68/ACIN1/CTNNBIP1/ZBTB46
regulation of regulatory ncRNA processing	BP	15	5	0.305448	STAT3/TARBP2/ZMPSTE24/ZC3H10/LIN28B
negative regulation of focal adhesion assembly	BP	15	5	0.305448	ACVRL1/DMTN/PTEN/FAM107A/DUSP22
negative regulation of cell-substrate junction organization	BP	15	5	0.305448	ACVRL1/DMTN/PTEN/FAM107A/DUSP22
positive regulation of peptidyl-lysine acetylation	BP	15	5	0.305448	PRKAA1/DEK/DIP2A/SF3B1/AUTS2
positive regulation of telomerase RNA localization to Cajal body	BP	15	5	0.305448	RUVBL1/CCT7/CCT4/NOP10/NHP2
hyaluronan catabolic process	BP	15	5	0.305448	GUSB/HEXA/HYAL3/HYAL2/STAB2
maturation of LSU-rRNA from tricistronic rRNA transcript (SSU-rRNA, 5.8S rRNA, LSU-rRNA)	BP	15	5	0.305448	RPL7/RPL35/BOP1/NOL9/RPL7L1
indole-containing compound metabolic process	BP	15	5	0.305448	GCDH/IDO1/BTBD9/AFMID/IDO2
negative regulation of glucose transmembrane transport	BP	15	5	0.305448	ACE/FABP5/STXBP3/PEA15/INPP5K
positive regulation of cyclin-dependent protein serine/threonine kinase activity	BP	15	5	0.305448	CCND1/CCND3/RGCC/CCNY/SPDYA
glomerular mesangium development	BP	15	5	0.305448	CD34/GPR4/NOTCH1/PDGFB/PDGFRB
tRNA wobble uridine modification	BP	15	5	0.305448	ELP6/ELP3/URM1/CTU1/CTU2
glial cell apoptotic process	BP	15	5	0.305448	PRKCH/PRKCI/RAD21/CCL2/TRAF2
phospholipid metabolic process	BP	310	81	0.306101	ABCA3/BMX/SCARB1/CETP/DGKA/FABP5/FDPS/GPX4/INPP1/INPP5A/INPP5B/ITPKB/LCAT/MVD/PDGFB/PDGFRB/PIGA/PIGC/PIK3C2A/PIK3R2/PLCG1/PTEN/SMPD1/SNCA/NR1H2/PLA2G6/PIK3R3/SOCS1/GPAA1/SYNJ1/SYNJ2/PIGQ/SOCS6/PIGL/SPTLC2/PITPNM1/IP6K1/FIG4/PIGK/NR1H3/PEMT/CDIPT/PMVK/PNPLA6/PHB2/ATG14/EFR3B/LPIN1/DHRS7B/SH3YL1/PNPLA8/PLA1A/IP6K2/INPP5K/DPM3/CRLS1/PI4K2A/ETNK1/PIGV/GPCPD1/AGPAT3/TTC7A/ABHD6/LPCAT1/PGAP1/ITPKC/SLA2/PLPP5/PGAP3/TPTE2/ORMDL3/OSBPL5/OSBPL8/PTPMT1/TAMM41/ABHD3/ADGRF5/IPMK/TMEM86B/PGP/PI4KAP2
negative regulation of cell migration	BP	247	65	0.306108	ACVRL1/ADA/JAG1/RHOB/ADGRB1/BMPR1A/BRAF/BST2/KRIT1/DUSP3/HDAC1/IGFBP5/SMAD7/MEOX2/NF2/NGFR/NOTCH1/PTEN/PTPRM/ARID4A/RBBP4/RRAS/CCL2/CX3CL1/SRF/STAT3/TBXA2R/TIE1/CLDN5/OGT/IFITM1/HYAL2/ADAM15/PTPRU/RNF41/GNA13/IL24/ABHD2/VASH1/SIN3B/PATZ1/ZMYND8/BRMS1/PTPN23/RGCC/CARD10/ARID4B/DLL4/DUSP22/ADAMTS9/CORO1B/ABHD6/SRGAP1/RAP2C/NDRG4/SAP130/SAP30L/MMRN2/IL33/TP53INP1/OSBPL8/PODN/ACVR1C/ARID2/MIR126
regulation of endothelial cell migration	BP	153	41	0.306727	AAMP/ACVRL1/RHOB/ATP5F1B/ADGRB1/CEACAM1/KRIT1/SCARB1/EPHA2/ETS1/FUT1/HIF1A/KDR/MAP3K3/MEOX2/NOTCH1/PDGFB/PIK3C2A/PLCG1/PRCP/PTPRM/RRAS/SPARC/TBXA2R/TEK/VEGFC/FGF18/BCAR1/HDAC9/VASH1/SIRT1/PATZ1/RGCC/CARD10/DLL4/ADAMTS9/RHOJ/JCAD/MMRN2/EMC10/MIR126
regulation of stem cell population maintenance	BP	64	18	0.308979	HDAC1/LOXL2/MYC/CNOT2/ARID4A/RBBP4/REST/SS18/TEAD4/OGT/BCL7C/BCL7B/YAP1/BRMS1/ARID4B/SAP130/SAP30L/LBH
smooth muscle cell proliferation	BP	122	33	0.309661	BMPR1A/CDH13/CDKN1A/S1PR1/GNAI2/GPER1/HDAC1/IGF1/IGFBP5/MDM2/MAP3K5/MYD88/NOTCH3/NPR1/PDGFB/PDGFRB/PTEN/RPS6KB1/CX3CL1/MAP3K7/TCF7L2/VIPR2/SF1/ZNF143/APLN/GNA13/FRS2/POLDIP2/IRAK4/FOXJ2/CTNNBIP1/NAA35/NDRG4
G1/S transition of mitotic cell cycle	BP	208	55	0.309904	APC/BACH1/BCAT1/CCND1/CASP2/CCND3/CDC34/CDK2/CDK4/CDKN1A/CDKN2D/RCC1/CYP1A1/DLG1/MDM2/MYC/NPAT/PTEN/RBL1/RPS6/RPS6KB1/CCL2/SMARCC2/TAF10/TFDP1/WEE1/CUL5/CUL4B/PIAS1/CRADD/LATS1/BCL7C/BCL7B/CTDSP2/FAM107A/PHF8/BRD4/ZNF324/ANKRD17/GIGYF2/RGCC/GPR132/TRIAP1/KMT2E/GJC2/RPTOR/CTDSP1/CDC73/TMEM14B/LSM10/NACC2/CACUL1/SASS6/ARID2/SPDYA
intracellular estrogen receptor signaling pathway	BP	45	13	0.311268	CNOT2/SAFB/LATS1/YAP1/TADA3/DDX17/PHB2/UFL1/RBFOX2/STRN3/VPS18/LBH/ZNF366
glycosphingolipid metabolic process	BP	45	13	0.311268	BAX/CREM/HEXA/ITGB8/NAGLU/PRKAA1/ST3GAL2/SMPD1/B4GALT5/ST6GALNAC4/ST6GALNAC6/CPTP/ST8SIA6
cellular response to decreased oxygen levels	BP	126	34	0.311702	BAD/ATF2/HIF1A/RBPJ/KCNK3/MDM2/MDM4/MYC/NOTCH1/P4HB/PGK1/PRKAA1/RORA/MAP3K7/TSC1/NOL3/NPEPPS/STUB1/PHB2/SIRT1/RGCC/HIPK2/NOP53/HP1BP3/CHCHD2/MIEF1/EGLN1/RPTOR/MLST8/NDNF/ADO/CPEB2/MALAT1/MIR126
protein-containing complex assembly	BP	1298	329	0.314157	ABCA1/ABCA3/ADRB2/APBA1/APC/RHOC/ARL2/ATF1/ATP5F1D/BAD/BAK1/BAX/C9/CASQ1/KRIT1/CD3E/CD247/CDH5/CENPC/TBCB/AP2S1/CLTC/CCR7/COX7A2/COX10/DIAPH2/DLG1/DMD/EIF2D/EIF2S3/DMTN/EPS15/FANCA/FARSA/FUS/GPX4/GSN/GTF2A1/H2AX/H3-3A/UBE2K/HLA-DQA1/HLA-DQB1/HLA-DRA/HLA-DRB3/HLA-DRB5/KCNA3/KCNG1/KCNJ8/KIF25/KRT1/RPSA/LCAT/LLGL1/MDM2/MDM4/MSN/MYD88/NCBP1/NDUFA1/NDUFA2/NDUFA5/NDUFA8/NDUFAB1/NDUFB2/NDUFB7/NDUFB8/NDUFB9/NDUFC1/NDUFS4/NDUFS8/SNU13/OPA1/PFDN5/PFN1/PIK3C2A/PIK3R2/POLR2D/PPP2R5B/PRF1/PSMD9/RAD52/RBBP4/RPL10/RPL24/RPLP0/RPS3/RPS5/RPS15/RPS19/CX3CL1/SRSF1/SRSF5/SRSF6/SFSWAP/SNCA/SNRPB/SNRPC/SNRPD2/SPTB/SPTBN1/STX1A/TAF1/TAF2/TAF6/TAF10/TARBP2/TBP/ELOB/TCF4/GCFC2/TSPAN4/TRAF2/HIRA/NR1H2/UQCRFS1/TRPV1/WARS1/SF1/ZNF207/TUBA1A/SF3A2/AXIN1/NCK2/TEAD2/PIAS1/RUVBL1/SSNA1/EIF3G/EIF3I/VAMP4/SRSF9/GPAA1/FADD/RIOK3/SYNJ1/CDC123/MBD2/WASF1/H1-10/NOL3/TAF1C/LATS1/PRPF3/NEMF/TMSB10/SCAF11/SNAP29/LONP1/MED23/MED27/BAG4/ISG15/CLINT1/DDX46/SCO2/PDCD6IP/RANBP9/TSSC4/ARPC4/PREB/RBM5/SF3B4/STUB1/SIGMAR1/SF3A1/ABCA7/TUBB4A/RACK1/YAP1/CD2BP2/CDC42EP2/HAX1/UNC13B/CELF1/AVIL/SRSF10/TXNL4A/SUGT1/ADRM1/CPSF6/TRIOBP/CDC42EP1/FAM107A/PARK7/TWF2/PUF60/ZBTB1/DHX30/MSRB2/POGZ/ARC/BOP1/VPS8/SF3B1/KCTD2/RPL13A/CLDN14/CD2AP/LSM4/SAMM50/AHCTF1/NDUFAF3/SENP6/TUBG2/UBE2S/RRP7A/COA3/GIT1/STXBP6/RANGRF/PYCARD/TMOD4/CARD10/ABT1/MRM2/NOP53/EHD4/STOML2/GEMIN4/HP1BP3/HDGFL3/COPS7A/NDUFA13/MRPS7/TRAPPC12/MRTO4/COX16/PDZD11/ECSIT/MED15/NSG2/OTUD6B/TRAPPC2L/LUC7L3/HIGD1B/KCTD5/NDUFB11/HAUS6/RASIP1/ABITRAM/PIH1D1/PRPF39/DMAC2/HAUS2/DNAAF2/BRF2/MED29/LUC7L/ATF7IP/DDX28/CAND1/BRK1/RAB5IF/NCLN/CTNNBIP1/RSRP1/NUP107/VPS18/PTBP2/NAPB/MLST8/NFKBIZ/COPS7B/ATPAF1/AIDA/VPS33A/MIS12/TMEM223/TRAPPC6A/CHCHD7/HAUS3/CDC73/CHMP6/GEMIN7/CPSF7/DNAJB14/DOCK5/BAIAP2L2/CENPT/CPTP/ARPC5L/SF3B5/JAM3/GRWD1/KCTD10/TRAF7/TMEM126A/PSMG3/UQCC2/COA8/PARD6B/PHF5A/ZDHHC12/COX14/TSPYL5/SCIN/WNT3A/ESAM/SLC25A46/NDUFAF2/SHKBP1/FNIP1/STX1B/OMA1/GBP5/FCHO2/TRIM6/PIH1D2/TRAPPC5/NDUFA11/NACC2/DNAH2/CAMSAP1/AGO3/NLRC3/CRTC2/CENPX/VMA21/MTLN/TMEM9/RICTOR/KANK3/CCDC57/NDUFS7/RN7SL3/MZT1/SDHAF1/UQCC3
glycoprotein metabolic process	BP	291	76	0.314698	CCR7/CST3/DAD1/DDOST/DPAGT1/EXT2/FUT1/GALNT2/GUSB/HEXA/HIF1A/NDST1/IGF1/MAN2B1/MGAT1/NAGLU/PGM3/PMM1/ST3GAL2/TCF7L2/MOGS/OGT/PLOD3/B4GALT5/HS6ST1/ITM2A/CHST10/MLEC/FAM20B/HS3ST3A1/ACOT8/B3GALT5/ABCA7/OGA/B4GAT1/MAN1B1/B4GALT7/PARK7/POFUT1/B3GAT3/ST6GALNAC4/ST6GALNAC6/CHST11/UBE2J1/DPM3/CHPF2/TET2/SLC35C1/GALNT10/POMGNT1/EDEM2/ST6GALNAC1/TMEM165/ALG1/XYLT2/NECAB1/NDNF/ALG13/ITM2C/RAB1B/TMTC1/GNPTG/ALG10/IL33/COG7/GALNT15/FBXO27/B3GALT6/XXYLT1/TMTC3/NUDT14/DPY19L4/ST8SIA6/SLC35B2/GALNT18/GXYLT2
male meiotic nuclear division	BP	30	9	0.314967	FANCA/MYBL1/FOXJ3/UBR2/FOXJ2/TEX14/CYP26B1/FIGNL1/SPDYA
embryonic axis specification	BP	30	9	0.314967	SMAD2/SMAD4/SMAD6/FRS2/EPB41L5/RIPPLY1/PLD6/TDRD6/NRARP
regulation of intracellular estrogen receptor signaling pathway	BP	30	9	0.314967	CNOT2/LATS1/YAP1/PHB2/UFL1/STRN3/VPS18/LBH/ZNF366
hematopoietic stem cell proliferation	BP	30	9	0.314967	CD34/ACE/MECOM/PDCD2/N4BP2L2/KAT7/BABAM1/CTC1/YJEFN3
centromere complex assembly	BP	30	9	0.314967	CENPC/H3-3A/SUGT1/POGZ/SENP6/TRAPPC12/MIS12/CENPT/CENPX
face morphogenesis	BP	30	9	0.314967	ASPH/MSX1/MYH3/RRAS/SKI/CLDN5/SGPL1/PLEKHA1/STRA6
myotube cell development	BP	30	9	0.314967	RCAN1/GPX1/IGF1/SKI/HDAC9/P2RX2/FBXO22/SELENON/NIBAN2
purine nucleoside catabolic process	BP	8	3	0.315383	ADA/NUDT1/ENPP4
AV node cell to bundle of His cell communication	BP	8	3	0.315383	GJA5/SCN4B/SCN5A
lncRNA-mediated post-transcriptional gene silencing	BP	8	3	0.315383	XIST/KCNQ1OT1/NEAT1
GTP biosynthetic process	BP	8	3	0.315383	NME2/NME3/NME4
glandular epithelial cell maturation	BP	8	3	0.315383	HIF1A/RFX3/GDF11
positive regulation of ryanodine-sensitive calcium-release channel activity	BP	8	3	0.315383	CALM3/GSTM2/GSTO1
sulfur amino acid catabolic process	BP	8	3	0.315383	MPST/TST/CSAD
positive regulation of mitochondrial depolarization	BP	8	3	0.315383	TSPO/KDR/RACK1
multi-pass transmembrane protein insertion into ER membrane	BP	8	3	0.315383	TMEM147/RAB5IF/NCLN
regulation of modification of postsynaptic structure	BP	8	3	0.315383	RHOB/EGLN1/CTTNBP2
positive regulation of adipose tissue development	BP	8	3	0.315383	PRKAA1/NCOA2/SIRT1
vitamin catabolic process	BP	8	3	0.315383	MTHFS/CYP26B1/PDXP
lymphatic endothelial cell differentiation	BP	8	3	0.315383	ACVRL1/TIE1/SOX18
negative regulation of myelination	BP	8	3	0.315383	FIG4/LPIN1/JAM2
interleukin-17-mediated signaling pathway	BP	8	3	0.315383	NOTCH1/TRAF2/TRAF6
luteinizing hormone secretion	BP	8	3	0.315383	FOXD1/SMAD4/TMF1
embryonic camera-type eye formation	BP	8	3	0.315383	TFAP2A/FRS2/STRA6
negative regulation of cardiac muscle cell differentiation	BP	8	3	0.315383	SMAD4/FRS2/MIR590
regulation of osteoclast development	BP	8	3	0.315383	LTF/GPR68/SLC9B2
protein retention in ER lumen	BP	8	3	0.315383	GPAA1/RER1/ANKRD13C
SRP-dependent cotranslational protein targeting to membrane, translocation	BP	8	3	0.315383	TRAM1/SEC61A2/ZFAND2B
positive regulation of T cell tolerance induction	BP	8	3	0.315383	CD3E/IDO1/ITCH
type B pancreatic cell apoptotic process	BP	8	3	0.315383	SRSF6/TCF7L2/CAPN10
negative regulation of actin nucleation	BP	8	3	0.315383	GMFB/GMFG/CORO1B
development of secondary sexual characteristics	BP	8	3	0.315383	BAX/PHB2/IRF2BPL
cellular response to electrical stimulus	BP	8	3	0.315383	PALM/PTEN/REST
regulation of dendritic cell chemotaxis	BP	8	3	0.315383	C1QBP/CCR7/SLAMF1
trans-synaptic signaling, modulating synaptic transmission	BP	8	3	0.315383	EPHB2/NTRK2/PLAT
mitochondrial respirasome assembly	BP	8	3	0.315383	COX7A2/HIGD1B/RAB5IF
actin-myosin filament sliding	BP	8	3	0.315383	MYH3/MYL6/MYL6B
forebrain morphogenesis	BP	8	3	0.315383	PTEN/TUBA1A/UCHL5
centriole elongation	BP	8	3	0.315383	VPS4B/CCP110/PPP1R35
vitamin K metabolic process	BP	8	3	0.315383	NQO1/UBIAD1/VKORC1L1
positive regulation of catecholamine secretion	BP	8	3	0.315383	GRK2/OXTR/STX1A
bone mineralization involved in bone maturation	BP	8	3	0.315383	IGF1/LTF/RFLNB
pyramidal neuron development	BP	8	3	0.315383	UQCRQ/PLXNA3/SCYL2
podocyte development	BP	8	3	0.315383	JAG1/LAMB2/PODXL
glomerular epithelial cell development	BP	8	3	0.315383	JAG1/LAMB2/PODXL
regulation of interleukin-1-mediated signaling pathway	BP	8	3	0.315383	VRK2/OTUD4/ZNF675
venous blood vessel morphogenesis	BP	8	3	0.315383	EFNB2/NOTCH1/CCM2
regulation of cytoplasmic mRNA processing body assembly	BP	8	3	0.315383	CNOT2/PAN2/PAN3
regulation of bone development	BP	8	3	0.315383	BGLAP/KDR/LOX
sebaceous gland development	BP	8	3	0.315383	RBPJ/SMAD4/ZDHHC21
regulation of inflammatory response to wounding	BP	8	3	0.315383	STAT3/GIT1/IL33
subtelomeric heterochromatin formation	BP	8	3	0.315383	EZH1/H3-3A/RIF1
regulation of transcription by glucose	BP	8	3	0.315383	SRF/OGT/SIRT1
regulation of Schwann cell proliferation	BP	8	3	0.315383	NF2/SKI/RNF10
Schwann cell proliferation	BP	8	3	0.315383	NF2/SKI/RNF10
response to folic acid	BP	8	3	0.315383	GPX1/OGG1/NFKBIZ
cardiac vascular smooth muscle cell differentiation	BP	8	3	0.315383	GPER1/NOTCH1/SRF
eosinophil chemotaxis	BP	8	3	0.315383	CCL2/CCL8/CX3CL1
pericardium morphogenesis	BP	8	3	0.315383	NOTCH1/FLRT3/DLL4
positive regulation of cell migration by vascular endothelial growth factor signaling pathway	BP	8	3	0.315383	GAB1/KDR/MYO1C
positive regulation of developmental pigmentation	BP	8	3	0.315383	BAX/ADAMTS9/HPS4
atrioventricular node development	BP	8	3	0.315383	BMPR1A/KCNJ8/NOTCH1
positive regulation of inositol phosphate biosynthetic process	BP	8	3	0.315383	GPER1/P2RY1/SNCA
immunoglobulin V(D)J recombination	BP	8	3	0.315383	TCF3/XRCC4/CYREN
regulation of striated muscle contraction	BP	72	20	0.316988	GRK2/ATP1A1/ATP2A1/ATP2A2/CALM3/CASQ1/CAV1/DLG1/DMD/GJA5/GSTM2/SMAD7/PKP2/SCN5A/GSTO1/REM1/RANGRF/TMEM38A/C12orf57/RNF207
negative regulation of translation	BP	185	49	0.317898	DAPK3/FMR1/GZMB/HNRNPD/HNRNPU/IGFBP5/CNOT2/CNOT4/EXOSC9/POLR2G/RPS3/SRP9/TIA1/TPR/TSC1/IFRD2/LIMD1/EIF4E2/PUM1/PAN2/RACK1/SYNCRIP/CELF1/DIS3/EXOSC7/TUT4/PUM2/TARDBP/RPL13A/GIGYF2/LSM1/XRN1/EXOSC5/TENT4B/CAPRIN2/TUT7/UNK/WTIP/CPEB2/RC3H1/AGO3/PDE12/RBM24/YTHDF3/PAN3/NANOS1/MEX3D/MIR126/MIR590
response to hypoxia	BP	244	64	0.318489	ACVRL1/ADA/ADSL/ALAS2/BAD/CAV1/ATF2/CYP1A1/ACE/HIF1A/HK2/RBPJ/KCNJ8/KCNK3/LOXL2/SMAD4/MDM2/MDM4/MYC/NOTCH1/P4HB/PENK/PGK1/PIN1/PLAT/PRKAA1/RAD21/REST/RORA/SRF/MAP3K7/TEK/UCP3/VEGFC/FZD4/ADAM15/LIMD1/NOL3/LONP1/NPEPPS/STUB1/PHB2/P2RX2/SIRT1/TXN2/RGCC/HIPK2/SLC2A8/NOP53/HP1BP3/CHCHD2/MIEF1/EGLN1/AGTRAP/RPTOR/MLST8/CIAO3/NDNF/WDR83/ADO/WTIP/CPEB2/MALAT1/MIR126
heterocycle catabolic process	BP	406	105	0.318541	ACAT1/ADA/BAX/BLVRB/CNP/CYP1A1/DFFA/DNASE1L1/FHIT/FMR1/FUS/HNRNPAB/HNRNPD/HNRNPU/IDO1/IREB2/ISG20/ITPA/MGAT1/NUDT1/MYD88/NCBP1/CNOT2/CNOT4/NTHL1/OGG1/PDE2A/PDE9A/EXOSC9/EXOSC10/POLR2G/ELOB/TNFRSF1B/TRAF2/UROD/VIM/XIST/TBRG4/MAPKAPK2/PUM1/PAN2/THRAP3/RBM7/SYNCRIP/MTHFS/DNPH1/CELF1/KCNQ1OT1/NUDT4/NUDT5/PKP3/ACOT7/ENPP4/DIS3/NT5C2/EXOSC7/ZSWIM8/TUT4/PUM2/TARDBP/LSM4/GIGYF2/LSM1/CECR2/NT5C/TRNT1/MRTO4/ZCCHC17/XRN1/EXOSC4/DDX49/TET2/LARP1B/MTPAP/ZCCHC8/EXOSC5/PDXP/TENT4B/UPF3B/TRIR/DCTPP1/TUT7/NUDT18/ZC3H14/MUS81/WDR82/RNASEH2C/PYM1/FBH1/ANGEL2/EXOSC6/AFMID/RC3H1/TENT2/IDO2/AGO3/PDE12/RBM24/YTHDF3/NUDT8/PAN3/NEAT1/NANOS1/LIN28B/MEX3D
regulation of cysteine-type endopeptidase activity involved in apoptotic process	BP	142	38	0.318939	BAD/BAX/CASP2/CDKN2D/DHCR24/GPER1/GPX1/GSN/LCK/MAP3K5/MYC/NGFR/PDCD2/REST/RPS3/S100A9/SNCA/CRADD/NOL3/PPM1F/BCAP31/RACK1/PARK7/SIRT1/BCL2L13/MTCH1/BBC3/HTRA2/PYCARD/FIS1/NDUFA13/TRIAP1/PIH1D1/CAAP1/SOX7/FNIP1/ACVR1C/BLID
tube morphogenesis	BP	740	189	0.320033	AAMP/ACTG1/ACVRL1/JAG1/APLNR/RHOB/ATP5F1B/ADGRB1/BAK1/BAX/CEACAM1/BMPR1A/BSG/CAV1/KRIT1/CD34/CDH5/CDH13/CCR3/COL4A1/COL4A2/ATF2/CSPG4/ACE/DLG1/DVL1/DVL2/DVL3/S1PR1/EFNB2/MEGF8/EPHA2/ELK3/EPHB2/ETS1/FOXF1/FOXD1/FUT1/GAB1/GJA5/GPR4/GPX1/HIF1A/HK2/HLX/HOXB7/ID1/RBPJ/CXCR2/ILK/ITGAV/ITGB8/KDR/KRT1/LOX/LOXL2/SMAD2/SMAD4/SMAD7/MAP3K3/MEOX2/MYC/NAGLU/NGFR/NOTCH1/NOTCH3/NPR1/NTRK2/OPA1/PDGFRB/PFN1/PGK1/PIK3C2A/PKNOX1/PLCG1/PODXL/PPP1CA/PRCP/PTPRB/PTPRM/RALA/RORA/RPS7/RRAS/SALL1/CCL2/CX3CL1/SKI/SPARC/SRF/ST14/STAT3/TBXA2R/TEK/TIE1/CLDN5/TRAF6/TSC1/TSC2/VEGFC/WARS1/WNT6/VEZF1/LUZP1/FZD1/FZD4/TEAD2/PIK3R3/DCHS1/ADAM15/FGF18/APLN/SGPL1/SH2D2A/HS6ST1/QKI/VPS4B/HDAC9/HS3ST3A1/RAMP2/PAK4/KLF2/YAP1/DEAF1/AGR2/GNA13/PHB2/VASH1/EPN2/PAXIP1/PLXND1/SIRT1/POFUT1/TMEM59L/PPP1R16B/NPHP3/CECR2/RGCC/HIPK2/CARD10/EPN1/EGFL7/TNFRSF12A/SOX18/ROBO4/DLL4/EGLN1/AHI1/RASIP1/TMEM100/STAB2/FOXJ2/MYDGF/CTNNBIP1/ADAMTS9/VANGL2/RHOJ/JCAD/EPB41L5/PROK2/TNMD/STRA6/SOX17/NIBAN2/NDRG4/NDNF/MMRN2/ESRP2/COL18A1/APOLD1/CCM2/JAM3/ANGPTL6/LZTS2/RSPO3/WNT3A/TSPAN18/LRG1/NAXE/CLEC14A/ARID2/ADGRF5/EMC10/JMJD8/YJEFN3/RNF207/MIR126/NRARP/ECSCR
response to activity	BP	53	15	0.322522	ADSL/BGLAP/BMP6/COL4A2/HIF1A/NFATC1/PRKAA1/STK11/UCP3/UQCRC1/KL/SCO2/SELENON/SLC25A25/METRNL
protein localization to microtubule cytoskeleton	BP	53	15	0.322522	APC/DVL1/GOLGB1/HNRNPU/PCM1/DCTN2/SPAG5/GAS2L1/NUDCD3/PARD6A/CCDC14/ABHD17A/HOOK3/UBXN2B/CHAMP1
positive regulation of protein secretion	BP	111	30	0.322671	APBB1/BAD/BMP6/GLUD1/GNA11/GPER1/FFAR2/HIF1A/IGF1/NNAT/PRKAR1A/PSMD9/TCF7L2/NR1H2/VEGFC/GPR68/PLA2G6/UNC13B/SEC24A/CAPN10/ATP13A2/TARDBP/CD2AP/PTPN23/PARD6A/TMEM132A/GOLPH3L/NADK/ORAI1/C1QTNF3
positive regulation of ubiquitin-protein transferase activity	BP	19	6	0.32302	PIN1/PTEN/TOPORS/UBE2S/FZR1/ARRDC3
negative regulation of viral entry into host cell	BP	19	6	0.32302	GSN/IFITM1/FCN3/CH25H/IFITM3/TRIM59
glutamate secretion	BP	19	6	0.32302	APBA1/KCNJ8/NTRK2/SNCA/TRPV1/GIPC1
coenzyme A metabolic process	BP	19	6	0.32302	ACAT1/SLC25A16/ACOT7/MCCC2/COASY/NUDT8
chondroitin sulfate proteoglycan biosynthetic process	BP	19	6	0.32302	B3GAT3/CHST11/CHPF2/XYLT2/B3GALT6/SLC35B2
3'-UTR-mediated mRNA destabilization	BP	19	6	0.32302	HNRNPD/PUM1/PUM2/TARDBP/RC3H1/RBM24
protein transmembrane import into intracellular organelle	BP	34	10	0.323751	PEX1/PEX10/PEX13/TIMM17B/TOMM40/TIMM44/TOMM40L/TIMM50/ROMO1/DNLZ
head morphogenesis	BP	34	10	0.323751	ASPH/BRAF/MSX1/MYH3/RRAS/SKI/CLDN5/SGPL1/PLEKHA1/STRA6
maturation of SSU-rRNA from tricistronic rRNA transcript (SSU-rRNA, 5.8S rRNA, LSU-rRNA)	BP	34	10	0.323751	BYSL/RPS8/RPS16/RPS19/RPS21/WDR46/TBL3/ABT1/UTP3/DHX37
postreplication repair	BP	34	10	0.323751	POLD1/POLD2/UBE2V1/POLI/ZBTB1/RCHY1/POLDIP2/RAD18/FAAP20/POLN
protein localization to microtubule organizing center	BP	34	10	0.323751	APC/GOLGB1/PCM1/DCTN2/SPAG5/NUDCD3/PARD6A/CCDC14/HOOK3/UBXN2B
protein glycosylation	BP	158	42	0.324969	DAD1/DDOST/DPAGT1/FUT1/GALNT2/MGAT1/PGM3/PMM1/ST3GAL2/MOGS/OGT/PLOD3/B4GALT5/MLEC/B3GALT5/OGA/B4GAT1/B4GALT7/POFUT1/ST6GALNAC4/UBE2J1/DPM3/TET2/SLC35C1/GALNT10/POMGNT1/ST6GALNAC1/TMEM165/ALG1/ALG13/TMTC1/ALG10/COG7/GALNT15/B3GALT6/XXYLT1/TMTC3/NUDT14/DPY19L4/ST8SIA6/GALNT18/GXYLT2
macromolecule glycosylation	BP	158	42	0.324969	DAD1/DDOST/DPAGT1/FUT1/GALNT2/MGAT1/PGM3/PMM1/ST3GAL2/MOGS/OGT/PLOD3/B4GALT5/MLEC/B3GALT5/OGA/B4GAT1/B4GALT7/POFUT1/ST6GALNAC4/UBE2J1/DPM3/TET2/SLC35C1/GALNT10/POMGNT1/ST6GALNAC1/TMEM165/ALG1/ALG13/TMTC1/ALG10/COG7/GALNT15/B3GALT6/XXYLT1/TMTC3/NUDT14/DPY19L4/ST8SIA6/GALNT18/GXYLT2
regulation of RNA stability	BP	162	43	0.326322	FMR1/FUS/HNRNPD/HNRNPU/IREB2/MYD88/CNOT2/CNOT4/EXOSC9/POLR2G/TNFRSF1B/TRAF2/VIM/TBRG4/MAPKAPK2/PUM1/PAN2/THRAP3/SYNCRIP/CELF1/DIS3/EXOSC7/TUT4/PUM2/TARDBP/GIGYF2/LSM1/ZCCHC17/DDX49/LARP1B/EXOSC5/TENT4B/TUT7/ZC3H14/ANGEL2/RC3H1/PDE12/RBM24/YTHDF3/PAN3/NANOS1/LIN28B/MEX3D
pigment metabolic process	BP	57	16	0.327244	ABCB7/ALAS2/BLVRB/TSPO/COX10/FXN/IREB2/MC1R/NFE2L1/PMEL/UROD/GIPC1/SLC25A39/SLC25A38/TMEM14B/SRRD
regulation of epidermal growth factor receptor signaling pathway	BP	57	16	0.327244	CEACAM1/CDH13/DUSP3/GPER1/PDE6G/PTPN12/RALA/AGR2/RNF126/ZFYVE28/CHMP6/VPS25/ZGPAT/SHKBP1/MVB12A/FAM83B
autophagy	BP	518	133	0.327258	ADRB2/TRIM23/ARSB/ATP2A2/ATP6V0B/ATP6V0A1/BAD/TSPO/VPS51/CLTC/DAPK3/EEF1A1/EFNB1/EPHB2/GAA/HIF1A/HK2/FOXK2/KDR/KIF25/LGALS8/NAGLU/CHMP1A/PIK3C2A/PIK3R2/PRKAA1/PSAP/S100A9/SNCA/SNRNP70/STAT3/STK11/MAP3K7/TRAF6/TSC1/TSC2/STAM/OGT/SNX4/STBD1/ATG12/SNAP29/SPTLC2/VPS4B/EI24/VPS26A/KEAP1/TECPR2/PDCD6IP/RNF41/TRIM13/ZMPSTE24/STUB1/RGS19/HAX1/VTI1B/CAMKK2/USP20/CDC37/LZTS1/SNF8/PARK7/PHB2/GABARAPL2/ATG14/STK38L/TAB2/SYT11/VPS13A/UFL1/ATP13A2/SIRT1/FKBP8/TECPR1/POLDIP2/WIPI2/FBXL4/VPS4A/HTRA2/TMEM208/PYCARD/UBQLN2/FIS1/VPS36/TEX264/RASIP1/STX17/ATG2B/PARL/SUPT20H/EXOC1/RPTOR/VPS18/ATG101/MLST8/ILRUN/VPS33A/FUNDC2/RETREG2/CHMP6/TBC1D17/UBXN6/CPTP/RAB1B/RAB33B/EMC6/WDR24/VPS25/MAP1LC3A/ATG4D/ATP6V1E2/LRSAM1/SLC25A46/CHMP7/MVB12A/ORMDL3/TP53INP1/VPS26B/ATG4A/TRIM6/UBXN2B/ZNF418/EXOC8/UBXN2A/PGAM5/RAB12/CCNY/ATP6V1C2/MFSD8/TAB3/ATG9B/RAB43/TMEM41B
process utilizing autophagic mechanism	BP	518	133	0.327258	ADRB2/TRIM23/ARSB/ATP2A2/ATP6V0B/ATP6V0A1/BAD/TSPO/VPS51/CLTC/DAPK3/EEF1A1/EFNB1/EPHB2/GAA/HIF1A/HK2/FOXK2/KDR/KIF25/LGALS8/NAGLU/CHMP1A/PIK3C2A/PIK3R2/PRKAA1/PSAP/S100A9/SNCA/SNRNP70/STAT3/STK11/MAP3K7/TRAF6/TSC1/TSC2/STAM/OGT/SNX4/STBD1/ATG12/SNAP29/SPTLC2/VPS4B/EI24/VPS26A/KEAP1/TECPR2/PDCD6IP/RNF41/TRIM13/ZMPSTE24/STUB1/RGS19/HAX1/VTI1B/CAMKK2/USP20/CDC37/LZTS1/SNF8/PARK7/PHB2/GABARAPL2/ATG14/STK38L/TAB2/SYT11/VPS13A/UFL1/ATP13A2/SIRT1/FKBP8/TECPR1/POLDIP2/WIPI2/FBXL4/VPS4A/HTRA2/TMEM208/PYCARD/UBQLN2/FIS1/VPS36/TEX264/RASIP1/STX17/ATG2B/PARL/SUPT20H/EXOC1/RPTOR/VPS18/ATG101/MLST8/ILRUN/VPS33A/FUNDC2/RETREG2/CHMP6/TBC1D17/UBXN6/CPTP/RAB1B/RAB33B/EMC6/WDR24/VPS25/MAP1LC3A/ATG4D/ATP6V1E2/LRSAM1/SLC25A46/CHMP7/MVB12A/ORMDL3/TP53INP1/VPS26B/ATG4A/TRIM6/UBXN2B/ZNF418/EXOC8/UBXN2A/PGAM5/RAB12/CCNY/ATP6V1C2/MFSD8/TAB3/ATG9B/RAB43/TMEM41B
carbohydrate derivative biosynthetic process	BP	522	134	0.327495	ACAT1/ADA/ADSL/AK1/NUDT2/APRT/ATP5F1B/ATP5F1D/ATP5MC1/ATP5MC2/ATP5MC3/ATP5PO/CLTC/CCR7/COX11/DAD1/DDOST/DPAGT1/DTYMK/EXT2/FUT1/GALNT2/GCDH/GUK1/HEXA/NDST1/IGF1/MGAT1/NDUFA1/NDUFA2/NDUFA5/NDUFA7/NDUFA8/NDUFAB1/NDUFB2/NDUFB7/NDUFB8/NDUFB9/NDUFC1/NDUFV1/NDUFS4/NDUFS6/NDUFS8/NME2/NME3/NME4/NPR1/PDGFB/PDHB/PGM3/PIGA/PIGC/PMM1/PPAT/PRKAA1/PYGL/ST3GAL2/SNCA/TCF7L2/MOGS/SLC25A16/OGT/CHST1/GPAA1/PLOD3/PIGQ/B4GALT5/HS6ST1/ITM2A/CHST10/PIGL/MLEC/FAM20B/HS3ST3A1/ACOT8/PIGK/B3GALT5/AKR1A1/ABCA7/ATP5MG/OGA/B4GAT1/B4GALT7/ACOT7/DIP2A/POFUT1/B3GAT3/ST6GALNAC4/ST6GALNAC6/STOML2/CHST11/NDUFA13/UBE2J1/DPM3/CHPF2/NDUFB11/TET2/UCKL1/SLC35C1/GALNT10/POMGNT1/PIGV/ST6GALNAC1/TMEM165/ALG1/XYLT2/NECAB1/ELOVL1/ANTKMT/ALG13/PGAP1/COASY/ITM2C/UCK1/TMTC1/ALG10/IL33/COG7/PGAP3/GALNT15/NDUFA11/B3GALT6/TYW5/XXYLT1/TMTC3/NUDT14/GK5/DPY19L4/ST8SIA6/SLC35B2/NDUFS7/GALNT18/GXYLT2/UQCC3
regulation of cell shape	BP	123	33	0.328615	CRK/DAPK3/DLG1/DMTN/FGD1/KDR/MSN/NF2/P2RY1/PALM/PLXNA2/CCL2/LIMD1/ZMPSTE24/CDC42EP2/MYL12A/GNA13/CDC42EP1/PLXND1/DNMBP/ARHGEF18/PARVB/PLEKHO1/BRWD1/PHIP/TBCCD1/PLXNA3/PRPF40A/RHOJ/FMNL2/FGD5/SYNE3/FAM171A1
vesicle-mediated transport in synapse	BP	170	45	0.328867	ACTG1/AP1G1/ARHGDIA/ATP2A2/ATP6V0A1/BRAF/AP2S1/DNM1/DVL1/EFNB2/EPS15/FMR1/P2RY1/PTEN/RALA/SH3GL1/SNCA/SNCG/STX1A/VAMP4/SYNJ1/SYNJ2/SNAP29/PREPL/SNPH/UNC13B/STON1/AAK1/CLSTN1/SYT11/ARC/GIT1/NLGN3/VPS18/NAPB/DNAJC5/GRIP2/FBXL20/WNT3A/SYT12/STX1B/BTBD9/FCHO2/TPRG1L/SLC17A8
mitochondrial fission	BP	38	11	0.331145	COX10/KDR/OPA1/RALA/STAT2/FIS1/MIEF1/TMEM135/MYO19/SLC25A46/PGAM5
response to nerve growth factor	BP	38	11	0.331145	BDNF/BRAF/CRK/DYNC1LI2/BPTF/NTRK2/SORT1/TRPV1/SHOC2/WASF1/ACAP2
cellular response to nerve growth factor stimulus	BP	38	11	0.331145	BDNF/BRAF/CRK/DYNC1LI2/BPTF/NTRK2/SORT1/TRPV1/SHOC2/WASF1/ACAP2
regulation of viral entry into host cell	BP	38	11	0.331145	GSN/LGALS1/P4HB/NECTIN2/SMPD1/IFITM1/FCN3/CH25H/IFITM3/TRIM6/TRIM59
endothelial cell development	BP	61	17	0.331491	CDH5/GPX1/MSN/MYD88/PDE2A/PECAM1/CLDN5/VEZF1/PLOD3/PPP1R16B/SOX18/ROBO4/RAP2C/TNMD/COL18A1/CCM2/ZDHHC21
adaptive thermogenesis	BP	135	36	0.333689	ADRB1/ADRB2/ALPL/APC/CAV1/CEBPB/FABP5/HNRNPU/ID1/RBPJ/NOTCH1/NOVA2/OXTR/PRKAB1/PRKAB2/STK11/UCP3/NR1H2/TRPV1/OGT/PER2/IP6K1/NR1H3/PEMT/ZNF423/LPIN1/LETMD1/DHRS7B/TRPV2/ABHD6/ARRDC3/PCTP/DOCK7/SFXN5/OMA1/PGAM5
locomotory behavior	BP	135	36	0.333689	APBA1/APP/ASL/CNP/RCAN1/FXN/GAA/HEXA/IDO1/NAGLU/PENK/PEX13/PTEN/SNCA/SNCG/TSC1/TUBA1A/FZD4/B4GALT2/PUM1/FIG4/ZMPSTE24/NCOA2/PARK7/VPS13A/GIGYF2/HTRA2/GIT1/HIPK2/OXR1/UBA6/MCOLN3/ARRDC3/NAV2/SLC25A46/BTBD9
miRNA metabolic process	BP	96	26	0.334575	BMPR1A/ETS1/HIF1A/SMAD4/SMAD6/MYC/NGFR/PDGFB/REST/SRF/STAT3/ELOB/NR1H2/XIST/APLN/DDX17/KCNQ1OT1/ZSWIM8/TUT4/DROSHA/TENT4B/TUT7/RC3H1/TENT2/NEAT1/LIN28B
artery morphogenesis	BP	65	18	0.335332	ACVRL1/JAG1/BMPR1A/EFNB2/FOXF1/GJA5/RBPJ/SMAD7/NAGLU/NOTCH1/NOTCH3/PDGFRB/SRF/DLL4/ADAMTS9/STRA6/ARID2/ADGRF5
regulation of transcription initiation by RNA polymerase II	BP	65	18	0.335332	CDK4/GTF2A1/SRF/TAF1/TAF2/TAF6/TAF10/TBP/MED23/MED27/ZNHIT1/PAXIP1/ZNF451/MED15/MED29/ATF7IP/CAND1/CTNNBIP1
purinergic nucleotide receptor signaling pathway	BP	23	7	0.336017	ADA/CTSG/GNAI2/GPR34/P2RY1/P2RX2/P2RY13
regulation of protein exit from endoplasmic reticulum	BP	23	7	0.336017	CD81/UBE2G2/GCC2/BCAP31/UBE2J1/EDEM2/UBAC2
glomerular filtration	BP	23	7	0.336017	CD34/GJA5/PDGFB/TBC1D8B/TMEM63C/XPNPEP3/ADGRF5
regulation of cell fate specification	BP	23	7	0.336017	BMPR1A/HDAC1/RBBP4/MBD3/GATAD2A/SOX17/WNT3A
chondroitin sulfate metabolic process	BP	23	7	0.336017	GUSB/CHST11/CHPF2/XYLT2/NDNF/B3GALT6/SLC35B2
negative regulation of telomere maintenance via telomere lengthening	BP	23	7	0.336017	HNRNPU/EXOSC10/XRN1/PINX1/TENT4B/CTC1/SLX4
negative regulation of alpha-beta T cell differentiation	BP	23	7	0.336017	BCL6/CBFB/HLX/SMAD7/TNFSF4/SOCS1/RC3H1
positive regulation of mRNA catabolic process	BP	100	27	0.336845	HNRNPD/HNRNPU/CNOT2/CNOT4/EXOSC9/POLR2G/PUM1/PAN2/SYNCRIP/CELF1/DIS3/EXOSC7/TUT4/PUM2/TARDBP/GIGYF2/LSM1/EXOSC5/TENT4B/TUT7/RC3H1/PDE12/RBM24/YTHDF3/PAN3/NANOS1/MEX3D
SCF-dependent proteasomal ubiquitin-dependent protein catabolic process	BP	42	12	0.337467	STYX/CUL5/FBXL3/FBXL4/FBXO3/FBXW5/DMAC2/FBXL15/FBXO38/FBXL20/FBXO27/FBXL14
negative regulation of T cell activation	BP	104	28	0.338974	BCL6/CEACAM1/CBFB/CEBPB/CTSG/DLG1/DUSP3/FCGR2B/FGL1/LRRC32/HLX/IDO1/LAG3/SMAD7/PRKAR1A/PRDX2/TNFSF4/MAD1L1/SOCS1/SOCS6/TSPAN32/DUSP22/TWSG1/MARCHF7/ITCH/ZC3H8/RC3H1/NRARP
purine-containing compound biosynthetic process	BP	214	56	0.339882	ACAT1/ADA/ADSL/AK1/NUDT2/APRT/ATP5F1B/ATP5F1D/ATP5MC1/ATP5MC2/ATP5MC3/ATP5PO/COX11/GCDH/GUCA1B/GUK1/IDO1/NDUFA1/NDUFA2/NDUFA5/NDUFA7/NDUFA8/NDUFAB1/NDUFB2/NDUFB7/NDUFB8/NDUFB9/NDUFC1/NDUFV1/NDUFS4/NDUFS6/NDUFS8/NME2/NME3/NME4/NPR1/PDHB/PPAT/SNCA/SLC25A16/ATP5MG/ACOT7/DIP2A/STOML2/NDUFA13/NDUFB11/ELOVL1/NADK/ANTKMT/COASY/AFMID/NDUFA11/NADK2/IDO2/NDUFS7/UQCC3
glycerolipid biosynthetic process	BP	214	56	0.339882	BMX/SCARB1/DGKA/FABP5/INPP1/ITPKB/LCAT/PDGFB/PIGA/PIGC/PIK3C2A/PIK3R2/PTEN/NR1H2/PLA2G6/PIK3R3/SOCS1/GPAA1/SYNJ1/SYNJ2/PIGQ/SOCS6/PIGL/PITPNM1/IP6K1/FIG4/PIGK/NR1H3/PEMT/CDIPT/AVIL/ATG14/EFR3B/LPIN1/SIRT1/DHRS7B/SH3YL1/IP6K2/INPP5K/DPM3/CRLS1/PI4K2A/ETNK1/PIGV/AGPAT3/TTC7A/LPCAT1/PGAP1/ITPKC/SLA2/PGAP3/TPTE2/PTPMT1/TAMM41/ABHD3/PI4KAP2
transmembrane receptor protein serine/threonine kinase signaling pathway	BP	305	79	0.340958	ACVRL1/BMP6/BMPR1A/CDH5/CDKN1C/ATF2/MEGF8/FKBP1A/FOXD1/LRRC32/HDAC1/HEXA/ID1/RBPJ/ILK/ITGA3/ITGB5/ITGB8/KDR/LOX/SMAD2/SMAD4/SMAD6/SMAD7/SMAD9/MSX1/NOTCH1/PIN1/ARID4A/RBBP4/SKI/SKIL/SPTBN1/STAT3/STK11/MAP3K7/CLDN5/UBE2D1/VIM/ZNF8/AXIN1/FZD1/OGT/LATS1/USP15/GDF11/STUB1/RBM14/TAB1/GIPC1/KCNQ1OT1/ZNF423/SPART/SIRT1/LEMD3/FAM89B/FKBP8/BRMS1/ZNF451/HIPK2/CHST11/ECSIT/CTDSPL2/TRIM33/NLK/ARID4B/RNF111/TMEM100/DUSP22/TWSG1/FBXL15/SAP130/SAP30L/LRG1/ACVR1C/GPR155/PPM1L/ELAPOR2/SPRED3
negative regulation of cellular metabolic process	BP	2197	552	0.341887	ABCB7/ACVRL1/TLE5/APLNR/APBB1/APC/APP/ATP1A1/BACH1/BAK1/BAX/CCND1/BCL6/CEACAM1/BMP6/BMPR1A/BST2/TSPO/C1QBP/CALM3/CAV1/CBFB/CCND3/CD3E/CD34/CDK2/CDKN1A/CDKN1C/CDKN2D/CEBPB/CEBPD/CLTC/CCR7/ATF2/CREM/DAPK3/ACE/DFFA/DLG1/DMD/ATN1/DUSP3/DUSP7/DVL1/PHC1/PHC2/EPHA2/ELK3/ELK4/DMTN/EPHB2/NR2F6/ERF/MECOM/EZH1/BPTF/FCGR2B/FKBP1A/FOXF1/FOXF2/FOXD1/FMR1/AFF2/FOSB/FUS/GABPA/LRRC32/GPER1/GSTP1/GZMB/H3-3A/HDAC1/HDGF/HELLS/HIC1/HIF1A/HK2/HNRNPA2B1/HNRNPAB/HNRNPD/HNRNPU/HSBP1/HSF4/ID1/IGF1/IGFBP5/RBPJ/FOXK2/IDO1/IREB2/ITGAV/ITGB8/KDR/KIF25/LAG3/LOXL2/LTF/SMAD2/SMAD4/SMAD7/MAF/MAZ/MC1R/MDM2/MDM4/MAP3K3/MAP3K10/MNT/MSX1/MYC/MYD88/NCBP1/NF2/NFX1/CNOT2/CNOT4/NOTCH1/NOTCH3/NPAT/OGG1/ORC2/CHMP1A/PDE2A/PDGFB/PEG3/PFDN5/PLAG1/PLAT/EXOSC9/EXOSC10/POLR2G/PPM1B/PTPA/PPP2R5A/PPP2R5D/SRGN/PRKAA1/PRKAR1A/PRKAR2A/PRKAR2B/PKN1/PTEN/PTPRB/QARS1/RAD21/ARID4A/RBBP4/RBL1/RELB/REST/RFX3/RFX5/RPL10/RPS3/SALL1/SCML1/CX3CL1/SFPQ/SRSF2/SRSF4/SRSF6/SFSWAP/SKI/SKIL/SLAMF1/SLC4A1/SMARCC2/SMPD1/SNCA/SNRNP70/SOX12/SP2/SRF/SRP9/STAT3/TAF1/MAP3K7/TARBP2/ELOB/TCF3/TCF7L2/GCFC2/MLX/TFAP2A/TIA1/TIAL1/TMF1/CLDN5/TPR/TRAF2/TRAF6/TSC1/TSC2/TSNAX/HIRA/TNFSF4/TNFRSF4/UBE2D1/UFD1/NR1H2/VIM/TRPV1/WARS1/XIST/SF1/ZNF8/ZNF10/ZNF12/ZNF24/ZBTB25/ZNF75A/ZNF91/ZNF133/ZNF136/ZNF141/ZNF148/ZBTB17/ZMYM2/ZNF224/PRDM2/IFRD2/NRIP1/AXIN1/BAP1/FZD1/UXT/NCK2/OGT/CGGBP1/FCN3/PIAS1/AKR1C3/SOCS1/SRSF9/HYAL2/TRIM24/BANF1/APLN/PER2/MBD2/H1-10/RPS6KA4/LIMD1/NOL3/RNF8/BTAF1/LDB2/LATS1/CBFA2T2/ATG12/TBRG4/RPS6KA5/MAPKAPK2/COPS2/TSIX/RECQL5/ITM2A/EIF4E2/BAG4/ZNF254/CLOCK/NUP155/PPM1F/PUM1/HDAC9/BCLAF1/LRIG2/SETDB1/PAN2/HELZ/USP3/THRAP3/THOC1/PTBP3/ACOT8/ZBTB33/NR1H3/CTDSP2/HIPK3/ZNF263/YAF2/RNF41/ZMPSTE24/ABCA7/KLF2/RACK1/YAP1/C1D/N4BP2L2/TADA3/SYNCRIP/NCOA2/DDX17/DEAF1/MXD4/CELF1/TCFL5/SRSF10/ZBTB6/TCERG1/MAGED2/KCNQ1OT1/CCDC85B/WWP1/CEP43/PKIG/KAT7/LZTS1/PKP3/PARK7/PHB2/TUSC2/SCAF8/ATG14/ZBTB1/DIS3/RALY/STK38L/EXOSC7/ZSWIM8/ZNF423/TAB2/PHF8/DIP2A/SYT11/PDS5A/ZC3H7B/WWC1/UBR2/SIN3B/TUT4/PUM2/ADNP/SIRT1/TARDBP/SUZ12/MORC3/RPL13A/RBFOX2/PATZ1/CD2AP/ZMYND8/FKBP8/LSM4/PRDX5/ZNF345/BRMS1/NELFB/DHRS7B/L3MBTL1/ZNF451/PPP1R16B/GIGYF2/POLDIP2/IRF2BP1/DNAJC2/LSM1/TRIB2/GIT1/RGCC/MAGEH1/HIPK2/ZC3H7A/DROSHA/PYCARD/STRN3/LMCD1/NOP53/PARD6A/FIS1/NDUFA13/RLIM/MRTO4/ZNF219/FZR1/ZCCHC17/TRIM33/SRRT/ARID4B/INPP5K/MBD3/SOX18/XRN1/EXOSC4/MIER2/DLL4/MBTD1/GATAD2A/RASIP1/PINX1/LARP1B/THAP1/MTPAP/RIF1/DNAJC17/PSPC1/NCBP3/HES6/OTUD5/ATF7IP/CCAR1/RCOR3/ZNF253/EXOSC5/DUSP22/PRDM8/PRDM11/CTNNBIP1/TWSG1/THAP11/PBXIP1/SCAF4/RPTOR/PHF12/ZBTB26/MIER1/ZNF529/ZFYVE28/RBAK/ZNF410/PTBP2/CTDSP1/CREBZF/CARD18/ZNF350/BACH2/IRF2BPL/MLST8/TENT4B/IKZF5/ILRUN/MICAL1/AIDA/NIBAN2/UPF3B/CAPRIN2/CHID1/CYREN/CUEDC2/RBM42/ZNF557/CDC73/SAP130/CHMP6/TUT7/NLRX1/SAP30L/RIOX1/PRKRIP1/TBL1XR1/ZC3H14/LPCAT1/PHC3/ATF7IP2/CTC1/CDK5RAP3/WDR82/THAP7/CPTP/SH3BP5L/LBH/ITM2C/TSC22D4/ZNF93/SOX7/CCDC3/ITCH/KLF16/SLA2/MAF1/PYM1/NUDT16L1/VPS25/COA8/L3MBTL3/SLX4/ZC3H8/ZBTB37/ZGPAT/CBX2/LMNB2/ZC3H10/FBH1/RITA1/HELZ2/UNK/CIPC/ZNF439/ANGEL2/IL33/BOD1/RIPPLY1/ZNF764/ORMDL3/TP53INP1/FNIP1/CAVIN3/NACC1/C1QTNF3/NOSTRIN/ZNF354B/TRIM6/EXOSC6/AEBP2/RN7SK/ZNF440/WTIP/ZNF684/CPEB2/NACC2/ZBTB46/ZNF418/ZNF599/RC3H1/COMMD7/ZNF296/MIER3/TENT2/ZNF366/ZNF596/ZNF431/ZNF675/AGO3/NLRC3/PLD6/ZSCAN4/PDE12/TDRD6/RBM24/YTHDF3/BCL6B/PAN3/TAB3/NEAT1/PGP/ZNF875/NANOS1/PTPRQ/ZC3H6/KMT5A/LIN28B/MEX3D/KLHL31/MIR126/MIR186/MIR7-1/NRARP/MIR590/MIR374B/ZBTB42/ZNF587B/MIR34AHG
myeloid cell development	BP	73	20	0.342016	ALAS2/APP/BCL6/CEBPB/DMTN/FLI1/LTF/ARID4A/RPS6/SLC4A1/SRF/GPR68/BAP1/PTBP3/ABI1/KLF2/SLC25A40/L3MBTL3/SLC9B2/ADGRF5
negative regulation of ubiquitin-dependent protein catabolic process	BP	46	13	0.342944	FHIT/RPS7/SGTA/STYX/TAF1/OGT/USP14/GIPC1/PARK7/HIPK2/NOP53/UBXN1/UCHL5
glial cell proliferation	BP	46	13	0.342944	TSPO/NF2/NOTCH1/PENK/PLAG1/PRKCH/PRKCI/CX3CL1/SKI/VEGFC/RNF10/UFL1/IL33
mechanoreceptor differentiation	BP	46	13	0.342944	JAG1/RBPJ/JAG2/MYO6/NAGLU/NOTCH1/NTRK2/PLS1/TRIOBP/CECR2/MCOLN3/TMC1/TPRN
pseudopodium assembly	BP	12	4	0.34367	APC/CCR7/CDC42EP2/CDC42EP1
protein heterotetramerization	BP	12	4	0.34367	FARSA/KRT1/CPSF6/CPSF7
iron coordination entity transport	BP	12	4	0.34367	ABCB7/ASIC3/SLC22A17/SLC48A1
regulation of pinocytosis	BP	12	4	0.34367	CAV1/NR1H2/NR1H3/STX1B
spliceosomal tri-snRNP complex assembly	BP	12	4	0.34367	PRPF3/TSSC4/CD2BP2/SRSF10
negative regulation of ATP-dependent activity	BP	12	4	0.34367	LTF/TSC1/SIRT1/VCPKMT
negative regulation of nuclear-transcribed mRNA catabolic process, deadenylation-dependent decay	BP	12	4	0.34367	HNRNPD/HNRNPU/SYNCRIP/TENT4B
positive regulation of actin nucleation	BP	12	4	0.34367	GSN/WASF1/BRK1/SCIN
cellular response to nitric oxide	BP	12	4	0.34367	CDK2/CRK/HNRNPD/TRAF2
positive regulation of skeletal muscle tissue development	BP	12	4	0.34367	PRKAA1/RPS6KB1/NIBAN2/WNT3A
regulation of granulocyte differentiation	BP	12	4	0.34367	CEACAM1/HAX1/TESC/ZBTB46
regulation of mRNA 3'-end processing	BP	12	4	0.34367	NCBP1/PAPOLA/CDC73/ZC3H14
amyloid precursor protein biosynthetic process	BP	12	4	0.34367	ITM2A/ABCA7/NECAB1/ITM2C
regulation of amyloid precursor protein biosynthetic process	BP	12	4	0.34367	ITM2A/ABCA7/NECAB1/ITM2C
positive regulation of telomere maintenance in response to DNA damage	BP	12	4	0.34367	RUVBL1/MCRS1/UCHL5/ACTR5
pteridine-containing compound biosynthetic process	BP	12	4	0.34367	PCBD1/SPR/MTHFS/PCBD2
fucosylation	BP	12	4	0.34367	FUT1/POFUT1/SLC35C1/FUOM
establishment of lymphocyte polarity	BP	12	4	0.34367	CCR7/GSN/CYP26B1/SNX27
cGMP metabolic process	BP	12	4	0.34367	NPR1/PDE2A/PDE9A/RORA
tRNA splicing, via endonucleolytic cleavage and ligation	BP	12	4	0.34367	C2orf49/FAM98B/TSEN54/ZBTB8OS
proteasome assembly	BP	12	4	0.34367	PSMD9/ADRM1/OTUD6B/PSMG3
response to caffeine	BP	12	4	0.34367	GSTM2/PRKAA1/SELENON/TMEM38A
cellular response to purine-containing compound	BP	12	4	0.34367	GSTM2/P2RY1/SELENON/TMEM38A
lactate metabolic process	BP	12	4	0.34367	HAGH/HIF1A/PER2/PARK7
ketone catabolic process	BP	12	4	0.34367	HAGH/NQO2/HSD17B6/PARK7
eyelid development in camera-type eye	BP	12	4	0.34367	HDAC1/SRF/TFAP2A/STRA6
glutamine family amino acid biosynthetic process	BP	12	4	0.34367	ASL/GLUD1/PYCR2/NOXRED1
ethanol metabolic process	BP	12	4	0.34367	SULT1A2/SULT1A1/SULT1C4/SULT1B1
metanephric glomerulus development	BP	12	4	0.34367	CD34/LAMB2/PDGFB/PDGFRB
negative regulation of neuroinflammatory response	BP	12	4	0.34367	IGF1/CX3CL1/TNFRSF1B/SYT11
cardioblast differentiation	BP	12	4	0.34367	RBPJ/NOTCH1/REST/SRF
positive regulation of calcium ion import	BP	12	4	0.34367	PDGFB/PDGFRB/CCL2/TRPV2
bundle of His cell to Purkinje myocyte communication	BP	12	4	0.34367	GJA5/PKP2/SCN5A/RANGRF
heart trabecula formation	BP	12	4	0.34367	FKBP1A/SRF/TEK/EGLN1
negative regulation of lipase activity	BP	12	4	0.34367	SORT1/HDAC9/ANXA8/MIR590
protein demethylation	BP	12	4	0.34367	UTY/PHF8/FBXL19/ALKBH4
protein dealkylation	BP	12	4	0.34367	UTY/PHF8/FBXL19/ALKBH4
heparan sulfate proteoglycan metabolic process	BP	12	4	0.34367	NDST1/NAGLU/HS6ST1/HS3ST3A1
regulation of protein catabolic process in the vacuole	BP	12	4	0.34367	CD81/ATP13A2/MARCHF2/MFSD8
activation of cysteine-type endopeptidase activity	BP	12	4	0.34367	ASPH/BAD/BAK1/FADD
protein lipidation	BP	77	21	0.344943	PIGA/PIGC/PPM1B/GPAA1/PIGQ/ATG12/PIGL/PIGK/ZDHHC17/WIPI2/ZDHHC2/ZDHHC3/DPM3/PIGV/ATG101/PGAP1/ZDHHC18/ZDHHC12/PGAP3/ZDHHC24/ZDHHC21
regulation of fibroblast proliferation	BP	77	21	0.344943	BAX/CAV1/CDK4/CDKN1A/GSTP1/IGF1/MYC/NDUFS4/NGFR/PDGFB/S100A6/SKI/ZMPSTE24/B4GALT7/MORC3/BRK1/CDC73/CTC1/LZTS2/TP53INP1/NLRC3
in utero embryonic development	BP	349	90	0.345621	ACVRL1/ADA/APBA1/BCL2L1/BMPR1A/BYSL/CDKN1C/CEBPB/ATF2/DAD1/BPTF/FOXF1/GABPA/HIF1A/HSD17B2/IGF1/RBPJ/INPP5B/JAG2/TM4SF1/SMAD2/SMAD4/MFNG/MGAT1/MSX1/NDUFA2/CNOT2/NOTCH1/NPAT/PDGFB/PLCG1/RPL13/SKIL/SRF/ST14/TAF10/TEAD4/TIE1/TRAF6/ZFAND5/AXIN1/BAP1/PLOD3/LATS1/COPS2/HS6ST1/APBA3/MATR3/KEAP1/SCO2/KLF2/PEMT/YAP1/EMG1/N4BP2L2/TAB1/GNA13/VASH1/SLC39A1/RRP7A/EPN1/SLC39A3/CHST11/STMN3/PCDH12/INPP5K/MBD3/SOX18/EGLN1/DNAAF2/TMEM100/BRK1/EPB41L5/RIC8A/ZNF335/NECAB1/SOX17/TMEM231/TBL1XR1/CCM2/NSRP1/CCDC62/RSPO3/UNK/WNT3A/CMTM3/ACVR1C/SLC25A34/RPL7L1/ST8SIA6
regulation of establishment or maintenance of cell polarity	BP	27	8	0.346089	KRIT1/CDH5/GSN/LLGL1/TEK/RACK1/SHTN1/RICTOR
protein localization to Golgi apparatus	BP	27	8	0.346089	GCC2/ARFRP1/VPS13A/RAB33B/SYS1/COG7/GBP5/ARL5B
branched-chain amino acid metabolic process	BP	27	8	0.346089	ACAT1/BCAT1/BCKDHA/HMGCL/IVD/PCCA/MCCC2/SDSL
negative regulation of interleukin-1 production	BP	27	8	0.346089	CEACAM1/GSTP1/IGF1/RAD21/CX3CL1/GIT1/CARD18/CPTP
glomerulus vasculature development	BP	27	8	0.346089	CD34/GPR4/NOTCH1/NOTCH3/PDGFB/PDGFRB/PECAM1/TEK
endocardial cushion formation	BP	27	8	0.346089	APLNR/BMPR1A/RBPJ/SMAD4/MSX1/NOTCH1/DCHS1/TMEM100
negative regulation of metabolic process	BP	2391	600	0.347615	ABCB7/ACVRL1/TLE5/APLNR/APBB1/APC/APP/ATP1A1/BACH1/ADGRB1/BAK1/BAX/CCND1/BCL6/CEACAM1/BMP6/BMPR1A/BST2/TSPO/C1QBP/CALM3/CAV1/CBFB/CCND3/CD3E/CD34/CDK2/CDKN1A/CDKN1C/CDKN2D/CEBPB/CEBPD/CLTC/CCR7/ATF2/CREM/CST3/DAPK3/ACE/DFFA/DHCR24/NQO1/DLG1/DMD/ATN1/DUSP3/DUSP7/DVL1/PHC1/PHC2/EPHA2/ELK3/ELK4/DMTN/EPHB2/NR2F6/ERF/MECOM/EZH1/BPTF/FCGR2B/FHIT/FKBP1A/FOXF1/FOXF2/FOXD1/FMR1/AFF2/FOSB/FUS/GABPA/LRRC32/GPER1/GPX1/GSTP1/GZMB/H3-3A/HDAC1/HDGF/HELLS/HIC1/HIF1A/HK2/HNRNPA2B1/HNRNPAB/HNRNPD/HNRNPU/HSBP1/HSF4/ID1/IGF1/IGFBP5/RBPJ/FOXK2/IDO1/IREB2/ITGAV/ITGB8/KDR/KIF25/LAG3/LOXL2/LTF/SMAD2/SMAD4/SMAD7/MAF/MAZ/MC1R/MDM2/MDM4/MAP3K3/MAP3K10/MNT/MSX1/MYC/MYD88/NCBP1/NF2/NFX1/CNOT2/CNOT4/NOTCH1/NOTCH3/NOVA2/NPAT/NTRK2/OGG1/ORC2/CHMP1A/PDE2A/PDGFB/PEG3/PFDN1/PFDN2/PFDN4/PFDN5/PIN1/PLAG1/PLAT/EXOSC9/EXOSC10/POLR2G/PPM1B/PTPA/PPP2R5A/PPP2R5D/SRGN/PRKAA1/PRKAR1A/PRKAR2A/PRKAR2B/PKN1/PTEN/PTPRB/QARS1/RAD21/ARID4A/RBBP4/RBL1/RELB/REST/RFX3/RFX5/RPL10/RPS3/RPS7/RPS19/SALL1/SCML1/CX3CL1/SFPQ/SRSF2/SRSF4/SRSF6/SFSWAP/SGTA/SKI/SKIL/SLAMF1/SLC4A1/SMARCC2/SMPD1/SNCA/SNRNP70/SOX12/SP2/SRF/SRP9/STAT3/STK11/STYX/TAF1/MAP3K7/TARBP2/ELOB/TCF3/TCF7L2/GCFC2/MLX/TFAP2A/TIA1/TIAL1/TMF1/CLDN5/TPR/TRAF2/TRAF6/TSC1/TSC2/TSNAX/HIRA/TNFSF4/TNFRSF4/UBE2D1/UFD1/NR1H2/VIM/TRPV1/WARS1/XIST/SF1/ZNF8/ZNF10/ZNF12/ZNF24/ZBTB25/ZNF75A/ZNF91/ZNF133/ZNF136/ZNF141/ZNF148/ZBTB17/ZMYM2/ZNF224/PRDM2/IFRD2/NRIP1/AXIN1/BAP1/FZD1/UXT/NCK2/OGT/CGGBP1/FCN3/PIAS1/AKR1C3/SOCS1/SRSF9/HYAL2/TRIM24/BANF1/APLN/PER2/MBD2/H1-10/RPS6KA4/LIMD1/NOL3/CH25H/RNF8/BTAF1/LDB2/USP14/LATS1/CBFA2T2/ATG12/TBRG4/RPS6KA5/MAPKAPK2/COPS2/TSIX/RECQL5/ITM2A/EIF4E2/BAG4/ZNF254/CLOCK/NUP155/ISG15/PPM1F/PUM1/HDAC9/BCLAF1/SPOCK2/IP6K1/LRIG2/SETDB1/PAN2/HELZ/USP3/THRAP3/THOC1/PTBP3/ACOT8/ZBTB33/NR1H3/CTDSP2/HIPK3/ZNF263/YAF2/RNF41/ZMPSTE24/ABCA7/KLF2/RACK1/YAP1/C1D/N4BP2L2/TADA3/SYNCRIP/NCOA2/DDX17/DEAF1/MXD4/CELF1/TCFL5/GIPC1/SRSF10/ZBTB6/TCERG1/MAGED2/KCNQ1OT1/CCDC85B/WWP1/CEP43/PKIG/KAT7/LZTS1/PKP3/PARK7/PHB2/TUSC2/GABARAPL2/SCAF8/ATG14/ZBTB1/DIS3/RALY/STK38L/EXOSC7/ZSWIM8/ZNF423/TAB2/PHF8/GGA3/DIP2A/SYT11/PDS5A/ZC3H7B/WWC1/UBR2/SIN3B/TUT4/PUM2/UFL1/ADNP/ATP13A2/SIRT1/TARDBP/SUZ12/MORC3/RPL13A/RBFOX2/PATZ1/CD2AP/ZMYND8/FKBP8/LSM4/PRDX5/ZNF345/BRMS1/NELFB/DHRS7B/L3MBTL1/ZNF451/PPP1R16B/GIGYF2/POLDIP2/IRF2BP1/DNAJC2/LSM1/TRIB2/GIT1/RGCC/MAGEH1/HIPK2/ZC3H7A/DROSHA/PYCARD/USP25/STRN3/LMCD1/NOP53/PARD6A/FIS1/UBXN1/NDUFA13/RLIM/MRTO4/ZNF219/FZR1/ATRAID/UCHL5/TRIAP1/ZCCHC17/TRIM33/SRRT/ARID4B/INPP5K/MBD3/SOX18/XRN1/EXOSC4/MIER2/DLL4/MBTD1/GATAD2A/RASIP1/TMEM132A/PINX1/PIH1D1/OXR1/LARP1B/THAP1/MTPAP/RIF1/DNAJC17/PSPC1/NCBP3/AP1AR/HES6/OTUD5/ATF7IP/CCAR1/RCOR3/ZNF253/EXOSC5/DUSP22/PRDM8/PRDM11/CTNNBIP1/TWSG1/THAP11/PBXIP1/ABHD6/SCAF4/RPTOR/ARRDC3/PHF12/ZBTB26/MIER1/ZNF529/ZFYVE28/RBAK/ZNF410/PTBP2/CTDSP1/CREBZF/PCTP/CARD18/ZNF350/BACH2/IRF2BPL/MLST8/TENT4B/IKZF5/ILRUN/MICAL1/MARCHF7/AIDA/NIBAN2/UPF3B/CAPRIN2/CHID1/CYREN/CUEDC2/RBM42/ZNF557/CDC73/SAP130/CHMP6/TUT7/NLRX1/SAP30L/RIOX1/PRKRIP1/TBL1XR1/ZC3H14/CAAP1/LPCAT1/PSME3IP1/PHC3/ATF7IP2/CTC1/CDK5RAP3/WDR82/THAP7/CPTP/SH3BP5L/LBH/ITM2C/TSC22D4/ZNF93/SOX7/CCDC3/ITCH/KLF16/SLA2/MAF1/PYM1/NUDT16L1/VPS25/COA8/L3MBTL3/SLX4/ZC3H8/ZBTB37/ZGPAT/CBX2/LMNB2/ZC3H10/FBH1/RITA1/DOCK7/HELZ2/UNK/CIPC/ZNF439/ANGEL2/IL33/BOD1/RIPPLY1/ZNF764/ORMDL3/TP53INP1/FNIP1/CAVIN3/NACC1/C1QTNF3/NOSTRIN/AGAP2/ZNF354B/TRIM6/EXOSC6/AEBP2/RN7SK/ZNF440/WTIP/ZNF684/CPEB2/NACC2/ZBTB46/ZNF418/ZNF599/RC3H1/COMMD7/COPS9/ZNF296/MIER3/TENT2/ZNF366/ZNF596/ZNF431/ZNF675/PGAM5/AGO3/NLRC3/PLD6/ZSCAN4/PDE12/TDRD6/RBM24/YTHDF3/BCL6B/PAN3/TAB3/NEAT1/PGP/ZNF875/SPOPL/NANOS1/PTPRQ/ZC3H6/KMT5A/LIN28B/MEX3D/KLHL31/MIR126/MIR186/MIR7-1/NRARP/ANXA8/MIR590/MIR374B/ZBTB42/ZNF587B/MIR34AHG
regulation of signaling receptor activity	BP	81	22	0.347637	ADRB2/APP/EPHB2/FCGR2B/HDAC1/HIF1A/CCL2/TAF1/BUD31/RAMP3/PARK7/ARC/CNRIP1/NLGN3/ZFYVE28/CHMP6/ANKRD13C/VPS25/ZGPAT/SHANK3/CNIH3/CNIH2
negative regulation of endothelial cell migration	BP	50	14	0.34774	ACVRL1/ADGRB1/KRIT1/MEOX2/NOTCH1/PTPRM/TBXA2R/VASH1/PATZ1/RGCC/CARD10/DLL4/ADAMTS9/MMRN2
heart looping	BP	50	14	0.34774	APLNR/DVL1/DVL2/HIF1A/NOTCH1/SRF/NPHP3/SOX18/AHI1/VANGL2/SOX17/NDRG4/WNT3A/RNF207
mRNA stabilization	BP	50	14	0.34774	FUS/HNRNPD/HNRNPU/IREB2/MYD88/TRAF2/MAPKAPK2/THRAP3/SYNCRIP/TARDBP/LARP1B/TENT4B/ANGEL2/RBM24
regulation of cold-induced thermogenesis	BP	124	33	0.347896	ADRB1/ADRB2/ALPL/APC/CAV1/CEBPB/FABP5/ID1/RBPJ/NOTCH1/NOVA2/OXTR/PRKAB1/PRKAB2/STK11/NR1H2/OGT/PER2/IP6K1/NR1H3/PEMT/ZNF423/LPIN1/LETMD1/DHRS7B/TRPV2/ABHD6/ARRDC3/PCTP/DOCK7/SFXN5/OMA1/PGAM5
skeletal muscle tissue development	BP	124	33	0.347896	CASQ1/CAV1/CCNT2/DMD/RCAN1/GPX1/HLX/HSD17B1/FOXN2/MEOX2/MYL6/NOTCH1/PRKAA1/RPS6KB1/SKI/COPS2/HDAC9/DDX17/VAMP5/P2RX2/FBXO22/GPCPD1/CYP26B1/SELENON/POPDC2/NIBAN2/UQCC2/WNT3A/ZNF689/MYL6B/LEMD2/RBM24/ANKRD33
epigenetic regulation of gene expression	BP	191	50	0.349992	BCL6/CDK2/CDKN1C/ATF2/EZH1/GPX1/H3-3A/HDAC1/HELLS/HNRNPU/MYC/EXOSC10/ARID4A/TPR/XIST/AXIN1/OGT/CGGBP1/MBD2/RNF8/TSIX/HDAC9/SETDB1/ZMPSTE24/KLF2/RBM14/MCRS1/MSL3/KCNQ1OT1/KAT7/MTF2/PHF8/UBR2/SIRT1/SUZ12/L3MBTL1/HIPK2/RBM15B/RLIM/TRMT112/ARID4B/MBD3/RIF1/ATF7IP/CREBZF/ZNF335/NIBAN2/ATF7IP2/L3MBTL3/LMNB2
hexose transmembrane transport	BP	85	23	0.350127	BRAF/ACE/FABP5/GH1/HK2/IGF1/PRKCI/RPS6KB1/SORT1/SGCB/SLC2A5/STXBP3/TSC1/PEA15/SLC25A27/SLC27A4/CAPN10/SLC2A8/INPP5K/SLC50A1/MFSD4B/OSBPL8/MFSD4A
positive regulation of muscle cell differentiation	BP	54	15	0.351977	EFNB2/GPER1/IGF1/LAMA2/LAMB2/MDM2/MAPK11/MAPK12/CAMK1/PIAS1/SIRT1/CYP26B1/NIBAN2/WNT3A/RBM24
autophagosome maturation	BP	54	15	0.351977	ADRB2/ATP2A2/CHMP1A/ATG12/SNAP29/VPS4B/ATG14/TECPR1/VPS4A/STX17/VPS33A/CHMP6/MAP1LC3A/CHMP7/MFSD8
membrane biogenesis	BP	54	15	0.351977	CAV1/RCC1/EPHB2/CHMP1A/PTEN/SPTBN1/BANF1/VPS4B/VPS4A/NLGN3/CHMP6/CHMP7/UBXN2B/BROX/UBXN2A
tRNA modification	BP	89	24	0.352434	TARBP1/WDR4/TRMT2A/TPRKB/TRMT112/TRMT13/ANKRD16/TRIT1/ELP6/ELP3/DALRD3/THUMPD1/TRMT11/DUS1L/YRDC/PUS1/URM1/TRMT1L/CTU1/TRMT61A/PUSL1/TYW5/TRMT10B/CTU2
protein polyubiquitination	BP	203	53	0.352436	AMFR/CBFB/CDC27/CDC34/FOXF2/UBE2K/MDM2/TAF1/TRAF2/TRAF6/UBE2D1/UBE2G2/UBE2V1/SPOP/RNF8/UBE2L6/UBE4A/UBE3C/RNF144A/RNF41/TOPORS/STUB1/MARCHF6/UBE2E3/PPIL2/WSB1/IRF2BP1/FBXO22/UBE2S/FZR1/ANAPC7/UBE2J1/ANAPC11/UBE2D4/UBE2W/RNF126/HACE1/MARCHF7/RNF26/FBXO38/RNF146/SHARPIN/ITCH/KBTBD7/WDR24/ZNRF1/LRSAM1/TMEM129/TRIM6/UBE2J2/ZNF738/RC3H1/RNF217
macroautophagy	BP	302	78	0.352907	ADRB2/ATP2A2/ATP6V0B/ATP6V0A1/EFNB1/EPHB2/GAA/HIF1A/KDR/LGALS8/CHMP1A/MAP3K7/TRAF6/TSC1/TSC2/STAM/OGT/SNX4/STBD1/ATG12/SNAP29/SPTLC2/VPS4B/EI24/VPS26A/PDCD6IP/RNF41/TRIM13/VTI1B/CDC37/LZTS1/SNF8/PHB2/GABARAPL2/ATG14/UFL1/ATP13A2/SIRT1/TECPR1/POLDIP2/WIPI2/VPS4A/HTRA2/UBQLN2/VPS36/TEX264/STX17/ATG2B/EXOC1/ATG101/ILRUN/VPS33A/RETREG2/CHMP6/UBXN6/RAB1B/RAB33B/EMC6/WDR24/VPS25/MAP1LC3A/ATG4D/ATP6V1E2/LRSAM1/CHMP7/MVB12A/TP53INP1/VPS26B/ATG4A/UBXN2B/EXOC8/UBXN2A/PGAM5/ATP6V1C2/MFSD8/ATG9B/RAB43/TMEM41B
negative regulation of intracellular steroid hormone receptor signaling pathway	BP	31	9	0.354163	HDAC1/CNOT2/CLOCK/PHB2/SIRT1/STRN3/VPS18/LBH/ZNF366
glycosaminoglycan biosynthetic process	BP	58	16	0.355752	CLTC/EXT2/HEXA/NDST1/PDGFB/ST3GAL2/CHST1/HS3ST3A1/B4GAT1/B4GALT7/B3GAT3/CHST11/CHPF2/XYLT2/B3GALT6/SLC35B2
cell surface pattern recognition receptor signaling pathway	BP	58	16	0.355752	FFAR2/LTF/MYD88/NAGLU/MAP3K7/TRAF6/FCN3/PJA2/NR1H3/RAB11FIP2/IRAK4/ECSIT/COLEC11/TNIP2/TMEM126A/ZNRF1
heart valve morphogenesis	BP	58	16	0.355752	JAG1/BMPR1A/GJA5/SMAD2/SMAD4/SMAD6/MDM2/MDM4/NAGLU/NFATC1/NOTCH1/TIE1/DCHS1/DLL4/ADAMTS9/STRA6
negative regulation of protein phosphorylation	BP	251	65	0.359995	APC/BAK1/BAX/CEACAM1/CALM3/CAV1/CDKN1A/CDKN1C/DMD/DUSP3/DUSP7/DVL1/DMTN/EPHB2/GSTP1/SMAD7/NF2/PPP2R5D/PRKAR1A/PRKAR2A/PRKAR2B/PKN1/PTEN/PTPRB/QARS1/SMPD1/SNCA/TARBP2/TSC2/WARS1/NCK2/SOCS1/HYAL2/LATS1/PPM1F/CTDSP2/HIPK3/RACK1/CEP43/PKIG/PARK7/ATG14/ADNP/SIRT1/TARDBP/FKBP8/TRIB2/PYCARD/PARD6A/INPP5K/RASIP1/DUSP22/ZFYVE28/CTDSP1/MICAL1/AIDA/CHMP6/PRKRIP1/CDK5RAP3/SH3BP5L/VPS25/ZGPAT/ZNF675/PTPRQ/KLHL31
protein modification by small protein removal	BP	105	28	0.360184	GPS1/BAP1/USP14/USP6/COPS2/JOSD1/USP15/TANK/USPL1/USP20/PARK7/USP22/SENP6/USP25/NOP53/COPS7A/UBXN1/UCHL5/OTUD6B/OTUD4/OTUD5/ATXN7L3/COPS7B/VCPIP1/ITCH/USP48/USP45/JOSD2
spliceosomal snRNP assembly	BP	35	10	0.3608	SNRPB/SNRPC/SNRPD2/PRPF3/TSSC4/CD2BP2/SRSF10/LSM4/GEMIN4/GEMIN7
positive regulation of vascular associated smooth muscle cell proliferation	BP	35	10	0.3608	BMPR1A/GNAI2/IGF1/IGFBP5/MDM2/MAP3K5/PDGFB/MAP3K7/FRS2/FOXJ2
regulation of peptidyl-threonine phosphorylation	BP	35	10	0.3608	APP/CALM3/DMTN/UBE2K/SMAD7/PPP2R5D/AXIN1/INPP5K/RPTOR/TRIM6
hair cell differentiation	BP	35	10	0.3608	JAG1/RBPJ/JAG2/MYO6/NOTCH1/PLS1/TRIOBP/MCOLN3/TMC1/TPRN
response to decreased oxygen levels	BP	259	67	0.360987	ACVRL1/ADA/ADSL/ALAS2/BAD/BNIP2/CAV1/ATF2/CYP1A1/ACE/HIF1A/HK2/RBPJ/KCNJ8/KCNK3/LOXL2/SMAD4/MDM2/MDM4/MYC/NOTCH1/OXTR/P4HB/PENK/PGK1/PIN1/PLAT/PRKAA1/RAD21/REST/RORA/SRF/MAP3K7/TEK/TSC1/UCP3/VEGFC/FZD4/ADAM15/LIMD1/NOL3/LONP1/NPEPPS/STUB1/PHB2/P2RX2/SIRT1/TXN2/RGCC/HIPK2/SLC2A8/NOP53/HP1BP3/CHCHD2/MIEF1/EGLN1/AGTRAP/RPTOR/MLST8/CIAO3/NDNF/WDR83/ADO/WTIP/CPEB2/MALAT1/MIR126
maintenance of cell polarity	BP	16	5	0.361029	ATN1/PDCD6IP/PDZD11/LIN7C/LIN7B
endonucleolytic cleavage of tricistronic rRNA transcript (SSU-rRNA, 5.8S rRNA, LSU-rRNA)	BP	16	5	0.361029	RPS21/TBL3/BOP1/ABT1/NOL9
regulation of clathrin-dependent endocytosis	BP	16	5	0.361029	UNC119/AAK1/UBQLN2/BMP2K/SCYL2
DNA damage response, signal transduction by p53 class mediator resulting in cell cycle arrest	BP	16	5	0.361029	CASP2/CDKN1A/MDM2/CRADD/TRIAP1
tertiary alcohol metabolic process	BP	16	5	0.361029	REST/AKR7A2/AKR1C3/AKR1A1/SULT1C4
activation of NF-kappaB-inducing kinase activity	BP	16	5	0.361029	MAP3K7/TRAF2/TRAF6/TNFRSF10A/CARD10
cell differentiation involved in metanephros development	BP	16	5	0.361029	CD34/LAMB2/PDGFB/SALL1/YAP1
mammary gland epithelial cell differentiation	BP	16	5	0.361029	CEBPB/FOXF1/HIF1A/LATS1/LBH
IMP metabolic process	BP	16	5	0.361029	ADSL/APRT/PPAT/NT5C2/NT5C
calcium-independent cell-cell adhesion via plasma membrane cell-adhesion molecules	BP	16	5	0.361029	CLDN11/CX3CL1/CLDN5/CLDN14/CLDN15
protein deglycosylation	BP	16	5	0.361029	MAN2B1/OGA/MAN1B1/PARK7/EDEM2
regulation of cardiac muscle cell differentiation	BP	16	5	0.361029	EFNB2/SMAD4/FRS2/WNT3A/MIR590
regulation of MHC class II biosynthetic process	BP	16	5	0.361029	NFX1/RFX5/RFXANK/SIRT1/IL33
negative regulation of heart contraction	BP	16	5	0.361029	GRK2/ATP1A1/ATP2A2/TRPV1/GJD3
negative regulation of blood circulation	BP	16	5	0.361029	GRK2/ATP1A1/ATP2A2/TRPV1/GJD3
chondroitin sulfate biosynthetic process	BP	16	5	0.361029	CHST11/CHPF2/XYLT2/B3GALT6/SLC35B2
morphogenesis of an endothelium	BP	16	5	0.361029	ACVRL1/RHOB/RBPJ/DLL4/CCM2
endothelial tube morphogenesis	BP	16	5	0.361029	ACVRL1/RHOB/RBPJ/DLL4/CCM2
negative regulation of T-helper cell differentiation	BP	16	5	0.361029	BCL6/HLX/SMAD7/TNFSF4/RC3H1
positive regulation of mitochondrial translation	BP	16	5	0.361029	C1QBP/COA3/NGRN/RCC1L/UQCC2
regulation of cell junction assembly	BP	172	45	0.361828	ACTG1/ACVRL1/APLNR/APP/ADGRB1/BDNF/CAV1/DAPK3/ACE/DUSP3/EPHA2/DMTN/EPHB2/KDR/MYO1C/NTRK2/OXTR/PRKCH/PTEN/PTPRA/NECTIN1/SNCA/TEK/CLDN5/TSC1/FZD1/OGT/PPM1F/SLK/FAM107A/LZTS1/CLSTN1/ARHGEF15/ADNP/FLRT3/POLDIP2/ABI3/NLGN3/DUSP22/EPB41L5/LRFN4/LRFN3/WNT3A/CRB3/LRRC4B
purine nucleoside triphosphate catabolic process	BP	5	2	0.362054	ADA/ITPA
purine deoxyribonucleoside monophosphate catabolic process	BP	5	2	0.362054	ADA/NT5C
deoxyribonucleoside triphosphate catabolic process	BP	5	2	0.362054	ADA/ITPA
positive regulation of protein deubiquitination	BP	5	2	0.362054	TANK/NOP53
positive regulation of endothelial cell development	BP	5	2	0.362054	CDH5/CLDN5
protein localization to bicellular tight junction	BP	5	2	0.362054	ACTG1/CDH5
positive regulation of establishment of endothelial barrier	BP	5	2	0.362054	CDH5/CLDN5
negative regulation of isotype switching	BP	5	2	0.362054	BCL6/THOC1
mesendoderm development	BP	5	2	0.362054	BMPR1A/SMAD4
protein localization to cell leading edge	BP	5	2	0.362054	RAB13/CORO1B
basolateral protein secretion	BP	5	2	0.362054	AP1G1/AP1S1
regulation of pancreatic juice secretion	BP	5	2	0.362054	NR1H2/NR1H3
eye pigmentation	BP	5	2	0.362054	HPS4/SPNS2
amylin receptor signaling pathway	BP	5	2	0.362054	RAMP2/RAMP3
positive regulation of apoptotic cell clearance	BP	5	2	0.362054	CCL2/ABCA7
positive regulation of retinoic acid receptor signaling pathway	BP	5	2	0.362054	KLF2/TRIM16
negative regulation of hematopoietic stem cell differentiation	BP	5	2	0.362054	TCF15/N4BP2L2
positive regulation of protein localization to nucleolus	BP	5	2	0.362054	MCRS1/PINX1
positive regulation of DNA damage response, signal transduction by p53 class mediator resulting in transcription of p21 class mediator	BP	5	2	0.362054	ZNHIT1/PYHIN1
positive regulation of anoikis	BP	5	2	0.362054	TLE5/BRMS1
interleukin-17A-mediated signaling pathway	BP	5	2	0.362054	MAP3K7/TRAF6
positive regulation of tooth mineralization	BP	5	2	0.362054	TFAP2A/WNT6
cGMP catabolic process	BP	5	2	0.362054	PDE2A/PDE9A
branched-chain amino acid biosynthetic process	BP	5	2	0.362054	BCAT1/SDSL
positive regulation of T cell anergy	BP	5	2	0.362054	CD3E/ITCH
positive regulation of lymphocyte anergy	BP	5	2	0.362054	CD3E/ITCH
oocyte anterior/posterior axis specification	BP	5	2	0.362054	PLD6/TDRD6
pole plasm assembly	BP	5	2	0.362054	PLD6/TDRD6
maternal determination of anterior/posterior axis, embryo	BP	5	2	0.362054	PLD6/TDRD6
P granule organization	BP	5	2	0.362054	PLD6/TDRD6
regulation of 3'-UTR-mediated mRNA stabilization	BP	5	2	0.362054	TENT4B/RBM24
mRNA alternative polyadenylation	BP	5	2	0.362054	CPSF6/CPSF7
endoplasmic reticulum mannose trimming	BP	5	2	0.362054	MAN1B1/EDEM2
regulation of spontaneous synaptic transmission	BP	5	2	0.362054	APP/STX1B
[4Fe-4S] cluster assembly	BP	5	2	0.362054	FXN/LYRM4
regulation of mitochondrial electron transport, NADH to ubiquinone	BP	5	2	0.362054	SNCA/PARK7
regulation of TRAIL-activated apoptotic signaling pathway	BP	5	2	0.362054	PTEN/PARK7
medium-chain fatty-acyl-CoA metabolic process	BP	5	2	0.362054	ACOT7/NUDT8
cannabinoid signaling pathway	BP	5	2	0.362054	MGLL/ABHD6
regulation of polyamine transmembrane transport	BP	5	2	0.362054	OAZ1/OAZ2
negative regulation of monocyte chemotactic protein-1 production	BP	5	2	0.362054	GSTP1/C1QTNF3
paracrine signaling	BP	5	2	0.362054	CD34/PDGFB
protein delipidation	BP	5	2	0.362054	ATG4D/ATG4A
resolution of recombination intermediates	BP	5	2	0.362054	RMI1/GEN1
regulation of adherens junction organization	BP	5	2	0.362054	BMP6/PTPN23
oligopeptide import across plasma membrane	BP	5	2	0.362054	SLC15A1/SLC15A3
dipeptide import across plasma membrane	BP	5	2	0.362054	SLC15A1/SLC15A3
positive regulation of hippo signaling	BP	5	2	0.362054	TIAL1/ARRDC3
proline biosynthetic process	BP	5	2	0.362054	PYCR2/NOXRED1
L-proline biosynthetic process	BP	5	2	0.362054	PYCR2/NOXRED1
retrograde trans-synaptic signaling by lipid	BP	5	2	0.362054	FABP5/ABHD6
retrograde trans-synaptic signaling by endocannabinoid	BP	5	2	0.362054	FABP5/ABHD6
glyceraldehyde-3-phosphate metabolic process	BP	5	2	0.362054	TALDO1/GLYCTK
negative regulation of translational elongation	BP	5	2	0.362054	SRP9/CPEB2
regulation of testosterone biosynthetic process	BP	5	2	0.362054	BGLAP/AKR1C3
protein de-ADP-ribosylation	BP	5	2	0.362054	MACROD1/ADPRS
negative regulation of ATP metabolic process	BP	5	2	0.362054	TSPO/FIS1
protein C-linked glycosylation	BP	5	2	0.362054	DPM3/DPY19L4
peptidyl-tryptophan modification	BP	5	2	0.362054	DPM3/DPY19L4
protein C-linked glycosylation via tryptophan	BP	5	2	0.362054	DPM3/DPY19L4
protein C-linked glycosylation via 2'-alpha-mannosyl-L-tryptophan	BP	5	2	0.362054	DPM3/DPY19L4
negative regulation of regulatory T cell differentiation	BP	5	2	0.362054	LAG3/TNFSF4
positive regulation of sulfur metabolic process	BP	5	2	0.362054	ABCB7/TCF7L2
positive regulation of uterine smooth muscle contraction	BP	5	2	0.362054	GPER1/OXTR
positive regulation of centriole elongation	BP	5	2	0.362054	VPS4B/PPP1R35
maternal process involved in parturition	BP	5	2	0.362054	CYP1A1/OXTR
vesicle tethering to Golgi	BP	5	2	0.362054	TBC1D23/FAM91A1
cholesterol catabolic process	BP	5	2	0.362054	SCARB1/SNX17
sterol catabolic process	BP	5	2	0.362054	SCARB1/SNX17
angiogenesis involved in coronary vascular morphogenesis	BP	5	2	0.362054	ACE/PDGFRB
apoptotic chromosome condensation	BP	5	2	0.362054	GPER1/ACIN1
negative regulation of interleukin-1-mediated signaling pathway	BP	5	2	0.362054	OTUD4/ZNF675
pyrimidine nucleoside biosynthetic process	BP	5	2	0.362054	DTYMK/UCKL1
negative regulation of fat cell proliferation	BP	5	2	0.362054	TFDP1/PER2
response to sodium phosphate	BP	5	2	0.362054	ALPL/HNRNPD
nuclear migration along microtubule	BP	5	2	0.362054	SUN2/TMEM201
negative regulation of phospholipid biosynthetic process	BP	5	2	0.362054	PDGFB/LPCAT1
pericentric heterochromatin formation	BP	5	2	0.362054	H3-3A/HELLS
regulation of protein oligomerization	BP	5	2	0.362054	ABCA3/ISG15
purine nucleoside diphosphate biosynthetic process	BP	5	2	0.362054	AK1/GUK1
positive regulation of long-term neuronal synaptic plasticity	BP	5	2	0.362054	EPHB2/SHANK3
maintenance of protein location in mitochondrion	BP	5	2	0.362054	TSPO/HK2
hematopoietic stem cell migration to bone marrow	BP	5	2	0.362054	JAM2/JAM3
skeletal muscle satellite cell maintenance involved in skeletal muscle regeneration	BP	5	2	0.362054	IGF1/SELENON
regulation of inositol trisphosphate biosynthetic process	BP	5	2	0.362054	GPER1/P2RY1
positive regulation of skeletal muscle cell differentiation	BP	5	2	0.362054	CYP26B1/RBM24
CUT catabolic process	BP	5	2	0.362054	EXOSC10/DIS3
CUT metabolic process	BP	5	2	0.362054	EXOSC10/DIS3
ductus arteriosus closure	BP	5	2	0.362054	FOXF1/STRA6
Wnt signaling pathway, calcium modulating pathway	BP	5	2	0.362054	FZD4/NLK
regulation of mesodermal cell differentiation	BP	5	2	0.362054	BMPR1A/WNT3A
urinary bladder smooth muscle contraction	BP	5	2	0.362054	TRPV1/P2RX2
branchiomotor neuron axon guidance	BP	5	2	0.362054	SEMA3F/PLXNA3
positive regulation of neurotrophin TRK receptor signaling pathway	BP	5	2	0.362054	PPP2R5B/WASF1
positive regulation of TORC2 signaling	BP	5	2	0.362054	TELO2/OTUD5
isoprenoid transport	BP	5	2	0.362054	SCARB1/STRA6
terpenoid transport	BP	5	2	0.362054	SCARB1/STRA6
endothelial cell-matrix adhesion via fibronectin	BP	5	2	0.362054	FUT1/RRAS
regulation of endothelial cell-matrix adhesion via fibronectin	BP	5	2	0.362054	FUT1/RRAS
clathrin coat disassembly	BP	5	2	0.362054	SH3GL1/SYNJ1
Wnt protein secretion	BP	5	2	0.362054	PTPN23/TMEM132A
vocal learning	BP	5	2	0.362054	STRA6/SHANK3
imitative learning	BP	5	2	0.362054	STRA6/SHANK3
learned vocalization behavior or vocal learning	BP	5	2	0.362054	STRA6/SHANK3
negative regulation of glucocorticoid metabolic process	BP	5	2	0.362054	ATP1A1/REST
negative regulation of glucocorticoid biosynthetic process	BP	5	2	0.362054	ATP1A1/REST
negative regulation of adenylate cyclase-activating adrenergic receptor signaling pathway	BP	5	2	0.362054	GNAI2/ARRDC3
receptor guanylyl cyclase signaling pathway	BP	5	2	0.362054	GUCA1B/NPR1
rRNA transport	BP	5	2	0.362054	TSC1/TST
negative regulation of ceramide biosynthetic process	BP	5	2	0.362054	PRKAA1/ORMDL3
reactive gliosis	BP	5	2	0.362054	KCNJ8/POMGNT1
negative regulation of T-helper 2 cell differentiation	BP	5	2	0.362054	BCL6/HLX
positive regulation of transcription from RNA polymerase II promoter in response to hypoxia	BP	5	2	0.362054	HIF1A/RBPJ
positive regulation of memory T cell differentiation	BP	5	2	0.362054	HLA-DRA/TNFSF4
positive regulation of T cell mediated immune response to tumor cell	BP	5	2	0.362054	HLA-DRB3/FBXO38
regulation of chondrocyte development	BP	5	2	0.362054	SMAD7/RFLNB
epidermal cell fate specification	BP	5	2	0.362054	RBPJ/NOTCH1
short-chain fatty acid catabolic process	BP	5	2	0.362054	ACADS/PCCA
positive regulation of store-operated calcium channel activity	BP	5	2	0.362054	CASQ1/STIM2
peptidyl-lysine oxidation	BP	5	2	0.362054	LOX/LOXL2
apoptotic process involved in blood vessel morphogenesis	BP	5	2	0.362054	BAK1/BAX
lymphocyte aggregation	BP	5	2	0.362054	MSN/JAM2
response to iron(II) ion	BP	5	2	0.362054	SNCA/MAP1LC3A
cranial nerve formation	BP	5	2	0.362054	TFAP2A/PLXNA3
regulation of antifungal innate immune response	BP	5	2	0.362054	USP15/FAM3A
pyrimidine ribonucleotide salvage	BP	5	2	0.362054	UCKL1/UCK1
pyrimidine nucleotide salvage	BP	5	2	0.362054	UCKL1/UCK1
UMP salvage	BP	5	2	0.362054	UCKL1/UCK1
ganglioside biosynthetic process via lactosylceramide	BP	5	2	0.362054	ST3GAL2/B4GALT5
positive regulation of transcription by glucose	BP	5	2	0.362054	SRF/OGT
endoderm development	BP	66	18	0.362189	BMPR1A/COL4A2/COL7A1/BPTF/HDAC1/HSBP1/ITGAV/ITGB5/LAMB3/SMAD2/SMAD4/MMP15/NOTCH1/ARC/EPB41L5/SOX17/CDC73/SOX7
tRNA metabolic process	BP	184	48	0.364279	FARSA/EXOSC9/EXOSC10/POLR2F/POLR2L/QARS1/TARBP1/WARS1/LAGE3/POP7/WDR4/EXOSC7/LARS2/HARS2/TRMT2A/TPRKB/YARS2/TRNT1/TRMT112/TRMT13/ANKRD16/TRIT1/ELP6/ELP3/DALRD3/THUMPD1/TRMT11/DUS1L/C2orf49/YRDC/PUS1/URM1/TRMT1L/CTU1/DTD1/MARS2/TP53RK/TRMT61A/EARS2/PUSL1/TYW5/RPP25L/TRMT10B/GATC/FAM98B/TSEN54/ZBTB8OS/CTU2
negative regulation of RNA catabolic process	BP	70	19	0.364957	FMR1/FUS/HNRNPAB/HNRNPD/HNRNPU/IREB2/MYD88/TRAF2/MAPKAPK2/THRAP3/SYNCRIP/PKP3/TARDBP/ZCCHC17/LARP1B/TENT4B/ANGEL2/TENT2/RBM24
purine nucleoside monophosphate metabolic process	BP	39	11	0.366365	ADA/ADSL/AK1/NUDT2/APRT/DLG1/GUK1/PPAT/NT5C2/NT5C/LRGUK
DNA alkylation	BP	39	11	0.366365	HELLS/MGMT/ARID4A/MBD2/ZMPSTE24/HEMK1/ARID4B/MBD3/GATAD2A/ATF7IP/KMT2E
DNA methylation	BP	39	11	0.366365	HELLS/MGMT/ARID4A/MBD2/ZMPSTE24/HEMK1/ARID4B/MBD3/GATAD2A/ATF7IP/KMT2E
negative regulation of T cell differentiation	BP	39	11	0.366365	BCL6/CBFB/HLX/LAG3/SMAD7/PRDX2/TNFSF4/SOCS1/ZC3H8/RC3H1/NRARP
cold-induced thermogenesis	BP	125	33	0.367453	ADRB1/ADRB2/ALPL/APC/CAV1/CEBPB/FABP5/ID1/RBPJ/NOTCH1/NOVA2/OXTR/PRKAB1/PRKAB2/STK11/NR1H2/OGT/PER2/IP6K1/NR1H3/PEMT/ZNF423/LPIN1/LETMD1/DHRS7B/TRPV2/ABHD6/ARRDC3/PCTP/DOCK7/SFXN5/OMA1/PGAM5
tRNA processing	BP	125	33	0.367453	TARBP1/LAGE3/POP7/WDR4/TRMT2A/TPRKB/TRNT1/TRMT112/TRMT13/ANKRD16/TRIT1/ELP6/ELP3/DALRD3/THUMPD1/TRMT11/DUS1L/C2orf49/YRDC/PUS1/URM1/TRMT1L/CTU1/TP53RK/TRMT61A/PUSL1/TYW5/RPP25L/TRMT10B/FAM98B/TSEN54/ZBTB8OS/CTU2
organelle fusion	BP	137	36	0.370911	BAK1/BAX/BNIP1/OPA1/CHMP1A/RAB13/SLAMF1/SNCA/STX1A/EEA1/VAMP4/STX16/SNAP29/VTI1B/VAT1/SYT11/VPS8/ATP13A2/VPS4A/STXBP6/STOML2/FIS1/STX17/PARL/VPS18/VPS33A/CPLANE2/CHMP6/VCPIP1/RCC1L/YIPF4/CHMP7/STX1B/OMA1/PLD6/RAB12
regulation of action potential	BP	43	12	0.371105	ATP2A2/CALM3/CAV1/DLG1/FMR1/GJA5/PKP2/SCN5A/SLC4A3/RANGRF/TMEM161B/RNF207
negative regulation of transforming growth factor beta receptor signaling pathway	BP	82	22	0.371902	FKBP1A/HDAC1/SMAD6/SMAD7/PIN1/ARID4A/RBBP4/SKI/SKIL/OGT/USP15/STUB1/SIRT1/LEMD3/FAM89B/BRMS1/ZNF451/CHST11/ARID4B/SAP130/SAP30L/SPRED3
membrane fusion	BP	141	37	0.371945	BNIP1/CHMP1A/NECTIN2/RAB13/SLAMF1/SNCA/STX1A/TIE1/EEA1/VAMP4/STX16/HYAL2/CH25H/SNAP29/VTI1B/YKT6/SYT11/VPS8/ATP13A2/GCA/VPS4A/STXBP6/BET1L/STX17/HACE1/VPS18/VPS33A/CPLANE2/CHMP6/VCPIP1/YIPF4/CHMP7/STX1B/UBXN2B/SPACA6/UBXN2A/RAB12
cardiac chamber development	BP	145	38	0.372928	JAG1/APLNR/BMPR1A/FKBP1A/FOXF1/GJA5/HIF1A/NDST1/RBPJ/KCNJ8/SMAD4/SMAD6/SMAD7/MDM2/MDM4/NAGLU/NOTCH1/PDE2A/PKP2/SALL1/SCN5A/SRF/TEK/LUZP1/FZD1/DNAH11/MATR3/SNX17/ZMPSTE24/TAB1/FRS2/ADAMTS6/PLXND1/NPHP3/DLL4/EGLN1/STRA6/CRELD1
keratinization	BP	20	6	0.37296	KRT1/KRT6A/KRT81/KRT86/CYP26B1/SHARPIN
negative regulation of cell migration involved in sprouting angiogenesis	BP	20	6	0.37296	MEOX2/NOTCH1/TBXA2R/CARD10/DLL4/MMRN2
negative regulation of amyloid precursor protein catabolic process	BP	20	6	0.37296	IGF1/NTRK2/PIN1/ABCA7/GGA3/MIR186
long-term synaptic depression	BP	20	6	0.37296	ARF1/FMR1/SRF/ARC/ABHD6/SHANK3
positive regulation of blood coagulation	BP	20	6	0.37296	DMTN/PLAT/TBXA2R/PRDX2/THBD/ENPP4
positive regulation of hemostasis	BP	20	6	0.37296	DMTN/PLAT/TBXA2R/PRDX2/THBD/ENPP4
regulation of Rac protein signal transduction	BP	20	6	0.37296	CRK/OGT/ARHGAP44/AUTS2/STMN3/KBTBD7
regulation of cardiac muscle contraction by calcium ion signaling	BP	20	6	0.37296	ATP2A2/CALM3/DMD/GSTM2/GSTO1/TMEM38A
cerebellar Purkinje cell layer development	BP	20	6	0.37296	NAGLU/RORA/B4GALT2/UQCRQ/COQ8B/SLC25A46
negative regulation of CD4-positive, alpha-beta T cell differentiation	BP	20	6	0.37296	BCL6/CBFB/HLX/SMAD7/TNFSF4/RC3H1
peptidyl-L-cysteine S-palmitoylation	BP	20	6	0.37296	ZDHHC2/ZDHHC3/ZDHHC18/ZDHHC12/ZDHHC24/ZDHHC21
peptidyl-S-diacylglycerol-L-cysteine biosynthetic process from peptidyl-cysteine	BP	20	6	0.37296	ZDHHC2/ZDHHC3/ZDHHC18/ZDHHC12/ZDHHC24/ZDHHC21
maintenance of location	BP	276	71	0.376073	ABCA1/APLNR/ARL2/ATP2A1/BAX/BNIP1/TSPO/CALM3/CASQ1/CAV1/SCARB1/CCR7/DMD/FKBP1A/GAA/GPER1/FFAR2/GSN/GSTM2/HEXA/HK2/HNRNPU/ITGAV/LCK/NAGLU/PLCB4/PLCG1/SRGN/PTPRM/S100A9/CX3CL1/SNCA/SQLE/NR1H2/TRPV1/NRIP1/GPAA1/NOL3/F2RL3/LATS1/TMSB10/GSTO1/KEAP1/SUPT7L/NR1H3/TOPORS/PLIN3/RER1/PARK7/TWF2/VPS13A/SIRT1/MORC3/SUN2/CCDC22/GPSM2/GET4/TBCCD1/MCOLN3/SELENON/ARHGAP21/TMEM38A/POLR2M/ANKRD13C/ALKBH7/JPH4/SCIN/OSBPL8/ACVR1C/MTLN/MYZAP
neural retina development	BP	51	14	0.378762	CASP2/NAGLU/NOTCH1/NTRK2/PTPRM/STAT3/TFAP2A/GDF11/FJX1/HIPK2/DLL4/AHI1/USP45/SLC17A8
carbohydrate homeostasis	BP	177	46	0.379275	BAD/BGLAP/ACE/FABP5/GPER1/FFAR2/GPX1/HIF1A/HK2/IGFBP5/FOXK2/SMAD4/NGFR/PIK3R2/PRCP/PRKAA1/PTPRN2/PYGL/RPS6/SGCB/SRF/STAT3/STK11/STXBP3/TCF7L2/GPR68/PLA2G6/RACK1/UNC13B/PARK7/RAB11FIP2/SIRT1/NOX4/INPP5K/PIH1D1/CCDC186/TENT4B/NADK/RMI1/TSC22D4/JAGN1/NDUFAF2/SLC9B2/CRTC2/ADGRF5/PIM3
response to type II interferon	BP	102	27	0.380323	ACTG1/BST2/DAPK3/GSN/IFNGR2/MYO1C/RPS6KB1/CCL2/CCL8/CX3CL1/SNCA/STXBP3/NR1H2/VIM/IFITM1/NR1H3/ACTR2/IFITM3/CDC42EP2/SYNCRIP/CDC37/RPL13A/VPS26B/GBP4/GBP5/PDE12/RAB43
cotranslational protein targeting to membrane	BP	24	7	0.381745	SRP9/SSR2/TRAM1/SEC61A2/SIL1/ZFAND2B/RN7SL3
myeloid dendritic cell activation	BP	24	7	0.381745	RBPJ/ITGB8/RELB/SLAMF1/TRAF6/TSPAN32/PYCARD
cellular response to gamma radiation	BP	24	7	0.381745	BCL2L1/CDKN1A/H2AX/MDM2/ZMPSTE24/YAP1/TSPYL5
negative regulation of signaling receptor activity	BP	24	7	0.381745	EPHB2/RAMP3/CNRIP1/ZFYVE28/CHMP6/VPS25/ZGPAT
presynaptic modulation of chemical synaptic transmission	BP	24	7	0.381745	APBA1/NGFR/YWHAH/GIPC1/GIT1/FBXL20/SYT12
response to food	BP	24	7	0.381745	CYP1A1/ATN1/GAST/MPO/NENF/TMEM135/SLC25A25
protein localization to cytoskeleton	BP	55	15	0.381902	APC/DVL1/GOLGB1/HNRNPU/PCM1/DCTN2/SPAG5/GAS2L1/NUDCD3/PARD6A/CCDC14/ABHD17A/HOOK3/UBXN2B/CHAMP1
positive regulation of inflammatory response	BP	110	29	0.382931	APP/CD81/CEBPB/CCR7/ETS1/GPR4/FFAR2/IL6ST/IDO1/LGALS1/MGST2/NKG7/PDE2A/RPS19/S100A9/CX3CL1/SNCA/TNFSF4/HYAL2/TRADD/SNX4/CLOCK/PARK7/PYCARD/NFKBIZ/IL33/NEAT1/C2CD4B/MIR126
regulation of transmembrane receptor protein serine/threonine kinase signaling pathway	BP	217	56	0.384597	ACVRL1/BMP6/BMPR1A/CDH5/CDKN1C/FKBP1A/FOXD1/HDAC1/RBPJ/ILK/ITGA3/KDR/LOX/SMAD2/SMAD4/SMAD6/SMAD7/MSX1/NOTCH1/PIN1/ARID4A/RBBP4/SKI/SKIL/STK11/UBE2D1/AXIN1/FZD1/OGT/LATS1/USP15/STUB1/GIPC1/KCNQ1OT1/ZNF423/SPART/SIRT1/LEMD3/FAM89B/FKBP8/BRMS1/ZNF451/HIPK2/CHST11/CTDSPL2/TRIM33/ARID4B/RNF111/TWSG1/FBXL15/SAP130/SAP30L/LRG1/GPR155/ELAPOR2/SPRED3
cardiac muscle cell action potential	BP	59	16	0.384688	ATP1A1/ATP2A2/CALM3/CAV1/DLG1/DMD/GJA5/KCNJ8/PKP2/SCN4B/SCN5A/SLC4A3/NUP155/RANGRF/TMEM161B/RNF207
regulation of focal adhesion assembly	BP	59	16	0.384688	ACTG1/ACVRL1/DAPK3/DUSP3/DMTN/KDR/PTEN/PTPRA/TEK/TSC1/PPM1F/SLK/FAM107A/POLDIP2/DUSP22/EPB41L5
regulation of cell-substrate junction assembly	BP	59	16	0.384688	ACTG1/ACVRL1/DAPK3/DUSP3/DMTN/KDR/PTEN/PTPRA/TEK/TSC1/PPM1F/SLK/FAM107A/POLDIP2/DUSP22/EPB41L5
positive regulation of insulin secretion	BP	59	16	0.384688	BAD/GLUD1/GNA11/GPER1/FFAR2/HIF1A/NNAT/PRKAR1A/PSMD9/TCF7L2/GPR68/PLA2G6/CAPN10/TARDBP/NADK/ORAI1
regulation of protein localization to cell periphery	BP	122	32	0.386258	BCL2L1/CLTC/DLG1/EPHA2/EPHB2/GNAI1/GPER1/ITGA3/PIK3R2/PLS1/PPP2R5A/PRKCH/PRKCI/PTPN9/SNCA/SPTBN1/OGT/PIAS1/ARHGAP44/RAMP3/RACK1/VTI1B/AGR2/RER1/RAB11FIP2/VPS4A/RANGRF/GPSM2/ZDHHC2/ABI3/WNT3A/TAMALIN
positive regulation of mitochondrion organization	BP	63	17	0.387176	BAD/BAK1/BAX/GPER1/GZMB/HIF1A/KDR/RALA/CAMKK2/PARK7/BBC3/HTRA2/PYCARD/FIS1/MIEF1/PGAM5/PLD6
regulation of ERBB signaling pathway	BP	63	17	0.387176	CEACAM1/CDH13/DUSP3/GPER1/RBPJ/PDE6G/PTPN12/RALA/AGR2/RNF126/ZFYVE28/CHMP6/VPS25/ZGPAT/SHKBP1/MVB12A/FAM83B
regulation of vascular endothelial growth factor receptor signaling pathway	BP	28	8	0.388519	HIF1A/VEGFC/FZD4/FGF18/EPN2/NIBAN2/TMEM204/MMRN2
regulation of mitochondrial fission	BP	28	8	0.388519	KDR/RALA/STAT2/FIS1/MIEF1/TMEM135/MYO19/PGAM5
regulation of lysosomal lumen pH	BP	28	8	0.388519	ATP6V0B/ATP6V0A1/TMEM106B/TMEM165/VPS33A/SPNS1/TMEM9/RNASEK
positive regulation of transforming growth factor beta receptor signaling pathway	BP	28	8	0.388519	CDKN1C/SMAD4/STK11/AXIN1/GIPC1/HIPK2/RNF111/LRG1
positive regulation of cellular response to transforming growth factor beta stimulus	BP	28	8	0.388519	CDKN1C/SMAD4/STK11/AXIN1/GIPC1/HIPK2/RNF111/LRG1
cellular response to alkaloid	BP	28	8	0.388519	BCL2L1/CASP7/GSTM2/MDM2/TRPV1/RECQL5/SELENON/TMEM38A
neutrophil mediated immunity	BP	28	8	0.388519	CTSG/ACE/MYD88/STXBP3/TUSC2/IRAK4/KMT2E/JAGN1
vesicle-mediated transport	BP	1290	324	0.388605	ABCA1/ACTG1/ADRB2/GRK2/AP1G1/APP/TRIM23/ARF1/ARF5/RHOB/ARHGDIA/ARL3/ATP2A2/ATP6V0A1/ADGRB1/BCL2L1/CEACAM1/BNIP1/BRAF/VPS51/CAV1/SCARB1/CD81/CD151/CDH13/AP1S1/AP2S1/CLCN5/CLTB/CLTC/CSNK1G2/DNM1/DVL1/EFNB2/EPHB2/EPS15/FCGR2B/FOXF1/FMR1/GDI1/GNAI2/GSN/CXCR2/IL15RA/ITGAV/LLGL1/LRPAP1/MYO1B/MSN/MYD88/MYO6/NAGLU/NF2/NKG7/NOTCH1/P2RY1/P4HB/CHMP1A/PECAM1/PIK3C2A/PRKAA1/PRKCI/MAP2K2/PTEN/MAP4K2/RAB13/RAB5C/RALA/REST/SORT1/VPS52/ATXN2/CCL2/CCL8/SEC13/SELE/SH3GL1/SLAMF1/SMPD1/SNCA/SNCG/SPTBN1/STX1A/STXBP3/TSC2/EIPR1/NR1H2/EVI5/MAPKAPK3/STAM/CUBN/HYAL3/PLA2G6/EEA1/FCN3/BLZF1/VAMP4/STX16/MBTPS1/SNX4/APLN/SYNJ1/SYNJ2/AP1G2/AP1M1/WASF1/STBD1/UNC119/USP6/SYNGR2/MAPKAPK2/CYTH1/SNAP29/COG1/VPS4B/RAB3D/VPS26A/PREPL/GCC2/CLINT1/GPRASP1/SNPH/ZFYVE16/SNX17/RABGAP1L/ARHGAP44/PDCD6IP/NR1H3/PREB/BCAP31/ARFRP1/PLIN3/RABEPK/RAMP2/RAMP3/ABCA7/RACK1/VTI1B/UNC13B/YKT6/KIF1C/VAMP5/SEC24A/USP20/YIF1A/STARD3/LMAN2/TMED1/STON1/RER1/SEC23IP/SNF8/SYNRG/COPE/TUSC2/GABARAPL2/RAB11FIP2/AAK1/ATG14/SEC31A/CLSTN1/EPN2/CD93/RAB21/DOP1A/MON2/GGA2/MAPK8IP3/GGA3/SYT11/VPS13A/ARC/DENND5A/MGRN1/WASHC4/VPS8/ATP13A2/TMED3/AP4E1/LEPROTL1/ACAP2/LETMD1/PTPN23/TBC1D10B/LRP10/GGA1/VPS4A/ARFIP1/CECR2/CCDC22/GIT1/STXBP6/RANGRF/PYCARD/SNX8/HOOK2/EPN1/UBQLN2/EHD4/TMED5/TMED7/VPS36/TRAPPC12/SDF4/ZDHHC2/MARCHF2/BET1L/CD320/HOOK1/RAB14/NSG2/TRAPPC2L/NLGN3/NEURL1B/CCDC93/EXOC6/TMED9/AHI1/TBC1D8B/LAMTOR1/STX17/PLEKHJ1/XKR8/GOLPH3L/UEVLD/LIN7C/AP1AR/STAB2/BMP2K/VPS50/RNF126/RUFY2/SCYL2/NECAP2/EXOC1/TBC1D23/ADAMTS9/GOPC/RHOJ/SCYL1/VPS18/NAPB/TINAGL1/LIN7B/MICAL1/NDRG4/VPS33A/PLEKHA3/COLEC11/YIPF2/KXD1/TRAPPC6A/CPLANE2/CHMP6/PLEKHF2/TBC1D17/CBLL1/RABEP2/PGAP1/SLC66A2/RUFY1/DNAJC5/UBXN6/GRIP2/SNX27/RAB1B/RAB33B/ITCH/STARD3NL/YIPF4/VPS25/MON1A/HOOK3/JAGN1/SFT2D3/RAB2B/FBXL20/REPS1/MICALL1/SCIN/WNT3A/HPS4/TSPAN18/SYS1/EXOC3L2/YIF1B/LRSAM1/SYT12/CHMP7/COG7/MVB12A/ARHGAP12/STX1B/VPS26B/BTBD9/OSBPL5/FCHO2/NOSTRIN/AGAP2/TRAPPC5/TPRG1L/OCIAD2/SLC9B2/PHETA1/CNIH3/EXOC8/PHETA2/FAM91A1/RASEF/TAMALIN/DENND1B/RHOV/RAB12/ARL5B/SLC17A8/CNIH2/EXOC3L1/GPIHBP1/RAB43/TBC1D10C/XKR9/RNASEK/ANXA8/TRAPPC3L
RNA catabolic process	BP	269	69	0.388965	FMR1/FUS/HNRNPAB/HNRNPD/HNRNPU/IREB2/ISG20/MYD88/NCBP1/CNOT2/CNOT4/EXOSC9/EXOSC10/POLR2G/ELOB/TNFRSF1B/TRAF2/VIM/XIST/TBRG4/MAPKAPK2/PUM1/PAN2/THRAP3/RBM7/SYNCRIP/CELF1/KCNQ1OT1/PKP3/DIS3/EXOSC7/ZSWIM8/TUT4/PUM2/TARDBP/LSM4/GIGYF2/LSM1/TRNT1/MRTO4/ZCCHC17/XRN1/EXOSC4/DDX49/LARP1B/MTPAP/ZCCHC8/EXOSC5/TENT4B/UPF3B/TRIR/TUT7/ZC3H14/WDR82/RNASEH2C/PYM1/ANGEL2/EXOSC6/RC3H1/TENT2/AGO3/PDE12/RBM24/YTHDF3/PAN3/NEAT1/NANOS1/LIN28B/MEX3D
post-translational protein modification	BP	941	237	0.389357	AMFR/BIRC3/TRIM23/ADGRB1/TSPO/CAV1/CBFB/CDC27/CDC34/CDK2/FOXF2/GPS1/HDAC1/HIF1A/UBE2K/DNAJB2/LMO7/SMAD7/MDM2/MDM4/NFX1/NFYB/CNOT4/PEX10/PIN1/PKN1/PTEN/RBBP4/RPS3/RPS7/SUMO3/STX1A/TAF1/TAF10/MAP3K7/ELOB/TRAF2/TRAF6/EIPR1/UBA1/UBE2D1/UBE2G2/UBE2V1/UTY/DEK/CUL5/GAN/AXIN1/BAP1/SPOP/CUL4B/OGT/PIAS1/RUVBL1/SOCS1/TRIM24/PER2/HERC2/RPS6KA4/RNF8/UBE2M/USP14/USP6/ATG12/UBE2L6/RPS6KA5/SOCS6/COPS2/UBE4A/MED27/RNF7/ISG15/UBE3C/RNF144A/KEAP1/PJA2/SETDB1/RNF10/JOSD1/USP15/TANK/SAE1/RNF41/TRIM13/USPL1/TOPORS/STUB1/MARCHF6/RACK1/MCRS1/UBE2E3/USP20/BRD8/MSL3/WWP1/FAM107A/PARK7/PAXIP1/ZSWIM8/SMC5/MGRN1/UBR2/USP22/UFL1/SIRT1/SF3B1/ICMT/HSPBP1/PPIL2/RCHY1/ZNF451/LTN1/AUTS2/SENP6/HERC4/WSB1/IRF2BP1/FBXL3/TSPAN17/FBXO22/FBXO3/UBE2S/USP25/NOP53/COPS7A/UBXN1/RLIM/RNFT1/RNF181/MARCHF2/FZR1/UCHL5/ANAPC7/RNF138/UBE2J1/ANAPC11/TRIM33/UBE2D4/OTUD6B/DCUN1D1/FBXW5/NEURL1B/MIER2/WDR5B/OTUD4/RNF111/KLHL24/BSPRY/WBP1L/DCAF16/PINX1/RNF220/DCUN1D2/UBA6/UBE2W/OTUD5/G2E3/RNF126/CCAR1/CAND1/ZC4H2/RAD18/FEM1C/PARP6/ATXN7L3/PCNP/PARP11/HACE1/ARRDC3/VPS18/UVSSA/MIER1/IRF2BPL/COP1/COPS7B/MARCHF7/UBE2Z/RNF26/FBXL15/OBI1/ASB13/CBLL1/DCAF17/VCPIP1/FBXO11/CDK5RAP3/FBXO38/URM1/TRIM7/RNF146/SHARPIN/ITCH/KCTD10/KBTBD7/FBXO30/USP48/WDR24/TRAF7/DCUN1D5/TRIM52/FBH1/NFATC2IP/ZNRF1/USP45/TSPYL5/CTU1/LRSAM1/SPSB3/TMEM129/MARCHF9/RNF157/FBXO32/PCMTD1/KLHDC3/TRIM6/UBE2J2/ANKRD9/JOSD2/UBR3/ASB9/ZNF738/RC3H1/TTL/COPS9/WDSUB1/RNF217/UBXN2A/UBR1/CENPX/TRIML2/RNF149/TRIM59/SPOPL/CTU2/TRIM74/RNF223/TRIM64B
regulation of DNA-templated transcription initiation	BP	71	19	0.391428	CDK4/GTF2A1/SRF/TAF1/TAF2/TAF6/TAF10/TBP/MED23/MED27/BCLAF1/ZNHIT1/PAXIP1/ZNF451/MED15/MED29/ATF7IP/CAND1/CTNNBIP1
regulation of mRNA stability	BP	150	39	0.392053	FMR1/FUS/HNRNPD/HNRNPU/IREB2/MYD88/CNOT2/CNOT4/EXOSC9/POLR2G/TRAF2/VIM/TBRG4/MAPKAPK2/PUM1/PAN2/THRAP3/SYNCRIP/CELF1/DIS3/EXOSC7/TUT4/PUM2/TARDBP/GIGYF2/LSM1/LARP1B/EXOSC5/TENT4B/TUT7/ZC3H14/ANGEL2/RC3H1/PDE12/RBM24/YTHDF3/PAN3/NANOS1/MEX3D
intracellular transport	BP	1395	350	0.392272	ABCA1/ADRB2/AP1G1/APBA1/APP/TRIM23/ARF1/ARF5/RHOB/ARL3/ARSB/ATP2A1/ATP2A2/BAD/BAK1/BAX/BCL2L1/TSPO/VPS51/CD81/CDKN1A/AP1S1/AP2S1/CLTB/CLTC/CNP/ATF2/SLC25A10/DYNC1I2/EIF2D/DMTN/EPS15/FMR1/GDI1/GZMB/HIF1A/HK2/HNRNPA2B1/HNRNPU/HSBP1/KPNA5/MDM2/MYO1B/MSN/MYO1C/MYO6/NCBP1/NF2/NGFR/NOTCH1/OAZ1/OAZ2/OPA1/P4HB/PCM1/CHMP1A/PEX1/PEX10/PEX13/PIK3R2/PRKAA1/PRKCI/MAP2K2/PSAP/RAB13/RAB5C/RANBP1/RPS15/SORT1/VPS52/SEC13/SGTA/SRP9/SSR2/STAT3/STK11/STX1A/STXBP3/STYX/TPR/TSC1/TSC2/EIPR1/UBE2G2/UCP3/UFD1/YWHAH/EVI5/TUBA1A/STAM/SLC25A16/AAAS/UBL4A/AXIN1/BAP1/UXT/EEA1/CAMK1/SSNA1/VAMP4/STX16/HYAL2/SNX4/AP1G2/AP1M1/HERC2/STBD1/AIP/NEMF/NPEPPS/VPS4B/BAG4/VPS26A/PREPL/NUP155/GCC2/GPRASP1/ZFYVE16/SNX17/TLK1/TECPR2/ARHGAP44/THOC1/SAE1/SNUPN/ACTR2/PREB/BCAP31/ARFRP1/ALYREF/TIMM17B/RAMP2/RAMP3/ZMPSTE24/KATNB1/TUBA1B/TOMM40/HAX1/TIMM44/NXF1/VTI1B/SPAG5/YKT6/KIF1C/GIPC1/SRSF10/SEC24A/YIF1A/STARD3/LMAN2/TMED1/CPSF6/CAPN10/CDC37/PKIG/RABL2B/RABL2A/SEC23IP/SNF8/SYNRG/PARK7/COPE/PHB2/ATG14/SEC31A/ABLIM3/RAB18/RAB21/DOP1A/MON2/GGA2/MAPK8IP3/GGA3/VPS13A/DENND5A/WWC1/MGRN1/KIF13B/WASHC4/VPS8/ATP13A2/FRAT2/TMED3/AP4E1/TARDBP/ICMT/TRAM1/LEPROTL1/ACAP2/MTCH1/SUN2/SAMM50/AHCTF1/PTPN23/TBC1D10B/GGA1/B3GAT3/FBXO22/TIMM13/TIMM10/AKAP8L/BBC3/VPS4A/ARFIP1/HTRA2/CCDC22/SPCS1/RANGRF/NXT1/SNX8/RBM15B/HOOK2/SNX11/EHD4/CDR2L/TMED5/TMED7/FIS1/VPS36/NDUFA13/TRAPPC12/NAGPA/ZDHHC2/BET1L/ZDHHC3/HOOK1/UBE2J1/CTDSPL2/RAB14/GET4/NSG2/TRAPPC2L/INPP5K/NUP54/MIEF1/CCDC93/EXOC6/TMEM106B/TMED9/BORCS6/LAMTOR1/STX17/CCDC186/PLEKHJ1/SEC61A2/UEVLD/BLOC1S4/NCBP3/AP1AR/PARL/VPS50/RNF126/SCYL2/EDEM2/TBC1D23/GOPC/NUP107/ARHGAP21/RELCH/VPS18/UBL5/BACH2/NAPB/TINAGL1/SIL1/NDRG4/VPS33A/PLEKHA3/KXD1/MLPH/TRAPPC6A/THOC6/CHMP6/PLEKHF2/TBC1D17/ZFAND1/HPS6/PGAP1/SLC66A2/MYO19/UBXN6/GRIP2/SNX27/RAB1B/TOMM40L/ZDHHC18/ALKBH7/YIPF4/VPS25/MON1A/HOOK3/LZTS2/GNPTG/LMNB2/ZDHHC12/RITA1/REPS1/MICALL1/DOCK7/HPS4/DYNC2I2/SYS1/YIF1B/TIMM29/IL33/SLC25A46/CHMP7/COG7/TMEM129/TIMM50/MVB12A/IFT43/STX1B/VPS26B/GBP5/AGAP2/UBE2J2/TRAPPC5/ANKRD54/ZFAND2B/ROMO1/PHETA1/PHETA2/FAM91A1/TRMT10B/TAMALIN/SYNE3/DENND1B/TTC21A/TMEM201/SPAG17/RAB12/NAIF1/ARL5B/ZDHHC24/TCAF2/UBAC2/GPIHBP1/RAB43/ZDHHC21/NUP43/TBC1D10C/RN7SL3/TMEM41B/CCDC88C/ANXA8/RGPD8/DNLZ/RGPD2/TRAPPC3L
G protein-coupled adenosine receptor signaling pathway	BP	9	3	0.3925	ADA/GNAI2/P2RY1
purine nucleobase biosynthetic process	BP	9	3	0.3925	ADA/APRT/PPAT
purine nucleoside monophosphate catabolic process	BP	9	3	0.3925	ADA/NT5C2/NT5C
purine deoxyribonucleotide catabolic process	BP	9	3	0.3925	ADA/NT5C/NUDT18
purine ribonucleoside monophosphate catabolic process	BP	9	3	0.3925	ADA/NT5C2/NT5C
purine deoxyribonucleoside monophosphate metabolic process	BP	9	3	0.3925	ADA/NT5C2/NT5C
purine nucleotide salvage	BP	9	3	0.3925	ADA/ADSL/APRT
regulation of cell-cell adhesion mediated by integrin	BP	9	3	0.3925	ADA/CD3E/PODXL
G protein-coupled purinergic receptor signaling pathway	BP	9	3	0.3925	ADA/GNAI2/P2RY1
regulation of phosphatidylinositol 3-kinase activity	BP	9	3	0.3925	PIK3R2/PIK3R3/AGAP2
negative regulation of cholesterol storage	BP	9	3	0.3925	ABCA1/NR1H2/NR1H3
regulation of transforming growth factor beta activation	BP	9	3	0.3925	LRRC32/ITGAV/ITGB8
phosphatidylserine acyl-chain remodeling	BP	9	3	0.3925	PLA1A/OSBPL5/OSBPL8
UTP metabolic process	BP	9	3	0.3925	NME2/NME3/NME4
neutrophil differentiation	BP	9	3	0.3925	BAP1/DHRS7B/JAGN1
synaptic vesicle endosomal processing	BP	9	3	0.3925	AP1G1/EEA1/VAMP4
regulation of neurotrophin TRK receptor signaling pathway	BP	9	3	0.3925	PPP2R5B/WASF1/ZDHHC17
detection of cell density	BP	9	3	0.3925	TSPO/ATF2/YAP1
regulation of protein localization to nucleolus	BP	9	3	0.3925	BYSL/MCRS1/PINX1
odontoblast differentiation	BP	9	3	0.3925	CEBPB/SMAD2/RPTOR
positive regulation of histone acetylation	BP	9	3	0.3925	DEK/SF3B1/AUTS2
[2Fe-2S] cluster assembly	BP	9	3	0.3925	FXN/NDUFAB1/LYRM4
vesicle tethering involved in exocytosis	BP	9	3	0.3925	EXOC6/EXOC1/EXOC8
positive regulation of centriole replication	BP	9	3	0.3925	VPS4B/SASS6/PPP1R35
negative regulation of retrograde protein transport, ER to cytosol	BP	9	3	0.3925	UBE2G2/UBE2J1/UBAC2
DNA dealkylation involved in DNA repair	BP	9	3	0.3925	MGMT/MPG/ALKBH2
medium-chain fatty acid metabolic process	BP	9	3	0.3925	ABHD2/ACOT7/ABHD3
free ubiquitin chain polymerization	BP	9	3	0.3925	UBE2K/UBE2S/TRIM6
positive regulation of ubiquitin protein ligase activity	BP	9	3	0.3925	PTEN/UBE2S/FZR1
regulation of mitotic centrosome separation	BP	9	3	0.3925	KIF25/RANBP1/UBXN2B
cellular response to caffeine	BP	9	3	0.3925	GSTM2/SELENON/TMEM38A
protein prenylation	BP	9	3	0.3925	PGGT1B/RCE1/PTAR1
prenylation	BP	9	3	0.3925	PGGT1B/RCE1/PTAR1
negative regulation of blood vessel endothelial cell proliferation involved in sprouting angiogenesis	BP	9	3	0.3925	NGFR/DLL4/MMRN2
ncRNA export from nucleus	BP	9	3	0.3925	NCBP1/TSC1/NCBP3
neutrophil mediated cytotoxicity	BP	9	3	0.3925	CTSG/MYD88/TUSC2
regulation of microvillus organization	BP	9	3	0.3925	PLS1/PODXL/TWF2
response to inactivity	BP	9	3	0.3925	CASQ1/SCN5A/FBXO32
metanephric glomerulus vasculature development	BP	9	3	0.3925	CD34/PDGFB/PDGFRB
negative regulation of circadian rhythm	BP	9	3	0.3925	SFPQ/PER2/CIPC
regulation of peptidyl-cysteine S-nitrosylation	BP	9	3	0.3925	ACE/DMD/OXR1
protoporphyrinogen IX biosynthetic process	BP	9	3	0.3925	ALAS2/IREB2/UROD
mRNA pseudouridine synthesis	BP	9	3	0.3925	RPUSD2/PUS1/PUS7L
negative regulation of NLRP3 inflammasome complex assembly	BP	9	3	0.3925	CPTP/ZDHHC12/NLRC3
negative regulation of insulin secretion involved in cellular response to glucose stimulus	BP	9	3	0.3925	JAGN1/NDUFAF2/PIM3
neurotransmitter receptor transport, endosome to postsynaptic membrane	BP	9	3	0.3925	ARHGAP44/GRIP2/TAMALIN
neurotransmitter receptor transport, endosome to plasma membrane	BP	9	3	0.3925	ARHGAP44/GRIP2/TAMALIN
regulation of gap junction assembly	BP	9	3	0.3925	APLNR/CAV1/ACE
negative regulation of endothelial cell differentiation	BP	9	3	0.3925	ACVRL1/JAG1/FOXJ2
convergent extension involved in gastrulation	BP	9	3	0.3925	DVL1/DVL2/NPHP3
neuron remodeling	BP	9	3	0.3925	APP/CX3CL1/ANKS1A
regulation of RNA binding	BP	9	3	0.3925	FMR1/NCBP1/LARP6
heparin biosynthetic process	BP	9	3	0.3925	EXT2/NDST1/XYLT2
protein activation cascade	BP	9	3	0.3925	F8/PRCP/THBD
regulation of postsynaptic density assembly	BP	9	3	0.3925	ABI3/LRFN4/LRRC4B
paraxial mesoderm morphogenesis	BP	9	3	0.3925	BMPR1A/SMAD2/WNT3A
regulation of apoptotic process involved in morphogenesis	BP	9	3	0.3925	BAX/NOTCH1/TNFRSF1B
regulation of apoptotic process involved in development	BP	9	3	0.3925	BAX/NOTCH1/TNFRSF1B
negative regulation by host of viral genome replication	BP	9	3	0.3925	CCL8/CCNK/SMC5
entry of bacterium into host cell	BP	9	3	0.3925	CAV1/ITGAV/KRT6A
endothelial cell morphogenesis	BP	9	3	0.3925	PLOD3/TNMD/COL18A1
G protein-coupled purinergic nucleotide receptor signaling pathway	BP	9	3	0.3925	GPR34/P2RY1/P2RY13
positive regulation of striated muscle contraction	BP	9	3	0.3925	ATP1A1/ATP2A1/GSTO1
heparan sulfate proteoglycan biosynthetic process, enzymatic modification	BP	9	3	0.3925	NDST1/HS6ST1/HS3ST3A1
negative regulation of osteoblast proliferation	BP	9	3	0.3925	MN1/NF2/ATRAID
respiratory chain complex III assembly	BP	9	3	0.3925	UQCRFS1/UQCC2/UQCC3
mitochondrial respiratory chain complex III assembly	BP	9	3	0.3925	UQCRFS1/UQCC2/UQCC3
regulation of protein localization to membrane	BP	154	40	0.392711	BCL2L1/CD81/CLTC/DLG1/EPHA2/DMTN/EPHB2/GDI1/GPER1/GSN/GZMB/ITGA3/MYO1C/PIK3R2/PLS1/PPP2R5A/PRKCH/PRKCI/PTPN9/SPTBN1/OGT/ARHGAP44/RAMP3/RACK1/VTI1B/AGR2/RER1/RAB11FIP2/ZMYND8/BBC3/VPS4A/RANGRF/FIS1/ZDHHC2/ABI3/INPP5K/MIEF1/WNT3A/TAMALIN/TCAF2
intrinsic apoptotic signaling pathway by p53 class mediator	BP	75	20	0.393259	BAX/CDKN1A/FHIT/MDM2/MSX1/MYC/RPS7/STK11/USP15/TOPORS/SIRT1/PHLDA3/HIPK2/PYCARD/SHISA5/TRIAP1/AEN/MARCHF7/ARMC10/MIR186
negative regulation of cell-matrix adhesion	BP	32	9	0.393918	ACVRL1/JAG1/BCL6/DMTN/NF2/PTEN/ADAM15/FAM107A/DUSP22
postsynaptic specialization organization	BP	32	9	0.393918	CRK/DLG1/PTEN/ZMYND8/ABI3/LRFN4/ZDHHC12/SHANK3/LRRC4B
organic cyclic compound catabolic process	BP	437	111	0.394234	ACAT1/ADA/BAX/BLVRB/SCARB1/CNP/COMT/CYP1A1/CYP1A2/DFFA/DNASE1L1/FHIT/FMR1/FUS/HNRNPAB/HNRNPD/HNRNPU/IDO1/IREB2/ISG20/ITPA/MGAT1/NUDT1/MYD88/NCBP1/CNOT2/CNOT4/NTHL1/OGG1/PDE2A/PDE9A/EXOSC9/EXOSC10/POLR2G/ELOB/TNFRSF1B/TRAF2/UROD/VIM/XIST/YWHAH/HSD17B6/TBRG4/MAPKAPK2/PUM1/SNX17/PAN2/THRAP3/RBM7/SYNCRIP/MTHFS/DNPH1/CELF1/KCNQ1OT1/NUDT4/NUDT5/PKP3/ACOT7/ENPP4/DIS3/NT5C2/EXOSC7/ZSWIM8/TUT4/PUM2/TARDBP/LSM4/GIGYF2/LSM1/CECR2/NT5C/TRNT1/MRTO4/ZCCHC17/XRN1/EXOSC4/DDX49/TET2/LARP1B/MTPAP/ZCCHC8/EXOSC5/PDXP/TENT4B/UPF3B/TRIR/DCTPP1/TUT7/NUDT18/ZC3H14/MUS81/WDR82/RNASEH2C/PYM1/FBH1/ANGEL2/EXOSC6/AFMID/RC3H1/TENT2/IDO2/AGO3/PDE12/RBM24/YTHDF3/NUDT8/PAN3/NEAT1/NANOS1/LIN28B/MEX3D
regulation of miRNA metabolic process	BP	79	21	0.394926	BMPR1A/ETS1/HIF1A/SMAD4/SMAD6/MYC/NGFR/PDGFB/REST/SRF/STAT3/NR1H2/XIST/APLN/KCNQ1OT1/ZSWIM8/DROSHA/RC3H1/TENT2/NEAT1/LIN28B
glucose transmembrane transport	BP	83	22	0.396449	BRAF/ACE/FABP5/GH1/HK2/IGF1/PRKCI/RPS6KB1/SORT1/SGCB/SLC2A5/STXBP3/TSC1/PEA15/SLC25A27/SLC27A4/CAPN10/SLC2A8/INPP5K/MFSD4B/OSBPL8/MFSD4A
monosaccharide transmembrane transport	BP	87	23	0.397846	BRAF/ACE/FABP5/GH1/HK2/IGF1/PRKCI/RPS6KB1/SORT1/SGCB/SLC2A5/STXBP3/TSC1/PEA15/SLC25A27/SLC27A4/CAPN10/SLC2A8/INPP5K/SLC50A1/MFSD4B/OSBPL8/MFSD4A
T cell costimulation	BP	36	10	0.398331	CAV1/CD3E/CD81/CCR7/MAP3K8/EFNB1/EFNB2/LCK/LGALS1/TNFSF4
regulation of oxidative stress-induced intrinsic apoptotic signaling pathway	BP	36	10	0.398331	GPX1/HIF1A/P4HB/SFPQ/FZD1/NOL3/RACK1/PARK7/SIRT1/HTRA2
presynapse assembly	BP	36	10	0.398331	APP/DVL1/PTEN/SNCA/FZD1/NLGN3/LRFN4/LRFN3/WNT3A/LRRC4B
digestive tract morphogenesis	BP	36	10	0.398331	FOXF1/HIF1A/HLX/SMAD2/NOTCH1/AGR2/AHI1/EPB41L5/STRA6/SOX17
positive regulation of smooth muscle cell migration	BP	36	10	0.398331	CRK/IGF1/IGFBP5/MDM2/PDGFB/PDGFRB/RPS6KB1/MAP3K7/DOCK5/DOCK7
arachidonic acid metabolic process	BP	36	10	0.398331	CYP1A1/CYP1A2/GPX1/GPX4/CYP4F3/AKR1C3/MGLL/PNPLA8/ABHD6/ALOXE3
biological process involved in intraspecies interaction between organisms	BP	36	10	0.398331	DVL1/GRID1/LTF/OXTR/PCM1/PTEN/VPS13A/NLGN3/RPTOR/SHANK3
regulation of glycoprotein metabolic process	BP	40	11	0.402007	CCR7/CST3/IGF1/TCF7L2/ITM2A/ACOT8/ABCA7/NECAB1/ITM2C/RAB1B/IL33
regulation of mitotic spindle organization	BP	40	11	0.402007	CLTC/GNAI1/HNRNPU/CHMP1A/TPR/VPS4B/GPSM2/CEP97/CHMP6/CHMP7/SASS6
Rac protein signal transduction	BP	40	11	0.402007	CDH13/CRK/OGT/WASF1/ARHGAP44/AUTS2/STMN3/BRK1/HACE1/DOCK5/KBTBD7
early endosome to late endosome transport	BP	40	11	0.402007	MSN/NF2/MAP2K2/EEA1/SNF8/ATG14/RAB21/PTPN23/HOOK2/HOOK1/HOOK3
regulation of G protein-coupled receptor signaling pathway	BP	103	27	0.402426	ADA/ADRB2/GRK2/APLNR/GNAI2/GPER1/GRK6/INPP5A/PDE6G/RGS3/RGS12/SNCA/RGS5/APLN/GPRASP1/RAMP2/RAMP3/USP20/MGLL/MGRN1/GIT1/UBQLN2/KLK14/ZDHHC3/ABHD6/GPR158/ARRDC3
autophagosome assembly	BP	103	27	0.402426	ATP2A2/EFNB1/EPHB2/TRAF6/SNX4/STBD1/ATG12/GABARAPL2/ATG14/WIPI2/UBQLN2/STX17/ATG2B/ATG101/RAB1B/RAB33B/EMC6/MAP1LC3A/ATG4D/LRSAM1/TP53INP1/ATG4A/UBXN2B/UBXN2A/ATG9B/RAB43/TMEM41B
sensory perception of sound	BP	107	28	0.403367	CDKN2D/EPYC/GPX1/HEXA/MYO6/NDUFB9/ZNF354A/TFAP2A/AXIN1/FZD4/LRIG2/GRAP/TRIOBP/P2RX2/PPIP5K2/TIMM13/TIMM10/USP53/POMGNT1/CHRNA10/PGAP1/FBXO11/NAV2/TMC1/SPNS2/LOXHD1/SLC17A8/TPRN
purine nucleotide metabolic process	BP	374	95	0.404878	ACAT1/ADA/ADSL/AK1/NUDT2/APRT/ATP5F1B/ATP5F1D/ATP5MC1/ATP5MC2/ATP5MC3/ATP5PO/BAD/TSPO/COX11/NQO1/DLG1/EPHA2/FHIT/GCDH/GUCA1B/GUK1/IDO1/ITPA/MVD/MYH3/NDUFA1/NDUFA2/NDUFA5/NDUFA7/NDUFA8/NDUFAB1/NDUFB2/NDUFB7/NDUFB8/NDUFB9/NDUFC1/NDUFV1/NDUFS4/NDUFS6/NDUFS8/NME2/NME3/NME4/NPR1/OPA1/PDE2A/PDE9A/PDHB/PPAT/RORA/SNCA/SULT1A2/SULT1A1/TALDO1/SLC25A16/TPST2/ACOT8/DNPH1/ATP5MG/PMVK/ACOT2/NUDT4/NUDT5/ACOT7/NT5C2/DIP2A/PGLS/SULT1C4/SULT1B1/NT5C/STOML2/FIS1/NDUFA13/NDUFB11/ACSM5/RPTOR/FIGNL1/MCCC2/MLST8/ELOVL1/NADK/ANTKMT/NUDT18/COASY/SLC25A25/AFMID/NDUFA11/NADK2/LRGUK/LACC1/IDO2/NUDT8/NDUFS7/UQCC3
aromatic compound catabolic process	BP	418	106	0.405052	ACAT1/ADA/BAX/BLVRB/CNP/COMT/CYP1A1/DFFA/DNASE1L1/FHIT/FMR1/FUS/HNRNPAB/HNRNPD/HNRNPU/IDO1/IREB2/ISG20/ITPA/MGAT1/NUDT1/MYD88/NCBP1/CNOT2/CNOT4/NTHL1/OGG1/PDE2A/PDE9A/EXOSC9/EXOSC10/POLR2G/ELOB/TNFRSF1B/TRAF2/UROD/VIM/XIST/TBRG4/MAPKAPK2/PUM1/PAN2/THRAP3/RBM7/SYNCRIP/MTHFS/DNPH1/CELF1/KCNQ1OT1/NUDT4/NUDT5/PKP3/ACOT7/ENPP4/DIS3/NT5C2/EXOSC7/ZSWIM8/TUT4/PUM2/TARDBP/LSM4/GIGYF2/LSM1/CECR2/NT5C/TRNT1/MRTO4/ZCCHC17/XRN1/EXOSC4/DDX49/TET2/LARP1B/MTPAP/ZCCHC8/EXOSC5/PDXP/TENT4B/UPF3B/TRIR/DCTPP1/TUT7/NUDT18/ZC3H14/MUS81/WDR82/RNASEH2C/PYM1/FBH1/ANGEL2/EXOSC6/AFMID/RC3H1/TENT2/IDO2/AGO3/PDE12/RBM24/YTHDF3/NUDT8/PAN3/NEAT1/NANOS1/LIN28B/MEX3D
retina development in camera-type eye	BP	115	30	0.405058	ACVRL1/BAX/CASP2/COL4A1/GNB1/HIF1A/LAMB2/NAGLU/NOTCH1/NTRK2/PDGFRB/PFDN5/PTPRM/NECTIN1/RPL24/SKI/STAT3/TFAP2A/FZD4/GDF11/ARHGEF15/FJX1/HIPK2/DLL4/AHI1/RHOJ/TMEM135/LPCAT1/USP45/SLC17A8
inner ear receptor cell differentiation	BP	44	12	0.405119	JAG1/RBPJ/JAG2/MYO6/NAGLU/NOTCH1/PLS1/TRIOBP/CECR2/MCOLN3/TMC1/TPRN
branching involved in ureteric bud morphogenesis	BP	44	12	0.405119	DLG1/FOXD1/HOXB7/ILK/SMAD4/MYC/SALL1/WNT6/DCHS1/HS3ST3A1/TMEM59L/CTNNBIP1
regulation of smooth muscle cell proliferation	BP	119	31	0.405818	BMPR1A/CDH13/CDKN1A/S1PR1/GNAI2/GPER1/HDAC1/IGF1/IGFBP5/MDM2/MAP3K5/MYD88/NOTCH3/NPR1/PDGFB/PDGFRB/PTEN/RPS6KB1/CX3CL1/MAP3K7/TCF7L2/VIPR2/SF1/ZNF143/APLN/GNA13/FRS2/IRAK4/FOXJ2/CTNNBIP1/NDRG4
GMP biosynthetic process	BP	13	4	0.40758	ADA/ADSL/APRT/PPAT
copulation	BP	13	4	0.40758	ADA/OXTR/P2RY1/KLK14
positive regulation of endoplasmic reticulum unfolded protein response	BP	13	4	0.40758	BAK1/BAX/AGR2/TMEM33
pseudopodium organization	BP	13	4	0.40758	APC/CCR7/CDC42EP2/CDC42EP1
negative regulation of reactive oxygen species biosynthetic process	BP	13	4	0.40758	ABCB7/PARK7/COA8/MIR590
endosomal lumen acidification	BP	13	4	0.40758	ATP6V0B/ATP6V0A1/TMEM9/RNASEK
intestinal epithelial cell development	BP	13	4	0.40758	CDKN1A/HIF1A/IL6ST/YAP1
positive regulation of sequestering of calcium ion	BP	13	4	0.40758	CALM3/GSTM2/GSTO1/MTLN
negative regulation of endoplasmic reticulum unfolded protein response	BP	13	4	0.40758	NCK2/ABCA7/RACK1/UFL1
response to glucagon	BP	13	4	0.40758	CYC1/PRKAR1A/RPS6KB1/STK11
regulation of retinoic acid receptor signaling pathway	BP	13	4	0.40758	AKR1C3/KLF2/TRIM16/CYP26B1
dendritic cell antigen processing and presentation	BP	13	4	0.40758	CCR7/FCGR2B/HLA-DRA/HLA-DRB3
preganglionic parasympathetic fiber development	BP	13	4	0.40758	SEMA3F/TFAP2A/PLXNA3/NAV2
neuromuscular process controlling posture	BP	13	4	0.40758	FXN/GAA/HEXA/TCF15
regulation of hematopoietic stem cell proliferation	BP	13	4	0.40758	ACE/PDCD2/N4BP2L2/KAT7
regulation of dosage compensation by inactivation of X chromosome	BP	13	4	0.40758	OGT/MCRS1/MSL3/RLIM
regulation of skeletal muscle cell differentiation	BP	13	4	0.40758	DDX17/CYP26B1/UQCC2/RBM24
regulation of metaphase plate congression	BP	13	4	0.40758	HNRNPU/MAD1L1/SPAG5/TTL
gonadotropin secretion	BP	13	4	0.40758	FOXD1/SMAD4/TMF1/NIBAN2
Cdc42 protein signal transduction	BP	13	4	0.40758	ABCA1/RHOJ/SHTN1/RHOV
RNA splicing, via endonucleolytic cleavage and ligation	BP	13	4	0.40758	C2orf49/FAM98B/TSEN54/ZBTB8OS
ubiquitin recycling	BP	13	4	0.40758	UBE2K/IDE/UBE2S/TRIM6
negative regulation of hippo signaling	BP	13	4	0.40758	MARK3/LIMD1/WWC1/WTIP
fatty acid derivative catabolic process	BP	13	4	0.40758	ACAT1/CYP4F3/ACOT7/NUDT8
exonucleolytic catabolism of deadenylated mRNA	BP	13	4	0.40758	EXOSC9/DIS3/EXOSC7/EXOSC5
negative regulation of epidermal growth factor-activated receptor activity	BP	13	4	0.40758	ZFYVE28/CHMP6/VPS25/ZGPAT
ureter development	BP	13	4	0.40758	FOXF1/NPHP3/SOX17/LZTS2
protein nitrosylation	BP	13	4	0.40758	ACE/DMD/S100A9/OXR1
peptidyl-cysteine S-nitrosylation	BP	13	4	0.40758	ACE/DMD/S100A9/OXR1
norepinephrine transport	BP	13	4	0.40758	OXTR/P2RY1/SNCA/STX1A
xenobiotic catabolic process	BP	13	4	0.40758	CYP1A1/CYP1A2/GSTM2/GSTO1
response to leucine	BP	13	4	0.40758	RPS6KB1/UBR2/RPTOR/UBR1
proton-transporting two-sector ATPase complex assembly	BP	13	4	0.40758	ATP5F1D/ATPAF1/VMA21/TMEM9
peptidyl-serine dephosphorylation	BP	13	4	0.40758	PPP1CA/PPP5C/PPM1F/PPP1R16B
lipoprotein transport	BP	13	4	0.40758	CUBN/UNC119/ZDHHC17/UNC119B
positive regulation of striated muscle cell apoptotic process	BP	13	4	0.40758	ATP2A2/CXCR2/SMAD4/MAP3K5
positive regulation of cardiac muscle cell apoptotic process	BP	13	4	0.40758	ATP2A2/CXCR2/SMAD4/MAP3K5
skeletal muscle adaptation	BP	13	4	0.40758	ATP2A2/IGFBP5/NFATC1/RPS6KB1
positive regulation of extrinsic apoptotic signaling pathway	BP	48	13	0.407785	CAV1/GPER1/PPP1CA/PTEN/SKIL/TRAF2/PEA15/HYAL2/FADD/HTRA2/PYCARD/TNFRSF12A/ITM2C
mesoderm formation	BP	52	14	0.410094	BMPR1A/EPHA2/EXT2/FOXF1/ITGA3/SMAD2/NF2/PRKAR1A/SRF/TAF10/AXIN1/TWSG1/EPB41L5/WNT3A
establishment of protein localization to plasma membrane	BP	56	15	0.412111	SPTBN1/BLZF1/PREPL/ARHGAP44/ARFRP1/RACK1/VAMP5/GGA2/GGA3/GGA1/ZDHHC2/GOLPH3L/GRIP2/SYS1/TAMALIN
cell-cell junction organization	BP	175	45	0.412594	ACTG1/APLNR/APC/RHOC/ARL2/BMP6/CAV1/CDH5/CDH8/CDH13/ACE/DLG1/EFNB2/EPHA2/EPHB2/GJA4/GJA5/SMAD7/MYO1C/NF2/CLDN11/PECAM1/PKP2/PRKCH/PRKCI/PKN2/NECTIN1/RAB13/SRF/CLDN5/PKP4/PDCD6IP/RAMP2/PKP3/CLDN14/CLDN15/PTPN23/GRHL1/PARD6A/LSR/CCM2/JAM3/PARD6B/ESAM/GJD3
vascular associated smooth muscle cell proliferation	BP	60	16	0.413887	BMPR1A/CDKN1A/GNAI2/GPER1/IGF1/IGFBP5/MDM2/MAP3K5/PDGFB/PTEN/MAP3K7/APLN/GNA13/FRS2/POLDIP2/FOXJ2
regulation of cell morphogenesis	BP	211	54	0.414719	CRK/DAPK3/DLG1/DVL1/DVL2/DVL3/DMTN/EPHB2/FGD1/KDR/MSN/NF2/P2RY1/PALM/PLXNA2/CCL2/SPARC/FZD4/LIMD1/MAP3K13/ZMYM4/ZMYM6/ZMPSTE24/CDC42EP2/MYL12A/GNA13/CDC42EP1/NTNG1/RAB21/PLXND1/ARC/DNMBP/ARHGEF18/SS18L1/PARVB/PLEKHO1/CDKL3/BRWD1/PHIP/TBCCD1/PLXNA3/PRPF40A/PARP6/CORO1B/RHOJ/CAPRIN2/FMNL2/RNF157/WTIP/FGD5/SH3D19/CAMSAP1/SYNE3/FAM171A1
heart morphogenesis	BP	219	56	0.415053	ACVRL1/JAG1/APLNR/APC/BMPR1A/ATF2/DVL1/DVL2/S1PR1/MEGF8/FKBP1A/FOXF1/GAA/GJA5/HIF1A/RBPJ/ILK/KCNJ8/SMAD2/SMAD4/SMAD6/SMAD7/MDM2/MDM4/MSX1/NAGLU/NOTCH1/PKP2/SRF/TEK/CLDN5/FZD1/TEAD2/DCHS1/DNAH11/ADAM15/ZMPSTE24/YAP1/TAB1/PLXND1/NPHP3/SOX18/DLL4/EGLN1/AHI1/TMEM100/VANGL2/SOX17/NDRG4/CPLANE2/WNT3A/ALPK2/CCM2L/ARID2/LEMD2/RNF207
regulation of cell-substrate junction organization	BP	64	17	0.41546	ACTG1/ACVRL1/DAPK3/DUSP3/DMTN/KDR/PTEN/PTPRA/TEK/TSC1/PPM1F/SLK/FAM107A/POLDIP2/LAMTOR2/DUSP22/EPB41L5
purine ribonucleoside metabolic process	BP	17	5	0.416794	ADA/APRT/ENPP4/NT5C2/ICMT
positive regulation of vascular endothelial cell proliferation	BP	17	5	0.416794	PLCG1/STAT3/APLN/MIR126/NRARP
melanosome assembly	BP	17	5	0.416794	AP1G1/AP1S1/AP1M1/HPS6/HPS4
regulation of endocytic recycling	BP	17	5	0.416794	EIPR1/ARHGAP44/ZDHHC2/NDRG4/TAMALIN
DNA double-strand break processing	BP	17	5	0.416794	MRE11/RAD52/RNF138/SMARCAD1/SLX4
type B pancreatic cell development	BP	17	5	0.416794	BAD/BMP6/RFX3/CLOCK/GDF11
positive regulation of protein localization to cell surface	BP	17	5	0.416794	CD247/EPHB2/LRIG2/ABCA7/RANGRF
spermatid nucleus differentiation	BP	17	5	0.416794	NECTIN2/TMF1/RNF8/PYGO1/PYGO2
positive regulation of transcription regulatory region DNA binding	BP	17	5	0.416794	IGF1/TRAF6/PARK7/NIBAN2/TRIM6
diol biosynthetic process	BP	17	5	0.416794	PCBD1/SPR/SPTLC2/ACER3/PCBD2
neurotransmitter receptor transport	BP	17	5	0.416794	ARHGAP44/CLSTN1/GRIP2/STX1B/TAMALIN
ligand-gated ion channel signaling pathway	BP	17	5	0.416794	APP/GNA11/FFAR2/GRID1/ORAI1
MHC class II biosynthetic process	BP	17	5	0.416794	NFX1/RFX5/RFXANK/SIRT1/IL33
positive regulation of type 2 immune response	BP	17	5	0.416794	CD81/IDO1/TNFSF4/IL33/DENND1B
regulation of cardiac muscle contraction by regulation of the release of sequestered calcium ion	BP	17	5	0.416794	CALM3/DMD/GSTM2/GSTO1/TMEM38A
steroid catabolic process	BP	17	5	0.416794	SCARB1/CYP1A2/YWHAH/HSD17B6/SNX17
positive regulation of alcohol biosynthetic process	BP	17	5	0.416794	BMP6/GPER1/P2RY1/PRKAA1/SNCA
forebrain neuron development	BP	17	5	0.416794	LHX6/UQCRQ/PLXNA3/SCYL2/NDNF
positive regulation of cyclin-dependent protein kinase activity	BP	17	5	0.416794	CCND1/CCND3/RGCC/CCNY/SPDYA
smooth muscle cell migration	BP	68	18	0.416861	AAMP/BMPR1A/CRK/ACE/IGF1/IGFBP5/MDM2/PDGFB/PDGFRB/PLAT/RPS6KB1/MAP3K7/GNA13/ABHD2/CORO1B/NDRG4/DOCK5/DOCK7
ventricular septum development	BP	68	18	0.416861	APLNR/BMPR1A/GJA5/RBPJ/SMAD4/SMAD6/SMAD7/MDM2/MDM4/NOTCH1/PDE2A/SALL1/LUZP1/FZD1/MATR3/FRS2/EGLN1/STRA6
proteoglycan metabolic process	BP	72	19	0.418115	EXT2/GUSB/HEXA/NDST1/IGF1/NAGLU/TCF7L2/HS6ST1/CHST10/FAM20B/HS3ST3A1/B4GALT7/B3GAT3/CHST11/CHPF2/XYLT2/NDNF/B3GALT6/SLC35B2
regulation of stem cell differentiation	BP	72	19	0.418115	JAG1/HDAC1/HNRNPU/NOTCH1/RBBP4/REST/STAT3/TCF15/TEAD2/YAP1/N4BP2L2/NELFB/MBD3/GATAD2A/SOX17/LBH/ITCH/TRIM6/RBM24
unsaturated fatty acid metabolic process	BP	76	20	0.419242	ACOX1/CYP1A1/CYP1A2/FABP5/GPX1/GPX4/GSTM2/GSTP1/FADS3/CYP4F3/AKR1C3/CES2/ACOT8/MGLL/SIRT1/PNPLA8/ABHD6/ALOXE3/ELOVL1/PTGR2
miRNA-mediated post-transcriptional gene silencing	BP	76	20	0.419242	FMR1/NCBP1/STAT3/TIAL1/LIMD1/EIF4E2/PUM1/ZMPSTE24/PUM2/ZC3H10/WTIP/AGO3/NEAT1/LIN28B/MIR126/MIR186/MIR7-1/MIR590/MIR374B/MIR34AHG
negative regulation of protein serine/threonine kinase activity	BP	80	21	0.420258	APC/CDKN1A/CDKN1C/DUSP7/GSTP1/PRKAR1A/PRKAR2A/PRKAR2B/PTEN/SMPD1/HYAL2/LATS1/HIPK3/PKIG/SIRT1/PYCARD/INPP5K/RASIP1/AIDA/CDK5RAP3/ZNF675
mitotic cytokinesis	BP	84	22	0.421178	APC/ARF1/RHOB/RHOC/ARL3/CHMP1A/SON/SPTBN1/UNC119/VPS4B/PDCD6IP/JTB/POLDIP2/VPS4A/EXOC6/EXOC1/CHMP6/LZTS2/CHMP7/MITD1/EXOC8/KLHDC8B
transcription initiation at RNA polymerase II promoter	BP	88	23	0.422013	CDK4/GTF2A1/GTF2E2/MAZ/POLR2D/POLR2G/SRF/TAF1/TAF2/TAF6/TAF10/TBP/ELOB/MED23/MED27/ZNHIT1/PAXIP1/ZNF451/MED15/MED29/ATF7IP/CAND1/CTNNBIP1
apoptotic mitochondrial changes	BP	92	24	0.422772	ATP2A1/BAD/BAK1/BAX/BCL2L1/ATF2/FXN/GPER1/GPX1/GZMB/HK2/IFIT2/IGF1/OPA1/NOL3/JTB/BBC3/PRELID1/PYCARD/FIS1/TRIAP1/PARL/TIMM50/NAIF1
determination of left/right symmetry	BP	92	24	0.422772	APLNR/DVL1/DVL2/MEGF8/FOXF1/HIF1A/SMAD2/NOTCH1/PSKH1/RFX3/SRF/OFD1/DNAH11/NPHP3/SOX18/AHI1/DNAAF2/VANGL2/SOX17/NDRG4/WNT3A/PKD1L1/ENKUR/RNF207
AMP metabolic process	BP	21	6	0.423066	ADA/ADSL/AK1/NUDT2/APRT/PPAT
ventricular cardiac muscle cell membrane repolarization	BP	21	6	0.423066	GJA5/KCNJ8/SCN4B/SCN5A/ZMPSTE24/RNF207
positive regulation of release of cytochrome c from mitochondria	BP	21	6	0.423066	BAD/BAK1/BAX/GPER1/BBC3/PYCARD
protein localization to cell-cell junction	BP	21	6	0.423066	ACTG1/CDH5/PECAM1/ARHGEF18/LSR/CGNL1
mitochondrion morphogenesis	BP	21	6	0.423066	BAX/BCL2L1/WASF1/POLDIP2/FIS1/TMEM135
positive regulation of mRNA splicing, via spliceosome	BP	21	6	0.423066	NCBP1/SNRNP70/THRAP3/SF3B4/TRA2A/RBMXL1
walking behavior	BP	21	6	0.423066	FXN/HEXA/ZMPSTE24/HTRA2/HIPK2/OXR1
regulation of activin receptor signaling pathway	BP	21	6	0.423066	FKBP1A/SMAD2/SMAD6/SMAD7/SKI/LEMD3
attachment of mitotic spindle microtubules to kinetochore	BP	21	6	0.423066	CENPC/HNRNPU/MAD1L1/MIS12/BOD1/CHAMP1
positive regulation of protein acetylation	BP	21	6	0.423066	PRKAA1/DEK/DIP2A/SF3B1/AUTS2/FAM161A
olefinic compound biosynthetic process	BP	21	6	0.423066	BGLAP/BMP6/HSD17B1/REST/AKR1C3/STARD3
SNARE complex assembly	BP	21	6	0.423066	SNCA/VAMP4/VPS8/STXBP6/VPS18/VPS33A
phosphatidylinositol-3-phosphate biosynthetic process	BP	21	6	0.423066	PIK3C2A/PIK3R3/SYNJ1/SYNJ2/FIG4/ATG14
left/right pattern formation	BP	96	25	0.423465	APLNR/DVL1/DVL2/MEGF8/FOXF1/HIF1A/SMAD2/NOTCH1/PSKH1/RFX3/SRF/OFD1/DNAH11/NPHP3/SOX18/AHI1/DNAAF2/VANGL2/EPB41L5/SOX17/NDRG4/WNT3A/PKD1L1/ENKUR/RNF207
cytoskeleton-dependent cytokinesis	BP	108	28	0.425205	APC/ARF1/RHOB/RHOC/ARL3/CHMP1A/SON/SPTBN1/UNC119/VPS4B/PDCD6IP/ACTR2/JTB/DCTN3/POLDIP2/VPS4A/CECR2/EXOC6/ALKBH4/EXOC1/CHMP6/LZTS2/TMEM250/CHMP7/SEPTIN12/MITD1/EXOC8/KLHDC8B
lipoprotein metabolic process	BP	108	28	0.425205	ABCA1/ITGAV/LCAT/PIGA/PIGC/PPM1B/APOL1/GPAA1/PIGQ/ATG12/PIGL/PIGK/ZDHHC17/WIPI2/ZDHHC2/ZDHHC3/DPM3/PIGV/ATG101/PGAP1/APOL3/APOLD1/ABHD17A/ZDHHC18/ZDHHC12/PGAP3/ZDHHC24/ZDHHC21
negative regulation of transmembrane receptor protein serine/threonine kinase signaling pathway	BP	120	31	0.426545	FKBP1A/HDAC1/SMAD6/SMAD7/NOTCH1/PIN1/ARID4A/RBBP4/SKI/SKIL/UBE2D1/FZD1/OGT/USP15/STUB1/SPART/SIRT1/LEMD3/FAM89B/BRMS1/ZNF451/HIPK2/CHST11/CTDSPL2/TRIM33/ARID4B/TWSG1/SAP130/SAP30L/GPR155/SPRED3
regulation of muscle contraction	BP	124	32	0.426921	ADA/ADRB2/GRK2/ATP1A1/ATP2A1/ATP2A2/CALM3/CASQ1/CAV1/DAPK3/DLG1/DMD/GJA5/GPER1/GSTM2/SMAD7/MYL5/OXTR/PKP2/SCN5A/SRF/TBXA2R/GSTO1/REM1/RANGRF/PROK2/TMEM38A/DOCK5/ORMDL3/C12orf57/ZDHHC21/RNF207
DNA-templated transcription initiation	BP	124	32	0.426921	CDK4/GTF2A1/GTF2E2/MAZ/POLR2D/POLR2G/POLRMT/SRF/TAF1/TAF2/TAF6/TAF10/TBP/ELOB/TAF1C/MED23/MED27/BCLAF1/ZNHIT1/PAXIP1/ZNF451/MED15/BRF2/MED29/ATF7IP/CAND1/CTNNBIP1/NAT14/NFKBIZ/POLR3H/CAVIN1/RRN3P1
response to ATP	BP	25	7	0.427625	KCNJ8/P2RY1/TAF1/TRPC3/TRPV1/P2RX2/PDXP
potassium ion import across plasma membrane	BP	25	7	0.427625	ATP1A1/ATP12A/ATP1A4/DLG1/KCNJ8/KCNJ14/KCNJ15
regulation of macrophage derived foam cell differentiation	BP	25	7	0.427625	ABCA1/CETP/ITGAV/PRKCH/NR1H2/NR1H3/ABCA5
endoplasmic reticulum calcium ion homeostasis	BP	25	7	0.427625	APP/ATP2A1/ATP2A2/BAK1/BAX/BCAP31/FIS1
positive regulation of ERBB signaling pathway	BP	25	7	0.427625	GPER1/RBPJ/PDE6G/RALA/AGR2/SHKBP1/FAM83B
protein kinase A signaling	BP	25	7	0.427625	ADRB2/MC1R/RAB13/AIP/PJA2/RAMP3/TCIM
transposition	BP	25	7	0.427625	MYBL1/ZNF91/UBR2/TUT4/TUT7/THAP9/ZNF93
branching involved in blood vessel morphogenesis	BP	25	7	0.427625	COL4A1/KDR/SRF/GNA13/PLXND1/DLL4/NRARP
regulation of vascular associated smooth muscle cell migration	BP	25	7	0.427625	IGFBP5/MDM2/PDGFB/MAP3K7/GNA13/DOCK5/DOCK7
regulation of cardiocyte differentiation	BP	25	7	0.427625	EFNB2/GPER1/SMAD4/FRS2/SOX17/WNT3A/MIR590
positive regulation of T cell cytokine production	BP	25	7	0.427625	CD81/SLAMF1/MAP3K7/TRAF2/TRAF6/TNFSF4/DENND1B
response to pH	BP	25	7	0.427625	ARSB/GNA11/GPR4/TRPV1/GPR68/ASIC3/SLC38A3
cell differentiation in spinal cord	BP	25	7	0.427625	NOTCH1/GIGYF2/ABT1/DLL4/ZC4H2/SCYL1/WNT3A
nucleobase-containing compound catabolic process	BP	380	96	0.428293	ACAT1/ADA/BAX/CNP/DFFA/DNASE1L1/FHIT/FMR1/FUS/HNRNPAB/HNRNPD/HNRNPU/IREB2/ISG20/ITPA/MGAT1/NUDT1/MYD88/NCBP1/CNOT2/CNOT4/NTHL1/OGG1/PDE2A/PDE9A/EXOSC9/EXOSC10/POLR2G/ELOB/TNFRSF1B/TRAF2/VIM/XIST/TBRG4/MAPKAPK2/PUM1/PAN2/THRAP3/RBM7/SYNCRIP/DNPH1/CELF1/KCNQ1OT1/NUDT4/NUDT5/PKP3/ACOT7/ENPP4/DIS3/NT5C2/EXOSC7/ZSWIM8/TUT4/PUM2/TARDBP/LSM4/GIGYF2/LSM1/CECR2/NT5C/TRNT1/MRTO4/ZCCHC17/XRN1/EXOSC4/DDX49/LARP1B/MTPAP/ZCCHC8/EXOSC5/TENT4B/UPF3B/TRIR/DCTPP1/TUT7/NUDT18/ZC3H14/MUS81/WDR82/RNASEH2C/PYM1/FBH1/ANGEL2/EXOSC6/RC3H1/TENT2/AGO3/PDE12/RBM24/YTHDF3/NUDT8/PAN3/NEAT1/NANOS1/LIN28B/MEX3D
regulation of exocytosis	BP	152	39	0.428825	AP1G1/ATP2A2/CEACAM1/BRAF/DVL1/FCGR2B/FOXF1/FMR1/GNAI2/NOTCH1/P2RY1/RAB13/RALA/REST/SNCA/STX1A/STXBP3/STAM/HYAL3/SNX4/VPS4B/RAB3D/PREPL/PDCD6IP/SNF8/RAB21/SYT11/ATP13A2/VPS4A/GIT1/STXBP6/VPS18/MICAL1/CPLANE2/RAB33B/RAB2B/FBXL20/SYT12/RAB12
glucose homeostasis	BP	176	45	0.42974	BAD/BGLAP/ACE/FABP5/GPER1/FFAR2/GPX1/HIF1A/HK2/IGFBP5/FOXK2/SMAD4/NGFR/PIK3R2/PRCP/PRKAA1/PTPRN2/PYGL/RPS6/SGCB/SRF/STAT3/STK11/STXBP3/TCF7L2/GPR68/PLA2G6/RACK1/UNC13B/PARK7/RAB11FIP2/SIRT1/NOX4/INPP5K/PIH1D1/CCDC186/NADK/RMI1/TSC22D4/JAGN1/NDUFAF2/SLC9B2/CRTC2/ADGRF5/PIM3
mature B cell differentiation	BP	29	8	0.431089	ADA/BCL6/FCGR2B/LFNG/LGALS1/MFNG/ITM2A/NFKBIZ
apoptotic process involved in development	BP	29	8	0.431089	BAK1/BAX/ATF2/JAG2/NOTCH1/TNFRSF1B/XKR8/XKR9
negative regulation of blood pressure	BP	29	8	0.431089	ADRB1/ADRB2/GJA5/PRCP/VEGFC/TRPV1/APLN/KL
regulation of mitochondrial gene expression	BP	29	8	0.431089	C1QBP/PRKAA1/TSFM/COA3/NGRN/THAP11/RCC1L/UQCC2
regulation of cardiac muscle cell contraction	BP	29	8	0.431089	ATP2A1/ATP2A2/CAV1/DLG1/GJA5/PKP2/SCN5A/RANGRF
postsynaptic membrane organization	BP	29	8	0.431089	DVL1/EPHB2/GPHN/RER1/ZMYND8/ZDHHC2/NLGN3/SHANK3
extracellular transport	BP	29	8	0.431089	RFX3/OFD1/DNAH11/NPHP3/STK36/DNAAF2/CFAP43/SPAG17
renal system vasculature development	BP	29	8	0.431089	CD34/GPR4/NOTCH1/NOTCH3/PDGFB/PDGFRB/PECAM1/TEK
kidney vasculature development	BP	29	8	0.431089	CD34/GPR4/NOTCH1/NOTCH3/PDGFB/PDGFRB/PECAM1/TEK
negative regulation of CD4-positive, alpha-beta T cell activation	BP	29	8	0.431089	BCL6/CBFB/HLX/SMAD7/TNFSF4/TWSG1/ITCH/RC3H1
regulation of cellular metabolic process	BP	4840	1203	0.431621	ABCA3/ABCB7/ACTG1/ACVRL1/ADRB2/TLE5/JAG1/APLNR/APBA1/APBB1/APC/APP/TRIM23/ARL2/ASL/ATF1/ATP1A1/ATP6V0B/ATP6V0A1/BACH1/BAD/ADGRB1/BAK1/BAX/CCND1/BCL6/BDNF/BGLAP/CEACAM1/BMP6/BMPR1A/BRAF/BST2/TSPO/C1QBP/CALM3/CAV1/CBFB/CCND3/CCNG2/CCNT2/CD3E/CD34/SCARB1/CD81/CDH5/CDH13/CDK2/CDK4/CDKN1A/CDKN1C/CDKN2D/CEBPB/CEBPD/CHD1/CLK1/CLTC/CCR7/COX7A2/ATF2/CREM/CRK/CSPG4/CYP1A2/DAPK3/ACE/DFFA/DLG1/DMD/ATN1/DUSP3/DUSP7/DVL1/DVL2/DVL3/S1PR1/PHC1/PHC2/EEF1A1/EEF2/MEGF8/EPHA2/ELK3/ELK4/DMTN/EPHB2/NR2F6/ERF/ERG/ESRRA/ETS1/MECOM/EWSR1/EZH1/FABP5/BPTF/FCGR2B/FKBP1A/FOXF1/FOXF2/FOXD1/FLI1/FMR1/AFF2/FOSB/FUS/GABPA/LRRC32/GFER/GH1/GNAI2/GOLGB1/GPER1/FFAR2/MKNK2/GPX1/GSN/GSTP1/GTF2A1/GUCA1B/GZMB/H2AX/H3-3A/HBB/HDAC1/HDGF/HELLS/HIC1/HIF1A/UBE2K/HK2/HLX/HNRNPA2B1/HNRNPAB/HNRNPD/HNRNPH1/HNRNPH3/HNRNPU/HOXB6/HOXB7/HSBP1/HSF2/HSF4/FOXN2/ID1/IDE/IGF1/IGFBP5/RBPJ/IL6ST/FOXK2/ILK/IDO1/INPP5B/IREB2/ITGA3/ITGAV/ITGB8/ITPKB/KDR/KIF25/LAG3/LMO7/LOX/LOXL2/LTF/LYL1/SMAD2/SMAD4/SMAD6/SMAD7/SMAD9/MAF/MAZ/MC1R/MDM2/MDM4/MAP3K3/MAP3K5/MEOX2/MGMT/MAP3K10/MAP3K11/MN1/MNT/MPV17/MRE11/MSN/MSX1/MYBL1/MYC/MYD88/NCBP1/NDUFA4/NDUFS4/NF2/NFATC1/NFE2L1/NFKB2/NFX1/NFYB/NGFR/NME2/CNOT2/CNOT4/NOTCH1/NOTCH3/NOVA2/NPAT/NTRK2/OGG1/ORC2/P2RY1/PCBD1/CHMP1A/PDE2A/PDGFB/PDGFRB/PECAM1/PEG3/PFDN5/PFN1/PIK3C2A/PIK3R2/PIN1/PKNOX1/PLAG1/PLAT/EXOSC9/EXOSC10/POLR2A/POLR2G/POLR2L/PPM1B/PPP1CA/PTPA/PPP2R5A/PPP2R5B/PPP2R5D/PPP4C/PRCP/SRGN/PRKAA1/PRKAB1/PRKAR1A/PRKAR2A/PRKAR2B/PRKCH/PRKCI/PKN1/MAPK11/MAP2K2/PSAP/PSMC3/PSMD9/PTEN/PTPRB/QARS1/MAP4K2/RAD21/RAD52/ARID4A/RBBP4/RBL1/RELB/REST/RFC2/RFC5/RFX3/RFX5/RORA/RPL10/MRPL12/RPS3/RPS6KA2/RPS6KB1/RPS6KB2/RPS7/SORT1/S100A9/SAFB/SALL1/ATXN2/ATXN7/SCML1/CCL2/CX3CL1/SFPQ/SRSF1/SRSF2/SRSF4/SRSF6/SFSWAP/PMEL/SKI/SKIL/SLAMF1/SLC4A1/SMARCC2/SMPD1/SNCA/SNRNP70/SON/SOX12/SP2/SP4/SPTBN1/SRF/SRP9/RO60/SS18/STAT2/STAT3/NEK4/STK11/TAF1/TAF2/TAF6/TAF10/MAP3K7/TARBP1/TARBP2/TBP/TCEA2/ELOB/TCF4/TCF3/TCF7L2/GCFC2/TCF15/ZNF354A/TCF20/MLX/PRDX2/TEAD4/TEF/TEK/TFAP2A/TFDP1/TIA1/TIAL1/TIE1/TMF1/CLDN5/CLEC3B/TNFRSF1B/TPR/TRAF2/TRAF6/TSC1/TSC2/TSNAX/HIRA/TNFSF4/TNFRSF4/UBE2D1/UBE2V1/UFD1/NR1H2/UTY/VEGFC/VIM/TRPV1/WARS1/WNT6/XIST/YWHAH/SF1/ZFX/ZFY/ZNF8/ZNF10/ZNF12/ZNF708/ZNF18/ZNF182/ZNF22/ZNF24/ZNF26/ZNF32/ZNF33A/ZNF33B/ZKSCAN1/ZBTB25/ZNF74/ZNF75A/ZNF84/ZNF90/ZNF91/ZNF121/ZNF133/ZNF136/ZNF141/ZNF143/ZNF146/ZNF148/ZBTB17/VEZF1/ZNF165/ZNF189/ZKSCAN8/ZSCAN9/ZNF195/ZMYM2/ZNF224/ZNF112/PRDM2/IFRD2/DEK/BRD3/MLLT10/CDK2AP1/NRIP1/AXIN1/BAP1/FZD1/FZD4/PLA2G6/UXT/NCK2/TEAD2/OGT/PIK3R3/CAMK1/CGGBP1/FCN3/PIAS1/MKNK1/STK16/RUVBL1/RFXANK/AKR1C3/SOCS1/SRSF9/HYAL2/TRADD/SNX4/FADD/RIOK3/TNFRSF10A/TRIM24/CCNK/BANF1/FGF18/APLN/PER2/CDC123/FUBP1/BUD31/MBD2/FUBP3/H1-10/RPS6KA4/LIMD1/NOL3/RNF8/BTAF1/AIP/LDB2/UNC119/LATS1/CBFA2T2/ATG12/MAP3K13/TBRG4/RPS6KA5/MAPKAPK2/BCL7C/BCL7B/COPS2/LONP1/TSIX/CIAO1/RECQL5/ZNF264/MED23/MED27/QKI/ITM2A/EIF4E2/SPTLC2/BAG4/ZNF254/APBA3/VPS26A/CLOCK/RBM39/CREB5/WTAP/TRAF4/NUP155/ISG15/PPM1F/SAFB2/ZNF432/LRRC14/PUM1/HDAC9/JADE3/BCLAF1/MATR3/KEAP1/TSC22D2/ZNF623/ZBTB24/ZNF518A/EPM2AIP1/LRIG2/SETDB1/ZBED4/TELO2/SUPT7L/RNF10/PAN2/HELZ/USP3/THRAP3/THOC1/HNRNPDL/DMTF1/PTBP3/ACOT8/ABI1/ZBTB33/TANK/SH2D3C/NR1H3/ACTR2/TSFM/CTDSP2/HIPK3/ZNF263/RBM12/YAF2/MBNL2/RBM7/RBM5/ALYREF/RNF41/TSHZ1/TRIM13/TOPORS/SRRM1/SF3B4/RAMP2/RAMP3/ZMPSTE24/STUB1/ABCA7/KLF2/RACK1/YAP1/RBM14/C1D/N4BP2L2/MCRS1/TAB1/HAX1/ZNHIT1/TADA3/CREB3/SYNCRIP/NCOA2/ZNF211/DDX17/DEAF1/AGR2/CCT7/CCT4/MXD4/TRIM16/CAMKK2/KHDRBS3/CELF1/AVIL/NFAT5/TCFL5/GIPC1/SRSF10/ZBTB6/ZNF234/ZNF273/USP20/JTB/BRD8/PAPOLA/TCERG1/MAGED2/MSL3/KCNQ1OT1/SLC38A3/CCDC85B/IL24/WWP1/CEP43/BTN3A2/BTN2A1/CDC37/PKIG/KAT7/LZTS1/PKP3/SNF8/PARK7/PHB2/TUSC2/IKZF2/MTF2/PUF60/SCAF8/ZNF652/ZFP30/VASH1/ATG14/ABLIM3/FOXJ3/ZBTB1/DIS3/RALY/PAXIP1/STK38L/EXOSC7/ZNF292/ZSWIM8/ZNF423/ZBTB43/TAB2/POGZ/PHF8/SMC5/LPIN1/DIP2A/SYT11/PDS5A/ZC3H7B/WWC1/UBR2/SIN3B/TUT4/USP22/PUM2/UFL1/ADNP/ATP13A2/SIRT1/TARDBP/SF3B1/BRD4/POFUT1/SUZ12/MORC3/RPL13A/RBFOX2/PATZ1/CD2AP/ZMYND8/PLD3/FKBP8/ZNF324/LSM4/PRDX5/ZNF345/TECPR1/BRMS1/NELFB/ZNF521/DHRS7B/L3MBTL1/ZNF451/SS18L1/PPP1R16B/AUTS2/ANKRD17/GIGYF2/POLDIP2/EDRF1/PYGO1/EPC2/IRF2BP1/LHX6/PPP1R14B/INTS6/AKAP8L/DNAJC2/ZBTB11/STK36/PRELID1/LSM1/ZNF638/HTRA2/TRIB2/CCDC22/COA3/GIT1/RGCC/MAGEH1/HIPK2/ZCCHC4/ZC3H7A/BABAM1/DROSHA/PYCARD/CARD10/ABT1/REPIN1/GRHL1/RBM15B/TRA2A/SERTAD1/STRN3/UBQLN2/LMCD1/NOP53/EHD4/STOML2/NOX4/HP1BP3/DHH/PARD6A/FIS1/ZNF593/ZNF691/NDUFA13/RLIM/CHCHD2/MRTO4/ZNF219/ABI3/SCAND1/ZNF771/NGRN/FZR1/ATRAID/UCHL5/ZNF107/VGLL1/IP6K2/UBE2J1/CTDSPL2/TRIAP1/TRMT112/ZCCHC17/ZNF581/MED15/TRIM33/SRRT/NLK/ZNF44/ARID4B/INPP5K/MBD3/BRWD1/SOX18/ATAD2B/XRN1/ETAA1/EXOSC4/MIER2/DDX49/DLL4/EGLN1/FBXL19/OTUD4/ZNF853/RNF111/TET2/MBTD1/AHI1/ZNF586/GATAD2A/ZNF280D/ELP6/NSD3/RASIP1/PINX1/TESC/PIH1D1/PHIP/ZCWPW1/LARP1B/ELP3/THAP1/MTPAP/INTS10/RNF220/RIF1/DNAJC17/SBNO1/YY1AP1/PSPC1/ZNF654/BRF2/PPP6R3/LARP6/NCBP3/PARL/HES6/ZNF823/SUPT20H/MED29/OTUD5/INTS8/ATF7IP/CCAR1/RCOR3/ZNF701/EXOC1/ZNF83/ZNF415/MBNL3/FOXJ2/CAND1/UBAP2/ZNF302/KMT2E/ZC4H2/MYDGF/ZNF253/YLPM1/CYP26B1/SLC2A4RG/TCIM/WRNIP1/EXOSC5/SMARCAD1/DUSP22/EMSY/ATXN7L3/PRDM8/PRDM10/PRDM11/CTNNBIP1/CCNL1/TWSG1/NAT14/GJC2/THAP11/PBXIP1/CLK4/MIF4GD/SCAF4/ZNF490/INTS2/RPTOR/ZNF319/ZNF471/ZNF492/PHF12/CALCOCO1/EPB41L5/ZFP14/ZBTB26/MIER1/ZNF529/PRX/ZFYVE28/RBAK/GATAD1/HES4/RAP2C/ZNF410/PTBP2/CTDSP1/CREBZF/RPRD1B/ZNF71/ZNF462/RBM25/CARD18/ZNF350/BACH2/ATG101/ZNF335/FIGNL1/NECAB1/IRF2BPL/MLST8/TENT4B/SOX17/NFKBIZ/IKZF5/CIAO3/ILRUN/MICAL1/AIDA/NIBAN2/TMEM135/JMJD4/UPF3B/CAPRIN2/ZNF747/ANTKMT/CHID1/CYREN/CUEDC2/TAF1D/RNF26/MAPKAP1/TNIP2/RBM42/ZNF576/ZNF557/CDC73/SAP130/OBI1/NAA16/CHMP6/TUT7/NLRX1/SAP30L/RIOX1/PRKRIP1/TBL1XR1/ZNF768/CARF/SLTM/ZC3H14/LPCAT1/ZNF672/ZNF613/ACTR5/ZNF696/ESRP2/PHC3/ATF7IP2/ZFP2/CTC1/ZNF430/CDK5RAP3/SP6/WDR82/THAP7/CPTP/SH3BP5L/POLR2M/MOB2/RCC1L/LBH/ITM2C/TSC22D4/TMEM14B/ZNF611/ZNF93/SF3B5/SOX7/CCDC3/ITCH/RBM4B/FRMD8/KLF16/NSRP1/PCBD2/ATRIP/ZNF644/SLA2/WDR24/MAF1/UQCC2/PYM1/ZNF397/NUDT16L1/VPS25/COA8/MAML2/ZNF333/L3MBTL3/SLX4/JPH4/ZC3H8/ZBTB37/ZGPAT/ZNF594/CCDC62/HDGFL2/CBX2/ZNF577/LMNB2/PHF5A/TRIM52/ZC3H10/ZNF514/FBH1/NFATC2IP/ZNF587/RAB2B/RITA1/DOCK7/HELZ2/UNK/CIPC/WNT3A/ZNF616/ZNF766/THAP3/ZNF160/ATP6V1E2/ZNF835/ZNF700/ZNF439/PPP1R3E/LRSAM1/ANGEL2/IL33/ZNF682/BOD1/ZNF765/ZNF845/CCNQ/INTS4/RIPPLY1/ZNF461/ZNF585B/FANK1/ZNF764/SP140L/ORMDL3/PAXBP1/TP53INP1/PPP1R14A/FNIP1/CAVIN3/STX1B/VPS26B/NACC1/AHNAK2/ZNF257/MYSM1/OSBPL8/C1QTNF3/CCDC124/GBP5/ZNF689/NOSTRIN/ALPK2/ZNF526/ZNF837/AGAP2/TADA1/ZNF354B/TRIM6/EXOSC6/ZNF511/RHEBL1/AEBP2/NOXO1/HSF5/ZFP3/RN7SK/ZNF441/ZNF440/ZNF787/WTIP/ZNF792/GABPB2/ZNF684/ANKRD54/LIN54/CPEB2/PRRC1/POU5F2/KLF14/NACC2/SPIN4/ZBTB46/ROMO1/CACUL1/LACC1/ZNF688/ZNF418/ZNF417/ZNF548/ZNF524/ZNF599/ZNF738/ZNF681/CREB3L4/MOB3C/RC3H1/EXOC8/PYHIN1/COMMD7/PPP4R2/SH3D19/NFXL1/CREBRF/BTNL9/ZNF483/ZNF600/ZNF320/ZNF296/ZNF791/ZNF433/ZNF567/ZNF383/DENND1B/CITED4/MIER3/TENT2/ZNF366/ZNF92/ZNF800/ZNF596/SPIN3/SSBP4/ZNF525/ZNF431/ZNF721/ZNF384/ZNF675/AGO3/ARID2/NLRC3/ZNF48/ZNF585A/ZNF626/CRTC2/PLD6/ZNF584/ZSCAN4/PDE12/KHDRBS2/MTLN/TRIML2/TYSND1/CCNY/ADGRF5/TDRD6/RBM24/ADGRG3/ZSCAN23/SPDYA/ATP6V1C2/RICTOR/EBF3/YTHDF3/LCORL/BCL6B/PAN3/MFSD8/BCLAF3/TAB3/NEAT1/FAM98B/PGP/ZNF547/ZNF776/ZNF283/ZNF615/ZNF841/ZNF493/ZNF875/ZNF326/ZNF775/ZNF789/JMJD8/ZNF260/ZNF680/NANOS1/ZNF850/ZNF677/ZNF860/CAVIN4/ZNF713/ZNF429/ZBTB41/PTPRQ/ZC3H6/KMT5A/ZNF790/ZNF808/ZNF888/RNF207/ZNF662/LIN28B/RBM12B/MAFA/ZNF793/ZNF818P/ZNF805/MEX3D/KLHL31/SRRD/MIR126/MIR186/MIR7-1/CCDC88C/ZNF506/NRARP/RBMXL1/TRIM64B/MIR590/CDK11A/ZNF814/MIR374B/ZBTB42/ZNF730/ZNF605/ZNF587B/SAP25/NPPA-AS1/BACE1-AS/ZNF865/MIR34AHG
positive regulation of muscle contraction	BP	33	9	0.433806	ADA/ATP1A1/ATP2A1/GPER1/OXTR/SRF/TBXA2R/GSTO1/PROK2
quinone metabolic process	BP	33	9	0.433806	NQO1/NQO2/AKR7A2/AKR1C3/AKR1A1/SULT1C4/UBIAD1/COQ8B/VKORC1L1
actin filament capping	BP	33	9	0.433806	DMTN/GSN/SPTB/SPTBN1/AVIL/TRIOBP/TWF2/TMOD4/SCIN
positive regulation of germinal center formation	BP	2	1	0.433856	ADA
hypoxanthine salvage	BP	2	1	0.433856	ADA
dATP catabolic process	BP	2	1	0.433856	ADA
xanthine metabolic process	BP	2	1	0.433856	ADA
regulation of adenosine receptor signaling pathway	BP	2	1	0.433856	ADA
negative regulation of mucus secretion	BP	2	1	0.433856	ADA
positive regulation of response to oxidative stress	BP	2	1	0.433856	SELENON
mesoderm migration involved in gastrulation	BP	2	1	0.433856	EPB41L5
positive regulation of G protein-coupled receptor internalization	BP	2	1	0.433856	APLN
SA node cell to atrial cardiac muscle cell communication by electrical coupling	BP	2	1	0.433856	GJA5
AV node cell to bundle of His cell communication by electrical coupling	BP	2	1	0.433856	GJA5
mitochondrial membrane fission	BP	2	1	0.433856	SLC25A46
snRNA import into nucleus	BP	2	1	0.433856	SNUPN
meiotic chromosome movement towards spindle pole	BP	2	1	0.433856	ACTR2
tumor necrosis factor (ligand) superfamily member 11 production	BP	2	1	0.433856	LTF
regulation of tumor necrosis factor (ligand) superfamily member 11 production	BP	2	1	0.433856	LTF
lysine biosynthetic process	BP	2	1	0.433856	AASDHPPT
lysine biosynthetic process via aminoadipic acid	BP	2	1	0.433856	AASDHPPT
positive regulation of DNA-templated DNA replication initiation	BP	2	1	0.433856	CDK2
soft palate development	BP	2	1	0.433856	TSHZ1
negative regulation of isoprenoid metabolic process	BP	2	1	0.433856	AKR1C3
negative regulation of retinoic acid biosynthetic process	BP	2	1	0.433856	AKR1C3
epidermal growth factor receptor ligand maturation	BP	2	1	0.433856	MEP1A
negative regulation of amacrine cell differentiation	BP	2	1	0.433856	GDF11
establishment of synaptic specificity at neuromuscular junction	BP	2	1	0.433856	GPHN
gamma-aminobutyric acid receptor clustering	BP	2	1	0.433856	GPHN
negative regulation of cardiac muscle tissue regeneration	BP	2	1	0.433856	CDKN1A
cross-receptor inhibition within G protein-coupled receptor heterodimer	BP	2	1	0.433856	RAMP3
maintenance of rDNA	BP	2	1	0.433856	ZMPSTE24
regulation of engulfment of apoptotic cell	BP	2	1	0.433856	ABCA7
positive regulation of engulfment of apoptotic cell	BP	2	1	0.433856	ABCA7
tryptophanyl-tRNA aminoacylation	BP	2	1	0.433856	WARS1
stress response to acid chemical	BP	2	1	0.433856	KLF2
cellular stress response to acid chemical	BP	2	1	0.433856	KLF2
nodal signaling pathway involved in determination of left/right asymmetry	BP	2	1	0.433856	SMAD2
nodal signaling pathway involved in determination of lateral mesoderm left/right asymmetry	BP	2	1	0.433856	SMAD2
mitotic G1 phase	BP	2	1	0.433856	SYCP2L
cell cycle phase	BP	2	1	0.433856	SYCP2L
G1 phase	BP	2	1	0.433856	SYCP2L
interphase	BP	2	1	0.433856	SYCP2L
mitotic interphase	BP	2	1	0.433856	SYCP2L
mitotic cell cycle phase	BP	2	1	0.433856	SYCP2L
nucleologenesis	BP	2	1	0.433856	EMG1
negative regulation of prostaglandin biosynthetic process	BP	2	1	0.433856	SIRT1
positive regulation of transcription from RNA polymerase II promoter involved in unfolded protein response	BP	2	1	0.433856	CREB3
positive regulation of inhibitory postsynaptic potential	BP	2	1	0.433856	UNC13B
modulation of inhibitory postsynaptic potential	BP	2	1	0.433856	UNC13B
positive regulation of sodium-dependent phosphate transport	BP	2	1	0.433856	CEBPB
cardiac muscle thin filament assembly	BP	2	1	0.433856	NEB
lobar bronchus epithelium development	BP	2	1	0.433856	AGR2
sphinganine biosynthetic process	BP	2	1	0.433856	SPTLC2
meiotic metaphase I homologous chromosome alignment	BP	2	1	0.433856	CENPC
protein localization to microtubule plus-end	BP	2	1	0.433856	GAS2L1
protein localization to microtubule end	BP	2	1	0.433856	GAS2L1
tRNA (guanine-N7)-methylation	BP	2	1	0.433856	WDR4
lens placode formation	BP	2	1	0.433856	FRS2
lens placode formation involved in camera-type eye formation	BP	2	1	0.433856	FRS2
glutamine secretion	BP	2	1	0.433856	SLC38A3
L-histidine import across plasma membrane	BP	2	1	0.433856	SLC38A3
positive regulation of glutamine transport	BP	2	1	0.433856	SLC38A3
medium-chain fatty acid transport	BP	2	1	0.433856	SLC27A4
D-ribose catabolic process	BP	2	1	0.433856	NUDT5
negative regulation of urine volume	BP	2	1	0.433856	SLC4A1
negative regulation of lymphocyte chemotaxis	BP	2	1	0.433856	CCL2
positive regulation of glucokinase activity	BP	2	1	0.433856	BAD
negative regulation of synaptic vesicle recycling	BP	2	1	0.433856	STX1B
regulation of spontaneous neurotransmitter secretion	BP	2	1	0.433856	STX1B
mast cell secretory granule organization	BP	2	1	0.433856	SRGN
neuron intrinsic apoptotic signaling pathway in response to hydrogen peroxide	BP	2	1	0.433856	PARK7
protein deglycation	BP	2	1	0.433856	PARK7
detoxification of mercury ion	BP	2	1	0.433856	PARK7
response to methylglyoxal	BP	2	1	0.433856	PARK7
positive regulation of superoxide dismutase activity	BP	2	1	0.433856	PARK7
negative regulation of TRAIL-activated apoptotic signaling pathway	BP	2	1	0.433856	PARK7
positive regulation of dopamine biosynthetic process	BP	2	1	0.433856	PARK7
regulation of hydrogen peroxide-induced neuron intrinsic apoptotic signaling pathway	BP	2	1	0.433856	PARK7
negative regulation of hydrogen peroxide-induced neuron intrinsic apoptotic signaling pathway	BP	2	1	0.433856	PARK7
regulation of nitrosative stress-induced intrinsic apoptotic signaling pathway	BP	2	1	0.433856	PARK7
negative regulation of nitrosative stress-induced intrinsic apoptotic signaling pathway	BP	2	1	0.433856	PARK7
CD80 biosynthetic process	BP	2	1	0.433856	IL33
CD86 biosynthetic process	BP	2	1	0.433856	IL33
regulation of branching involved in mammary gland duct morphogenesis	BP	2	1	0.433856	PHB2
regulation of cardiolipin metabolic process	BP	2	1	0.433856	PHB2
modification of dendritic spine	BP	2	1	0.433856	ARHGAP44
rRNA (guanine-N7)-methylation	BP	2	1	0.433856	TRMT112
response to cholecystokinin	BP	2	1	0.433856	CRK
futile creatine cycle	BP	2	1	0.433856	ALPL
positive regulation of AIM2 inflammasome complex assembly	BP	2	1	0.433856	GBP5
epicardium morphogenesis	BP	2	1	0.433856	ALPK2
vestibular reflex	BP	2	1	0.433856	TMC1
positive regulation of adherens junction organization	BP	2	1	0.433856	PTPN23
L-tryptophan transmembrane transport	BP	2	1	0.433856	SLC36A4
mature conventional dendritic cell differentiation	BP	2	1	0.433856	CCR7
positive regulation of immunological synapse formation	BP	2	1	0.433856	CCR7
glutamyl-tRNA aminoacylation	BP	2	1	0.433856	EARS2
peptidoglycan metabolic process	BP	2	1	0.433856	LYG1
peptidoglycan catabolic process	BP	2	1	0.433856	LYG1
dUDP biosynthetic process	BP	2	1	0.433856	DTYMK
dTDP biosynthetic process	BP	2	1	0.433856	DTYMK
pyrimidine deoxyribonucleoside diphosphate metabolic process	BP	2	1	0.433856	DTYMK
pyrimidine deoxyribonucleoside diphosphate biosynthetic process	BP	2	1	0.433856	DTYMK
dTDP metabolic process	BP	2	1	0.433856	DTYMK
dUDP metabolic process	BP	2	1	0.433856	DTYMK
metanephric cap development	BP	2	1	0.433856	MYC
metanephric cap morphogenesis	BP	2	1	0.433856	MYC
metanephric cap mesenchymal cell proliferation involved in metanephros development	BP	2	1	0.433856	MYC
cellular response to phosphate starvation	BP	2	1	0.433856	COMT
fructose catabolic process	BP	2	1	0.433856	GLYCTK
fructose catabolic process to hydroxyacetone phosphate and glyceraldehyde-3-phosphate	BP	2	1	0.433856	GLYCTK
negative regulation of cytoplasmic translational elongation	BP	2	1	0.433856	CPEB2
negative regulation of long-term synaptic depression	BP	2	1	0.433856	FMR1
heme A biosynthetic process	BP	2	1	0.433856	COX10
heme a metabolic process	BP	2	1	0.433856	COX10
positive regulation of chronic inflammatory response	BP	2	1	0.433856	IDO1
regulation of sphingolipid mediated signaling pathway	BP	2	1	0.433856	KLF14
protein localization to secretory granule	BP	2	1	0.433856	SRGN
negative regulation of plasma cell differentiation	BP	2	1	0.433856	BCL6
negative regulation of protein localization to centrosome	BP	2	1	0.433856	UBXN2B
carnosine metabolic process	BP	2	1	0.433856	CARNMT1
medulla oblongata development	BP	2	1	0.433856	ATF2
cellular response to anisomycin	BP	2	1	0.433856	ATF2
helper T cell diapedesis	BP	2	1	0.433856	CRK
cellular response to endothelin	BP	2	1	0.433856	CRK
regulation of actin filament binding	BP	2	1	0.433856	CRMP1
regulation of actin binding	BP	2	1	0.433856	CRMP1
plasmacytoid dendritic cell differentiation	BP	2	1	0.433856	ZBTB46
negative regulation of pre-miRNA processing	BP	2	1	0.433856	LIN28B
cerebellar granule cell precursor tangential migration	BP	2	1	0.433856	PLXNA2
negative regulation of blood vessel remodeling	BP	2	1	0.433856	CST3
astrocyte-dopaminergic neuron signaling	BP	2	1	0.433856	FZD1
canonical Wnt signaling pathway involved in positive regulation of epithelial to mesenchymal transition	BP	2	1	0.433856	TCF7L2
canonical Wnt signaling pathway involved in mesenchymal stem cell differentiation	BP	2	1	0.433856	FZD1
negative regulation of caveolin-mediated endocytosis	BP	2	1	0.433856	UNC119
positive regulation of mini excitatory postsynaptic potential	BP	2	1	0.433856	ADRB2
positive regulation of MAPKKK cascade by fibroblast growth factor receptor signaling pathway	BP	2	1	0.433856	KL
desensitization of G protein-coupled receptor signaling pathway by arrestin	BP	2	1	0.433856	ADRB2
response to psychosocial stress	BP	2	1	0.433856	ADRB2
lipid hydroxylation	BP	2	1	0.433856	CYP1A1
phenylpropanoid metabolic process	BP	2	1	0.433856	CYP1A1
coumarin metabolic process	BP	2	1	0.433856	CYP1A1
alkaloid metabolic process	BP	2	1	0.433856	CYP1A2
monoterpenoid metabolic process	BP	2	1	0.433856	CYP1A2
slow endocytic recycling	BP	2	1	0.433856	MICALL1
sperm mitochondrial sheath assembly	BP	2	1	0.433856	CFAP58
10-formyltetrahydrofolate catabolic process	BP	2	1	0.433856	AASDHPPT
myosin II filament organization	BP	2	1	0.433856	DAPK3
cell communication by chemical coupling	BP	2	1	0.433856	GJA5
positive regulation of peptidyl-tyrosine autophosphorylation	BP	2	1	0.433856	ACE
negative regulation of gap junction assembly	BP	2	1	0.433856	ACE
synaptic vesicle budding from endosome	BP	2	1	0.433856	AP1G1
response to jasmonic acid	BP	2	1	0.433856	AKR1C3
cellular response to jasmonic acid stimulus	BP	2	1	0.433856	AKR1C3
negative regulation of deoxyribonuclease activity	BP	2	1	0.433856	DFFA
peptidyl-lysine modification to peptidyl-hypusine	BP	2	1	0.433856	DOHH
NADH oxidation	BP	2	1	0.433856	NQO1
DNA replication, Okazaki fragment processing	BP	2	1	0.433856	LIG1
cerebral cortex GABAergic interneuron migration	BP	2	1	0.433856	LHX6
endocardial cushion cell differentiation	BP	2	1	0.433856	JAG1
pyrimidine deoxyribonucleoside triphosphate catabolic process	BP	2	1	0.433856	DCTPP1
regulation of protein localization to presynapse	BP	2	1	0.433856	DVL1
positive regulation of protein localization to presynapse	BP	2	1	0.433856	DVL1
positive regulation of renal sodium excretion	BP	2	1	0.433856	NPR1
notochord formation	BP	2	1	0.433856	EPHA2
trans-synaptic signaling by trans-synaptic complex, modulating synaptic transmission	BP	2	1	0.433856	EPHB2
response to mycophenolic acid	BP	2	1	0.433856	PDGFB
cellular response to mycophenolic acid	BP	2	1	0.433856	PDGFB
regulation of complement activation, lectin pathway	BP	2	1	0.433856	A2M
negative regulation of complement activation, lectin pathway	BP	2	1	0.433856	A2M
intramanchette transport	BP	2	1	0.433856	SPAG17
establishment or maintenance of cell polarity regulating cell shape	BP	2	1	0.433856	PARVB
optic nerve morphogenesis	BP	2	1	0.433856	EPHB2
neuron projection retraction	BP	2	1	0.433856	EPHB2
negative regulation of NMDA glutamate receptor activity	BP	2	1	0.433856	EPHB2
central nervous system morphogenesis	BP	2	1	0.433856	SPTBN1
positive regulation of t-circle formation	BP	2	1	0.433856	SLX4
fatty-acyl-CoA transport	BP	2	1	0.433856	SLC33A1
thioester transport	BP	2	1	0.433856	SLC33A1
blood coagulation, intrinsic pathway	BP	2	1	0.433856	F8
mitochondrial translational initiation	BP	2	1	0.433856	MTIF3
sucrose metabolic process	BP	2	1	0.433856	GAA
regulation of type I hypersensitivity	BP	2	1	0.433856	FCGR2B
type I hypersensitivity	BP	2	1	0.433856	FCGR2B
geranyl diphosphate biosynthetic process	BP	2	1	0.433856	FDPS
positive regulation of cell fate specification	BP	2	1	0.433856	WNT3A
lymphatic endothelial cell migration	BP	2	1	0.433856	LGALS8
TRAM-dependent toll-like receptor signaling pathway	BP	2	1	0.433856	RAB11FIP2
TRAM-dependent toll-like receptor 4 signaling pathway	BP	2	1	0.433856	RAB11FIP2
protein-containing complex localization to centriolar satellite	BP	2	1	0.433856	PCM1
early viral transcription	BP	2	1	0.433856	CCNT2
protein localization to spindle microtubule	BP	2	1	0.433856	HNRNPU
selenium compound metabolic process	BP	2	1	0.433856	SEPHS2
selenocysteine metabolic process	BP	2	1	0.433856	SEPHS2
selenocysteine biosynthetic process	BP	2	1	0.433856	SEPHS2
endodermal cell fate specification	BP	2	1	0.433856	SOX17
regulation of canonical Wnt signaling pathway involved in cardiac muscle cell fate commitment	BP	2	1	0.433856	RBPJ
regulation of canonical Wnt signaling pathway involved in heart development	BP	2	1	0.433856	RBPJ
cytoplasmic actin-based contraction involved in cell motility	BP	2	1	0.433856	SHTN1
negative regulation of chromatin binding	BP	2	1	0.433856	BTAF1
SCF complex assembly	BP	2	1	0.433856	CAND1
negative regulation of peptidyl-serine dephosphorylation	BP	2	1	0.433856	PPP1R16B
regulation of brain-derived neurotrophic factor receptor signaling pathway	BP	2	1	0.433856	BDNF
regulation of rDNA heterochromatin formation	BP	2	1	0.433856	PHF8
negative regulation of rDNA heterochromatin formation	BP	2	1	0.433856	PHF8
positive regulation of base-excision repair	BP	2	1	0.433856	RPS3
protein localization to phagocytic vesicle	BP	2	1	0.433856	SYT11
regulation of protein localization to phagocytic vesicle	BP	2	1	0.433856	SYT11
positive regulation of protein localization to phagocytic vesicle	BP	2	1	0.433856	SYT11
lncRNA catabolic process	BP	2	1	0.433856	WDR82
lncRNA transcription	BP	2	1	0.433856	WDR82
regulation of lncRNA transcription	BP	2	1	0.433856	WDR82
negative regulation of lncRNA transcription	BP	2	1	0.433856	WDR82
nuclear migration along microfilament	BP	2	1	0.433856	SUN2
fast-twitch skeletal muscle fiber contraction	BP	2	1	0.433856	ATP2A1
inactivation of X chromosome by heterochromatin formation	BP	2	1	0.433856	TSIX
meiotic telomere tethering at nuclear periphery	BP	2	1	0.433856	SPDYA
meiotic attachment of telomere to nuclear envelope	BP	2	1	0.433856	SPDYA
leucyl-tRNA aminoacylation	BP	2	1	0.433856	LARS2
female meiosis chromosome separation	BP	2	1	0.433856	NCAPH2
regulation of peroxidase activity	BP	2	1	0.433856	SNCA
positive regulation of peroxidase activity	BP	2	1	0.433856	SNCA
protein depropionylation	BP	2	1	0.433856	SIRT1
regulation of cellular response to testosterone stimulus	BP	2	1	0.433856	SIRT1
histidyl-tRNA aminoacylation	BP	2	1	0.433856	HARS2
C-terminal protein methylation	BP	2	1	0.433856	ICMT
regulation of aconitate hydratase activity	BP	2	1	0.433856	FXN
positive regulation of aconitate hydratase activity	BP	2	1	0.433856	FXN
negative regulation of cytoplasmic translational initiation	BP	2	1	0.433856	RPL13A
positive regulation of hydrogen peroxide catabolic process	BP	2	1	0.433856	SNCA
regulation of postsynaptic density protein 95 clustering	BP	2	1	0.433856	ZMYND8
regulation of translational initiation by eIF2 alpha dephosphorylation	BP	2	1	0.433856	PPP1CA
metal incorporation into metallo-sulfur cluster	BP	2	1	0.433856	FXN
iron incorporation into metallo-sulfur cluster	BP	2	1	0.433856	FXN
positive regulation of amino acid uptake involved in synaptic transmission	BP	2	1	0.433856	SLC17A8
positive regulation of glutamate uptake involved in transmission of nerve impulse	BP	2	1	0.433856	SLC17A8
acetate ester transport	BP	2	1	0.433856	SLC17A8
response to vitamin B6	BP	2	1	0.433856	ALPL
propionyl-CoA catabolic process	BP	2	1	0.433856	NUDT8
maltose metabolic process	BP	2	1	0.433856	GAA
diaphragm contraction	BP	2	1	0.433856	GAA
glycerol-3-phosphate biosynthetic process	BP	2	1	0.433856	GK5
gallbladder development	BP	2	1	0.433856	SOX17
hexitol metabolic process	BP	2	1	0.433856	GALK1
glycolytic process through glucose-1-phosphate	BP	2	1	0.433856	GALK1
mRNA localization resulting in post-transcriptional regulation of gene expression	BP	2	1	0.433856	MEX3D
peptidyl-cysteine S-trans-nitrosylation	BP	2	1	0.433856	S100A9
adenine biosynthetic process	BP	2	1	0.433856	APRT
endodermal cell fate determination	BP	2	1	0.433856	SOX17
inner cell mass cell fate commitment	BP	2	1	0.433856	LATS1
negative regulation of ovarian follicle development	BP	2	1	0.433856	HYAL3
positive regulation of activation of Janus kinase activity	BP	2	1	0.433856	GH1
positive regulation of mesodermal cell differentiation	BP	2	1	0.433856	WNT3A
'de novo' cotranslational protein folding	BP	2	1	0.433856	DNAJC2
pulmonary valve formation	BP	2	1	0.433856	GJA5
bundle of His cell to Purkinje myocyte communication by electrical coupling	BP	2	1	0.433856	GJA5
Golgi calcium ion homeostasis	BP	2	1	0.433856	TMEM165
Golgi calcium ion transport	BP	2	1	0.433856	TMEM165
positive regulation of hh target transcription factor activity	BP	2	1	0.433856	STK36
negative regulation of centriole elongation	BP	2	1	0.433856	CCP110
negative regulation of mast cell cytokine production	BP	2	1	0.433856	BCL6
triterpenoid metabolic process	BP	2	1	0.433856	HTRA2
glutamate biosynthetic process	BP	2	1	0.433856	GLUD1
negative regulation of neurotransmitter uptake	BP	2	1	0.433856	SNCA
negative regulation of serotonin uptake	BP	2	1	0.433856	SNCA
tRNA-type intron splice site recognition and cleavage	BP	2	1	0.433856	TSEN54
regulation of ERK5 cascade	BP	2	1	0.433856	ALKAL2
positive regulation of cardiac vascular smooth muscle cell differentiation	BP	2	1	0.433856	GPER1
stereocilium maintenance	BP	2	1	0.433856	TPRN
tricellular tight junction assembly	BP	2	1	0.433856	LSR
negative regulation of fibroblast growth factor production	BP	2	1	0.433856	RGCC
vacuolar protein processing	BP	2	1	0.433856	TMEM208
negative regulation of mitochondrial electron transport, NADH to ubiquinone	BP	2	1	0.433856	SNCA
negative regulation of mitochondrial ATP synthesis coupled electron transport	BP	2	1	0.433856	SNCA
peptidyl-glutamine methylation	BP	2	1	0.433856	TRMT112
positive regulation of antigen processing and presentation of peptide or polysaccharide antigen via MHC class II	BP	2	1	0.433856	PYCARD
positive regulation of antigen processing and presentation of peptide antigen	BP	2	1	0.433856	PYCARD
regulation of antigen processing and presentation of peptide antigen via MHC class II	BP	2	1	0.433856	PYCARD
positive regulation of antigen processing and presentation of peptide antigen via MHC class II	BP	2	1	0.433856	PYCARD
nucleotide-sugar catabolic process	BP	2	1	0.433856	MGAT1
negative regulation of dopaminergic neuron differentiation	BP	2	1	0.433856	WNT3A
negative regulation of mesenchymal stem cell differentiation	BP	2	1	0.433856	REST
plasma membrane raft distribution	BP	2	1	0.433856	GSN
plasma membrane raft localization	BP	2	1	0.433856	GSN
protein processing in phagocytic vesicle	BP	2	1	0.433856	GSN
regulation of protein processing in phagocytic vesicle	BP	2	1	0.433856	GSN
positive regulation of protein processing in phagocytic vesicle	BP	2	1	0.433856	GSN
RNA polymerase II core complex assembly	BP	2	1	0.433856	PFDN5
glucuronoside metabolic process	BP	2	1	0.433856	GUSB
glucuronoside catabolic process	BP	2	1	0.433856	GUSB
response to anoxia	BP	2	1	0.433856	OXTR
menaquinone metabolic process	BP	2	1	0.433856	UBIAD1
pronephric nephron development	BP	2	1	0.433856	AHI1
pyridoxine metabolic process	BP	2	1	0.433856	PNPO
pyridoxine biosynthetic process	BP	2	1	0.433856	PNPO
regulation of protein K63-linked deubiquitination	BP	2	1	0.433856	NOP53
positive regulation of protein K63-linked deubiquitination	BP	2	1	0.433856	NOP53
brexanolone metabolic process	BP	2	1	0.433856	HSD17B6
stress-induced mitochondrial fusion	BP	2	1	0.433856	STOML2
antigen processing and presentation of endogenous peptide antigen via MHC class II	BP	2	1	0.433856	HLA-DRA
positive regulation of chondrocyte development	BP	2	1	0.433856	SMAD7
negative regulation of inner ear auditory receptor cell differentiation	BP	2	1	0.433856	NOTCH1
negative regulation of mechanoreceptor differentiation	BP	2	1	0.433856	NOTCH1
negative regulation of pro-B cell differentiation	BP	2	1	0.433856	NOTCH1
negative regulation of inner ear receptor cell differentiation	BP	2	1	0.433856	NOTCH1
response to hypobaric hypoxia	BP	2	1	0.433856	ADAM15
retrograde transport, plasma membrane to Golgi	BP	2	1	0.433856	RAB43
endodermal digestive tract morphogenesis	BP	2	1	0.433856	SOX17
regulation of leukocyte adhesion to arterial endothelial cell	BP	2	1	0.433856	ZDHHC21
regulation of very-low-density lipoprotein particle clearance	BP	2	1	0.433856	LRPAP1
negative regulation of very-low-density lipoprotein particle clearance	BP	2	1	0.433856	LRPAP1
negative regulation of phosphatidylcholine metabolic process	BP	2	1	0.433856	LPCAT1
3'-phosphoadenosine 5'-phosphosulfate transport	BP	2	1	0.433856	SLC35B2
5'-adenylyl sulfate transmembrane transport	BP	2	1	0.433856	SLC35B2
3'-phospho-5'-adenylyl sulfate transmembrane transport	BP	2	1	0.433856	SLC35B2
resolution of mitotic recombination intermediates	BP	2	1	0.433856	GEN1
smooth endoplasmic reticulum calcium ion homeostasis	BP	2	1	0.433856	APP
blood vessel endothelial cell fate commitment	BP	2	1	0.433856	RBPJ
blood vessel endothelial cell fate specification	BP	2	1	0.433856	RBPJ
positive regulation of cell adhesion molecule production	BP	2	1	0.433856	CAV1
T cell homeostatic proliferation	BP	2	1	0.433856	BAX
interleukin-8-mediated signaling pathway	BP	2	1	0.433856	CXCR2
proximal convoluted tubule development	BP	2	1	0.433856	ACAT1
metanephric proximal convoluted tubule development	BP	2	1	0.433856	ACAT1
interleukin-23-mediated signaling pathway	BP	2	1	0.433856	P4HB
negative regulation of chondrocyte development	BP	2	1	0.433856	RFLNB
kynurenic acid metabolic process	BP	2	1	0.433856	IDO1
kynurenic acid biosynthetic process	BP	2	1	0.433856	IDO1
negative regulation of phospholipase C-activating G protein-coupled receptor signaling pathway	BP	2	1	0.433856	INPP5A
cardiac cell fate determination	BP	2	1	0.433856	SOX17
positive regulation of granulocyte colony-stimulating factor production	BP	2	1	0.433856	CD34
positive regulation of macrophage colony-stimulating factor production	BP	2	1	0.433856	CD34
ribonucleoside triphosphate catabolic process	BP	2	1	0.433856	ITPA
ITP metabolic process	BP	2	1	0.433856	ITPA
positive regulation of skeletal muscle cell proliferation	BP	2	1	0.433856	SELENON
regulation of postsynapse to nucleus signaling pathway	BP	2	1	0.433856	WNT3A
negative regulation of dendritic cell cytokine production	BP	2	1	0.433856	BST2
relaxation of skeletal muscle	BP	2	1	0.433856	ATP2A1
cellular response to hydrogen sulfide	BP	2	1	0.433856	KDR
ketone body catabolic process	BP	2	1	0.433856	ACAT1
skeletal muscle satellite cell migration	BP	2	1	0.433856	RHOC
regulation of heart looping	BP	2	1	0.433856	RNF207
positive regulation of voltage-gated potassium channel activity involved in ventricular cardiac muscle cell action potential repolarization	BP	2	1	0.433856	RNF207
positive regulation of membrane repolarization during ventricular cardiac muscle cell action potential	BP	2	1	0.433856	RNF207
positive regulation of membrane repolarization during cardiac muscle cell action potential	BP	2	1	0.433856	RNF207
positive regulation of T cell activation via T cell receptor contact with antigen bound to MHC molecule on antigen presenting cell	BP	2	1	0.433856	CD81
leukotriene B4 catabolic process	BP	2	1	0.433856	CYP4F3
positive regulation of bone mineralization involved in bone maturation	BP	2	1	0.433856	LTF
regulation of somatic stem cell division	BP	2	1	0.433856	LBH
positive regulation of vascular associated smooth muscle cell dedifferentiation	BP	2	1	0.433856	PDGFB
nephrogenic mesenchyme morphogenesis	BP	2	1	0.433856	SMAD4
intestinal epithelial cell migration	BP	2	1	0.433856	ARSB
methionyl-tRNA aminoacylation	BP	2	1	0.433856	MARS2
positive regulation of metalloendopeptidase activity	BP	2	1	0.433856	STAT3
response to water-immersion restraint stress	BP	2	1	0.433856	MDM2
negative regulation of locomotion involved in locomotory behavior	BP	2	1	0.433856	ARRDC3
positive regulation of branching morphogenesis of a nerve	BP	2	1	0.433856	MAP3K13
gamma-tubulin complex localization	BP	2	1	0.433856	MZT1
response to mycotoxin	BP	2	1	0.433856	BAK1
T cell aggregation	BP	2	1	0.433856	MSN
negative regulation of fertilization	BP	2	1	0.433856	PLAT
prevention of polyspermy	BP	2	1	0.433856	PLAT
cone retinal bipolar cell differentiation	BP	2	1	0.433856	NAGLU
follicular dendritic cell differentiation	BP	2	1	0.433856	NFKB2
quinone catabolic process	BP	2	1	0.433856	NQO2
coronary vein morphogenesis	BP	2	1	0.433856	NOTCH1
negative regulation of cell proliferation involved in heart valve morphogenesis	BP	2	1	0.433856	NOTCH1
secretory columnal luminar epithelial cell differentiation involved in prostate glandular acinus development	BP	2	1	0.433856	NOTCH1
rRNA export from nucleus	BP	2	1	0.433856	TSC1
calcium ion transport from cytosol to endoplasmic reticulum	BP	2	1	0.433856	ATP2A2
olfactory bulb mitral cell layer development	BP	2	1	0.433856	SALL1
cell cycle switching, mitotic to meiotic cell cycle	BP	2	1	0.433856	YTHDC2
germline cell cycle switching, mitotic to meiotic cell cycle	BP	2	1	0.433856	YTHDC2
cell cycle switching	BP	2	1	0.433856	YTHDC2
negative regulation of dopamine receptor signaling pathway	BP	2	1	0.433856	PALM
positive regulation of retrograde transport, endosome to Golgi	BP	2	1	0.433856	EIPR1
positive regulation of SREBP signaling pathway	BP	2	1	0.433856	SPRING1
tyrosyl-tRNA aminoacylation	BP	2	1	0.433856	YARS2
random inactivation of X chromosome	BP	2	1	0.433856	RLIM
positive regulation of postsynaptic membrane organization	BP	2	1	0.433856	ZDHHC2
positive regulation of AMPA glutamate receptor clustering	BP	2	1	0.433856	ZDHHC2
positive regulation of endosome to plasma membrane protein transport	BP	2	1	0.433856	ZDHHC2
lysobisphosphatidic acid metabolic process	BP	2	1	0.433856	ABHD6
positive regulation of anaphase-promoting complex-dependent catabolic process	BP	2	1	0.433856	FZR1
glutaminyl-tRNA aminoacylation	BP	2	1	0.433856	QARS1
negative regulation of phosphatidylinositol biosynthetic process	BP	2	1	0.433856	PDGFB
phagosome maturation involved in apoptotic cell clearance	BP	2	1	0.433856	RAB14
phagolysosome assembly involved in apoptotic cell clearance	BP	2	1	0.433856	RAB14
protein import into peroxisome matrix, docking	BP	2	1	0.433856	PEX13
bile acid secretion	BP	2	1	0.433856	PRKAA1
hydroxylysine metabolic process	BP	2	1	0.433856	PLOD3
hydroxylysine biosynthetic process	BP	2	1	0.433856	PLOD3
intestinal D-glucose absorption	BP	2	1	0.433856	PLS1
terminal web assembly	BP	2	1	0.433856	PLS1
olfactory nerve morphogenesis	BP	2	1	0.433856	PLXNA3
olfactory nerve formation	BP	2	1	0.433856	PLXNA3
nuclear polyadenylation-dependent snoRNA catabolic process	BP	2	1	0.433856	EXOSC10
nuclear polyadenylation-dependent snRNA catabolic process	BP	2	1	0.433856	EXOSC10
nuclear polyadenylation-dependent CUT catabolic process	BP	2	1	0.433856	EXOSC10
globoside metabolic process	BP	2	1	0.433856	ST3GAL2
globoside biosynthetic process	BP	2	1	0.433856	ST3GAL2
DNA replication proofreading	BP	2	1	0.433856	POLD1
RNA-templated transcription	BP	2	1	0.433856	POLR2A
dermatome development	BP	2	1	0.433856	WNT3A
regulation of dermatome development	BP	2	1	0.433856	WNT3A
positive regulation of dermatome development	BP	2	1	0.433856	WNT3A
regulation of corticosterone secretion	BP	2	1	0.433856	TSPO
outer hair cell apoptotic process	BP	2	1	0.433856	USP53
regulation of polarized epithelial cell differentiation	BP	2	1	0.433856	AHI1
specification of axis polarity	BP	2	1	0.433856	AHI1
negative regulation of Rho-dependent protein serine/threonine kinase activity	BP	2	1	0.433856	RASIP1
pyrimidine nucleoside salvage	BP	2	1	0.433856	UCKL1
positive regulation of telomeric DNA binding	BP	2	1	0.433856	PINX1
hexose mediated signaling	BP	2	1	0.433856	PIH1D1
sugar mediated signaling pathway	BP	2	1	0.433856	PIH1D1
glucose mediated signaling pathway	BP	2	1	0.433856	PIH1D1
regulation of glucose mediated signaling pathway	BP	2	1	0.433856	PIH1D1
positive regulation of glucose mediated signaling pathway	BP	2	1	0.433856	PIH1D1
endoplasmic reticulum-Golgi intermediate compartment organization	BP	2	1	0.433856	STX17
vesicle targeting, trans-Golgi to endosome	BP	2	1	0.433856	AP1AR
regulation of glycolytic process through fructose-6-phosphate	BP	2	1	0.433856	SLC4A1
negative regulation of glycolytic process through fructose-6-phosphate	BP	2	1	0.433856	SLC4A1
tRNA C3-cytosine methylation	BP	2	1	0.433856	DALRD3
pyridoxamine metabolic process	BP	2	1	0.433856	PNPO
pyridoxal phosphate biosynthetic process	BP	2	1	0.433856	PNPO
pyrimidine nucleotide transport	BP	2	1	0.433856	SLC25A36
pyrimidine nucleotide import into mitochondrion	BP	2	1	0.433856	SLC25A36
cold acclimation	BP	2	1	0.433856	PRKAA1
positive regulation of cardiac muscle adaptation	BP	2	1	0.433856	TRPC3
positive regulation of cardiac muscle hypertrophy in response to stress	BP	2	1	0.433856	TRPC3
defense response to nematode	BP	2	1	0.433856	TNFSF4
dense core granule biogenesis	BP	2	1	0.433856	REST
regulation of dense core granule biogenesis	BP	2	1	0.433856	REST
termination of signal transduction	BP	2	1	0.433856	SMPD1
unidimensional cell growth	BP	2	1	0.433856	EPB41L5
tongue muscle cell differentiation	BP	2	1	0.433856	CYP26B1
cornification	BP	2	1	0.433856	CYP26B1
regulation of tongue muscle cell differentiation	BP	2	1	0.433856	CYP26B1
positive regulation of tongue muscle cell differentiation	BP	2	1	0.433856	CYP26B1
regulation of non-membrane spanning protein tyrosine kinase activity	BP	2	1	0.433856	DUSP22
histone deubiquitination	BP	2	1	0.433856	ATXN7L3
modulation by host of viral transcription	BP	2	1	0.433856	PSMC3
actin rod assembly	BP	2	1	0.433856	PDXP
negative regulation of smooth muscle cell chemotaxis	BP	2	1	0.433856	CORO1B
negative regulation of keratinocyte migration	BP	2	1	0.433856	PTEN
regulation of Rho guanyl-nucleotide exchange factor activity	BP	2	1	0.433856	PBXIP1
recycling endosome to Golgi transport	BP	2	1	0.433856	GCC2
response to dsDNA	BP	2	1	0.433856	RIOK3
cellular response to dsDNA	BP	2	1	0.433856	RIOK3
ciliary receptor clustering involved in smoothened signaling pathway	BP	2	1	0.433856	SSNA1
negative regulation of mRNA 3'-end processing	BP	2	1	0.433856	ZC3H14
regulation of nitrogen utilization	BP	2	1	0.433856	BAX
apoptotic process involved in mammary gland involution	BP	2	1	0.433856	BAX
positive regulation of apoptotic process involved in mammary gland involution	BP	2	1	0.433856	BAX
positive regulation of motor neuron apoptotic process	BP	2	1	0.433856	BAX
susceptibility to T cell mediated cytotoxicity	BP	2	1	0.433856	NECTIN2
leucine biosynthetic process	BP	2	1	0.433856	BCAT1
regulation of constitutive secretory pathway	BP	2	1	0.433856	RAB33B
regulation of norepinephrine uptake	BP	2	1	0.433856	SNCA
response to electrical stimulus involved in regulation of muscle adaptation	BP	2	1	0.433856	RPS6KB1
regulation of intrinsic apoptotic signaling pathway in response to osmotic stress by p53 class mediator	BP	2	1	0.433856	USP15
intrinsic apoptotic signaling pathway in response to osmotic stress by p53 class mediator	BP	2	1	0.433856	USP15
neutrophil aggregation	BP	2	1	0.433856	S100A9
response to phenylpropanoid	BP	2	1	0.433856	BGLAP
negative regulation of bone development	BP	2	1	0.433856	BGLAP
lipid hydroperoxide transport	BP	2	1	0.433856	UCP3
regulation of natural killer cell chemotaxis	BP	2	1	0.433856	CCL2
negative regulation of interleukin-1 alpha production	BP	2	1	0.433856	CX3CL1
leukocyte adhesive activation	BP	2	1	0.433856	CX3CL1
regulation of calcium-independent cell-cell adhesion	BP	2	1	0.433856	CX3CL1
canonical Wnt signaling pathway involved in regulation of type B pancreatic cell proliferation	BP	2	1	0.433856	WNT3A
regulation of canonical Wnt signaling pathway involved in controlling type B pancreatic cell proliferation	BP	2	1	0.433856	WNT3A
sulfur oxidation	BP	2	1	0.433856	MICAL1
alpha-ketoglutarate transport	BP	2	1	0.433856	SLC25A11
Spemann organizer formation	BP	2	1	0.433856	C12orf43
response to water deprivation	BP	2	1	0.433856	SIPA1
negative regulation of CD40 signaling pathway	BP	2	1	0.433856	SLAMF1
tripeptide transmembrane transport	BP	2	1	0.433856	SLC15A1
tripeptide transport	BP	2	1	0.433856	SLC15A1
tripeptide import across plasma membrane	BP	2	1	0.433856	SLC15A1
regulation of protein refolding	BP	2	1	0.433856	SNRNP70
negative regulation of protein refolding	BP	2	1	0.433856	SNRNP70
bronchus cartilage development	BP	2	1	0.433856	SRF
lung smooth muscle development	BP	2	1	0.433856	SRF
positive regulation of pancreatic juice secretion	BP	2	1	0.433856	NR1H2
negative regulation of nucleobase-containing compound transport	BP	2	1	0.433856	TPR
negative regulation of RNA export from nucleus	BP	2	1	0.433856	TPR
negative regulation of establishment of blood-brain barrier	BP	2	1	0.433856	TRPV1
CD8-positive, alpha-beta T cell extravasation	BP	2	1	0.433856	FADD
regulation of CD8-positive, alpha-beta T cell extravasation	BP	2	1	0.433856	FADD
positive regulation of CD8-positive, alpha-beta T cell extravasation	BP	2	1	0.433856	FADD
positive regulation of acrosomal vesicle exocytosis	BP	2	1	0.433856	HYAL3
N-glycan processing to lysosome	BP	2	1	0.433856	GNPTG
DNA transposition	BP	2	1	0.433856	THAP9
polyprenol catabolic process	BP	2	1	0.433856	AKR1C3
GDP catabolic process	BP	2	1	0.433856	NUDT18
reduction of food intake in response to dietary excess	BP	2	1	0.433856	RMI1
negative regulation of high voltage-gated calcium channel activity	BP	2	1	0.433856	CALM3
mitochondrial tRNA pseudouridine synthesis	BP	2	1	0.433856	PUS1
positive regulation of somatic stem cell population maintenance	BP	2	1	0.433856	LBH
cerebellum vasculature development	BP	2	1	0.433856	FZD4
inhibition of cysteine-type endopeptidase activity involved in apoptotic process	BP	2	1	0.433856	NOL3
lysophospholipid transport	BP	2	1	0.433856	SPNS1
peptidyl-tyrosine sulfation	BP	2	1	0.433856	TPST2
gephyrin clustering involved in postsynaptic density assembly	BP	2	1	0.433856	ZDHHC12
negative regulation of DNA damage checkpoint	BP	2	1	0.433856	THOC1
regulation of histamine secretion by mast cell	BP	2	1	0.433856	SNX4
positive regulation of histamine secretion by mast cell	BP	2	1	0.433856	SNX4
regulation of adaptive immune memory response	BP	2	1	0.433856	CD81
virus maturation	BP	2	1	0.433856	MVB12A
centriole replication	BP	41	11	0.437769	CDK2/VPS4B/CEP135/CCP110/RBM14/CEP152/CEP44/SPICE1/SASS6/PPP1R35/CCDC57
phospholipid translocation	BP	41	11	0.437769	ABCA1/SLC4A1/ABCA7/TRIAP1/XKR8/ATP8B2/SLC66A2/CLPTM1L/ATG9B/XKR9/TMEM41B
positive regulation of actin filament polymerization	BP	41	11	0.437769	CCR7/DLG1/PFN1/NCK2/BAG4/CDC42EP2/CDC42EP1/PYCARD/MLST8/BAIAP2L2/RICTOR
brown fat cell differentiation	BP	41	11	0.437769	ADRB1/ADRB2/CEBPB/HNRNPU/LAMB3/SH2B2/SIRT1/DHRS7B/SLC39A13/LRG1/METRNL
negative regulation of TORC1 signaling	BP	41	11	0.437769	PRKAA1/SEC13/STK11/TSC1/TSC2/UBE2D1/NLK/UBE2W/WDR24/BMT2/SPAAR
zymogen activation	BP	41	11	0.437769	ASPH/BAD/BAK1/DHCR24/PGK1/PLAT/MASP1/THBD/CLEC3B/FADD/OMA1
regulation of smooth muscle contraction	BP	45	12	0.439246	ADA/ADRB2/CAV1/DAPK3/GPER1/OXTR/SRF/TBXA2R/PROK2/DOCK5/ORMDL3/ZDHHC21
nucleoside metabolic process	BP	45	12	0.439246	ADA/APRT/DTYMK/ERH/NUDT1/NME4/DNPH1/ENPP4/NT5C2/ICMT/MACROD1/UCKL1
positive regulation of epithelial cell differentiation	BP	45	12	0.439246	ACVRL1/BAD/BMP6/NME2/NOTCH1/PRKCH/RFX3/VEZF1/TRIM16/AHI1/TMEM100/RPTOR
ventricular cardiac muscle tissue development	BP	45	12	0.439246	BMPR1A/FKBP1A/RBPJ/KCNJ8/SMAD4/SMAD7/NAGLU/NOTCH1/PKP2/ZMPSTE24/DLL4/ADAMTS9
purine-containing compound metabolic process	BP	393	99	0.439587	ACAT1/ADA/ADSL/AK1/NUDT2/APRT/ATP5F1B/ATP5F1D/ATP5MC1/ATP5MC2/ATP5MC3/ATP5PO/BAD/TSPO/COX11/NQO1/DLG1/EPHA2/FHIT/GCDH/GUCA1B/GUK1/IDO1/ITPA/NUDT1/MVD/MYH3/NDUFA1/NDUFA2/NDUFA5/NDUFA7/NDUFA8/NDUFAB1/NDUFB2/NDUFB7/NDUFB8/NDUFB9/NDUFC1/NDUFV1/NDUFS4/NDUFS6/NDUFS8/NME2/NME3/NME4/NPR1/OPA1/PDE2A/PDE9A/PDHB/PPAT/RORA/SNCA/SULT1A2/SULT1A1/TALDO1/SLC25A16/TPST2/ACOT8/DNPH1/ATP5MG/PMVK/ACOT2/NUDT4/NUDT5/ACOT7/ENPP4/NT5C2/DIP2A/ICMT/PGLS/SULT1C4/SULT1B1/MACROD1/NT5C/STOML2/FIS1/NDUFA13/NDUFB11/ACSM5/RPTOR/FIGNL1/MCCC2/MLST8/ELOVL1/NADK/ANTKMT/NUDT18/COASY/SLC25A25/AFMID/NDUFA11/NADK2/LRGUK/LACC1/IDO2/NUDT8/NDUFS7/UQCC3
face development	BP	49	13	0.440484	ASPH/BRAF/MSX1/MYH3/MAP2K2/RRAS/SKI/SRF/CLDN5/ZFAND5/SGPL1/PLEKHA1/STRA6
non-membrane-bounded organelle assembly	BP	361	91	0.44082	ACTG1/C1QBP/CASQ1/CDK2/CENPC/RCC1/FMR1/GSN/HNRNPU/RPSA/SMAD4/MSN/MYH3/NEB/CNOT2/CHMP1A/PDGFRB/PGM5/PLS1/PRKAA1/PRKAR1A/PTEN/RPL10/RPL24/RPLP0/RPS3/RPS5/RPS15/RPS19/ATXN2/SQLE/SRF/TIA1/TPR/ZNF207/AAAS/LIMD1/VPS4B/CEP135/CCP110/PAN2/RBM14/SPAG5/SUGT1/ATXN2L/DHX30/CEP152/POGZ/BOP1/PUM2/LSM4/SENP6/POLDIP2/RRP7A/TMOD4/ABT1/GPSM2/SAC3D1/MRM2/NOP53/WRAP73/MRPS7/TRAPPC12/MRTO4/NGRN/NIP7/HAUS6/HAUS2/DDX28/DHX37/MIS12/HAUS3/CEP97/CHMP6/DOCK5/CENPT/CEP44/TRAF7/NOA1/LZTS2/CHMP7/RC3H1/SPICE1/SASS6/CENPX/PPP1R35/YTHDF3/PAN3/CCDC57/MZT1/GOLGA8B
organophosphate metabolic process	BP	787	197	0.441429	ABCA3/ACAT1/ADA/ADSL/AK1/ALPL/NUDT2/APRT/ATP5F1B/ATP5F1D/ATP5MC1/ATP5MC2/ATP5MC3/ATP5PO/BAD/BMX/TSPO/SCARB1/CETP/CNP/COX11/DGKA/NQO1/DLG1/DTYMK/EPHA2/FABP5/FDPS/FHIT/GCDH/GPER1/GPX4/GUCA1B/GUK1/HK2/IDO1/INPP1/INPP5A/INPP5B/ITPA/ITPKB/LCAT/MVD/MYH3/NDUFA1/NDUFA2/NDUFA5/NDUFA7/NDUFA8/NDUFAB1/NDUFB2/NDUFB7/NDUFB8/NDUFB9/NDUFC1/NDUFV1/NDUFS4/NDUFS6/NDUFS8/NME2/NME3/NME4/NPR1/NTHL1/OGG1/OPA1/P2RY1/PDE2A/PDE9A/PDGFB/PDGFRB/PDHB/PIGA/PIGC/PIK3C2A/PIK3R2/PLCG1/PPAT/PTEN/PYGL/RORA/SMPD1/SNCA/SULT1A2/SULT1A1/TALDO1/NR1H2/SLC25A16/PLA2G6/TPST2/PIK3R3/SOCS1/GPAA1/SYNJ1/SYNJ2/PIGQ/SOCS6/PIGL/SPTLC2/PITPNM1/IP6K1/FIG4/ACOT8/PIGK/NR1H3/GPHN/AKR1A1/PEMT/CDIPT/DNPH1/ATP5MG/PMVK/PNPLA6/ACOT2/NUDT4/NUDT5/PARK7/PHB2/ACOT7/ATG14/NT5C2/EFR3B/LPIN1/DIP2A/PPIP5K2/PGLS/DHRS7B/SH3YL1/SULT1C4/SULT1B1/NT5C/STOML2/PNPLA8/FIS1/NDUFA13/PLA1A/IP6K2/INPP5K/DPM3/NDUFB11/CRLS1/UCKL1/ACSM5/PNPO/PI4K2A/ETNK1/PIGV/GPCPD1/AGPAT3/PDXP/TTC7A/ABHD6/RPTOR/FIGNL1/MCCC2/MLST8/ELOVL1/NADK/ANTKMT/DCTPP1/NUDT18/LPCAT1/PGAP1/ITPKC/FLAD1/COASY/UCK1/SLA2/PLPP5/G6PC3/PGAP3/TPTE2/ORMDL3/SLC25A25/OSBPL5/OSBPL8/PTPMT1/AFMID/NDUFA11/NAXE/TAMM41/GLYCTK/NADK2/LRGUK/LACC1/IDO2/ABHD3/ADGRF5/IPMK/NUDT8/TMEM86B/NUDT14/GK5/PGP/NDUFS7/PI4KAP2/UQCC3
positive regulation of T cell mediated immunity	BP	53	14	0.44153	CD81/HLA-DRA/HLA-DRB3/NECTIN2/SLAMF1/MAP3K7/TRAF2/TRAF6/TNFSF4/FADD/ZBTB1/ULBP2/FBXO38/DENND1B
somite development	BP	61	16	0.443183	BMPR1A/FOXF1/RBPJ/LFNG/SMAD4/MEOX2/NOTCH1/PLXNA2/TAF10/TCF15/ABI1/POFUT1/EPB41L5/WNT3A/RIPPLY1/NRARP
amyloid precursor protein metabolic process	BP	65	17	0.443838	DHCR24/DLG1/FKBP1A/IGF1/NAGLU/NTRK2/PIN1/ITM2A/RANBP9/ABCA7/GGA3/APH1A/GSAP/PSENEN/NECAB1/ITM2C/MIR186
regulation of catabolic process	BP	888	222	0.444814	ADRB2/APC/APP/TRIM23/ARL2/ATP6V0B/ATP6V0A1/BAD/ADGRB1/BAX/TSPO/CAV1/SCARB1/CD81/CDK2/CST3/DAPK3/DFFA/NQO1/DVL1/EEF1A1/FHIT/FOXF2/FMR1/FUS/GPX1/HIF1A/UBE2K/HNRNPAB/HNRNPD/HNRNPU/DNAJB2/IDE/IGF1/FOXK2/IREB2/KDR/KIF25/SMAD4/SMAD7/MDM2/MDM4/MSN/MYD88/CNOT2/CNOT4/OAZ1/OAZ2/PIK3C2A/PIK3R2/PIN1/EXOSC9/POLR2G/PPP1CA/PRKAA1/PSAP/PSMC3/PSMD3/PTEN/RAD23A/RPS7/SGTA/SLC4A1/SNCA/SNRNP70/STAT3/STK11/STYX/TAF1/MAP3K7/ELOB/TMF1/TNFRSF1B/TRAF2/TSC1/TSC2/VIM/XIST/AXIN1/CUL4B/OGT/PIAS1/SNX4/USP14/LATS1/ATG12/TBRG4/MAPKAPK2/SPTLC2/VPS26A/PUM1/RNF144A/KEAP1/LRIG2/PAN2/THRAP3/BCAP31/RNF41/TRIM13/ZMPSTE24/STUB1/RACK1/HAX1/SYNCRIP/CAMKK2/CELF1/GIPC1/USP20/KCNQ1OT1/LZTS1/PKP3/SNF8/PARK7/GABARAPL2/ATG14/DIS3/STK38L/EXOSC7/ZSWIM8/TAB2/GGA3/TUT4/PUM2/UFL1/ATP13A2/SIRT1/TARDBP/HSPBP1/FKBP8/RHBDD3/TECPR1/RCHY1/GIGYF2/POLDIP2/GGA1/FBXO22/LSM1/HTRA2/TRIB2/CCDC22/GIT1/HIPK2/PYCARD/USP25/UBQLN2/NOP53/UBXN1/NDUFA13/RNFT1/ZDHHC2/MARCHF2/FZR1/ATRAID/UCHL5/ZCCHC17/DDX49/EGLN1/RASIP1/TMEM132A/LARP1B/PARL/EXOC1/EXOSC5/RPTOR/ATG101/MLST8/TENT4B/SOX17/COP1/TMEM168/MARCHF7/CHMP6/TUT7/ZYG11B/ZC3H14/LPCAT1/PSME3IP1/CDK5RAP3/CPTP/ITCH/WDR24/TRAF7/L3MBTL3/FBXL20/ATP6V1E2/LRSAM1/ANGEL2/IL33/TMEM259/ORMDL3/TP53INP1/VPS26B/AGAP2/TRIM6/UBR3/ASB9/ZNF418/RC3H1/EXOC8/PYHIN1/SH3D19/RNF217/TMTC3/UBXN2A/TENT2/PDE12/MTLN/TYSND1/CCNY/RBM24/ATP6V1C2/TMEM9/YTHDF3/PAN3/MFSD8/TAB3/NEAT1/JMJD8/NANOS1/LIN28B/MEX3D/ECSCR
nucleotide biosynthetic process	BP	237	60	0.445311	ACAT1/ADA/ADSL/AK1/NUDT2/APRT/ATP5F1B/ATP5F1D/ATP5MC1/ATP5MC2/ATP5MC3/ATP5PO/COX11/DTYMK/GCDH/GUCA1B/GUK1/IDO1/NDUFA1/NDUFA2/NDUFA5/NDUFA7/NDUFA8/NDUFAB1/NDUFB2/NDUFB7/NDUFB8/NDUFB9/NDUFC1/NDUFV1/NDUFS4/NDUFS6/NDUFS8/NME2/NME3/NME4/NPR1/PDHB/PPAT/SNCA/SLC25A16/ATP5MG/ACOT7/DIP2A/STOML2/NDUFA13/NDUFB11/UCKL1/ELOVL1/NADK/ANTKMT/FLAD1/COASY/UCK1/AFMID/NDUFA11/NADK2/IDO2/NDUFS7/UQCC3
regulation of T cell mediated immunity	BP	77	20	0.445311	CEACAM1/CD81/FCGR2B/HLA-DRA/HLA-DRB3/KLRD1/SMAD7/NECTIN2/SLAMF1/MAP3K7/TNFRSF1B/TRAF2/TRAF6/TNFSF4/FADD/ZBTB1/DUSP22/ULBP2/FBXO38/DENND1B
negative regulation of innate immune response	BP	77	20	0.445311	A2M/CEACAM1/CRK/GFER/KLRD1/RPS19/STAT2/NR1H2/BANF1/ATG12/EIF4E2/ISG15/USP15/NR1H3/GIGYF2/FAM3A/NLRX1/ZDHHC18/NLRC3/YTHDF3
regulation of viral-induced cytoplasmic pattern recognition receptor signaling pathway	BP	77	20	0.445311	BIRC3/C1QBP/CAV1/MYD88/SEC14L1/TARBP2/TSPAN6/UFD1/RIOK3/PUM1/USP15/PUM2/ANKRD17/NOP53/SLC15A3/NLRX1/CPTP/ZDHHC12/GBP5/NLRC3
regulation of defense response to virus	BP	81	21	0.445675	C1QBP/PPM1B/SEC14L1/TARBP2/TSPAN6/UFD1/RIOK3/ATG12/TSPAN32/ZMPSTE24/NT5C2/PYCARD/ILRUN/RNF26/NLRX1/CPTP/ITCH/ZDHHC12/TRIM6/NLRC3/ELMOD2
specification of symmetry	BP	97	25	0.44669	APLNR/DVL1/DVL2/MEGF8/FOXF1/HIF1A/SMAD2/NOTCH1/PSKH1/RFX3/SRF/OFD1/DNAH11/NPHP3/SOX18/AHI1/DNAAF2/VANGL2/SOX17/AIDA/NDRG4/WNT3A/PKD1L1/ENKUR/RNF207
determination of bilateral symmetry	BP	97	25	0.44669	APLNR/DVL1/DVL2/MEGF8/FOXF1/HIF1A/SMAD2/NOTCH1/PSKH1/RFX3/SRF/OFD1/DNAH11/NPHP3/SOX18/AHI1/DNAAF2/VANGL2/SOX17/AIDA/NDRG4/WNT3A/PKD1L1/ENKUR/RNF207
autophagosome organization	BP	109	28	0.447115	ATP2A2/EFNB1/EPHB2/TRAF6/SNX4/STBD1/ATG12/GABARAPL2/ATG14/ATP13A2/WIPI2/UBQLN2/STX17/ATG2B/ATG101/RAB1B/RAB33B/EMC6/MAP1LC3A/ATG4D/LRSAM1/TP53INP1/ATG4A/UBXN2B/UBXN2A/ATG9B/RAB43/TMEM41B
positive regulation of cell-substrate adhesion	BP	109	28	0.447115	ARL2/BRAF/C1QBP/CD3E/CDH13/CCR7/CRK/FOXF1/FUT1/ILK/ITGA3/KDR/P4HB/PDGFB/RRAS/CX3CL1/TEK/TSC1/PPM1F/SPOCK2/AGR2/TRIOBP/ABI3BP/POLDIP2/EPB41L5/NDNF/DOCK5/EGFLAM
cytokinesis	BP	165	42	0.447163	APC/ARF1/RHOB/RHOC/ARL3/BCL2L1/CALM3/CHMP1A/PIN1/PKN2/SON/SPTBN1/PKP4/UNC119/VPS4B/CCP110/PDCD6IP/ACTR2/GIPC1/JTB/DCTN3/AHCTF1/POLDIP2/VPS4A/CECR2/GIT1/EXOC6/ALKBH4/PRPF40A/EXOC1/TEX14/PDXP/CHMP6/CSPP1/MYO19/LZTS2/TMEM250/CHMP7/SEPTIN12/MITD1/EXOC8/KLHDC8B
RNA modification	BP	161	41	0.447224	HNRNPAB/SNRPB/SNRPD2/TARBP1/BAG4/WTAP/EMG1/WDR4/TRMT2A/RPUSD2/ZCCHC4/RBM15B/MRM2/TPRKB/TRMT112/TRMT13/ANKRD16/TRIT1/ELP6/ELP3/DALRD3/MRM3/NOP10/THUMPD1/NHP2/TRMT11/DUS1L/YRDC/CBLL1/PUS1/URM1/TRMT1L/PUS7L/CTU1/RPUSD1/TRMT61A/TSR3/PUSL1/TYW5/TRMT10B/CTU2
gastrulation	BP	153	39	0.447324	APLNR/BMPR1A/COL4A2/COL7A1/DVL1/DVL2/MEGF8/EPHA2/EXT2/FOXF1/HSBP1/ITGA3/ITGAV/ITGB5/LAMB3/SMAD2/SMAD4/MMP15/NF2/PRKAR1A/RPS6/SRF/TAF10/HIRA/ZBTB17/AXIN1/APLN/ARFRP1/RACK1/FRS2/NPHP3/SUPT20H/TWSG1/EPB41L5/RIC8A/SOX17/CDC73/SOX7/WNT3A
enzyme-linked receptor protein signaling pathway	BP	788	197	0.449734	ACVRL1/ADRB2/BDNF/CEACAM1/BMP6/BMPR1A/BRAF/CD3E/CD8A/CDH5/CDH13/CDKN1C/COL4A1/COL4A2/ATF2/CRK/CSPG4/DOK1/DUSP3/EFNB1/EFNB2/MEGF8/EPHA2/EPHB2/FKBP1A/FOXD1/GAB1/LRRC32/GH1/GNAI2/GPER1/GUCA1B/HDAC1/HEXA/HIF1A/NDST1/ID1/IDE/IGF1/IGFBP4/IGFBP5/RBPJ/IL6ST/ILK/ITGA3/ITGB5/ITGB8/KDR/LCK/LIFR/LOX/SMAD2/SMAD4/SMAD6/SMAD7/SMAD9/MSX1/MYO1C/NGFR/NOTCH1/NPR1/NTRK2/PDE6G/PDGFB/PDGFRB/PIK3C2A/PIK3R2/PIN1/PLAT/PLCG1/PPP2R5B/PRKAA1/MAP2K2/PTPN12/PTPRA/RALA/ARID4A/RBBP4/RPS6KB1/SORT1/SKI/SKIL/SNCA/SPTBN1/SS18/STAT3/STK11/MAP3K7/TEK/TIE1/CLDN5/TSC2/UBE2D1/VEGFC/VIM/ZNF8/ZFAND5/MAPKAPK3/SHOC2/CUL5/AXIN1/FZD1/FZD4/NCK2/OGT/PIK3R3/SOCS1/TRADD/FGF18/APLN/SGPL1/CPNE3/WASF1/LATS1/FIBP/MAPKAPK2/LONP1/KL/BCAR1/LRIG2/USP15/ABI1/PTPRU/GDF11/CNKSR1/STUB1/RBM14/TAB1/AGR2/SH2B2/GIPC1/FRS2/KCNQ1OT1/SLC27A4/STON1/EPN2/ZNF423/SPART/ANKS1A/ZDHHC17/SIRT1/LEPROTL1/LEMD3/FAM89B/FLRT3/FKBP8/SHC2/BRMS1/ZNF451/GIGYF2/GIT1/HIPK2/SLC2A8/CHST11/ECSIT/CTDSPL2/RAB14/TRIM33/NLK/ARID4B/INPP5K/RNF111/AHI1/PHIP/TMEM100/RNF126/DOK4/DUSP22/TWSG1/JCAD/ZFYVE28/PLEKHA1/GIGYF1/NIBAN2/NDRG4/FBXL15/SAP130/CHMP6/TMEM204/SAP30L/MMRN2/VPS25/ZGPAT/SHKBP1/MVB12A/OSBPL8/LRG1/ACVR1C/ZFAND2B/GPR155/PPM1L/CLEC14A/DOK6/ELAPOR2/FAM83B/ALKAL2/SPRED3
response to growth factor	BP	587	147	0.451324	ACVRL1/BDNF/BGLAP/BMP6/BMPR1A/BRAF/CAV1/CDC34/CDH5/CDKN1C/COL4A2/ATF2/CRK/DYNC1LI2/DTYMK/DUSP3/EEF1A1/MEGF8/EPHA2/EXT2/BPTF/FKBP1A/FOXD1/GAB1/LRRC32/HDAC1/HIF1A/NDST1/ID1/RBPJ/ILK/ITGA3/ITGB5/ITGB8/KDR/LOX/SMAD2/SMAD4/SMAD6/SMAD7/SMAD9/MDM2/MSX1/MYC/MYO1C/NFATC1/NGFR/NOTCH1/NTRK2/P2RY1/PDE2A/PDGFB/PDGFRB/PENK/PIN1/PLCG1/PPP2R5B/PTPN12/ARID4A/RBBP4/RPS6KB1/SORT1/CCL2/SKI/SKIL/STAT3/STK11/MAP3K7/CLDN5/CLEC3B/TNFRSF1B/TPR/UBE2D1/VEGFC/TRPV1/ZNF8/SHOC2/AXIN1/FZD1/FZD4/OGT/STK16/HYAL2/FGF18/APLN/CPNE3/WASF1/LATS1/FIBP/MAPKAPK2/KL/BAG4/BCAR1/USP15/RAMP2/STUB1/RACK1/TAB1/GIPC1/FRS2/KCNQ1OT1/TWF2/EPN2/ZNF423/SPART/ZDHHC17/SIRT1/ACAP2/LEMD3/FAM89B/FLRT3/FKBP8/BRMS1/MXRA5/ZNF451/HTRA2/HIPK2/EHD4/CHST11/CTDSPL2/RAB14/TRIM33/NLK/ARID4B/INPP5K/DLL4/RNF111/TMEM100/DUSP22/TWSG1/CORO1B/JCAD/EPB41L5/NFKBIZ/FNDC4/NIBAN2/FBXL15/SAP130/NDNF/TMEM204/SAP30L/MMRN2/LRG1/ACVR1C/GPR155/ELAPOR2/SPRED3
ameboidal-type cell migration	BP	382	96	0.451838	AAMP/ACVRL1/RHOB/ARHGAP5/ARSB/ATP5F1B/ADGRB1/CEACAM1/BRAF/C1QBP/KRIT1/SCARB1/CDH5/CDH13/EFNB1/EFNB2/MEGF8/EPHA2/DMTN/ETS1/FUT1/GPX1/HIF1A/ID1/ILK/ITGA3/KDR/LGALS8/LOXL2/SMAD4/MAP3K3/MEOX2/NOTCH1/PDGFB/PFN1/PIK3C2A/PLCG1/PRCP/PKN1/PKN2/PTEN/PTPRM/RAB13/RRAS/S100A9/SEMA3F/SPARC/SRF/TBXA2R/TEK/VEGFC/ZFAND5/PIK3R3/HYAL2/FGF18/SGPL1/BAG4/BCAR1/PPM1F/HDAC9/SEMA6B/GNA13/GIPC1/VASH1/PAXIP1/PLXND1/SIRT1/CAPN7/PATZ1/PTPN23/LAMTOR2/RGCC/CARD10/PKN3/SOX18/DLL4/RADIL/SEMA3G/ADAMTS9/CORO1B/RHOJ/JCAD/EPB41L5/RIC8A/SOX17/MMRN2/DOCK5/LRG1/ACVR1C/CLEC14A/TMEM201/SEMA3D/YTHDF3/EMC10/NANOS1/MIR126
negative regulation of phosphorylation	BP	270	68	0.458234	APC/BAK1/BAX/CEACAM1/CALM3/CAV1/CDKN1A/CDKN1C/CDKN2D/DMD/DUSP3/DUSP7/DVL1/DMTN/EPHB2/GSTP1/HNRNPU/SMAD7/NF2/PPP2R5A/PPP2R5D/PRKAR1A/PRKAR2A/PRKAR2B/PKN1/PTEN/PTPRB/QARS1/SMPD1/SNCA/TARBP2/TSC2/WARS1/NCK2/SOCS1/HYAL2/LATS1/PPM1F/CTDSP2/HIPK3/RACK1/CEP43/PKIG/PARK7/ATG14/ADNP/SIRT1/TARDBP/FKBP8/TRIB2/PYCARD/PARD6A/INPP5K/RASIP1/DUSP22/ZFYVE28/CTDSP1/MICAL1/AIDA/CHMP6/PRKRIP1/CDK5RAP3/SH3BP5L/VPS25/ZGPAT/ZNF675/PTPRQ/KLHL31
nucleoside phosphate biosynthetic process	BP	238	60	0.460219	ACAT1/ADA/ADSL/AK1/NUDT2/APRT/ATP5F1B/ATP5F1D/ATP5MC1/ATP5MC2/ATP5MC3/ATP5PO/COX11/DTYMK/GCDH/GUCA1B/GUK1/IDO1/NDUFA1/NDUFA2/NDUFA5/NDUFA7/NDUFA8/NDUFAB1/NDUFB2/NDUFB7/NDUFB8/NDUFB9/NDUFC1/NDUFV1/NDUFS4/NDUFS6/NDUFS8/NME2/NME3/NME4/NPR1/PDHB/PPAT/SNCA/SLC25A16/ATP5MG/ACOT7/DIP2A/STOML2/NDUFA13/NDUFB11/UCKL1/ELOVL1/NADK/ANTKMT/FLAD1/COASY/UCK1/AFMID/NDUFA11/NADK2/IDO2/NDUFS7/UQCC3
purine ribonucleoside catabolic process	BP	6	2	0.460299	ADA/ENPP4
regulation of extracellular exosome assembly	BP	6	2	0.460299	STAM/PDCD6IP
vascular endothelial growth factor receptor-2 signaling pathway	BP	6	2	0.460299	KDR/CLEC14A
negative regulation of response to type II interferon	BP	6	2	0.460299	NR1H2/NR1H3
negative regulation of type II interferon-mediated signaling pathway	BP	6	2	0.460299	NR1H2/NR1H3
transmembrane receptor protein tyrosine phosphatase signaling pathway	BP	6	2	0.460299	PTPRU/FRS2
chromosome movement towards spindle pole	BP	6	2	0.460299	ACTR2/KATNB1
maintenance of centrosome location	BP	6	2	0.460299	GPSM2/TBCCD1
response to phorbol 13-acetate 12-myristate	BP	6	2	0.460299	CDK4/ADAM15
cellular response to phorbol 13-acetate 12-myristate	BP	6	2	0.460299	CDK4/ADAM15
negative regulation of mitophagy	BP	6	2	0.460299	TSC2/RNF41
negative regulation of granulocyte differentiation	BP	6	2	0.460299	CEACAM1/ZBTB46
lipid droplet disassembly	BP	6	2	0.460299	PRKAA1/PLIN3
stress-induced premature senescence	BP	6	2	0.460299	CDKN1A/SIRT1
maintenance of DNA repeat elements	BP	6	2	0.460299	TCF7L2/ZMPSTE24
negative regulation of protein kinase activity by regulation of protein phosphorylation	BP	6	2	0.460299	PPM1F/CDK5RAP3
negative regulation of PERK-mediated unfolded protein response	BP	6	2	0.460299	NCK2/ABCA7
pulmonary artery morphogenesis	BP	6	2	0.460299	JAG1/STRA6
pons development	BP	6	2	0.460299	ATF2/UQCRQ
positive regulation of hematopoietic progenitor cell differentiation	BP	6	2	0.460299	ZNHIT1/ZBTB1
regulation of DNA damage response, signal transduction by p53 class mediator resulting in transcription of p21 class mediator	BP	6	2	0.460299	ZNHIT1/PYHIN1
inhibitory postsynaptic potential	BP	6	2	0.460299	UNC13B/NLGN3
acrosomal vesicle exocytosis	BP	6	2	0.460299	HYAL3/UNC13B
sodium-dependent phosphate transport	BP	6	2	0.460299	CEBPB/SLC17A8
lipophagy	BP	6	2	0.460299	ADRB2/SPTLC2
'de novo' IMP biosynthetic process	BP	6	2	0.460299	ADSL/PPAT
regulation of natural killer cell mediated immune response to tumor cell	BP	6	2	0.460299	CEACAM1/NECTIN2
regulation of natural killer cell mediated cytotoxicity directed against tumor cell target	BP	6	2	0.460299	CEACAM1/NECTIN2
intercellular transport	BP	6	2	0.460299	EPHB2/ARC
RNA (guanine-N7)-methylation	BP	6	2	0.460299	WDR4/TRMT112
negative regulation of dendritic cell differentiation	BP	6	2	0.460299	FCGR2B/ZBTB46
positive regulation of endocytic recycling	BP	6	2	0.460299	EIPR1/ZDHHC2
very long-chain fatty acid catabolic process	BP	6	2	0.460299	ACOX1/SLC27A4
lipid transport across blood-brain barrier	BP	6	2	0.460299	FABP5/SLC27A4
oocyte construction	BP	6	2	0.460299	PLD6/TDRD6
oocyte axis specification	BP	6	2	0.460299	PLD6/TDRD6
negative regulation of collagen metabolic process	BP	6	2	0.460299	CST3/NOTCH1
diadenosine polyphosphate metabolic process	BP	6	2	0.460299	FHIT/NUDT4
methylglyoxal metabolic process	BP	6	2	0.460299	HAGH/PARK7
response to mercury ion	BP	6	2	0.460299	BSG/PARK7
corpus callosum morphogenesis	BP	6	2	0.460299	PRDM8/C12orf57
development of secondary female sexual characteristics	BP	6	2	0.460299	PHB2/IRF2BPL
fatty-acyl-CoA catabolic process	BP	6	2	0.460299	ACOT7/NUDT8
monoacylglycerol metabolic process	BP	6	2	0.460299	MGLL/ABHD6
regulation of cell projection size	BP	6	2	0.460299	PLS1/TWF2
negative regulation of Wnt signaling pathway involved in heart development	BP	6	2	0.460299	SOX17/ALPK2
negative regulation of execution phase of apoptosis	BP	6	2	0.460299	BCL2L1/DFFA
regulation of protein autoubiquitination	BP	6	2	0.460299	TAF1/MARCHF7
regulation of hyaluronan biosynthetic process	BP	6	2	0.460299	CLTC/PDGFB
N-terminal peptidyl-methionine acetylation	BP	6	2	0.460299	NAA16/NAA25
proline metabolic process	BP	6	2	0.460299	PYCR2/NOXRED1
olfactory nerve development	BP	6	2	0.460299	SALL1/PLXNA3
positive regulation of mRNA 3'-end processing	BP	6	2	0.460299	NCBP1/CDC73
inner dynein arm assembly	BP	6	2	0.460299	DNAAF2/DNAH2
negative regulation of heart rate	BP	6	2	0.460299	TRPV1/GJD3
tRNA pseudouridine synthesis	BP	6	2	0.460299	PUS1/PUSL1
trans-synaptic signaling by lipid	BP	6	2	0.460299	FABP5/ABHD6
trans-synaptic signaling by endocannabinoid	BP	6	2	0.460299	FABP5/ABHD6
retinal blood vessel morphogenesis	BP	6	2	0.460299	COL4A1/FZD4
pyrimidine deoxyribonucleoside triphosphate metabolic process	BP	6	2	0.460299	DTYMK/DCTPP1
positive regulation of chondrocyte proliferation	BP	6	2	0.460299	LTF/PBXIP1
negative regulation of peptidyl-cysteine S-nitrosylation	BP	6	2	0.460299	DMD/OXR1
positive regulation of bicellular tight junction assembly	BP	6	2	0.460299	EPHA2/CLDN5
response to yeast	BP	6	2	0.460299	CRK/MPO
negative regulation of purine nucleotide metabolic process	BP	6	2	0.460299	TSPO/FIS1
regulation of systemic arterial blood pressure by norepinephrine-epinephrine	BP	6	2	0.460299	ADRB1/ADRB2
regulation of blood vessel remodeling	BP	6	2	0.460299	CEACAM1/CST3
renal water transport	BP	6	2	0.460299	HYAL2/INPP5K
bradykinin catabolic process	BP	6	2	0.460299	ACE/IDE
terpenoid catabolic process	BP	6	2	0.460299	AKR1C3/CYP26B1
negative regulation of amyloid-beta clearance	BP	6	2	0.460299	LRPAP1/SRF
maternal behavior	BP	6	2	0.460299	OXTR/MBD2
CMP metabolic process	BP	6	2	0.460299	UCKL1/UCK1
regulation of blood volume by renin-angiotensin	BP	6	2	0.460299	ACE/RPS6KA2
cell proliferation in bone marrow	BP	6	2	0.460299	ACE/MAP3K3
peristalsis	BP	6	2	0.460299	DLG1/P2RX2
noradrenergic neuron differentiation	BP	6	2	0.460299	RNF220/ZC4H2
stem cell fate commitment	BP	6	2	0.460299	SOX18/SOX17
notochord morphogenesis	BP	6	2	0.460299	EPHA2/PPP1R35
regulation of mRNA binding	BP	6	2	0.460299	FMR1/LARP6
positive regulation of mRNA binding	BP	6	2	0.460299	FMR1/LARP6
negative regulation of sphingolipid biosynthetic process	BP	6	2	0.460299	PRKAA1/ORMDL3
negative regulation of phospholipid metabolic process	BP	6	2	0.460299	PDGFB/LPCAT1
positive regulation of protein localization to cell cortex	BP	6	2	0.460299	GNAI1/GPSM2
DNA protection	BP	6	2	0.460299	NUDT1/DCTPP1
negative regulation of double-strand break repair via nonhomologous end joining	BP	6	2	0.460299	CYREN/NUDT16L1
PML body organization	BP	6	2	0.460299	ETS1/HIPK2
heparan sulfate proteoglycan biosynthetic process, polysaccharide chain biosynthetic process	BP	6	2	0.460299	EXT2/NDST1
mesodermal cell fate specification	BP	6	2	0.460299	BMPR1A/WNT3A
replication-born double-strand break repair via sister chromatid exchange	BP	6	2	0.460299	RAD21/RECQL5
disaccharide metabolic process	BP	6	2	0.460299	BRAF/GAA
skeletal muscle fiber differentiation	BP	6	2	0.460299	CYP26B1/RBM24
recognition of apoptotic cell	BP	6	2	0.460299	SCARB1/FCN3
ureteric bud elongation	BP	6	2	0.460299	SALL1/LZTS2
regulation of endoplasmic reticulum tubular network organization	BP	6	2	0.460299	TMEM33/LNPK
muscle atrophy	BP	6	2	0.460299	GSN/RPS6KB1
abscission	BP	6	2	0.460299	SPART/VPS4A
positive regulation of receptor clustering	BP	6	2	0.460299	CD81/ZDHHC2
protein ufmylation	BP	6	2	0.460299	UFL1/CDK5RAP3
negative regulation of transcription initiation by RNA polymerase II	BP	6	2	0.460299	ZNF451/CTNNBIP1
negative regulation of DNA-templated transcription initiation	BP	6	2	0.460299	ZNF451/CTNNBIP1
isotype switching to IgE isotypes	BP	6	2	0.460299	BCL6/TNFSF4
regulation of isotype switching to IgE isotypes	BP	6	2	0.460299	BCL6/TNFSF4
regulation of pentose-phosphate shunt	BP	6	2	0.460299	RPTOR/MLST8
observational learning	BP	6	2	0.460299	STRA6/SHANK3
inner cell mass cell differentiation	BP	6	2	0.460299	LATS1/SOX17
regulation of atrial cardiac muscle cell membrane depolarization	BP	6	2	0.460299	GJA5/SCN5A
Purkinje myocyte to ventricular cardiac muscle cell signaling	BP	6	2	0.460299	GJA5/SCN5A
Purkinje myocyte to ventricular cardiac muscle cell communication	BP	6	2	0.460299	GJA5/SCN5A
regulation of mitochondrial ATP synthesis coupled electron transport	BP	6	2	0.460299	SNCA/CHCHD2
negative regulation of steroid hormone biosynthetic process	BP	6	2	0.460299	ATP1A1/REST
regulation of melanocyte differentiation	BP	6	2	0.460299	GNA11/ADAMTS9
leukocyte chemotaxis involved in inflammatory response	BP	6	2	0.460299	FFAR2/SLAMF1
cellular response to brain-derived neurotrophic factor stimulus	BP	6	2	0.460299	NTRK2/WASF1
regulation of store-operated calcium channel activity	BP	6	2	0.460299	CASQ1/STIM2
regulation of RNA polymerase II transcription preinitiation complex assembly	BP	6	2	0.460299	ATF7IP/CAND1
positive regulation of DNA demethylation	BP	6	2	0.460299	HNRNPAB/OTUD4
regulation of primary miRNA processing	BP	6	2	0.460299	STAT3/LIN28B
interleukin-11-mediated signaling pathway	BP	6	2	0.460299	IL6ST/STAT3
postsynapse to nucleus signaling pathway	BP	6	2	0.460299	RNF10/WNT3A
regulation of defense response to fungus	BP	6	2	0.460299	USP15/FAM3A
positive regulation of protein catabolic process in the vacuole	BP	6	2	0.460299	CD81/MARCHF2
luteolysis	BP	6	2	0.460299	CASP2/NOTCH1
glomerulus vasculature morphogenesis	BP	6	2	0.460299	NOTCH3/PDGFRB
glomerular capillary formation	BP	6	2	0.460299	NOTCH3/PDGFRB
mitochondrial proton-transporting ATP synthase complex assembly	BP	6	2	0.460299	ATP5F1D/ATPAF1
proton-transporting ATP synthase complex assembly	BP	6	2	0.460299	ATP5F1D/ATPAF1
ISG15-protein conjugation	BP	6	2	0.460299	UBE2L6/ISG15
protein import into peroxisome matrix, receptor recycling	BP	6	2	0.460299	PEX1/PEX10
gonadotrophin-releasing hormone neuronal migration to the hypothalamus	BP	6	2	0.460299	PLXNA3/NDNF
hypothalamic tangential migration using cell-axon interactions	BP	6	2	0.460299	PLXNA3/NDNF
pyrimidine-containing compound salvage	BP	6	2	0.460299	UCKL1/UCK1
carbon catabolite regulation of transcription	BP	6	2	0.460299	SRF/OGT
carbon catabolite activation of transcription	BP	6	2	0.460299	SRF/OGT
cellular component disassembly	BP	431	108	0.460449	ADRB2/APC/APEH/ASPH/ATP2A2/BAX/TSPO/CST3/CTSG/CTSV/DFFA/DUSP3/EIF2D/DMTN/GPER1/GSN/HIF1A/HK2/MRPL58/MMP15/MYC/CHMP1A/PEX10/PPP1CA/PRKAA1/ATXN7/CX3CL1/SH3GL1/SMARCC2/SPTB/SPTBN1/TSC2/OGT/ADAM15/SYNJ1/ATG12/SNAP29/VPS4B/MTRF1/RNF41/PLIN3/ZMPSTE24/KATNB1/HAX1/CAMKK2/AVIL/STON1/TRIOBP/CAPN10/CDC37/PARK7/PHB2/TWF2/GABARAPL2/SCAF8/ATG14/ACIN1/LPIN1/UFL1/ATP13A2/FRAT2/FKBP8/TECPR1/WIPI2/FBXL4/AKAP8L/VPS4A/RRP7A/HTRA2/CECR2/TMOD4/HDGFL3/STMN3/FIS1/TEX264/STX17/ATG2B/DNAJC17/PARL/PDXP/PBXIP1/SCAF4/NAPB/MICAL1/VPS33A/JMJD4/FUNDC2/RETREG2/CHMP6/ZFAND1/CDK5RAP3/RSPH6A/SHARPIN/GRWD1/PYM1/MAP1LC3A/ATG4D/SCIN/SLC25A46/CHMP7/MRRF/NOXO1/ACVR1C/EXOC8/ARID2/MTIF3/MFSD8/ATG9B
phospholipid biosynthetic process	BP	226	57	0.460984	BMX/DGKA/FABP5/FDPS/INPP1/ITPKB/LCAT/MVD/PDGFB/PIGA/PIGC/PIK3C2A/PIK3R2/PTEN/PLA2G6/PIK3R3/SOCS1/GPAA1/SYNJ1/SYNJ2/PIGQ/SOCS6/PIGL/SPTLC2/PITPNM1/IP6K1/FIG4/PIGK/PEMT/CDIPT/PMVK/ATG14/EFR3B/LPIN1/DHRS7B/SH3YL1/IP6K2/INPP5K/DPM3/CRLS1/PI4K2A/ETNK1/PIGV/AGPAT3/TTC7A/LPCAT1/PGAP1/ITPKC/SLA2/PGAP3/TPTE2/ORMDL3/PTPMT1/TAMM41/ABHD3/ADGRF5/PI4KAP2
phosphatidylinositol 3-kinase/protein kinase B signal transduction	BP	222	56	0.461242	CEACAM1/C1QBP/CCR7/DLG1/EPHA2/GH1/GPER1/GPX1/IGF1/IGFBP5/ILK/KDR/LOX/MAZ/MC1R/NTRK2/PDGFB/PDGFRB/PIK3C2A/PIK3R2/PTEN/RPS6KB1/RPS6KB2/RRAS/CX3CL1/STAT3/STK11/TCF7L2/TEK/TSC2/PIK3R3/AKR1C3/HYAL2/BAG4/RNF41/RAMP3/RACK1/HAX1/PARK7/ATG14/SIRT1/PHLDA3/PPP1R16B/NOP53/NOX4/INPP5K/TMEM100/MYDGF/PLEKHA1/TSPYL5/CAVIN3/OSBPL8/NLRC3/LEMD2/RICTOR/MIR126
glycosylation	BP	178	45	0.464172	DAD1/DDOST/DPAGT1/FUT1/GALNT2/MGAT1/PGM3/PMM1/ST3GAL2/MOGS/OGT/B4GALT2/PLOD3/B4GALT5/COG1/MLEC/B3GALT5/OGA/B4GAT1/B4GALT7/POFUT1/ST6GALNAC4/UBE2J1/DPM3/TET2/SLC35C1/GALNT10/POMGNT1/ST6GALNAC1/TMEM165/ALG1/ALG13/TMTC1/ALG10/COG7/GALNT15/B3GALT6/XXYLT1/TMTC3/NUDT14/FUOM/DPY19L4/ST8SIA6/GALNT18/GXYLT2
muscle cell proliferation	BP	174	44	0.464448	BMPR1A/CDH13/CDKN1A/S1PR1/GNAI2/GPER1/HDAC1/IGF1/IGFBP5/RBPJ/MDM2/MAP3K5/MYD88/NOTCH1/NOTCH3/NPR1/PDGFB/PDGFRB/PRKAR1A/MAPK11/PTEN/RPS6KB1/CX3CL1/SKI/MAP3K7/TCF7L2/VIPR2/SF1/ZNF143/APLN/YAP1/GNA13/FRS2/SUGT1/POLDIP2/IRAK4/FOXJ2/CTNNBIP1/SELENON/NAA35/NDRG4/PAXBP1/ARID2/MIR590
neurotransmitter transport	BP	146	37	0.466414	ATP2A2/BGLAP/BRAF/DVL1/FMR1/GPER1/KCNJ8/P2RY1/PTPRN2/SNCA/SNCG/STX1A/STXBP3/PER2/SYNJ1/SNAP29/PREPL/SNPH/UNC13B/PARK7/SYT11/KCNMB4/GIT1/PDZD11/LIN7C/GPR158/VPS18/NAPB/LIN7B/FER1L4/DNAJC5/FBXL20/FER1L5/SYT12/STX1B/TPRG1L/SLC17A8
nucleoside triphosphate catabolic process	BP	10	3	0.467109	ADA/ITPA/DCTPP1
deoxyribonucleoside monophosphate catabolic process	BP	10	3	0.467109	ADA/DNPH1/NT5C
post-embryonic animal organ morphogenesis	BP	10	3	0.467109	BAK1/BAX/KDR
endoplasmic reticulum localization	BP	10	3	0.467109	POLR2M/ESYT3/MYZAP
Golgi ribbon formation	BP	10	3	0.467109	VAMP4/GCC2/TMED5
neurotransmitter-gated ion channel clustering	BP	10	3	0.467109	GPHN/ZDHHC2/SHANK3
regulation of glucocorticoid metabolic process	BP	10	3	0.467109	ATP1A1/REST/STUB1
serine family amino acid catabolic process	BP	10	3	0.467109	GCSH/CSAD/SDSL
positive regulation of membrane depolarization	BP	10	3	0.467109	TSPO/KDR/RACK1
auditory receptor cell stereocilium organization	BP	10	3	0.467109	PLS1/TRIOBP/TPRN
actin crosslink formation	BP	10	3	0.467109	GAS2L1/BAIAP2L2/GAS2L3
IMP biosynthetic process	BP	10	3	0.467109	ADSL/APRT/PPAT
positive regulation of platelet aggregation	BP	10	3	0.467109	CTSG/IL6ST/MMRN1
positive regulation of response to tumor cell	BP	10	3	0.467109	HLA-DRB3/NECTIN2/FBXO38
positive regulation of immune response to tumor cell	BP	10	3	0.467109	HLA-DRB3/NECTIN2/FBXO38
negative regulation of nervous system process	BP	10	3	0.467109	FIG4/LPIN1/JAM2
negative regulation of T cell mediated cytotoxicity	BP	10	3	0.467109	CEACAM1/FCGR2B/KLRD1
negative regulation of protein exit from endoplasmic reticulum	BP	10	3	0.467109	UBE2G2/UBE2J1/UBAC2
Golgi vesicle budding	BP	10	3	0.467109	PRKCI/TMED9/GOLPH3L
peptidyl-methionine modification	BP	10	3	0.467109	PDF/NAA16/NAA25
positive regulation of tolerance induction	BP	10	3	0.467109	CD3E/IDO1/ITCH
negative regulation of extracellular matrix organization	BP	10	3	0.467109	CST3/NOTCH1/TNFRSF1B
positive regulation of inflammatory response to antigenic stimulus	BP	10	3	0.467109	CD81/CCR7/PARK7
regulation of sensory perception of pain	BP	10	3	0.467109	FABP5/MGLL/TMEM100
regulation of sensory perception	BP	10	3	0.467109	FABP5/MGLL/TMEM100
polyamine transmembrane transport	BP	10	3	0.467109	OAZ1/OAZ2/ATP13A2
aromatic amino acid family catabolic process	BP	10	3	0.467109	IDO1/AFMID/IDO2
kynurenine metabolic process	BP	10	3	0.467109	IDO1/AFMID/IDO2
vesicle fusion with vacuole	BP	10	3	0.467109	CHMP1A/CHMP6/CHMP7
multivesicular body-lysosome fusion	BP	10	3	0.467109	CHMP1A/CHMP6/CHMP7
positive regulation of myoblast proliferation	BP	10	3	0.467109	ATF2/PAXBP1/MALAT1
T cell extravasation	BP	10	3	0.467109	CRK/CCL2/FADD
negative regulation of inflammasome-mediated signaling pathway	BP	10	3	0.467109	CPTP/ZDHHC12/NLRC3
hormone catabolic process	BP	10	3	0.467109	ACE/IDE/HSD17B6
regulation of deoxyribonuclease activity	BP	10	3	0.467109	DFFA/RPS3/SIRT1
regulation of ventricular cardiac muscle cell action potential	BP	10	3	0.467109	CAV1/DLG1/PKP2
regulation of phosphatidylcholine metabolic process	BP	10	3	0.467109	ABCA3/SCARB1/LPCAT1
response to magnesium ion	BP	10	3	0.467109	BMP6/MDM2/SNCA
positive regulation of synaptic transmission, GABAergic	BP	10	3	0.467109	OXTR/ZDHHC3/ZDHHC12
regulation of lysosomal protein catabolic process	BP	10	3	0.467109	ATP13A2/MARCHF2/MFSD8
MDA-5 signaling pathway	BP	10	3	0.467109	C1QBP/RIOK3/ANKRD17
positive regulation of mitochondrial outer membrane permeabilization involved in apoptotic signaling pathway	BP	10	3	0.467109	BAK1/GZMB/BBC3
sodium ion export across plasma membrane	BP	10	3	0.467109	ATP1A1/ATP12A/ATP1A4
intracellular glucose homeostasis	BP	110	28	0.469032	BAD/ACE/GPER1/GPX1/HIF1A/HK2/FOXK2/SMAD4/NGFR/PIK3R2/PRKAA1/PTPRN2/SRF/STXBP3/GPR68/PLA2G6/RACK1/UNC13B/RAB11FIP2/SIRT1/NOX4/PIH1D1/CCDC186/NADK/JAGN1/NDUFAF2/SLC9B2/PIM3
regulation of actin filament polymerization	BP	110	28	0.469032	CCR7/DLG1/DMTN/GSN/PFN1/PIK3R2/SPTB/SPTBN1/NCK2/LATS1/TMSB10/BAG4/CDC42EP2/HAX1/AVIL/TRIOBP/CDC42EP1/TWF2/PYCARD/TMOD4/ABITRAM/MLST8/BAIAP2L2/ARPC5L/SCIN/ESAM/RICTOR/KANK3
protein targeting to membrane	BP	106	27	0.469326	DMTN/GDI1/MYO1C/PRKCI/SGTA/SRP9/SSR2/UBL4A/ICMT/TRAM1/FIS1/ZDHHC2/ZDHHC3/GET4/INPP5K/MIEF1/SEC61A2/SIL1/ZDHHC18/ZDHHC12/MICALL1/YIF1B/ZFAND2B/ZDHHC24/TCAF2/ZDHHC21/RN7SL3
detoxification	BP	106	27	0.469326	NQO1/GPX1/GPX4/GPX7/GSTM2/GSTP1/HBA1/HBA2/HBM/HBB/HBG1/HBG2/MGST2/MPO/S100A9/SELENOW/PRDX2/GSTO1/AKR1A1/PARK7/PRDX5/UBIAD1/PRXL2A/TXNDC17/TP53INP1/SRXN1/MIR186
cardiac ventricle development	BP	106	27	0.469326	JAG1/APLNR/BMPR1A/FKBP1A/FOXF1/GJA5/HIF1A/RBPJ/SMAD4/SMAD6/SMAD7/MDM2/MDM4/NAGLU/NOTCH1/PDE2A/PKP2/SALL1/SCN5A/LUZP1/FZD1/MATR3/ZMPSTE24/FRS2/DLL4/EGLN1/STRA6
nucleoside monophosphate catabolic process	BP	14	4	0.470098	ADA/DNPH1/NT5C2/NT5C
UDP-N-acetylglucosamine metabolic process	BP	14	4	0.470098	DPAGT1/MGAT1/PGM3/SLC35A3
regulation of hair follicle development	BP	14	4	0.470098	SMAD4/NGFR/TRADD/MYSM1
phosphatidylcholine acyl-chain remodeling	BP	14	4	0.470098	NR1H2/NR1H3/LPCAT1/TMEM86B
semaphorin-plexin signaling pathway involved in axon guidance	BP	14	4	0.470098	PLXNA2/SEMA3F/PLXND1/PLXNA3
bile acid and bile salt transport	BP	14	4	0.470098	CEACAM1/PRKAA1/SLC10A3/SLC10A6
negative regulation of vascular permeability	BP	14	4	0.470098	CEACAM1/PDE2A/CLDN5/RAMP2
regulation of exit from mitosis	BP	14	4	0.470098	CDKN1C/MAD2L1BP/PHB2/RGCC
regulation of amyloid-beta clearance	BP	14	4	0.470098	HDAC1/LRPAP1/SRF/ABCA7
parasympathetic nervous system development	BP	14	4	0.470098	SEMA3F/TFAP2A/PLXNA3/NAV2
regulation of DNA strand elongation	BP	14	4	0.470098	RUVBL1/MCRS1/UCHL5/ACTR5
white fat cell differentiation	BP	14	4	0.470098	ATF2/PER2/SIRT1/TBL1XR1
cellular response to ATP	BP	14	4	0.470098	P2RY1/TAF1/TRPV1/PDXP
protein maturation by iron-sulfur cluster transfer	BP	14	4	0.470098	CIAO1/CIAO2B/ISCA2/BOLA3
post-translational protein targeting to endoplasmic reticulum membrane	BP	14	4	0.470098	SGTA/UBL4A/GET4/SEC61A2
behavioral response to pain	BP	14	4	0.470098	TSPO/TRPV1/P2RX2/VWA1
base-excision repair, gap-filling	BP	14	4	0.470098	LIG1/POLD1/POLG/ADPRS
regulation of B cell receptor signaling pathway	BP	14	4	0.470098	CD81/FCGR2B/PRKCH/CMTM3
resolution of meiotic recombination intermediates	BP	14	4	0.470098	RMI1/MUS81/SLX4/CENPX
response to macrophage colony-stimulating factor	BP	14	4	0.470098	ALPL/BGLAP/DOK1/PDE2A
regulation of odontogenesis	BP	14	4	0.470098	CD34/MSX1/NGFR/SP6
TORC2 signaling	BP	14	4	0.470098	TELO2/OTUD5/MAPKAP1/RICTOR
endosome to plasma membrane protein transport	BP	14	4	0.470098	ARHGAP44/ZDHHC2/GRIP2/TAMALIN
platelet-derived growth factor receptor-beta signaling pathway	BP	14	4	0.470098	LOX/PDGFB/PDGFRB/PTPN12
intrinsic apoptotic signaling pathway in response to DNA damage	BP	94	24	0.470206	BAD/BAK1/BAX/BCL2L1/CASP2/CDKN1A/CDKN2D/EPHA2/HIC1/RPS3/SKIL/TNFRSF1B/TOPORS/SIRT1/PHLDA3/HTRA2/HIPK2/PYCARD/SHISA5/TRIAP1/AEN/MARCHF7/FBH1/NACC2
carbohydrate transmembrane transport	BP	94	24	0.470206	BRAF/ACE/FABP5/GH1/HK2/IGF1/PRKCI/RPS6KB1/SORT1/SGCB/SLC2A5/STXBP3/TSC1/PEA15/SLC25A27/SLC27A4/CAPN10/SLC2A8/INPP5K/TMEM144/SLC50A1/MFSD4B/OSBPL8/MFSD4A
glycosaminoglycan metabolic process	BP	90	23	0.470497	CLTC/EXT2/GUSB/HEXA/NDST1/NAGLU/PDGFB/ST3GAL2/HYAL3/CHST1/HYAL2/HS3ST3A1/B4GAT1/B4GALT7/B3GAT3/CHST11/CHPF2/STAB2/XYLT2/NDNF/B3GALT6/LYG1/SLC35B2
protein deubiquitination	BP	86	22	0.470787	BAP1/USP14/USP6/JOSD1/USP15/TANK/USP20/PARK7/USP22/USP25/NOP53/UBXN1/UCHL5/OTUD6B/OTUD4/OTUD5/ATXN7L3/VCPIP1/ITCH/USP48/USP45/JOSD2
DNA modification	BP	86	22	0.470787	HELLS/HNRNPAB/MGMT/MPG/NTHL1/OGG1/ARID4A/MBD2/ZMPSTE24/HEMK1/ARID4B/MBD3/EXOSC4/OTUD4/ALKBH4/TET2/GATAD2A/ATF7IP/KMT2E/EXOSC5/EXOSC6/ALKBH2
cellular response to leukemia inhibitory factor	BP	86	22	0.470787	PHC1/HELLS/HK2/HNRNPU/SMAD7/NFYB/PIGA/PMM1/RPS16/VEGFC/FZD4/BCLAF1/SPOCK2/MRAS/MTF2/SIRT1/RNF138/BSPRY/RIF1/TEX14/SOX17/UBXN2A
organelle organization	BP	2977	739	0.470954	ABCA1/ABCA3/ACTG1/ADRB2/AP1G1/APC/ARF1/RHOB/RHOC/ARL2/ARL3/ARSB/ATP2A1/ATP2A2/ATP5F1D/ATP6V0B/ATP6V0A1/BAD/BAK1/BAX/BCL2L1/BCL6/BNIP1/BRAF/BST2/TSPO/C1QBP/VPS51/CASQ1/CAV1/CD34/CDC27/CDH5/CDK2/CDKN1C/CENPC/RCC1/TBCB/AP1S1/CLTC/CCR7/CNP/COX7A2/COX10/ATF2/CRK/DAPK3/DIAPH2/DLG1/DMD/DNM1/DYNC1LI2/DVL1/S1PR1/EIF2D/EFNB1/DMTN/EPHB2/EPS15/ETS1/EZH1/FANCA/FGD1/FMR1/AFF2/FXN/GAA/NIPSNAP2/GMFB/GNAI1/GOLGB1/GPER1/GPX1/GSN/GZMB/H3-3A/HEXA/HIF1A/HK2/HMGCL/HNRNPA2B1/HNRNPD/HNRNPU/HSD17B1/IFIT2/IGF1/ITGB5/ITPA/KDR/KIF25/KRT1/KRT6A/KRT15/KRT81/KRT86/RPSA/ABLIM1/LLGL1/SMAD4/MPV17/MRE11/MYO1B/MSN/MSX1/MYBL1/MYC/MYH3/MYO1C/MYO6/NAGLU/NDUFA1/NDUFA2/NDUFA5/NDUFA8/NEB/NDUFAB1/NDUFB2/NDUFB7/NDUFB8/NDUFB9/NDUFC1/NDUFS4/NDUFS8/NF2/CNOT2/NOTCH1/OPA1/PALM/PCM1/CHMP1A/PDE2A/PDGFB/PDGFRB/PEX1/PEX10/PEX13/PFDN2/PFN1/PGM5/PIK3R2/PIN1/PKP2/PLS1/EXOSC10/POLG/PTPA/SRGN/PRKAA1/PRKAR1A/PRKCI/MAP2K2/PSMD13/PTEN/NECTIN2/RAB13/RAD21/RALA/RANBP1/RFC2/RFC5/RFX3/RPL10/RPL24/RPLP0/RPS3/RPS5/RPS6KA2/RPS15/RPS19/SORT1/S100A9/ATXN2/ATXN7/CCL2/CX3CL1/SEC13/SGTA/PMEL/SIPA1/SLAMF1/SMARCC2/SNCA/SON/SPTB/SPTBN1/SQLE/SRF/RO60/SS18/STAT2/STX1A/TCF7L2/TIA1/TMF1/TPM4/TPR/TRAF6/TSC1/TSC2/UQCRFS1/VIM/WEE1/SF1/ZNF207/TUBA1A/STAM/CCDC6/AAAS/GAN/UBL4A/AXIN1/BAP1/MAD1L1/TAGLN2/UXT/EEA1/NCK2/OGT/OFD1/BLZF1/RUVBL1/SSNA1/VAMP4/STX16/MBTPS1/SNX4/BANF1/TMEM11/SYNJ1/AP1M1/WASF1/H1-10/STBD1/LIMD1/NOL3/F2RL3/RNF8/AIP/MAP7/LATS1/ATG12/TMSB10/ZMYM4/ZMYM6/BCL7C/BCL7B/SNAP29/LONP1/COG1/RECQL5/NPEPPS/VPS4B/BAG4/GMFG/BCAR1/MAD2L1BP/NUP155/PPM1F/GCC2/CEP135/CCP110/SLK/ZFYVE16/SETDB1/TELO2/FIG4/ARHGAP44/PAN2/SCO2/ACOT8/ABI1/PDCD6IP/RANBP9/SAE1/TSPAN32/ARPC4/ARPC1B/ACTR2/PREB/BCAP31/RNF41/USPL1/PLIN3/TIMM17B/ZMPSTE24/PAK4/KATNB1/EMC8/TUBA1B/TUBB4A/YAP1/TMEM147/RBM14/CDC42EP2/EMG1/MCRS1/TOMM40/HAX1/TIMM44/VTI1B/VAT1/STK25/UNC13B/DCTN2/CCT7/CCT4/SH2B2/SPAG5/GAS2L1/CAMKK2/AVIL/SEC24A/JTB/SUGT1/TMED1/TRIOBP/CEP43/CAPN10/CDC42EP1/CDC37/RABL2B/FAM107A/SEC23IP/SNF8/ATXN2L/PARK7/PHB2/TWF2/GABARAPL2/MRAS/ATG14/SEC31A/ABLIM3/FOXJ3/ARHGEF15/DHX30/MSRB2/RAB18/ACIN1/CEP152/PDS5B/EMC1/SPART/POGZ/PHF8/SMC5/LPIN1/SYT11/VPS13A/ARC/PDS5A/BOP1/DNMBP/CLUH/UBR2/WASHC4/VPS8/PUM2/ARHGEF18/UFL1/NUDCD3/ATP13A2/SIRT1/TMED3/TARDBP/TRAM1/CD2AP/ZMYND8/FKBP8/MTCH1/SUN2/LSM4/SAMM50/TECPR1/LETMD1/AHCTF1/NDUFAF3/PTPN23/L3MBTL1/AUTS2/SENP6/POLDIP2/WIPI2/PYGO1/TTLL3/FBXL4/TIMM13/TIMM10/AKAP8L/NPHP3/BBC3/STK36/PRELID1/TUBG2/VPS4A/ARFIP1/UBE2S/RRP7A/TOR1B/HTRA2/EML4/CECR2/COA3/GIT1/RGCC/NTMT1/HIPK2/PHPT1/STXBP6/RANGRF/PYCARD/TMOD4/ABT1/PARVB/NCAPH2/GPSM2/SAC3D1/HOOK2/SNX11/MRM2/UBQLN2/RHOD/NOP53/EHD4/STOML2/WRAP73/ASAP1/HDGFL3/PARD6A/STMN3/TMED5/TMED7/FIS1/VPS36/NDUFA13/MRPS7/TRAPPC12/CHCHD2/MRTO4/NAGPA/ABI3/COX16/ECSIT/NGRN/FZR1/HOOK1/TEX264/UCHL5/NIP7/ANAPC7/TRIAP1/TMEM138/ANAPC11/RAB14/GET4/TRAPPC2L/HIGD1B/C9orf78/INPP5K/NUP54/BRWD1/FBXW5/XRN1/MIEF1/NDUFB11/TMEM106B/TMED9/ALKBH4/KLHL24/HAUS6/AHI1/DUSP23/ABITRAM/PINX1/AURKAIP1/LAMTOR1/STX17/PHIP/ZCWPW1/DMAC2/ATG2B/PLEKHJ1/FIGN/HAUS2/TMEM33/DNAAF2/RIF1/SLC25A36/GOLPH3L/ATAD3A/BLOC1S4/PI4K2A/AP1AR/PARL/NOP10/PLXNA3/NHP2/TMEM127/PRPF40A/MAP7D1/ATF7IP/DDX28/FOXJ2/BRK1/KIZ/TMEM165/RAB5IF/TEX14/YLPM1/CYP26B1/WRNIP1/NCLN/CCNL1/PDXP/PARP11/NUP107/CORO1B/SELENON/ATP8B2/VANGL2/RHOJ/SHROOM4/ODF2L/HACE1/ARHGAP21/RANBP10/VPS18/DHX37/EPB41L5/SHTN1/UBL5/ATG101/FIGNL1/MLST8/TENT4B/ATPAF1/MICAL1/VPS33A/TMEM135/MARCKSL1/PLEKHA3/FUNDC2/LRFN4/MIS12/TMEM38A/TMEM223/TRAPPC6A/RNF26/MAPKAP1/RETREG2/CHCHD7/CPLANE2/HAUS3/TMEM231/CEP97/CHMP6/PLEKHF2/SH3D21/CLIP4/ZFAND1/KATNBL1/HPS6/RABEP2/ACTR5/DOCK5/RMI1/ATF7IP2/BAIAP2L2/VCPIP1/CENPT/CTC1/MYO19/MUS81/CFAP43/LIMD2/B9D2/CEP44/LNPK/POLR2M/RSPH6A/RCC1L/SHARPIN/ARPC5L/RAB1B/RAB33B/EMC6/JAM3/ESYT3/SPNS1/TOMM40L/FAM161A/TRAF7/TMEM126A/ALKBH7/YIPF4/NOA1/UQCC2/VPS25/COA8/HOOK3/LZTS2/SLX4/MCM8/ACRBP/JAGN1/PARD6G/MAP1LC3A/PARD6B/UNC119B/LMNB2/ZDHHC12/FBH1/RAB2B/CGNL1/ATG4D/COX14/SHANK3/DOCK7/SCIN/WNT3A/HPS4/NAV2/CFAP91/DYNC2I2/CCDC120/TMEM250/TIMM29/LRSAM1/PYGO2/ESAM/SLC25A46/BOD1/CHMP7/NDUFAF2/COG7/TPGS1/GORAB/MRRF/TIMM50/DTD1/MVB12A/TBCK/TJAP1/LRRC4B/ARHGAP12/TP53INP1/FNIP1/CAVIN3/IFT43/STX1B/FMNL2/ATG4A/OMA1/NOSTRIN/EVI5L/LYSMD3/KLHDC3/PHACTR3/AGAP2/UBE2J2/CFAP70/MICOS13/TRAPPC5/NDUFA11/WTIP/UBXN10/LRGUK/UBXN2B/ROMO1/PHETA1/DNAH2/BROX/RC3H1/EXOC8/PHETA2/TTL/SPICE1/CCDC13/FGD5/SH3D19/CAMSAP1/TTLL11/TRMT10B/CFAP58/SYNE3/TOR1AIP2/SASS6/UBXN2A/RHOV/PGAM5/ARID2/TTC21A/SPAG17/KLHDC8B/PLD6/SAMD14/CENPX/RAB12/ZSCAN4/NAIF1/MTIF3/FAM171A1/TDRD6/LEMD2/SYCP2L/PPP1R35/SPDYA/TMEM9/RICTOR/YTHDF3/MCM9/PAN3/MFSD8/KANK3/GAS2L3/CHAMP1/CCDC57/EMC10/CCDC66/ATG9B/FAM149B1/RAB43/MTX3/GEN1/RFLNB/NDUFS7/KMT5A/FIGNL2/TMEM41B/MZT1/CCDC88C/GOLGA8B/RNASEK/MICOS10/SDHAF1/ANXA8/DNLZ/UQCC3/MYZAP
regulation of transcription elongation by RNA polymerase II	BP	82	21	0.471073	HNRNPU/NCBP1/AXIN1/CCNK/RNF8/RECQL5/MED23/MED27/TCERG1/BRD4/ZMYND8/NELFB/INTS6/MED15/INTS10/MED29/INTS8/INTS2/CDC73/INTS4/RN7SK
polyol metabolic process	BP	82	21	0.471073	GALK1/GPER1/INPP5A/INPP5B/ITPKB/P2RY1/PCBD1/SNCA/SPR/SYNJ1/SPTLC2/IP6K1/NUDT4/PPIP5K2/IP6K2/ACER3/ITPKC/PCBD2/IPMK/GK5/PGP
positive regulation of cell junction assembly	BP	78	20	0.471355	ADGRB1/BDNF/CAV1/EPHA2/EPHB2/KDR/NTRK2/OXTR/TEK/CLDN5/TSC1/PPM1F/CLSTN1/ADNP/FLRT3/POLDIP2/NLGN3/EPB41L5/CRB3/LRRC4B
regulation of B cell apoptotic process	BP	18	5	0.471668	ADA/BAX/BCL6/ORMDL3/FNIP1
purine ribonucleoside monophosphate biosynthetic process	BP	18	5	0.471668	ADA/ADSL/NUDT2/APRT/PPAT
regulation of ventricular cardiac muscle cell membrane repolarization	BP	18	5	0.471668	GJA5/SCN4B/SCN5A/ZMPSTE24/RNF207
positive regulation of activated T cell proliferation	BP	18	5	0.471668	IGF1/RPS3/SLAMF1/FADD/PYCARD
IRE1-mediated unfolded protein response	BP	18	5	0.471668	BAK1/BAX/AGR2/UFL1/TMEM33
regulation of protein localization to synapse	BP	18	5	0.471668	DLG1/DVL1/OGT/ARHGAP44/TAMALIN
protein peptidyl-prolyl isomerization	BP	18	5	0.471668	FKBP1A/NKTR/PIN1/PPIG/PPWD1
negative regulation of cilium assembly	BP	18	5	0.471668	CCP110/YAP1/ODF2L/CEP97/EVI5L
response to UV-B	BP	18	5	0.471668	CDKN1A/MAPK11/STK11/HYAL3/HYAL2
oligosaccharide biosynthetic process	BP	18	5	0.471668	FUT1/ST3GAL2/B3GALT5/ST6GALNAC6/ST6GALNAC1
Golgi to vacuole transport	BP	18	5	0.471668	AP1G1/SORT1/VPS52/AP1G2/VTI1B
positive regulation of transcription by RNA polymerase III	BP	18	5	0.471668	ZNF143/DEK/SF3B1/RPTOR/ZC3H8
response to muscle activity	BP	18	5	0.471668	ADSL/HIF1A/NFATC1/SELENON/METRNL
protein localization to microtubule	BP	18	5	0.471668	DVL1/HNRNPU/GAS2L1/ABHD17A/CHAMP1
acute inflammatory response to antigenic stimulus	BP	18	5	0.471668	A2M/CCR7/FCGR2B/CXCR2/PARK7
regulation of epidermal growth factor-activated receptor activity	BP	18	5	0.471668	APP/ZFYVE28/CHMP6/VPS25/ZGPAT
tRNA wobble base modification	BP	18	5	0.471668	ELP6/ELP3/URM1/CTU1/CTU2
regulation of early endosome to late endosome transport	BP	18	5	0.471668	MSN/NF2/MAP2K2/RAB21/PTPN23
pericardium development	BP	18	5	0.471668	SMAD2/NOTCH1/FLRT3/DLL4/CCM2
regulation of smooth muscle cell migration	BP	62	16	0.472417	BMPR1A/CRK/ACE/IGF1/IGFBP5/MDM2/PDGFB/PDGFRB/RPS6KB1/MAP3K7/GNA13/ABHD2/CORO1B/NDRG4/DOCK5/DOCK7
positive regulation of smooth muscle contraction	BP	22	6	0.472552	ADA/GPER1/OXTR/SRF/TBXA2R/PROK2
cellular response to misfolded protein	BP	22	6	0.472552	UFD1/STUB1/SDF2L1/UBE2W/RNF126/DNAJB14
mitochondrial cytochrome c oxidase assembly	BP	22	6	0.472552	SCO2/COA3/COX16/TMEM223/COA8/COX14
positive regulation of receptor internalization	BP	22	6	0.472552	FMR1/SELE/APLN/AHI1/SCYL2/WNT3A
type B pancreatic cell proliferation	BP	22	6	0.472552	BAD/BGLAP/CDK4/IGFBP4/IGFBP5/WNT3A
negative regulation of smooth muscle cell migration	BP	22	6	0.472552	BMPR1A/IGFBP5/GNA13/ABHD2/CORO1B/NDRG4
adrenal gland development	BP	22	6	0.472552	TSPO/CDKN1C/SMAD2/SMAD4/SALL1/STRA6
protein catabolic process in the vacuole	BP	22	6	0.472552	CD81/VPS13A/ATP13A2/MARCHF2/TMEM106B/MFSD8
retrotransposon silencing	BP	22	6	0.472552	MYBL1/ZNF91/UBR2/TUT4/TUT7/ZNF93
bone maturation	BP	22	6	0.472552	GH1/IGF1/LTF/THBS3/DCHS1/RFLNB
positive regulation of coagulation	BP	22	6	0.472552	DMTN/PLAT/TBXA2R/PRDX2/THBD/ENPP4
adrenergic receptor signaling pathway	BP	22	6	0.472552	ADRB1/ADRB2/GNAI2/ARRDC3/LMBRD2/ZDHHC21
inflammatory response to wounding	BP	22	6	0.472552	HIF1A/STAT3/GIT1/NFKBIZ/WDR83/IL33
positive regulation of DNA-templated transcription, elongation	BP	58	15	0.472654	CCNT2/NCBP1/CCNK/MED23/MED27/THOC1/ALYREF/TCERG1/KAT7/SCAF8/BRD4/ZMYND8/MED15/MED29/CDC73
circadian regulation of gene expression	BP	58	15	0.472654	HDAC1/HNRNPU/ID1/NGFR/PPP1CA/RELB/RORA/NRIP1/OGT/PER2/CLOCK/NCOA2/SIRT1/RBM4B/CAVIN3
regulation of cardiac muscle contraction	BP	58	15	0.472654	ATP2A1/ATP2A2/CALM3/CAV1/DLG1/DMD/GJA5/GSTM2/SMAD7/PKP2/SCN5A/GSTO1/RANGRF/TMEM38A/RNF207
regulation of vascular associated smooth muscle cell proliferation	BP	58	15	0.472654	BMPR1A/CDKN1A/GNAI2/GPER1/IGF1/IGFBP5/MDM2/MAP3K5/PDGFB/PTEN/MAP3K7/APLN/GNA13/FRS2/FOXJ2
RNA stabilization	BP	58	15	0.472654	FUS/HNRNPD/HNRNPU/IREB2/MYD88/TRAF2/MAPKAPK2/THRAP3/SYNCRIP/TARDBP/ZCCHC17/LARP1B/TENT4B/ANGEL2/RBM24
mesoderm morphogenesis	BP	54	14	0.472874	BMPR1A/EPHA2/EXT2/FOXF1/ITGA3/SMAD2/NF2/PRKAR1A/SRF/TAF10/AXIN1/TWSG1/EPB41L5/WNT3A
mitotic metaphase chromosome alignment	BP	54	14	0.472874	CENPC/HNRNPU/CHMP1A/MAD1L1/VPS4B/DCTN2/VPS4A/EML4/PINX1/MIS12/CHMP6/BOD1/CHMP7/CHAMP1
embryonic digestive tract development	BP	26	7	0.473052	ADA/FOXF1/FOXF2/HLX/VPS52/SALL1/STRA6
cell-cell signaling involved in cardiac conduction	BP	26	7	0.473052	GJA5/PKP2/SCN4B/SCN5A/NUP155/RANGRF/RNF207
positive regulation of mRNA processing	BP	26	7	0.473052	NCBP1/SNRNP70/THRAP3/SF3B4/TRA2A/CDC73/RBMXL1
phosphatidylinositol dephosphorylation	BP	26	7	0.473052	INPP5A/INPP5B/PTEN/SYNJ1/SYNJ2/FIG4/INPP5K
DNA catabolic process	BP	26	7	0.473052	BAX/DFFA/DNASE1L1/ISG20/CECR2/MUS81/FBH1
intracellular protein transmembrane transport	BP	50	13	0.47307	PEX1/PEX10/PEX13/TIMM17B/TOMM40/TIMM44/TRAM1/SEC61A2/TOMM40L/TIMM50/ZFAND2B/ROMO1/DNLZ
regulation of membrane lipid distribution	BP	50	13	0.47307	ABCA1/ABCA3/SLC4A1/ABCA7/PRELID1/TRIAP1/XKR8/ATP8B2/SLC66A2/CLPTM1L/ATG9B/XKR9/TMEM41B
respiratory gaseous exchange by respiratory system	BP	50	13	0.47307	COX5B/GAA/NDST1/JAG2/TCF15/UCP3/ZFAND5/TRAF4/HIPK2/CHST11/NLGN3/SELENON/CFAP43
regulation of carbohydrate catabolic process	BP	50	13	0.47307	APP/ARL2/HIF1A/IGF1/PPP1CA/PRKAA1/SLC4A1/STAT3/OGT/GIT1/RPTOR/MLST8/JMJD8
protein destabilization	BP	46	12	0.473235	GSN/MDM2/RAD23A/SNCA/GGA3/SIRT1/FBXL3/SOX17/CDC73/ISOC2/PYHIN1/CCDC88C
lipid translocation	BP	46	12	0.473235	ABCA1/ABCA3/SLC4A1/ABCA7/TRIAP1/XKR8/ATP8B2/SLC66A2/CLPTM1L/ATG9B/XKR9/TMEM41B
protein localization to postsynapse	BP	30	8	0.473316	DLG1/OGT/ARHGAP44/CLSTN1/ZDHHC2/GRIP2/STX1B/TAMALIN
protein localization to postsynaptic membrane	BP	30	8	0.473316	DLG1/OGT/ARHGAP44/CLSTN1/ZDHHC2/GRIP2/STX1B/TAMALIN
plasma lipoprotein particle organization	BP	30	8	0.473316	ABCA1/SCARB1/CETP/LCAT/MPO/NR1H2/ABCA7/ABCA5
regulation of cytoplasmic translation	BP	30	8	0.473316	FMR1/HNRNPD/HNRNPU/SYNCRIP/RPL13A/UNK/CPEB2/RBM24
mRNA modification	BP	30	8	0.473316	HNRNPAB/BAG4/WTAP/RPUSD2/CBLL1/PUS1/PUS7L/TRMT61A
protein targeting to lysosome	BP	30	8	0.473316	SORT1/GCC2/ZFYVE16/ATG14/GGA3/VPS4A/NAGPA/GNPTG
negative regulation of insulin secretion	BP	30	8	0.473316	GNAZ/FFAR2/PSMD9/REST/JAGN1/NDUFAF2/ACVR1C/PIM3
purine ribonucleotide catabolic process	BP	42	11	0.47336	ACAT1/ADA/ITPA/PDE2A/PDE9A/NUDT4/ACOT7/NT5C2/NT5C/NUDT18/NUDT8
negative regulation of stress-activated MAPK cascade	BP	42	11	0.47336	DLG1/DUSP3/MECOM/GSTP1/MYC/QARS1/HIPK3/AIDA/ITCH/ZNF675/KLHL31
negative regulation of stress-activated protein kinase signaling cascade	BP	42	11	0.47336	DLG1/DUSP3/MECOM/GSTP1/MYC/QARS1/HIPK3/AIDA/ITCH/ZNF675/KLHL31
receptor recycling	BP	42	11	0.47336	EPS15/PEX1/PEX10/SNCA/RAMP3/LAMTOR1/PLEKHJ1/AP1AR/PLEKHA3/PHETA1/PHETA2
protein targeting to vacuole	BP	42	11	0.47336	SORT1/GCC2/ZFYVE16/ATG14/GGA3/VPS13A/VPS8/VPS4A/NAGPA/MON1A/GNPTG
cell-cell adhesion mediated by cadherin	BP	34	9	0.473426	BMP6/CDH5/CDH8/CDH13/NOTCH1/PPM1F/PTPRU/RGCC/WNT3A
visual learning	BP	34	9	0.473426	APP/BRAF/HIF1A/TUBA1A/PIAS1/B4GALT2/ABCA7/RIC8A/NDRG4
activin receptor signaling pathway	BP	34	9	0.473426	ACVRL1/FKBP1A/SMAD2/SMAD4/SMAD6/SMAD7/SKI/LEMD3/ACVR1C
sulfur compound catabolic process	BP	34	9	0.473426	ACAT1/GUSB/HEXA/MPST/NAGLU/TST/ACOT7/CSAD/NUDT8
modulation of excitatory postsynaptic potential	BP	34	9	0.473426	ADRB2/APP/DVL1/PTEN/STX1A/ZMYND8/NLGN3/SHANK3/STX1B
regulation of synaptic vesicle exocytosis	BP	34	9	0.473426	ATP2A2/BRAF/DVL1/FMR1/P2RY1/PREPL/GIT1/VPS18/FBXL20
apoptotic cell clearance	BP	38	10	0.47343	ADGRB1/SCARB1/ITGAV/CCL2/FCN3/NR1H3/ABCA7/RAB14/XKR8/XKR9
leukocyte activation involved in inflammatory response	BP	38	10	0.47343	APP/IFNGR2/KCNJ8/MYD88/NAGLU/CX3CL1/SNCA/TRPV1/SYT11/IL33
regulation of protein serine/threonine kinase activity	BP	239	60	0.475134	ADRB2/APC/CCND1/CALM3/CCND3/CCNG2/CCNT2/CDKN1A/CDKN1C/CDKN2D/DUSP7/DVL2/DVL3/GH1/GSTP1/LTF/MAP3K5/MAP3K10/MAP3K11/PDGFB/PDGFRB/PRKAR1A/PRKAR2A/PRKAR2B/MAP2K2/PTEN/MAP4K2/RPS3/SMPD1/SNCA/MAP3K7/TRAF2/TRAF6/CAMK1/HYAL2/CCNK/FGF18/LATS1/MAP3K13/TELO2/HIPK3/TAB1/CDC37/PKIG/SIRT1/TRIB2/RGCC/PYCARD/SERTAD1/INPP5K/ETAA1/RASIP1/PIH1D1/TCIM/RPTOR/AIDA/CDK5RAP3/ZNF675/CCNY/SPDYA
organophosphate biosynthetic process	BP	505	126	0.476712	ACAT1/ADA/ADSL/AK1/NUDT2/APRT/ATP5F1B/ATP5F1D/ATP5MC1/ATP5MC2/ATP5MC3/ATP5PO/BMX/COX11/DGKA/DTYMK/FABP5/FDPS/GCDH/GPER1/GUCA1B/GUK1/IDO1/INPP1/ITPKB/LCAT/MVD/NDUFA1/NDUFA2/NDUFA5/NDUFA7/NDUFA8/NDUFAB1/NDUFB2/NDUFB7/NDUFB8/NDUFB9/NDUFC1/NDUFV1/NDUFS4/NDUFS6/NDUFS8/NME2/NME3/NME4/NPR1/P2RY1/PDGFB/PDHB/PIGA/PIGC/PIK3C2A/PIK3R2/PPAT/PTEN/PYGL/SNCA/SLC25A16/PLA2G6/PIK3R3/SOCS1/GPAA1/SYNJ1/SYNJ2/PIGQ/SOCS6/PIGL/SPTLC2/PITPNM1/IP6K1/FIG4/PIGK/GPHN/AKR1A1/PEMT/CDIPT/ATP5MG/PMVK/ACOT7/ATG14/EFR3B/LPIN1/DIP2A/PPIP5K2/DHRS7B/SH3YL1/STOML2/NDUFA13/IP6K2/INPP5K/DPM3/NDUFB11/CRLS1/UCKL1/PNPO/PI4K2A/ETNK1/PIGV/AGPAT3/TTC7A/ELOVL1/NADK/ANTKMT/LPCAT1/PGAP1/ITPKC/FLAD1/COASY/UCK1/SLA2/PGAP3/TPTE2/ORMDL3/PTPMT1/AFMID/NDUFA11/TAMM41/NADK2/IDO2/ABHD3/ADGRF5/IPMK/GK5/NDUFS7/PI4KAP2/UQCC3
regulation of endopeptidase activity	BP	215	54	0.477483	BIRC3/ASPH/BAD/BAK1/BAX/CASP2/CDKN2D/CST3/DHCR24/GPER1/GPX1/GSN/HDAC1/LCK/LTF/MAP3K5/MYC/NGFR/PDCD2/REST/RPS3/S100A9/SNCA/STAT3/CRADD/FADD/NOL3/PPM1F/SPOCK2/BCAP31/RACK1/PARK7/ATP13A2/SIRT1/BCL2L13/MTCH1/BBC3/PRELID1/HTRA2/PYCARD/FIS1/NDUFA13/APH1A/TRIAP1/PIH1D1/PSENEN/CARD18/CAAP1/SOX7/FNIP1/ACVR1C/A2ML1/BLID/ANXA8
maintenance of cell number	BP	159	40	0.483832	JAG1/BMPR1A/BRAF/HDAC1/IGF1/RBPJ/LOXL2/MYC/CNOT2/NOTCH1/PCM1/ARID4A/RBBP4/REST/SKI/SS18/STAT3/TCF15/TEAD4/OGT/LDB2/BCL7C/BCL7B/MED27/YAP1/MTF2/SMC5/TUT4/BRMS1/LSM1/MED15/SRRT/ARID4B/RIF1/SELENON/CDC73/SAP130/SAP30L/LBH/HOOK3
synaptic vesicle cycle	BP	151	38	0.484874	ACTG1/AP1G1/ARHGDIA/ATP2A2/ATP6V0A1/BRAF/AP2S1/DNM1/DVL1/FMR1/P2RY1/PTEN/SH3GL1/SNCA/SNCG/STX1A/VAMP4/SYNJ1/SYNJ2/SNAP29/PREPL/SNPH/UNC13B/STON1/SYT11/GIT1/NLGN3/VPS18/NAPB/DNAJC5/FBXL20/WNT3A/SYT12/STX1B/BTBD9/FCHO2/TPRG1L/SLC17A8
amide metabolic process	BP	994	247	0.485097	ACAT1/ADA/APEH/APP/ASL/BTD/C1QBP/MRPL49/CTSG/DAPK3/ACE/DMD/EEF1A1/EEF1G/EEF2/EIF2D/EIF2S3/FARSA/FAU/FMR1/GCDH/GLUD1/MKNK2/GZMB/HAGH/HEXA/HNRNPD/HNRNPU/MRPL58/IDE/IGF1/IGFBP5/IREB2/ITGB8/RPSA/MEP1A/MGST2/MVD/NAGLU/NCBP1/NDUFA7/RPL10A/CNOT2/CNOT4/NTRK2/P4HB/PDHB/PIN1/EXOSC9/POLR2G/PPP1CA/PRKAA1/QARS1/RPL3/RPL7/RPL8/RPL10/RPL13/RPL17/RPL18/RPL18A/RPL19/RPL24/RPL27/RPL27A/RPL29/RPL32/RPL35A/RPLP0/RPLP2/MRPL12/RPS3/RPS5/RPS6/RPS6KB1/RPS6KB2/RPS7/RPS8/RPS10/RPS12/RPS15/RPS16/RPS19/RPS21/RPS29/ATXN2/ST3GAL2/SMPD1/SNCA/SRP9/TARBP2/TIA1/TPR/TSC1/TUFM/VIM/WARS1/IFRD2/PLA2G6/NCK2/OGT/MKNK1/EIF3G/EIF3I/PER2/CDC123/SGPL1/LIMD1/NEMF/B4GALT5/QKI/EIF4E2/SPTLC2/NPEPPS/MTRF1/PUM1/PAN2/ACOT8/TSFM/MRPS31/ABCA7/RACK1/PEMT/SYNCRIP/MRPL28/MTHFS/PMVK/CELF1/ACOT2/RPL35/ACOT7/DIS3/NT5C2/EXOSC7/GGA3/DIP2A/TUT4/PUM2/LARS2/TARDBP/HARS2/RPL13A/DNPEP/RPL36/RCHY1/LTN1/GIGYF2/MRPL46/ST6GALNAC4/LSM1/HTRA2/COA3/SPCS1/ZCCHC4/MRPL22/ST6GALNAC6/NT5C/YARS2/MRPL4/MRPS7/TRNT1/APH1A/RPL26L1/MRPL37/MRPL27/MRPL35/NGRN/MRPS23/GSAP/XRN1/GTPBP2/ELP6/MRPL16/ACSM5/AURKAIP1/LARP1B/ANKZF1/ELP3/DALRD3/MRPS18A/LARP6/ACER3/PARL/PSENEN/EXOSC5/MIF4GD/RPTOR/ALOXE3/AASDHPPT/MRPL17/PDF/MLST8/TENT4B/ELOVL1/MRPL14/MRPS26/MRPS15/MRPL41/MRPL38/MRPL36/MRPL34/MRPL11/JMJD4/UPF3B/CAPRIN2/MRPS34/MRPL57/TUT7/RCC1L/RBM4B/UQCC2/PYM1/MRPL43/UNK/GADD45GIP1/MRRF/MARS2/ORMDL3/MRPL53/MRPL54/RPL39L/CHCHD1/MRPL52/EARS2/WTIP/MRPL55/CPEB2/CARNMT1/PTRH1/RC3H1/AGO3/PDE12/MTIF3/MRPL21/RBM24/YTHDF3/NUDT8/PAN3/GATC/ST8SIA6/NANOS1/MEX3D/MIR126/MIR186/NPEPPSP1/MIR590/BACE1-AS
cellular response to oxygen levels	BP	139	35	0.486524	BAD/CAV1/ATF2/HIF1A/RBPJ/KCNK3/MDM2/MDM4/MYC/NOTCH1/P4HB/PGK1/PRKAA1/RORA/MAP3K7/TSC1/NOL3/NPEPPS/STUB1/PHB2/SIRT1/RGCC/HIPK2/NOP53/HP1BP3/CHCHD2/MIEF1/EGLN1/RPTOR/MLST8/NDNF/ADO/CPEB2/MALAT1/MIR126
skeletal muscle organ development	BP	135	34	0.4871	CASQ1/CAV1/CCNT2/DMD/RCAN1/GPX1/HLX/HSD17B1/FOXN2/MEOX2/MYL6/NOTCH1/PRKAA1/RPS6KB1/SKI/COPS2/HDAC9/DDX17/VAMP5/P2RX2/FBXO22/GPCPD1/CYP26B1/SELENON/POPDC2/STRA6/NIBAN2/UQCC2/WNT3A/ZNF689/MYL6B/LEMD2/RBM24/ANKRD33
carbohydrate catabolic process	BP	123	31	0.488916	AGL/APP/ARL2/BAD/FUT1/GAA/GALK1/HEXA/HIF1A/HK2/IGF1/FOXK2/MAN2B1/NAGA/PGK1/PPP1CA/PRKAA1/PYGB/PYGL/SLC4A1/STAT3/OGT/STBD1/NUDT5/GIT1/ENOSF1/RPTOR/MLST8/GLYCTK/GK5/JMJD8
T cell receptor signaling pathway	BP	119	30	0.489555	ADA/CEACAM1/BRAF/CD3E/CD247/CD8A/CD81/CCR7/DUSP3/HLA-DQB1/HLA-DRB3/LCK/PLCG1/NECTIN2/RPS3/STK11/MAP3K7/TRAF6/BCAR1/BTN3A2/BTN2A1/TRAC/PHPT1/STOML2/DUSP22/NFKBIZ/SLA2/RC3H1/BTNL9/DENND1B
regulation of generation of precursor metabolites and energy	BP	115	29	0.490212	APP/ARL2/COX7A2/HIF1A/IDE/IGF1/NDUFA4/PPP1CA/PRKAA1/SLC4A1/SNCA/STAT3/OGT/EPM2AIP1/PARK7/PHB2/PRELID1/GIT1/NOP53/CHCHD2/INPP5K/RPTOR/MLST8/TMEM135/UQCC2/COA8/PPP1R3E/CAVIN3/JMJD8
receptor internalization	BP	103	26	0.492309	GRK2/ARF1/CEACAM1/CAV1/CD81/AP2S1/CLTC/DNM1/EFNB2/EPS15/FMR1/CXCR2/LRPAP1/RALA/ATXN2/SELE/SNCA/APLN/RAMP2/RAMP3/ARC/UBQLN2/AHI1/SCYL2/ITCH/WNT3A
T cell mediated immunity	BP	99	25	0.493056	JAG1/CEACAM1/CD8A/CD81/FCGR2B/HLA-DRA/HLA-DRB3/KLRD1/SMAD7/PRF1/NECTIN2/SLAMF1/MAP3K7/TNFRSF1B/TRAF2/TRAF6/TNFSF4/FADD/BTN3A2/ZBTB1/DUSP22/NFKBIZ/ULBP2/FBXO38/DENND1B
TORC1 signaling	BP	91	23	0.494636	PRKAA1/RPS6KB1/SEC13/STK11/TSC1/TSC2/UBE2D1/TELO2/LAMTOR2/NLK/LAMTOR1/PIH1D1/UBE2W/OTUD5/RPTOR/MLST8/WDR24/FNIP1/GPR155/BMT2/SPAAR/MFSD8/LAMTOR4
regulation of protein kinase activity	BP	414	103	0.495983	ADRB2/APC/APP/CCND1/CEACAM1/CALM3/CAV1/CCND3/CCNG2/CCNT2/CDKN1A/CDKN1C/CDKN2D/CCR7/ACE/DUSP3/DUSP7/DVL1/DVL2/DVL3/EPHB2/GH1/GSTP1/IGF1/LTF/MAP3K5/MAP3K10/MAP3K11/PDGFB/PDGFRB/PRKAR1A/PRKAR2A/PRKAR2B/MAP2K2/PTEN/PTPRB/QARS1/MAP4K2/RPS3/SMPD1/SNCA/STK11/MAP3K7/TARBP2/TRAF2/TRAF6/TSC2/WARS1/AXIN1/CAMK1/HYAL2/TNFRSF10A/CCNK/FGF18/UNC119/LATS1/MAP3K13/TRAF4/PPM1F/TELO2/ABI1/HIPK3/TAB1/CAMKK2/JTB/CEP43/CDC37/PKIG/PARK7/PHB2/TAB2/SIRT1/TRIB2/RGCC/PYCARD/CARD10/SERTAD1/NOX4/INPP5K/ETAA1/RASIP1/PIH1D1/TCIM/DUSP22/RPTOR/ZFYVE28/RAP2C/AIDA/CHMP6/PRKRIP1/CDK5RAP3/SH3BP5L/VPS25/ZGPAT/OSBPL8/AGAP2/ANKRD54/PRRC1/CACUL1/ZNF675/CCNY/SPDYA/PTPRQ
regulation of synapse assembly	BP	83	21	0.496348	APP/ADGRB1/BDNF/EPHB2/NTRK2/OXTR/NECTIN1/SNCA/FZD1/OGT/LZTS1/CLSTN1/ARHGEF15/ADNP/FLRT3/ABI3/NLGN3/LRFN4/LRFN3/WNT3A/LRRC4B
carbohydrate derivative metabolic process	BP	834	207	0.496556	ACAT1/ADA/ADSL/AK1/NUDT2/APRT/ATP5F1B/ATP5F1D/ATP5MC1/ATP5MC2/ATP5MC3/ATP5PO/BAD/BAX/TSPO/CLTC/CCR7/COX11/CREM/CST3/DAD1/DDOST/DLG1/DPAGT1/DTYMK/EPHA2/ERH/EXT2/FUT1/GALNT2/GCDH/GUK1/GUSB/HEXA/HIF1A/HK2/NDST1/IGF1/ITGB8/ITPA/MAN2B1/MGAT1/NUDT1/MVD/MYH3/NAGA/NAGLU/NDUFA1/NDUFA2/NDUFA5/NDUFA7/NDUFA8/NDUFAB1/NDUFB2/NDUFB7/NDUFB8/NDUFB9/NDUFC1/NDUFV1/NDUFS4/NDUFS6/NDUFS8/NME2/NME3/NME4/NPR1/NTHL1/OGG1/OPA1/PDE2A/PDE9A/PDGFB/PDHB/PGM3/PIGA/PIGC/PMM1/PPAT/PRKAA1/PYGL/RORA/ST3GAL2/SMPD1/SNCA/SULT1A2/SULT1A1/TALDO1/TCF7L2/MOGS/SLC25A16/HYAL3/TPST2/OGT/CHST1/AKR7A2/AKR1C3/HYAL2/GPAA1/PLOD3/PIGQ/B4GALT5/HS6ST1/ITM2A/CHST10/PIGL/MLEC/FAM20B/HS3ST3A1/ACOT8/PIGK/B3GALT5/AKR1A1/ABCA7/DNPH1/ATP5MG/PMVK/OGA/ACOT2/B4GAT1/NUDT4/NUDT5/MAN1B1/B4GALT7/PARK7/ACOT7/ENPP4/NT5C2/DIP2A/SLC35A3/ICMT/POFUT1/PGLS/B3GAT3/ST6GALNAC4/SULT1C4/SULT1B1/MACROD1/ST6GALNAC6/NT5C/STOML2/CHST11/FIS1/NDUFA13/UBE2J1/DPM3/CHPF2/NDUFB11/TET2/UCKL1/ACSM5/SLC35C1/GALNT10/STAB2/POMGNT1/PIGV/EDEM2/ST6GALNAC1/TMEM165/ALG1/ABHD6/RPTOR/FIGNL1/MCCC2/XYLT2/NECAB1/MLST8/ELOVL1/NADK/ANTKMT/DCTPP1/NDNF/ALG13/NUDT18/PGAP1/COASY/CPTP/ITM2C/RAB1B/UCK1/TMTC1/GNPTG/ALG10/IL33/COG7/G6PC3/PGAP3/SLC25A25/GALNT15/NDUFA11/FBXO27/B3GALT6/TYW5/LYG1/GLYCTK/LRGUK/XXYLT1/TMTC3/NUDT8/NUDT14/GK5/DPY19L4/ST8SIA6/SLC35B2/NDUFS7/GALNT18/GXYLT2/UQCC3
regulation of muscle system process	BP	176	44	0.499239	ADA/ADRB2/GRK2/ATP1A1/ATP2A1/ATP2A2/CALM3/CASQ1/CAV1/DAPK3/DLG1/DMD/GJA5/GPER1/GSTM2/IGF1/IGFBP5/IL6ST/SMAD4/SMAD7/MYL5/NOTCH1/OXTR/PDE9A/PKP2/RPS6KB1/SCN5A/SRF/TBXA2R/TNFRSF1B/TRPC3/GSTO1/REM1/RANGRF/LMCD1/SELENON/PROK2/TMEM38A/DOCK5/ORMDL3/C12orf57/FBXO32/ZDHHC21/RNF207
protein secretion	BP	273	68	0.50024	ABCA1/AP1G1/APBB1/BAD/BMP6/AP1S1/GLUD1/GNA11/GNAZ/GPER1/FFAR2/HIF1A/IGF1/KCNJ8/LLGL1/SMAD2/NNAT/PRF1/PRKAR1A/PSMD9/PTPRN2/RAB13/REST/RFX3/SNCG/STX1A/STXBP3/TCF7L2/EIPR1/NR1H2/VEGFC/GPR68/PLA2G6/PER2/RAB3D/CLOCK/NR1H3/PREB/UNC13B/SEC24A/CAPN10/PARK7/RAB11FIP2/ATP13A2/TARDBP/CD2AP/RHBDD3/PTPN23/ARFIP1/PARD6A/NAGPA/TMEM132A/CCDC186/GOLPH3L/NADK/TANGO6/UQCC2/MON1A/JAGN1/ORAI1/NDUFAF2/C1QTNF3/ACVR1C/SLC9B2/RAB12/CAVIN1/MAFA/PIM3
establishment of protein localization to extracellular region	BP	273	68	0.50024	ABCA1/AP1G1/APBB1/BAD/BMP6/AP1S1/GLUD1/GNA11/GNAZ/GPER1/FFAR2/HIF1A/IGF1/KCNJ8/LLGL1/SMAD2/NNAT/PRF1/PRKAR1A/PSMD9/PTPRN2/RAB13/REST/RFX3/SNCG/STX1A/STXBP3/TCF7L2/EIPR1/NR1H2/VEGFC/GPR68/PLA2G6/PER2/RAB3D/CLOCK/NR1H3/PREB/UNC13B/SEC24A/CAPN10/PARK7/RAB11FIP2/ATP13A2/TARDBP/CD2AP/RHBDD3/PTPN23/ARFIP1/PARD6A/NAGPA/TMEM132A/CCDC186/GOLPH3L/NADK/TANGO6/UQCC2/MON1A/JAGN1/ORAI1/NDUFAF2/C1QTNF3/ACVR1C/SLC9B2/RAB12/CAVIN1/MAFA/PIM3
embryonic heart tube development	BP	67	17	0.500302	APLNR/DVL1/DVL2/MEGF8/HIF1A/NOTCH1/SRF/TEAD2/YAP1/NPHP3/SOX18/AHI1/VANGL2/SOX17/NDRG4/WNT3A/RNF207
phosphatidylcholine metabolic process	BP	59	15	0.502643	ABCA3/SCARB1/CETP/FABP5/LCAT/NR1H2/PLA2G6/NR1H3/PEMT/PNPLA6/DHRS7B/PNPLA8/LPCAT1/ABHD3/TMEM86B
purine-containing compound catabolic process	BP	55	14	0.503937	ACAT1/ADA/ITPA/NUDT1/PDE2A/PDE9A/DNPH1/NUDT4/ACOT7/ENPP4/NT5C2/NT5C/NUDT18/NUDT8
positive regulation of transcription initiation by RNA polymerase II	BP	55	14	0.503937	GTF2A1/SRF/TAF1/TAF2/TAF6/TAF10/TBP/MED23/MED27/ZNHIT1/PAXIP1/MED15/MED29/CAND1
anterior/posterior pattern specification	BP	144	36	0.505152	BMPR1A/BPTF/FOXF1/HOXB6/HOXB7/RBPJ/LFNG/SMAD2/SMAD4/MEOX2/MSX1/NOTCH1/PLXNA2/SKI/SRF/TAF10/TCF15/LEFTY2/ABI1/TSHZ1/GDF11/FRS2/ARC/POFUT1/HIPK2/HES6/CTNNBIP1/EPB41L5/HES4/SOX17/PGAP1/WNT3A/RIPPLY1/PLD6/TDRD6/NRARP
insulin secretion	BP	144	36	0.505152	BAD/GLUD1/GNA11/GNAZ/GPER1/FFAR2/HIF1A/SMAD2/NNAT/PRKAR1A/PSMD9/PTPRN2/REST/RFX3/STX1A/STXBP3/TCF7L2/EIPR1/GPR68/PLA2G6/PER2/CLOCK/CAPN10/PARK7/RAB11FIP2/TARDBP/CCDC186/NADK/UQCC2/JAGN1/ORAI1/NDUFAF2/ACVR1C/SLC9B2/MAFA/PIM3
ureteric bud morphogenesis	BP	51	13	0.505333	DLG1/FOXD1/HOXB7/ILK/SMAD4/MYC/SALL1/WNT6/DCHS1/HS3ST3A1/TMEM59L/CTNNBIP1/LZTS2
regulation of peptidase activity	BP	237	59	0.505531	BIRC3/ASPH/BAD/BAK1/BAX/CASP2/CAV1/CDKN2D/CST3/CTSV/DHCR24/GPER1/GPX1/GSN/HDAC1/LCK/LTF/MAP3K5/MYC/NGFR/PDCD2/REST/RPS3/S100A9/MAPK12/SNCA/STAT3/CRADD/FADD/NOL3/PPM1F/SPOCK2/TANK/BCAP31/RACK1/PARK7/ATP13A2/SIRT1/BCL2L13/MTCH1/BBC3/PRELID1/HTRA2/PYCARD/FIS1/UBXN1/NDUFA13/APH1A/TRIAP1/PIH1D1/PSENEN/CARD18/CAAP1/SOX7/FNIP1/ACVR1C/A2ML1/BLID/ANXA8
response to gamma radiation	BP	47	12	0.506849	BAK1/BAX/BCL2L1/CDKN1A/GPX1/H2AX/MDM2/MYC/PRKAA1/ZMPSTE24/YAP1/TSPYL5
protein monoubiquitination	BP	43	11	0.50851	RNF10/TOPORS/MGRN1/RNF220/UBE2W/RNF126/ZC4H2/RAD18/MARCHF7/OBI1/ITCH
centriole assembly	BP	43	11	0.50851	CDK2/VPS4B/CEP135/CCP110/RBM14/CEP152/CEP44/SPICE1/SASS6/PPP1R35/CCDC57
reactive oxygen species biosynthetic process	BP	43	11	0.50851	ABCB7/ACOX1/ADGRB1/CYP1A1/CYP1A2/MPO/SNCA/PARK7/NOX4/COA8/MIR590
sensory perception of pain	BP	43	11	0.50851	NR2F6/FABP5/MC1R/PENK/CCL2/TRPV1/ASIC3/MGLL/TMEM100/ALOXE3/PROK2
lipid transport	BP	310	77	0.508729	ABCA1/ABCA3/CEACAM1/BMP6/TSPO/VPS51/CAV1/SCARB1/CETP/SLC25A10/ACE/FABP5/ITGAV/KCNJ8/LCAT/NME4/PRKAA1/PSAP/RPS6KB1/VPS52/SLC4A1/TMF1/UCP3/NR1H2/SLC10A3/FZD4/SLC25A11/APOL1/STOML1/VPS4B/PITPNM1/NR1H3/SIGMAR1/ABCA7/ABCA10/SEC24A/STARD10/STARD3/SLC27A4/VPS13A/SIRT1/ABCA5/LRP10/OSBPL3/PITPNC1/PRELID1/VPS4A/PNPLA8/PRELID3B/FIS1/TRIAP1/LAMTOR1/ATG2B/XKR8/ATP8B2/RELCH/PCTP/STRA6/SLC66A2/STARD5/CPTP/EEPD1/APOL3/CLPTM1L/APOLD1/ESYT3/STARD3NL/SPNS1/OSBPL5/OSBPL8/SPNS2/NAXE/ATG9B/SLC10A6/YJEFN3/XKR9/TMEM41B
positive regulation of synapse assembly	BP	39	10	0.51035	ADGRB1/BDNF/EPHB2/NTRK2/OXTR/CLSTN1/ADNP/FLRT3/NLGN3/LRRC4B
trabecula morphogenesis	BP	39	10	0.51035	BMPR1A/S1PR1/FKBP1A/RBPJ/NOTCH1/SRF/TEK/THBS3/DLL4/EGLN1
sensory perception of mechanical stimulus	BP	120	30	0.510558	CDKN2D/EPYC/GPX1/HEXA/MYO6/NDUFB9/ZNF354A/TFAP2A/TRPV1/AXIN1/FZD4/ASIC3/LRIG2/GRAP/TRIOBP/P2RX2/PPIP5K2/TIMM13/TIMM10/USP53/POMGNT1/CHRNA10/PGAP1/FBXO11/NAV2/TMC1/SPNS2/LOXHD1/SLC17A8/TPRN
organophosphate ester transport	BP	116	29	0.51157	ABCA1/ABCA3/SCARB1/CETP/SLC4A1/SLC25A16/SLC33A1/PITPNM1/ABCA7/PITPNC1/PRELID1/PRELID3B/TRIAP1/XKR8/SLC25A36/ATP8B2/PCTP/SLC66A2/CPTP/CLPTM1L/SPNS1/G6PC3/SLC25A25/OSBPL5/OSBPL8/ATG9B/SLC35B2/XKR9/TMEM41B
cellular response to growth factor stimulus	BP	565	140	0.511759	ACVRL1/BDNF/BGLAP/BMP6/BMPR1A/BRAF/CAV1/CDH5/CDKN1C/COL4A2/ATF2/CRK/DYNC1LI2/DTYMK/DUSP3/EEF1A1/MEGF8/EXT2/BPTF/FKBP1A/FOXD1/GAB1/LRRC32/HDAC1/HIF1A/NDST1/ID1/RBPJ/ILK/ITGA3/ITGB5/ITGB8/KDR/LOX/SMAD2/SMAD4/SMAD6/SMAD7/SMAD9/MDM2/MSX1/MYO1C/NFATC1/NGFR/NOTCH1/NTRK2/PDE2A/PDGFB/PDGFRB/PENK/PIN1/PLCG1/PPP2R5B/PTPN12/ARID4A/RBBP4/RPS6KB1/SORT1/CCL2/SKI/SKIL/STAT3/STK11/MAP3K7/CLDN5/CLEC3B/TNFRSF1B/UBE2D1/VEGFC/TRPV1/ZNF8/SHOC2/AXIN1/FZD1/FZD4/OGT/STK16/HYAL2/FGF18/APLN/CPNE3/WASF1/LATS1/FIBP/MAPKAPK2/KL/BAG4/BCAR1/USP15/RAMP2/STUB1/RACK1/TAB1/GIPC1/FRS2/KCNQ1OT1/TWF2/EPN2/ZNF423/SPART/ZDHHC17/SIRT1/ACAP2/LEMD3/FAM89B/FLRT3/FKBP8/BRMS1/ZNF451/HTRA2/HIPK2/EHD4/CHST11/CTDSPL2/RAB14/TRIM33/NLK/ARID4B/INPP5K/DLL4/RNF111/TMEM100/DUSP22/TWSG1/CORO1B/JCAD/EPB41L5/NFKBIZ/NIBAN2/FBXL15/SAP130/NDNF/TMEM204/SAP30L/MMRN2/LRG1/ACVR1C/GPR155/ELAPOR2/SPRED3
2'-deoxyribonucleotide metabolic process	BP	35	9	0.512412	ADA/DTYMK/GUK1/NTHL1/OGG1/NT5C2/NT5C/DCTPP1/NUDT18
regulation of glycoprotein biosynthetic process	BP	35	9	0.512412	CCR7/IGF1/TCF7L2/ITM2A/ACOT8/ABCA7/NECAB1/ITM2C/IL33
secondary metabolic process	BP	35	9	0.512412	CYP1A1/CYP1A2/MC1R/PMEL/AKR7A2/AKR1C3/AKR1A1/GIPC1/SULT1C4
negative regulation of blood vessel endothelial cell migration	BP	35	9	0.512412	ACVRL1/MEOX2/NOTCH1/TBXA2R/VASH1/RGCC/CARD10/DLL4/MMRN2
regulation of ubiquitin-protein transferase activity	BP	35	9	0.512412	SMAD7/PIN1/PTEN/RPS7/TOPORS/PARK7/UBE2S/FZR1/ARRDC3
regulation of intrinsic apoptotic signaling pathway in response to DNA damage	BP	35	9	0.512412	BCL2L1/CDKN2D/RPS3/SKIL/SIRT1/TRIAP1/MARCHF7/FBH1/NACC2
microglial cell activation	BP	35	9	0.512412	APP/IFNGR2/KCNJ8/NAGLU/CX3CL1/SNCA/TRPV1/SYT11/IL33
negative regulation of synaptic transmission	BP	35	9	0.512412	ARF1/FMR1/GNAI2/SRF/ARC/ADNP/ABHD6/SHANK3/TPRG1L
T cell cytokine production	BP	35	9	0.512412	CD81/SMAD7/SLAMF1/MAP3K7/TNFRSF1B/TRAF2/TRAF6/TNFSF4/DENND1B
regulation of T cell cytokine production	BP	35	9	0.512412	CD81/SMAD7/SLAMF1/MAP3K7/TNFRSF1B/TRAF2/TRAF6/TNFSF4/DENND1B
ventricular cardiac muscle tissue morphogenesis	BP	35	9	0.512412	BMPR1A/FKBP1A/RBPJ/SMAD4/SMAD7/NAGLU/NOTCH1/PKP2/DLL4
social behavior	BP	35	9	0.512412	DVL1/GRID1/OXTR/PCM1/PTEN/VPS13A/NLGN3/RPTOR/SHANK3
organonitrogen compound metabolic process	BP	4796	1187	0.512736	ABCA1/ABCA3/ABCB7/ACAT1/ACVRL1/ADA/ADRB2/GRK2/ADSL/APLNR/AK1/ALAS2/ALPL/AMFR/NUDT2/APC/APEH/BIRC3/APP/APRT/TRIM23/ARL2/ASL/ASPH/ATP5F1B/ATP5F1D/ATP5MC1/ATP5MC2/ATP5MC3/ATP5PO/BAD/BAG1/ADGRB1/BAK1/BAX/BCAT1/BCKDHA/CCND1/BDNF/CEACAM1/BLVRB/BMP6/BMPR1A/BMX/BRAF/BTD/TSPO/C1QBP/MRPL49/CALM3/CASP2/CASP7/CAV1/CBFB/CCND3/CCNG2/CCNT2/CD3E/SCARB1/CD81/CDC27/CDC34/CDH5/CDK2/CDK4/CDKN1A/CDKN1C/CDKN2D/CETP/TBCB/CLK1/CLTC/CCR7/COMT/MAP3K8/COX10/COX11/ATF2/CREM/CSNK1G2/CSPG4/CST3/CTRL/CTSG/CTSV/CTSW/CYP1A1/CYP1A2/DAD1/DAPK3/ACE/DDOST/DFFA/DHCR24/NQO1/DLG1/DMD/DPAGT1/DPH2/DTYMK/DUSP3/DUSP7/DVL1/DVL2/DVL3/EEF1A1/EEF1G/EEF2/EIF2D/EIF2S3/EPHA2/DMTN/EPHB2/ERG/ERH/ETFB/EXT2/F8/FABP5/FARSA/FAU/FHIT/FKBP1A/FOXF2/FMR1/FXN/FUS/FUT1/GALNT2/GCDH/GCSH/GH1/GLUD1/GMFB/GPER1/GRK6/MKNK2/GPS1/GPX1/GSN/GSTP1/GUCA1B/GUK1/GUSB/GZMB/HAGH/HDAC1/HEXA/HIF1A/UBE2K/HMGCL/HNRNPD/HNRNPU/DNAJB2/NDST1/MRPL58/IDE/CFI/IGF1/IGFBP5/IL6ST/ILK/IDO1/INPP5B/IREB2/ITGAV/ITGB8/ITPA/ITPKB/IVD/KDR/KRT1/RPSA/LCAT/LCK/LIPE/FADS3/LMO7/LOX/LOXL2/LTF/SMAD4/SMAD7/MAN2B1/MARK3/MDM2/MDM4/MAP3K3/MAP3K5/MEP1A/MGAT1/MGST2/MAP3K10/MAP3K11/MMP15/MPST/MRE11/MSN/NUDT1/MVD/MYC/MYH3/NAGLU/NCBP1/NDUFA1/NDUFA2/NDUFA5/NDUFA7/NDUFA8/NDUFAB1/NDUFB2/NDUFB7/NDUFB8/NDUFB9/NDUFC1/NDUFV1/NDUFS4/NDUFS6/NDUFS8/RPL10A/NF2/NFE2L1/NFX1/NFYB/NGFR/NKTR/NNAT/NME2/NME3/NME4/CNOT2/CNOT4/NOTCH1/NPR1/NTHL1/NTRK2/OAZ1/OAZ2/OGG1/OPA1/P2RY1/P4HB/PCBD1/PCCA/CHMP1A/PDCD2/PDE2A/PDE9A/PDGFB/PDGFRB/PDHB/PECAM1/PEX10/PFDN1/PFDN2/PFDN4/PFDN5/PGGT1B/PGK1/PGM3/PIGA/PIGC/PIN1/PLAT/PMM1/EXOSC9/POLR2G/PPAT/PPM1B/PPM1G/PPP1CA/PTPA/PPP2R5A/PPP2R5B/PPP2R5D/PPP2R5E/PPP5C/PRCP/SRGN/PRKAA1/PRKAB1/PRKAR1A/PRKAR2A/PRKAR2B/PRKCH/PRKCI/PKN1/PKN2/MAPK4/MAP2K2/MASP1/PSAP/PSMA7/PSMB1/PSMB4/PSMB5/PSMB6/PSMB7/PSMB10/PSMC3/PSMD3/PSMD9/PSMD12/PSMD13/PTEN/PTPN7/PTPN9/PTPN12/PTPRA/PTPRB/PTPRM/PTPRN2/QARS1/MAP4K2/RAD23A/RBBP4/REST/RORA/RPL3/RPL7/RPL8/RPL10/RPL13/RPL17/RPL18/RPL18A/RPL19/RPL24/RPL27/RPL27A/RPL29/RPL32/RPL35A/RPLP0/RPLP2/MRPL12/RPS3/RPS5/RPS6/RPS6KA2/RPS6KB1/RPS6KB2/RPS7/RPS8/RPS10/RPS12/RPS15/RPS16/RPS19/RPS21/RPS29/S100A9/MAPK12/ATXN2/CCL2/CX3CL1/SGTA/ST3GAL2/SMPD1/SUMO3/SNCA/SNRNP70/SNRPB/SPR/SRP9/ST14/STAT2/STAT3/HSPA13/NEK4/STK11/SULT1A2/STX1A/STYX/SULT1A1/TAF1/TAF10/MAP3K7/TALDO1/TARBP2/ELOB/TCF7L2/TEK/THBD/TIA1/TLL1/TMF1/CLEC3B/TNFRSF1B/TPP2/TPR/TRAF2/TRAF6/TSC1/TSC2/EIPR1/TST/DNAJC7/TUFM/UBA1/UBE2D1/UBE2G2/UBE2V1/UFD1/NR1H2/UROD/UTY/VEGFC/VIM/VRK2/WARS1/WEE1/MOGS/IFRD2/MAPKAPK3/DEK/STAM/CUBN/SLC25A16/CUL5/CDK2AP1/GAN/CLPP/UBL4A/AXIN1/BAP1/FZD1/HYAL3/PLA2G6/SPOP/NCK2/CUL4B/TPST2/OGT/MAP4K3/PIK3R3/CHST1/CAMK1/APOL1/FCN3/PIAS1/MKNK1/STK16/RUVBL1/SOCS1/EIF3G/EIF3I/HYAL2/MBTPS1/GPAA1/CRADD/ADAM20/ADAM15/FADD/TNFRSF10A/TRIM24/CCNK/FGF18/PER2/CDC123/SGPL1/PRPF4B/HERC2/PLOD3/RPS6KA4/LIMD1/NOL3/RNF8/UBE2M/AIP/MAP3K6/PIGQ/UNC119/USP14/USP6/LATS1/ATG12/NEMF/MAP3K13/UBE2L6/RPS6KA5/MAPKAPK2/SOCS6/COPS2/B4GALT5/UBE4A/PPIG/LONP1/KL/CIAO1/HS6ST1/MED27/QKI/ITM2A/EIF4E2/CHST10/PIGL/SPTLC2/NPEPPS/VPS4B/BAG4/GMFG/CLOCK/PREPL/RNF7/MTRF1/TRAF4/AATK/ISG15/PPM1F/UBE3C/PUM1/HDAC9/SLK/MLEC/RNF144A/SPOCK2/KEAP1/LRIG2/PJA2/SETDB1/TLK1/TELO2/FAM20B/RNF10/PAN2/JOSD1/HS3ST3A1/USP15/USP3/RCE1/ACOT8/ABI1/TANK/PDCD6IP/PIGK/SH2D3C/RANBP9/SAE1/NR1H3/PTPRU/TSFM/CTDSP2/HIPK3/BCAP31/RNF41/TRIM13/USPL1/TOPORS/MRPS31/GPHN/RAMP3/ZMPSTE24/STUB1/PAK4/MARCHF6/B3GALT5/AKR1A1/ABCA7/KLF2/RACK1/PEMT/MCRS1/TAB1/HAX1/TADA3/UBE2E3/SYNCRIP/STK25/MRPL28/CCT7/CCT4/MTHFS/DNPH1/ATP5MG/CAMKK2/PMVK/CELF1/OGA/GIPC1/ADAM28/USP20/JTB/BRD8/PNPLA6/MSL3/ACOT2/IL24/B4GAT1/ADRM1/WWP1/TRIOBP/PRSS23/CEP43/CAPN10/CDC37/PKIG/KAT7/NUDT4/NUDT5/FAM107A/ADAMTS6/RPL35/MAN1B1/SNF8/B4GALT7/PARK7/FKBP9/PHB2/ACOT7/GABARAPL2/VASH1/AAK1/ATG14/ENPP4/DIS3/MSRB2/SEPHS2/PAXIP1/NT5C2/STK38L/EXOSC7/ZSWIM8/TAB2/PHF8/SMC5/GGA3/DIP2A/UBXN4/VPS13A/MGRN1/UBR2/TUT4/USP22/PUM2/UFL1/NUDCD3/ZDHHC17/ADNP/LARS2/PPWD1/ATP13A2/SIRT1/TARDBP/HARS2/SF3B1/ICMT/CAPN7/POFUT1/KCTD2/MORC3/RPL13A/DNPEP/TSPAN15/HSPBP1/SDF2L1/PPIL2/FKBP8/BCL2L13/MTCH1/PGLS/RHBDD3/ARMC8/BRMS1/RPL36/RCHY1/PTPN23/DHRS7B/ZNF451/LTN1/PPP1R16B/AUTS2/SENP6/GIGYF2/GGA1/HERC4/WIPI2/WSB1/IRF2BP1/FBXL3/B3GAT3/FBXL4/TSPAN17/FBXO22/FBXO3/MRPL46/DNAJC2/ST6GALNAC4/BBC3/STK36/PRELID1/VPS4A/SULT1C4/LSM1/SULT1B1/UBE2S/TOR1B/HTRA2/TOR2A/TRIB2/CCDC22/COA3/SPCS1/RGCC/NTMT1/MACROD1/HIPK2/ZCCHC4/PHPT1/MRPL22/TMEM208/PYCARD/USP25/CARD10/PYCR2/PKN3/SERTAD1/UBQLN2/NOP53/ST6GALNAC6/NT5C/EHD4/STOML2/KLK14/NOX4/CHST11/PNPLA8/COPS7A/DHH/PARD6A/FIS1/VPS36/UBXN1/YARS2/MRPL4/THAP4/NDUFA13/MRPS7/TRNT1/APH1A/RPL26L1/RLIM/RNFT1/NAGPA/ZDHHC2/MRPL37/RNF181/MARCHF2/MRPL27/CDKL3/ZDHHC3/MRPL35/AHSP/NGRN/FZR1/PLA1A/ATRAID/UCHL5/CSAD/HEMK1/ANAPC7/RNF138/IP6K2/UBE2J1/TRIAP1/TRMT112/ANAPC11/TRIM33/GET4/UBE2D4/SLC25A39/OTUD6B/CIAO2B/MRPS23/NLK/INPP5K/GSAP/DCUN1D1/DPM3/KCTD5/FBXW5/XRN1/ETAA1/CHPF2/NEURL1B/TMX3/MIER2/NDUFB11/WDR5B/EGLN1/FBXL19/TMEM106B/GTPBP2/OTUD4/RNF111/ALKBH4/TET2/KLHL24/BSPRY/WBP1L/ELP6/SNRK/DCAF16/RASIP1/ADPRS/MRPL16/UCKL1/TMEM132A/SLC25A38/PINX1/ACSM5/TESC/AURKAIP1/PIH1D1/PHIP/OXR1/DMAC2/LARP1B/ANKZF1/ELP3/DALRD3/PNPO/MRPS18A/RNF220/DCUN1D2/UBA6/PCMTD2/UBE2W/PPP6R3/UEVLD/RSAD1/LARP6/ACER3/SLC35C1/PARL/ENOSF1/GALNT10/STAB2/OTUD5/POMGNT1/G2E3/PIGV/RNF126/EDEM2/CCAR1/ST6GALNAC1/CAND1/PSENEN/TMEM165/ZC4H2/MYDGF/ALG1/RAD18/TCIM/EXOSC5/SPPL2B/FEM1C/DUSP22/PARP6/ATXN7L3/ADAMTS9/PDXP/PCNP/PARP11/RNPEPL1/GJC2/CLK4/MIF4GD/RNF150/RIMKLB/RPTOR/HACE1/PDP2/ARRDC3/VPS18/UVSSA/MIER1/ZFYVE28/RAP2C/CTDSP1/CARD18/UBL5/ALOXE3/AASDHPPT/NAA35/ATG101/MRPL17/XPNPEP3/FIGNL1/MCCC2/XYLT2/PDF/NECAB1/IRF2BPL/MLST8/TENT4B/SOX17/COP1/SIL1/MMP25/TMEM168/COPS7B/RMND5B/MICAL1/ELOVL1/MARCHF7/AIDA/MRPL14/MRPS26/MRPS15/MRPL41/MRPL38/MRPL36/MRPL34/MRPL11/JMJD4/UPF3B/NADK/UBE2Z/CAPRIN2/ANTKMT/MRPS34/MRPL57/COLEC11/DCTPP1/METTL22/RNF26/MAPKAP1/FBXL15/CPLANE2/OBI1/VCPKMT/NAA16/NDNF/CHMP6/TUT7/ZYG11B/PRKRIP1/TBL1XR1/ASB13/ALG13/CBLL1/NUDT18/CAAP1/LPCAT1/DNAJB14/PSME3IP1/MINDY3/NAA25/PGAP1/DCAF17/VCPIP1/FBXO11/WDR26/CDK5RAP3/FLAD1/DNAJC5/COASY/UBXN6/CPTP/APOL3/SH3BP5L/MOB2/FBXO38/RCC1L/TXNDC5/PDRG1/APOLD1/URM1/ITM2C/TSPAN14/TRIM7/RNF146/TMEM14B/SHARPIN/RAB1B/ABHD17A/DOHH/UCK1/TMUB1/SOX7/ITCH/RBM4B/TMTC1/KCTD10/KBTBD7/FBXO30/PCBD2/FAM161A/USP48/WDR24/TRAF7/ZDHHC18/DCUN1D5/UQCC2/PYM1/VPS25/L3MBTL3/MRPL43/GNPTG/ZGPAT/ACCS/TRIM52/ZDHHC12/FBH1/NFATC2IP/ALG10/ZNRF1/MPND/FBXL20/ATG4D/USP45/DOCK7/UNK/TSPYL5/WNT3A/CTU1/GADD45GIP1/SCRN2/LRSAM1/SPSB3/IL33/DPP9/BOD1/TMEM259/CHMP7/COG7/TPGS1/TMEM129/MRRF/TIMM50/MARS2/MARCHF9/PGAP3/MVB12A/ORMDL3/FNIP1/TP53RK/SDSL/BTBD9/SLC25A25/MYSM1/RNF157/OSBPL5/OSBPL8/FBXO32/ATG4A/OMA1/PCMTD1/KLHDC3/MRPL53/MRPL54/RPL39L/AGAP2/AGAP3/GALNT15/TRIM6/UBE2J2/CHCHD1/ANKRD9/MRPL52/NOXRED1/ISCA2/EARS2/RSKR/SPNS2/AFMID/JOSD2/NDUFA11/WTIP/FBXO27/B3GALT6/UBXN10/NAXE/MRPL55/ANKRD54/TYW5/LYG1/ACVR1C/UBR3/ZFAND2B/AHSA2P/GLYCTK/CPEB2/PRRC1/NADK2/LRGUK/UBXN2B/CARNMT1/PTRH1/ASB9/CACUL1/A2ML1/FBXL14/LACC1/ZNF418/ZNF738/MOB3C/RC3H1/PDIK1L/PYHIN1/TTL/COPS9/WDSUB1/PPM1L/PPP4R2/XXYLT1/SH3D19/RNF217/VKORC1L1/TTLL11/TMTC3/UBXN2A/IDO2/QSOX2/ADAMTS18/ZNF675/ABHD3/PGAM5/AGO3/EEF2KMT/UBR1/RNF215/CENPX/RAB12/PDE12/TRIML2/MTIF3/TYSND1/CCNY/MRPL21/RBM24/SPDYA/TMEM9/RICTOR/YTHDF3/ZDHHC24/NUDT8/TMEM86B/PAN3/NUDT14/MFSD8/GATC/FAM98B/RNF149/DPY19L4/TRIM59/MMAB/UBAC2/ST8SIA6/SPOPL/ZDHHC21/NANOS1/OVCH2/SLC35B2/CTU2/NDUFS7/GALNT18/PTPRQ/PTAR1/TRIM74/KMT5A/BOLA3/UBAP1L/MEX3D/KLHL31/RNF223/SRRD/MIR126/MIR186/BLID/PIM3/CCDC88C/NPEPPSP1/DNAJC25/ECSCR/TRIM64B/ANXA8/HSP90AB4P/MIR590/GXYLT2/D2HGDH/DNLZ/CDK11A/CSKMT/UQCC3/BACE1-AS
regulation of activated T cell proliferation	BP	31	8	0.51476	LRRC32/IGF1/PRKAR1A/RPS3/SLAMF1/FADD/PYCARD/RC3H1
negative regulation of JNK cascade	BP	31	8	0.51476	DUSP3/MECOM/GSTP1/HIPK3/AIDA/ITCH/ZNF675/KLHL31
regulation of regulatory T cell differentiation	BP	31	8	0.51476	BCL6/FANCA/HLA-DRA/LAG3/SOX12/TNFSF4/SOCS1/DROSHA
antigen processing and presentation of exogenous peptide antigen	BP	31	8	0.51476	CTSV/FCGR2B/HLA-DQA1/HLA-DQB1/HLA-DRA/HLA-DRB3/HLA-DRB5/TRAF6
positive regulation of axon extension	BP	31	8	0.51476	MEGF8/GDI1/SRF/MAP3K13/TWF2/ADNP/TRPV2/SHTN1
regulation of DNA biosynthetic process	BP	104	26	0.514854	ACVRL1/CDKN1A/GFER/HNRNPA2B1/HNRNPD/HNRNPU/MYC/NFATC1/PDGFB/PDGFRB/EXOSC10/RFC2/RFC5/TFDP1/JADE3/CCT7/CCT4/KAT7/DNAJC2/RGCC/NOX4/XRN1/PINX1/TENT4B/NIBAN2/CTC1
learning	BP	104	26	0.514854	APP/BRAF/EPHB2/HIF1A/NTRK2/PRKAR2B/SRF/CLDN5/TSC1/TUBA1A/AAAS/PIAS1/B4GALT2/SYNJ1/CHST10/ABCA7/SYT11/ARC/GIT1/NLGN3/UBA6/RIC8A/STRA6/NDRG4/JPH4/SHANK3
positive regulation of nucleobase-containing compound metabolic process	BP	1657	410	0.515632	ACVRL1/ADRB2/JAG1/APBB1/APP/ATF1/BACH1/BAX/BMP6/BMPR1A/CBFB/CCNT2/CD81/CDH13/CDK2/CDKN1C/CEBPB/CEBPD/ATF2/CREM/ATN1/DVL1/DVL2/DVL3/S1PR1/ELK3/ELK4/ERG/ESRRA/ETS1/MECOM/EZH1/BPTF/FOXF1/FOXF2/FOXD1/FLI1/FOSB/FUS/GABPA/GFER/GPER1/GTF2A1/H2AX/HDAC1/HDGF/HIF1A/HNRNPA2B1/HNRNPAB/HNRNPD/HNRNPU/HOXB7/HSF2/IGF1/RBPJ/FOXK2/ILK/LMO7/LYL1/SMAD2/SMAD4/SMAD6/SMAD9/MAF/MAZ/MC1R/MAP3K5/MEOX2/MGMT/MRE11/MSX1/MYBL1/MYC/MYD88/NCBP1/NFATC1/NFKB2/NFYB/NGFR/NME2/CNOT2/CNOT4/NOTCH1/NOTCH3/NPAT/P2RY1/PCBD1/PDGFB/PDGFRB/PEG3/PIK3R2/PIN1/PKNOX1/PLAG1/EXOSC9/POLR2A/POLR2G/PPP2R5B/PRKAA1/PKN1/MAP2K2/PSMC3/PSMD9/ARID4A/RBBP4/RELB/REST/RFC2/RFC5/RFX3/RFX5/RORA/MRPL12/RPS3/SALL1/ATXN7/CX3CL1/SFPQ/SRSF1/SKI/SMARCC2/SNRNP70/SOX12/SRF/SS18/STAT2/STAT3/NEK4/TAF1/TAF2/TAF6/TAF10/TBP/TCF4/TCF3/TCF7L2/TCF15/TCF20/MLX/TEAD4/TEF/TFAP2A/TFDP1/TMF1/TNFRSF1B/TRAF6/TNFSF4/UBE2V1/NR1H2/WNT6/XIST/YWHAH/ZFX/ZFY/ZNF24/ZNF33A/ZNF33B/ZNF91/ZNF143/ZNF148/ZBTB17/VEZF1/ZNF224/ZNF112/PRDM2/DEK/MLLT10/NRIP1/FZD1/FZD4/NCK2/TEAD2/OGT/CAMK1/PIAS1/STK16/RUVBL1/RFXANK/HYAL2/FADD/TRIM24/CCNK/APLN/PER2/BUD31/MBD2/FUBP3/RPS6KA4/RNF8/AIP/LDB2/RPS6KA5/BCL7C/BCL7B/MED23/MED27/CLOCK/CREB5/PUM1/BCLAF1/ZBED4/SUPT7L/RNF10/PAN2/THRAP3/THOC1/DMTF1/NR1H3/ACTR2/ZNF263/YAF2/ALYREF/TRIM13/TOPORS/SF3B4/KLF2/YAP1/RBM14/MCRS1/HAX1/ZNHIT1/TADA3/CREB3/SYNCRIP/NCOA2/DDX17/DEAF1/CCT7/CCT4/TRIM16/CAMKK2/CELF1/NFAT5/BRD8/TCERG1/MSL3/KCNQ1OT1/SLC38A3/KAT7/PARK7/SCAF8/ABLIM3/FOXJ3/DIS3/PAXIP1/EXOSC7/ZNF292/ZSWIM8/ZNF423/POGZ/PHF8/LPIN1/WWC1/TUT4/USP22/PUM2/SIRT1/TARDBP/SF3B1/BRD4/PATZ1/ZMYND8/ZNF345/ZNF521/SS18L1/AUTS2/GIGYF2/EDRF1/PYGO1/EPC2/AKAP8L/DNAJC2/LSM1/RGCC/HIPK2/BABAM1/ABT1/GRHL1/TRA2A/SERTAD1/NOX4/ZNF593/CHCHD2/ZNF219/SCAND1/UCHL5/ZNF107/VGLL1/TRIAP1/TRMT112/MED15/ARID4B/INPP5K/MBD3/SOX18/ATAD2B/EGLN1/OTUD4/RNF111/TET2/MBTD1/AHI1/GATAD2A/NSD3/TESC/PIH1D1/PHIP/ZCWPW1/RIF1/SUPT20H/MED29/ATF7IP/CCAR1/FOXJ2/CAND1/KMT2E/MYDGF/EXOSC5/ATXN7L3/PRDM10/PRDM11/NAT14/THAP11/PBXIP1/RPTOR/ZNF319/CALCOCO1/RAP2C/ZNF410/CREBZF/RPRD1B/ZNF71/ZNF462/ZNF335/IRF2BPL/MLST8/TENT4B/SOX17/NFKBIZ/NIBAN2/CAPRIN2/TNIP2/CDC73/NAA16/TUT7/TBL1XR1/CARF/ACTR5/CTC1/CDK5RAP3/LBH/SF3B5/SOX7/PCBD2/MAML2/SLX4/ZC3H8/ZNF594/CCDC62/HDGFL2/PHF5A/TRIM52/NFATC2IP/HELZ2/WNT3A/THAP3/IL33/ZNF845/ZNF585B/FANK1/PAXBP1/TP53INP1/MYSM1/CCDC124/TADA1/EXOSC6/GABPB2/KLF14/CREB3L4/RC3H1/PYHIN1/CREBRF/ZNF600/CITED4/SSBP4/ZNF721/ZNF384/ARID2/ZNF48/ZNF585A/CRTC2/PDE12/RBM24/EBF3/YTHDF3/PAN3/BCLAF3/NEAT1/ZNF615/ZNF841/ZNF493/NANOS1/ZNF850/CAVIN4/ZNF808/LIN28B/MAFA/MEX3D/RBMXL1/ZNF814
biological process involved in symbiotic interaction	BP	258	64	0.51686	GRK2/BCL2L1/BSG/CAV1/SCARB1/CD81/CHD1/CTSG/EEF1A1/EFNB2/EPHA2/EPS15/FMR1/GPX1/GSN/HDAC1/IDE/ITGAV/ITGB5/KRT6A/RPSA/LGALS1/LTF/MYD88/P4HB/CHMP1A/PSMC3/NECTIN1/NECTIN2/REST/CCL8/SLAMF1/SMPD1/TNFRSF4/EEA1/IFITM1/APOL1/FCN3/HYAL2/CCNK/CH25H/VPS4B/THOC1/ALYREF/IFITM3/SIVA1/WWP1/TUSC2/SMC5/TARDBP/VPS4A/INPP5K/ST6GALNAC1/VPS18/YTHDC2/THOC6/CHMP6/ITCH/CHMP7/TRIM6/ROMO1/TRIM59/TMEM41B/RNASEK
protein transport	BP	1346	333	0.517247	ABCA1/AP1G1/APBA1/APBB1/TRIM23/ARF1/ARF5/RHOB/ARL3/BAD/BAX/BMP6/TSPO/VPS51/CAV1/CD81/CDKN1A/AP1S1/AP2S1/CLTB/CLTC/ATF2/EIF2D/DMTN/EPS15/GDI1/GLUD1/GNA11/GNAZ/GPER1/FFAR2/GZMB/HIF1A/IGF1/KCNJ8/KPNA5/LLGL1/SMAD2/MDM2/MYO1C/MYO6/NGFR/NNAT/NOTCH1/OAZ1/OAZ2/PCM1/CHMP1A/PEX1/PEX10/PEX13/PIK3R2/PRF1/PRKAA1/PRKAR1A/PRKCI/PSMD9/PTPRN2/RAB13/RAB5C/REST/RFX3/SORT1/VPS52/SEC13/SGTA/SLC15A1/SNCG/SPTBN1/SRP9/SSR2/STAT3/STX1A/STXBP3/STYX/TCF7L2/TPR/TSC2/EIPR1/UBE2G2/UFD1/NR1H2/VEGFC/YWHAH/TUBA1A/STAM/CUBN/AAAS/GPR68/UBL4A/BAP1/PLA2G6/CAMK1/BLZF1/STX16/HYAL2/SNX4/PER2/AP1G2/AP1M1/HERC2/AIP/UNC119/SNAP29/COG1/NPEPPS/VPS4B/BAG4/RAB3D/APBA3/VPS26A/CLOCK/PREPL/PITPNM1/NUP155/PPM1F/GCC2/ZFYVE16/SNX17/TLK1/TECPR2/RABGAP1L/ARHGAP44/PDCD6IP/SAE1/NR1H3/SNUPN/PREB/BCAP31/ARFRP1/TIMM17B/RAMP2/RAMP3/KATNB1/RACK1/TOMM40/HAX1/TIMM44/NXF1/VTI1B/UNC13B/YKT6/GIPC1/VAMP5/SEC24A/YIF1A/LMAN2/TMED1/CAPN10/CDC37/PKIG/RABL2B/RABL2A/SEC23IP/SNF8/SYNRG/PARK7/COPE/PHB2/GABARAPL2/RAB11FIP2/ATG14/SEC31A/CLSTN1/ABLIM3/RAB18/RAB21/DOP1A/MON2/GGA2/MAPK8IP3/GGA3/VPS13A/KIF13B/WASHC4/VPS8/ZDHHC17/ATP13A2/FRAT2/TMED3/AP4E1/TARDBP/ICMT/TRAM1/CD2AP/MTCH1/RHBDD3/SAMM50/AHCTF1/PTPN23/GGA1/B3GAT3/TIMM13/TIMM10/ARRDC2/BBC3/VPS4A/ARFIP1/HTRA2/CCDC22/SPCS1/RANGRF/NXT1/SNX8/HOOK2/SNX11/PARD6A/TMED5/TMED7/FIS1/VPS36/NDUFA13/NAGPA/ZDHHC2/BET1L/SLC15A3/ZDHHC3/HOOK1/UBE2J1/CTDSPL2/RAB14/GET4/INPP5K/NUP54/MIEF1/NEURL1B/CCDC93/EXOC6/TMED9/TMEM132A/TESC/STX17/CCDC186/SEC61A2/GOLPH3L/UEVLD/LIN7C/AP1AR/PARL/VPS50/DENND4C/NECAP2/EDEM2/EXOC1/ADAMTS9/PARP11/GOPC/NUP107/ARRDC3/VPS18/UBL5/NAPB/LIN7B/SIL1/VPS33A/NADK/MLPH/CPLANE2/TANGO6/CHMP6/PLEKHF2/TBC1D17/ZFAND1/RABEP2/PGAP1/RUFY1/GRIP2/SNX27/RAB1B/RAB33B/TOMM40L/ZDHHC18/UQCC2/VPS25/MON1A/HOOK3/JAGN1/GNPTG/UNC119B/SFT2D3/ORAI1/ZDHHC12/RAB2B/ATG4D/MICALL1/HPS4/SYS1/YIF1B/TIMM29/LRSAM1/IL33/CHMP7/NDUFAF2/COG7/TMEM129/TIMM50/MVB12A/STX1B/VPS26B/C1QTNF3/ATG4A/GBP5/AGAP2/UBE2J2/ACVR1C/ZFAND2B/SLC9B2/ROMO1/EXOC8/FAM91A1/MAMDC4/TRMT10B/TAMALIN/DENND1B/SPAG17/RAB12/ARL5B/TMEM9/ZDHHC24/CAVIN1/TCAF2/UBAC2/GPIHBP1/RAB43/ZDHHC21/MTX3/NUP43/RN7SL3/MAFA/PIM3/RGPD8/DNLZ/RGPD2
positive regulation of endothelial cell migration	BP	96	24	0.517287	AAMP/RHOB/ATP5F1B/SCARB1/ETS1/FUT1/HIF1A/KDR/MAP3K3/PDGFB/PIK3C2A/PLCG1/RRAS/SPARC/TEK/VEGFC/FGF18/BCAR1/HDAC9/SIRT1/RHOJ/JCAD/EMC10/MIR126
hyaluronan metabolic process	BP	27	7	0.517489	CLTC/GUSB/HEXA/PDGFB/HYAL3/HYAL2/STAB2
regulation of protein targeting to membrane	BP	27	7	0.517489	DMTN/GDI1/MYO1C/FIS1/INPP5K/MIEF1/TCAF2
release of sequestered calcium ion into cytosol by sarcoplasmic reticulum	BP	27	7	0.517489	CALM3/CASQ1/DMD/GSTM2/NOL3/GSTO1/TMEM38A
release of sequestered calcium ion into cytosol by endoplasmic reticulum	BP	27	7	0.517489	CALM3/CASQ1/DMD/GSTM2/NOL3/GSTO1/TMEM38A
regulation of peptidyl-lysine acetylation	BP	27	7	0.517489	NFYB/PRKAA1/DEK/DIP2A/SIRT1/SF3B1/AUTS2
vascular associated smooth muscle cell migration	BP	27	7	0.517489	IGFBP5/MDM2/PDGFB/MAP3K7/GNA13/DOCK5/DOCK7
negative regulation of ossification	BP	27	7	0.517489	HIF1A/RBPJ/SMAD6/SMAD7/NOTCH1/SRGN/RFLNB
protein palmitoylation	BP	27	7	0.517489	ZDHHC17/ZDHHC2/ZDHHC3/ZDHHC18/ZDHHC12/ZDHHC24/ZDHHC21
fatty acid catabolic process	BP	88	22	0.519961	ACADS/ACAT1/ACOX1/ECI1/ETFB/GCDH/IVD/CYP4F3/PCCA/PEX13/ACOT8/SLC27A4/ABHD2/LPIN1/MCAT/ECHDC2/ECHDC1/ACAD10/ABHD3/MTLN/TYSND1/NUDT8
biological process involved in interaction with symbiont	BP	88	22	0.519961	CHD1/CTSG/EEF1A1/FMR1/GPX1/HDAC1/LTF/MYD88/PSMC3/REST/CCL8/EEA1/APOL1/CCNK/TUSC2/SMC5/TARDBP/INPP5K/ST6GALNAC1/YTHDC2/ROMO1/TMEM41B
response to leukemia inhibitory factor	BP	88	22	0.519961	PHC1/HELLS/HK2/HNRNPU/SMAD7/NFYB/PIGA/PMM1/RPS16/VEGFC/FZD4/BCLAF1/SPOCK2/MRAS/MTF2/SIRT1/RNF138/BSPRY/RIF1/TEX14/SOX17/UBXN2A
metaphase chromosome alignment	BP	88	22	0.519961	APC/CENPC/HNRNPU/CHMP1A/ZNF207/MAD1L1/VPS4B/DCTN2/SPAG5/VPS4A/EML4/TRAPPC12/PINX1/CENPQ/TEX14/MIS12/CHMP6/BOD1/CHMP7/TTL/SPICE1/CHAMP1
response to misfolded protein	BP	23	6	0.520741	UFD1/STUB1/SDF2L1/UBE2W/RNF126/DNAJB14
positive regulation of protein autophosphorylation	BP	23	6	0.520741	CALM3/ACE/MRE11/PDGFB/VEGFC/RAP2C
anaphase-promoting complex-dependent catabolic process	BP	23	6	0.520741	CDC27/CDK2/UBE2S/FZR1/ANAPC7/ANAPC11
polyprenol metabolic process	BP	23	6	0.520741	DPAGT1/AKR1C3/DPM3/ALG1/ALG13/ALG10
positive regulation of epidermal growth factor receptor signaling pathway	BP	23	6	0.520741	GPER1/PDE6G/RALA/AGR2/SHKBP1/FAM83B
retrotransposition	BP	23	6	0.520741	MYBL1/ZNF91/UBR2/TUT4/TUT7/ZNF93
neuroepithelial cell differentiation	BP	23	6	0.520741	JAG1/CEBPB/SMAD2/NOTCH1/RPTOR/TMEM231
glycosphingolipid biosynthetic process	BP	23	6	0.520741	PRKAA1/ST3GAL2/B4GALT5/ST6GALNAC4/ST6GALNAC6/ST8SIA6
glycosaminoglycan catabolic process	BP	23	6	0.520741	GUSB/HEXA/HYAL3/HYAL2/STAB2/LYG1
relaxation of muscle	BP	23	6	0.520741	GRK2/ATP1A1/ATP2A1/GSN/GSTM2/P2RY1
photoperiodism	BP	23	6	0.520741	NR2F6/PPP1CA/PER2/CLOCK/FBXL3/RBM4B
ventral spinal cord development	BP	23	6	0.520741	GIGYF2/ABT1/CD320/DLL4/ZC4H2/SCYL1
cellular response to UV	BP	80	20	0.522932	BAK1/BAX/CDKN1A/MC1R/MDM2/MYC/POLD1/MAPK11/SMPD1/STK11/TAF1/HYAL3/CUL4B/HYAL2/ZBTB1/SIRT1/TRIAP1/ACTR5/TP53INP1/COPS9
TOR signaling	BP	145	36	0.524228	HIF1A/PRKAA1/RPS6/RPS6KB1/RPS6KB2/SEC13/STK11/TSC1/TSC2/UBE2D1/TELO2/ZMPSTE24/UBR2/SIRT1/LAMTOR2/NLK/LAMTOR1/PIH1D1/UBE2W/OTUD5/TMEM127/RPTOR/MLST8/MAPKAP1/WDR24/TBCK/FNIP1/RHEBL1/TNFAIP8L1/GPR155/BMT2/SPAAR/UBR1/RICTOR/MFSD8/LAMTOR4
SRP-dependent cotranslational protein targeting to membrane	BP	19	5	0.524757	SRP9/TRAM1/SEC61A2/ZFAND2B/RN7SL3
negative regulation of lipid storage	BP	19	5	0.524757	ABCA1/ITGAV/NR1H2/NR1H3/OSBPL8
negative regulation of lipid transport	BP	19	5	0.524757	TSPO/ITGAV/NR1H2/NR1H3/FIS1
epithelial cell maturation	BP	19	5	0.524757	CDKN1A/HIF1A/KDR/RFX3/GDF11
pyrimidine ribonucleotide biosynthetic process	BP	19	5	0.524757	NME2/NME3/NME4/UCKL1/UCK1
Rab protein signal transduction	BP	19	5	0.524757	GDI1/RAB21/DENND4C/RAB33B/RAB12
response to prostaglandin E	BP	19	5	0.524757	A2M/CCR7/GNB1/PRKAA1/TNFSF4
negative regulation of type I interferon-mediated signaling pathway	BP	19	5	0.524757	STAT2/EIF4E2/ISG15/GIGYF2/YTHDF3
embryonic camera-type eye morphogenesis	BP	19	5	0.524757	FOXF2/TFAP2A/FRS2/HIPK2/STRA6
ossification involved in bone maturation	BP	19	5	0.524757	IGF1/LTF/THBS3/DCHS1/RFLNB
phosphate ion transport	BP	19	5	0.524757	CEBPB/SLC25A10/SLC25A3/SLC25A11/SLC17A8
cell migration involved in heart development	BP	19	5	0.524757	NOTCH1/PDGFRB/DCHS1/FLRT3/NDRG4
protein-lipid complex remodeling	BP	19	5	0.524757	SCARB1/CETP/LCAT/MPO/ABCA5
plasma lipoprotein particle remodeling	BP	19	5	0.524757	SCARB1/CETP/LCAT/MPO/ABCA5
gastrulation with mouth forming second	BP	19	5	0.524757	MEGF8/SMAD4/SRF/ZBTB17/FRS2
glycerol ether metabolic process	BP	19	5	0.524757	LIPE/PLA2G6/PXMP4/DHRS7B/TMEM86B
ether lipid metabolic process	BP	19	5	0.524757	LIPE/PLA2G6/PXMP4/DHRS7B/TMEM86B
retina layer formation	BP	19	5	0.524757	PTPRM/TFAP2A/FJX1/HIPK2/AHI1
regulation of microtubule nucleation	BP	19	5	0.524757	GIT1/RANGRF/HAUS6/HAUS2/HAUS3
positive regulation of lipid kinase activity	BP	19	5	0.524757	CCR7/PDGFRB/TEK/ATG14/AGAP2
lysosomal protein catabolic process	BP	19	5	0.524757	VPS13A/ATP13A2/MARCHF2/TMEM106B/MFSD8
pyrimidine deoxyribonucleotide metabolic process	BP	19	5	0.524757	DTYMK/NTHL1/OGG1/NT5C/DCTPP1
ectoderm development	BP	19	5	0.524757	BMPR1A/NF2/VPS52/ZBTB17/EPB41L5
negative regulation of intrinsic apoptotic signaling pathway by p53 class mediator	BP	19	5	0.524757	MDM2/SIRT1/TRIAP1/MARCHF7/ARMC10
actin filament-based transport	BP	19	5	0.524757	MYO1B/MYO1C/MYO6/SUN2/MYO19
exocytosis	BP	279	69	0.527338	AP1G1/ATP2A2/CEACAM1/BRAF/DVL1/FCGR2B/FOXF1/FMR1/GNAI2/LLGL1/NKG7/NOTCH1/P2RY1/PIK3C2A/RAB13/RALA/REST/CCL8/SNCA/STX1A/STXBP3/STAM/HYAL3/SNX4/SYNJ1/SYNGR2/SNAP29/VPS4B/RAB3D/PREPL/SNPH/ARHGAP44/PDCD6IP/RABEPK/VTI1B/UNC13B/YKT6/SNF8/RAB11FIP2/RAB21/SYT11/ATP13A2/VPS4A/GIT1/STXBP6/SDF4/EXOC6/STX17/LIN7C/EXOC1/VPS18/NAPB/LIN7B/MICAL1/CPLANE2/DNAJC5/RAB33B/JAGN1/RAB2B/FBXL20/SCIN/TSPAN18/EXOC3L2/SYT12/STX1B/TPRG1L/EXOC8/RAB12/EXOC3L1
cellular catabolic process	BP	1287	318	0.528153	ACADS/ACAT1/ACOX1/ADA/ADRB2/APP/TRIM23/ARSB/ATP2A2/ATP6V0B/ATP6V0A1/BAD/BAX/BCKDHA/BLVRB/TSPO/VPS51/SCARB1/CLTC/CNP/COMT/CYP1A1/CYP1A2/DAPK3/ECI1/ACE/DFFA/DNASE1L1/EEF1A1/EFNB1/EPHB2/ETFB/FHIT/FMR1/FUS/GAA/GCDH/GCSH/GLUD1/GPX1/GSTM2/GUSB/HAGH/HBA1/HBA2/HBM/HBB/HBG1/HBG2/HEXA/HIF1A/HK2/HMGCL/HNRNPAB/HNRNPD/HNRNPU/IDE/IGF1/FOXK2/IDO1/IREB2/ISG20/ITPA/IVD/KDR/KIF25/LGALS8/LIPE/CYP4F3/MGAT1/MGST2/MPO/MPST/NUDT1/MYD88/NAGA/NAGLU/NCBP1/NQO2/CNOT2/CNOT4/NTHL1/OGG1/PCCA/CHMP1A/PDE2A/PDE9A/PEX13/PIK3C2A/PIK3R2/PLCG1/EXOSC9/EXOSC10/POLR2G/PRKAA1/PSAP/S100A9/SMPD1/SNCA/SNRNP70/STAT3/STK11/MAP3K7/ELOB/PRDX2/TNFRSF1B/TRAF2/TRAF6/TSC1/TSC2/TST/UROD/VIM/XIST/STAM/PLA2G6/OGT/HSD17B6/AKR1C3/SNX4/SGPL1/STBD1/ATG12/TBRG4/MAPKAPK2/SNAP29/GSTO1/SPTLC2/NPEPPS/VPS4B/EI24/VPS26A/PUM1/GPRASP1/KEAP1/LRIG2/TECPR2/PAN2/THRAP3/ACOT8/PDCD6IP/RBM7/RNF41/TRIM13/ZMPSTE24/STUB1/RGS19/AKR1A1/ABCA7/HAX1/VTI1B/SYNCRIP/MTHFS/DNPH1/CAMKK2/CELF1/USP20/PNPLA6/KCNQ1OT1/SLC27A4/ABHD2/CDC37/NUDT4/NUDT5/LZTS1/PKP3/SNF8/PARK7/PHB2/ACOT7/MGLL/GABARAPL2/ATG14/ENPP4/DIS3/NT5C2/STK38L/EXOSC7/ZSWIM8/TAB2/LPIN1/SYT11/VPS13A/TUT4/PUM2/UFL1/ATP13A2/SIRT1/TARDBP/FKBP8/LSM4/PRDX5/TECPR1/GIGYF2/POLDIP2/WIPI2/FBXL4/VPS4A/LSM1/MCAT/HTRA2/CECR2/TMEM208/PYCARD/UBQLN2/NT5C/PNPLA8/FIS1/VPS36/TRNT1/MRTO4/TEX264/CSAD/ZCCHC17/XRN1/EXOSC4/DDX49/TET2/RASIP1/STX17/ATG2B/LARP1B/MTPAP/ECHDC2/ACER3/PARL/ENOSF1/SUPT20H/ZCCHC8/EXOC1/ECHDC1/GPCPD1/CYP26B1/EXOSC5/PDXP/ABHD6/RPTOR/VPS18/AASDHPPT/ATG101/MCCC2/MLST8/TENT4B/ILRUN/VPS33A/UPF3B/FUNDC2/TRIR/DCTPP1/RETREG2/CHMP6/TUT7/TBC1D17/NUDT18/ZC3H14/MUS81/WDR82/UBXN6/ACAD10/CPTP/RAB1B/RAB33B/EMC6/ITCH/RNASEH2C/WDR24/PYM1/VPS25/MAP1LC3A/FBH1/ATG4D/ATP6V1E2/LRSAM1/ANGEL2/SLC25A46/CHMP7/MVB12A/ORMDL3/TP53INP1/VPS26B/SDSL/ATG4A/TRIM6/EXOSC6/AFMID/UBXN2B/CARNMT1/ZNF418/RC3H1/EXOC8/SH3D19/UBXN2A/TENT2/IDO2/ABHD3/PGAM5/AGO3/RAB12/PDE12/MTLN/TYSND1/CCNY/RBM24/ATP6V1C2/YTHDF3/NUDT8/PAN3/MFSD8/TAB3/NEAT1/ATG9B/GPIHBP1/RAB43/NANOS1/LIN28B/MEX3D/TMEM41B/NPEPPSP1
dicarboxylic acid catabolic process	BP	15	4	0.529971	GLUD1/ACOT8/MTHFS/AASDHPPT
negative regulation of platelet activation	BP	15	4	0.529971	CEACAM1/PDGFB/THBD/ADAMTS18
heart valve formation	BP	15	4	0.529971	GJA5/SMAD4/NOTCH1/DCHS1
positive regulation of natural killer cell mediated cytotoxicity	BP	15	4	0.529971	AP1G1/KLRD1/LAG3/NECTIN2
plasma lipoprotein particle assembly	BP	15	4	0.529971	ABCA1/LCAT/NR1H2/ABCA7
myeloid dendritic cell differentiation	BP	15	4	0.529971	RBPJ/ITGB8/RELB/TRAF6
positive regulation of muscle tissue development	BP	15	4	0.529971	PRKAA1/RPS6KB1/NIBAN2/WNT3A
nucleolus organization	BP	15	4	0.529971	RPS19/EMG1/PHF8/SIRT1
cardiac myofibril assembly	BP	15	4	0.529971	SMAD4/NEB/PDGFRB/SRF
positive regulation of keratinocyte differentiation	BP	15	4	0.529971	NME2/NOTCH1/PRKCH/TRIM16
heparin metabolic process	BP	15	4	0.529971	EXT2/NDST1/NAGLU/XYLT2
detection of temperature stimulus	BP	15	4	0.529971	NR2F6/NGFR/TRPV1/ASIC3
male meiosis I	BP	15	4	0.529971	MYBL1/FOXJ3/UBR2/FOXJ2
protein localization to phagophore assembly site	BP	15	4	0.529971	WIPI2/STX17/ATG4D/ATG9B
G protein-coupled acetylcholine receptor signaling pathway	BP	15	4	0.529971	GRK2/GNA11/GNAI2/GNB1
nuclear pore organization	BP	15	4	0.529971	TPR/AHCTF1/NUP54/NUP107
heat generation	BP	15	4	0.529971	ADRB1/ADRB2/TRPV1/ARRDC3
translational termination	BP	15	4	0.529971	APEH/MRPL58/MTRF1/JMJD4
hypothalamus development	BP	15	4	0.529971	BAX/UQCRQ/PLXNA3/NDNF
regulation of store-operated calcium entry	BP	15	4	0.529971	CASQ1/SARAF/JPH4/CRACR2B
regulation of long-term neuronal synaptic plasticity	BP	15	4	0.529971	APP/EPHB2/SNCA/SHANK3
pyrimidine deoxyribonucleotide catabolic process	BP	15	4	0.529971	NTHL1/OGG1/NT5C/DCTPP1
spinal cord motor neuron differentiation	BP	15	4	0.529971	GIGYF2/ABT1/ZC4H2/SCYL1
negative regulation of epithelial cell migration	BP	64	16	0.530093	ACVRL1/ADGRB1/KRIT1/MEOX2/NOTCH1/PTEN/PTPRM/TBXA2R/VASH1/PATZ1/PTPN23/RGCC/CARD10/DLL4/ADAMTS9/MMRN2
regulation of release of sequestered calcium ion into cytosol	BP	64	16	0.530093	APLNR/BAX/CALM3/CASQ1/DMD/FKBP1A/GPER1/GSTM2/PLCG1/CX3CL1/SNCA/F2RL3/GSTO1/SELENON/TMEM38A/JPH4
protein transmembrane transport	BP	60	15	0.532228	ABCA1/PEX1/PEX10/PEX13/PRF1/TIMM17B/TOMM40/TIMM44/TRAM1/SEC61A2/TOMM40L/TIMM50/ZFAND2B/ROMO1/DNLZ
negative regulation of leukocyte cell-cell adhesion	BP	113	28	0.534169	BCL6/CEACAM1/CBFB/CEBPB/CTSG/DLG1/DUSP3/FCGR2B/FGL1/LRRC32/HLX/IDO1/LAG3/SMAD7/PRKAR1A/PRDX2/TNFSF4/MAD1L1/SOCS1/SOCS6/TSPAN32/DUSP22/TWSG1/MARCHF7/ITCH/ZC3H8/RC3H1/NRARP
positive regulation of protein binding	BP	56	14	0.534546	AMFR/APP/BDNF/CAV1/FKBP1A/IDE/MARK3/PIN1/TAF1/TCF7L2/CLDN5/HIPK2/CAPRIN2/WNT3A
regulation of mRNA catabolic process	BP	166	41	0.537011	FMR1/FUS/HNRNPAB/HNRNPD/HNRNPU/IREB2/MYD88/CNOT2/CNOT4/EXOSC9/POLR2G/TRAF2/VIM/TBRG4/MAPKAPK2/PUM1/PAN2/THRAP3/SYNCRIP/CELF1/PKP3/DIS3/EXOSC7/TUT4/PUM2/TARDBP/GIGYF2/LSM1/LARP1B/EXOSC5/TENT4B/TUT7/ZC3H14/ANGEL2/RC3H1/PDE12/RBM24/YTHDF3/PAN3/NANOS1/MEX3D
ribonucleoside monophosphate metabolic process	BP	52	13	0.537079	ADA/ADSL/AK1/NUDT2/APRT/DLG1/GUK1/PPAT/NT5C2/NT5C/UCKL1/UCK1/LRGUK
vascular endothelial growth factor receptor signaling pathway	BP	52	13	0.537079	HIF1A/KDR/VEGFC/MAPKAPK3/FZD4/FGF18/MAPKAPK2/BCAR1/EPN2/NIBAN2/TMEM204/MMRN2/CLEC14A
negative regulation of cysteine-type endopeptidase activity	BP	52	13	0.537079	CDKN2D/CST3/DHCR24/GPX1/LTF/SNCA/NOL3/PARK7/TRIAP1/PIH1D1/CARD18/CAAP1/FNIP1
regulation of receptor internalization	BP	52	13	0.537079	ARF1/EFNB2/FMR1/LRPAP1/RALA/ATXN2/SELE/APLN/ARC/UBQLN2/AHI1/SCYL2/WNT3A
negative regulation of cell-substrate adhesion	BP	52	13	0.537079	ACVRL1/JAG1/BCL6/DMTN/NF2/NOTCH1/PTEN/CX3CL1/FZD4/ADAM15/FAM107A/AP1AR/DUSP22
mesonephric tubule morphogenesis	BP	52	13	0.537079	DLG1/FOXD1/HOXB7/ILK/SMAD4/MYC/SALL1/WNT6/DCHS1/HS3ST3A1/TMEM59L/CTNNBIP1/LZTS2
organelle membrane fusion	BP	105	26	0.537186	BNIP1/CHMP1A/RAB13/SLAMF1/SNCA/STX1A/EEA1/VAMP4/STX16/SNAP29/VTI1B/SYT11/VPS8/ATP13A2/VPS4A/STXBP6/STX17/VPS18/VPS33A/CPLANE2/CHMP6/VCPIP1/YIPF4/CHMP7/STX1B/RAB12
neuromuscular process	BP	105	26	0.537186	APP/ATP2A1/CASQ1/DMD/DVL1/FXN/GAA/GSTM2/HEXA/KCNJ8/MYH3/PENK/PTEN/RPS6KB1/TCF15/TUBA1A/GSTO1/ZMPSTE24/SPART/GIGYF2/REM1/HIPK2/BLOC1S4/STRA6/JPH4/C12orf57
ribonucleoside monophosphate catabolic process	BP	11	3	0.537285	ADA/NT5C2/NT5C
negative regulation of vascular endothelial growth factor receptor signaling pathway	BP	11	3	0.537285	EPN2/NIBAN2/MMRN2
positive regulation of T cell apoptotic process	BP	11	3	0.537285	IDO1/PRELID1/ZC3H8
positive regulation of toll-like receptor 4 signaling pathway	BP	11	3	0.537285	LTF/NR1H3/ZNRF1
regulation of mitochondrial fusion	BP	11	3	0.537285	VAT1/OMA1/PLD6
eosinophil migration	BP	11	3	0.537285	CCL2/CCL8/CX3CL1
microglia differentiation	BP	11	3	0.537285	APP/MYD88/NAGLU
xenophagy	BP	11	3	0.537285	LGALS8/WIPI2/LRSAM1
positive regulation of mitochondrial calcium ion concentration	BP	11	3	0.537285	ATP2A1/BCAP31/FIS1
positive regulation of protein exit from endoplasmic reticulum	BP	11	3	0.537285	CD81/BCAP31/EDEM2
positive regulation of DNA methylation-dependent heterochromatin formation	BP	11	3	0.537285	SETDB1/ATF7IP/ATF7IP2
response to ether	BP	11	3	0.537285	CDK4/HNRNPD/MDM2
nucleotide-sugar transmembrane transport	BP	11	3	0.537285	SLC35A3/SLC35C1/SLC35A4
vascular associated smooth muscle cell development	BP	11	3	0.537285	NOTCH1/SGCB/RAMP2
receptor-mediated endocytosis of virus by host cell	BP	11	3	0.537285	CAV1/EPS15/RNASEK
negative regulation of release of sequestered calcium ion into cytosol	BP	11	3	0.537285	CALM3/GSTM2/GSTO1
negative regulation of ryanodine-sensitive calcium-release channel activity	BP	11	3	0.537285	CALM3/GSTM2/GSTO1
sphingomyelin biosynthetic process	BP	11	3	0.537285	SPTLC2/PEMT/ORMDL3
left/right axis specification	BP	11	3	0.537285	NOTCH1/EPB41L5/PKD1L1
negative regulation of transcription regulatory region DNA binding	BP	11	3	0.537285	PER2/ZNF593/ZNF675
negative regulation of tyrosine phosphorylation of STAT protein	BP	11	3	0.537285	CAV1/NF2/SOCS1
CRD-mediated mRNA stabilization	BP	11	3	0.537285	HNRNPD/HNRNPU/SYNCRIP
locomotor rhythm	BP	11	3	0.537285	NAGLU/PTEN/NCOA2
regulation of dendritic cell differentiation	BP	11	3	0.537285	CEBPB/FCGR2B/ZBTB46
positive regulation of circadian rhythm	BP	11	3	0.537285	RORA/CLOCK/THRAP3
positive regulation of CREB transcription factor activity	BP	11	3	0.537285	RPS6KA4/RPS6KA5/CRTC2
establishment of T cell polarity	BP	11	3	0.537285	CCR7/GSN/CYP26B1
negative regulation of cardiocyte differentiation	BP	11	3	0.537285	SMAD4/FRS2/MIR590
detection of temperature stimulus involved in sensory perception of pain	BP	11	3	0.537285	NR2F6/TRPV1/ASIC3
protein oxidation	BP	11	3	0.537285	LOX/LOXL2/TMX3
maintenance of protein localization in endoplasmic reticulum	BP	11	3	0.537285	GPAA1/RER1/ANKRD13C
negative regulation of oxidative stress-induced neuron intrinsic apoptotic signaling pathway	BP	11	3	0.537285	HIF1A/FZD1/PARK7
polyamine transport	BP	11	3	0.537285	OAZ1/OAZ2/ATP13A2
positive regulation of cellular senescence	BP	11	3	0.537285	SIRT1/MORC3/ABI3
vacuole fusion	BP	11	3	0.537285	CHMP1A/CHMP6/CHMP7
nucleoside diphosphate biosynthetic process	BP	11	3	0.537285	AK1/DTYMK/GUK1
fatty acid homeostasis	BP	11	3	0.537285	POLD1/PRKAA1/SIRT1
insulin metabolic process	BP	11	3	0.537285	CEACAM1/IDE/P4HB
protoporphyrinogen IX metabolic process	BP	11	3	0.537285	ALAS2/IREB2/UROD
regulation of myoblast proliferation	BP	11	3	0.537285	ATF2/PAXBP1/MALAT1
regulation of receptor clustering	BP	11	3	0.537285	CD81/GSN/ZDHHC2
regulation of ceramide biosynthetic process	BP	11	3	0.537285	PRKAA1/PLA2G6/ORMDL3
cellular response to leucine	BP	11	3	0.537285	UBR2/RPTOR/UBR1
extracellular matrix constituent secretion	BP	11	3	0.537285	NOTCH1/TNFRSF1B/RGCC
positive regulation of protein localization to endosome	BP	11	3	0.537285	MSN/NF2/ABHD17A
intracellular potassium ion homeostasis	BP	11	3	0.537285	ATP1A1/ATP12A/ATP1A4
defense response to tumor cell	BP	11	3	0.537285	PRF1/PRDX2/ABI3
negative regulation of glucose import	BP	11	3	0.537285	ACE/STXBP3/PEA15
intracellular mRNA localization	BP	11	3	0.537285	FUBP3/PUM2/MEX3D
negative regulation of lyase activity	BP	11	3	0.537285	GNAI2/PALM/PHPT1
regulation of inositol phosphate biosynthetic process	BP	11	3	0.537285	GPER1/P2RY1/SNCA
retinal rod cell differentiation	BP	11	3	0.537285	NAGLU/NTRK2/STAT3
somatic stem cell division	BP	11	3	0.537285	NOTCH1/LBH/WNT3A
negative regulation of platelet-derived growth factor receptor signaling pathway	BP	11	3	0.537285	PTPN12/SNCA/NDRG4
chromosome localization	BP	101	25	0.538801	APC/CENPC/HNRNPU/CHMP1A/ZNF207/MAD1L1/VPS4B/ACTR2/KATNB1/DCTN2/SPAG5/VPS4A/EML4/TRAPPC12/PINX1/CENPQ/TEX14/MIS12/CHMP6/BOD1/CHMP7/TTL/SPICE1/SPDYA/CHAMP1
regulation of protein modification by small protein conjugation or removal	BP	223	55	0.538962	BIRC3/ADGRB1/TSPO/CAV1/FOXF2/GPS1/HIF1A/DNAJB2/SMAD7/PIN1/PTEN/RPS3/RPS7/TAF1/TRAF6/UBE2D1/UBE2V1/AXIN1/OGT/PIAS1/PER2/COPS2/ISG15/TANK/SAE1/TOPORS/STUB1/FAM107A/PARK7/PAXIP1/UFL1/HSPBP1/RCHY1/UBE2S/NOP53/COPS7A/UBXN1/FZR1/DCUN1D1/OTUD4/RNF111/WBP1L/PINX1/DCUN1D2/ARRDC3/COPS7B/MARCHF7/CDK5RAP3/ITCH/DCUN1D5/TSPYL5/COPS9/UBXN2A/CENPX/SPOPL
negative regulation of leukocyte activation	BP	158	39	0.539354	BCL6/CEACAM1/CBFB/CEBPB/CTSG/DLG1/DUSP3/FCGR2B/FGL1/FOXF1/LRRC32/GPER1/HLX/IDO1/LAG3/SMAD7/PRKAR1A/PKN1/CX3CL1/PRDX2/TNFSF4/MAD1L1/SOCS1/SOCS6/THOC1/NR1H3/TSPAN32/SYT11/RHBDD3/DUSP22/TWSG1/MARCHF7/ITCH/ZC3H8/ZBTB46/RC3H1/ADGRF5/TBC1D10C/NRARP
amyloid-beta metabolic process	BP	48	12	0.53987	APEH/ACE/IDE/IGF1/NTRK2/PIN1/ABCA7/GGA3/APH1A/GSAP/PSENEN/MIR186
axoneme assembly	BP	48	12	0.53987	TTLL3/STK36/DNAAF2/CPLANE2/CFAP43/RSPH6A/CFAP91/TPGS1/LRGUK/DNAH2/CFAP58/SPAG17
nucleotide metabolic process	BP	426	105	0.540082	ACAT1/ADA/ADSL/AK1/NUDT2/APRT/ATP5F1B/ATP5F1D/ATP5MC1/ATP5MC2/ATP5MC3/ATP5PO/BAD/TSPO/CNP/COX11/NQO1/DLG1/DTYMK/EPHA2/FHIT/GCDH/GUCA1B/GUK1/IDO1/ITPA/MVD/MYH3/NDUFA1/NDUFA2/NDUFA5/NDUFA7/NDUFA8/NDUFAB1/NDUFB2/NDUFB7/NDUFB8/NDUFB9/NDUFC1/NDUFV1/NDUFS4/NDUFS6/NDUFS8/NME2/NME3/NME4/NPR1/NTHL1/OGG1/OPA1/PDE2A/PDE9A/PDHB/PPAT/RORA/SNCA/SULT1A2/SULT1A1/TALDO1/SLC25A16/TPST2/ACOT8/DNPH1/ATP5MG/PMVK/ACOT2/NUDT4/NUDT5/PARK7/ACOT7/NT5C2/DIP2A/PGLS/SULT1C4/SULT1B1/NT5C/STOML2/FIS1/NDUFA13/NDUFB11/UCKL1/ACSM5/RPTOR/FIGNL1/MCCC2/MLST8/ELOVL1/NADK/ANTKMT/DCTPP1/NUDT18/FLAD1/COASY/UCK1/SLC25A25/AFMID/NDUFA11/NAXE/NADK2/LRGUK/LACC1/IDO2/NUDT8/NDUFS7/UQCC3
aminoglycan metabolic process	BP	97	24	0.540496	CLTC/EXT2/GUSB/HEXA/NDST1/NAGLU/PDGFB/ST3GAL2/HYAL3/CHST1/HYAL2/B4GALT5/HS3ST3A1/B4GAT1/B4GALT7/B3GAT3/CHST11/CHPF2/STAB2/XYLT2/NDNF/B3GALT6/LYG1/SLC35B2
protein-DNA complex organization	BP	722	178	0.541033	APBB1/BCL6/CDK2/CDKN1C/CENPC/CHD1/ATF2/DAPK3/PHC1/MECOM/EZH1/BPTF/GPX1/GPX4/GTF2A1/H2AX/H3-3A/HDAC1/HDGF/HELLS/HNRNPU/LOXL2/MYC/MYD88/EXOSC10/PRKAA1/PKN1/RAD21/RAD52/ARID4A/RBBP4/RBL1/REST/SAFB/SFPQ/SMARCC2/SS18/TAF1/TAF2/TAF6/TAF10/MAP3K7/TBP/TCF4/TPR/HIRA/UTY/XIST/PRDM2/DEK/BRD3/AXIN1/BAP1/OGT/CGGBP1/PIAS1/RUVBL1/BANF1/PER2/MBD2/H1-10/RPS6KA4/TAF1C/RNF8/BTAF1/RPS6KA5/BCL7C/BCL7B/TSIX/MED23/MED27/CLOCK/HDAC9/ZNF518A/SETDB1/TLK1/USP15/USP3/ZMPSTE24/NPM3/KLF2/RBM14/MCRS1/ZNHIT1/HMGN4/TADA3/NFAT5/BRD8/SUGT1/MSL3/KCNQ1OT1/KAT7/NUDT5/MTF2/ZBTB1/PAXIP1/POGZ/PHF8/SMC5/UBR2/USP22/SIRT1/SF3B1/BRD4/SUZ12/ZMYND8/L3MBTL1/SS18L1/SENP6/EPC2/FAM50B/DNAJC2/CECR2/NTMT1/HIPK2/BABAM1/RBM15B/HP1BP3/HDGFL3/TRAPPC12/RLIM/UCHL5/TRMT112/MED15/ARID4B/MBD3/MIER2/FBXL19/RSBN1/ALKBH4/TET2/MBTD1/GATAD2A/NSD3/PIH1D1/RIF1/BRF2/COPRS/MED29/ATF7IP/CAND1/KMT2E/SMARCAD1/EMSY/ATXN7L3/PRDM8/UTP3/MIER1/GATAD1/CREBZF/ZNF462/ZNF335/NFKBIZ/NIBAN2/ANTKMT/MIS12/METTL22/VCPKMT/RIOX1/TBL1XR1/ACTR5/ATF7IP2/CENPT/THAP7/GRWD1/L3MBTL3/HDGFL2/CBX2/LMNB2/TSPYL5/MYSM1/AEBP2/LIN54/EEF2KMT/ARID2/CENPX/LRWD1/KMT5A
fibroblast proliferation	BP	93	23	0.54228	BAX/CAV1/CDK4/CDKN1A/GPX1/GSTP1/IGF1/KCNJ8/MYC/NDUFS4/NGFR/PDGFB/S100A6/SKI/ZMPSTE24/B4GALT7/MORC3/BRK1/CDC73/CTC1/LZTS2/TP53INP1/NLRC3
clathrin-dependent endocytosis	BP	44	11	0.542974	AP2S1/CLTB/CLTC/UNC119/STON1/AAK1/UBQLN2/BMP2K/SCYL2/FCHO2/SLC9B2
negative regulation of smooth muscle cell proliferation	BP	44	11	0.542974	CDKN1A/GPER1/IGFBP5/NPR1/PTEN/VIPR2/SF1/APLN/GNA13/CTNNBIP1/NDRG4
positive regulation of post-translational protein modification	BP	146	36	0.543149	BIRC3/CAV1/PIN1/PTEN/TRAF6/UBE2D1/UBE2V1/DEK/AXIN1/OGT/PIAS1/TANK/SAE1/TOPORS/STUB1/MCRS1/FAM107A/PAXIP1/SIRT1/SF3B1/HSPBP1/RCHY1/AUTS2/UBE2S/NOP53/FZR1/DCUN1D1/RNF111/WBP1L/DCUN1D2/ARRDC3/MARCHF7/CDK5RAP3/DCUN1D5/TSPYL5/CENPX
cellular senescence	BP	89	22	0.544161	BCL6/BMPR1A/CDK2/CDKN1A/H2AX/MAP3K3/MAP3K5/MNT/OPA1/MAPK11/PTEN/RBL1/SRF/NEK4/ZMPSTE24/VASH1/SMC5/SIRT1/MORC3/ABI3/FZR1/MIR590
regulation of cellular respiration	BP	40	10	0.546464	ARL2/COX7A2/HIF1A/IDE/SNCA/PARK7/PRELID1/NOP53/TMEM135/UQCC2
presynapse organization	BP	40	10	0.546464	APP/DVL1/PTEN/SNCA/FZD1/NLGN3/LRFN4/LRFN3/WNT3A/LRRC4B
neuromuscular junction development	BP	40	10	0.546464	APP/COL4A1/DVL1/KCNJ8/LAMB2/GPHN/UNC13B/RER1/P2RX2/ZC4H2
cranial nerve development	BP	40	10	0.546464	EPHB2/KCNA3/RPL24/SALL1/SEMA3F/TFAP2A/PLXNA3/TMEM126A/NAV2/SLC25A46
positive regulation of G1/S transition of mitotic cell cycle	BP	40	10	0.546464	CYP1A1/MDM2/TFDP1/CUL4B/ANKRD17/RGCC/KMT2E/RPTOR/LSM10/SASS6
lamellipodium organization	BP	81	20	0.548262	CDH13/S1PR1/EPHA2/DMTN/ABLIM1/NCK2/WASF1/ABI1/ACTR2/AVIL/TWF2/ABLIM3/AUTS2/PHPT1/PARVB/RHOD/PLEKHO1/ABI3/BRK1/CORO1B
actin-mediated cell contraction	BP	81	20	0.548262	ATP1A1/ATP2A1/ATP2A2/CAV1/DLG1/GJA5/GSN/KCNJ8/MYH3/MYL6/PKP2/SCN4B/SCN5A/NUP155/RANGRF/EPB41L5/SHTN1/MYL6B/RNF207/CCDC88C
regulation of postsynapse organization	BP	81	20	0.548262	DVL1/EPHB2/FCGR2B/GRID1/SRGN/PTEN/SEMA3F/RPS6KA5/ARHGAP44/LZTS1/ARHGEF15/ARC/ZMYND8/ASAP1/ABI3/CAPRIN2/LRFN4/ABHD17A/SHANK3/LRRC4B
negative regulation of phosphate metabolic process	BP	309	76	0.548636	APC/BAK1/BAX/CEACAM1/TSPO/CALM3/CAV1/CDKN1A/CDKN1C/CDKN2D/DMD/DUSP3/DUSP7/DVL1/DMTN/EPHB2/FKBP1A/GSTP1/HNRNPU/SMAD7/NF2/PDGFB/PTPA/PPP2R5A/PPP2R5D/PRKAR1A/PRKAR2A/PRKAR2B/PKN1/PTEN/PTPRB/QARS1/SMPD1/SNCA/TARBP2/TSC2/WARS1/NCK2/SOCS1/HYAL2/LATS1/PPM1F/CTDSP2/HIPK3/RACK1/CEP43/PKIG/PARK7/ATG14/ADNP/SIRT1/TARDBP/FKBP8/PPP1R16B/TRIB2/PYCARD/PARD6A/FIS1/INPP5K/RASIP1/DUSP22/ZFYVE28/CTDSP1/MICAL1/AIDA/CHMP6/PRKRIP1/LPCAT1/CDK5RAP3/SH3BP5L/VPS25/ZGPAT/BOD1/ZNF675/PTPRQ/KLHL31
adenosine metabolic process	BP	7	2	0.54901	ADA/NT5C2
regulation of membrane repolarization during action potential	BP	7	2	0.54901	CAV1/RNF207
regulation of retrograde transport, endosome to Golgi	BP	7	2	0.54901	EIPR1/ARFIP1
regulation of mitotic recombination	BP	7	2	0.54901	MRE11/ZSCAN4
negative regulation of hydrogen peroxide-mediated programmed cell death	BP	7	2	0.54901	RACK1/PARK7
endonucleolytic cleavage in 5'-ETS of tricistronic rRNA transcript (SSU-rRNA, 5.8S rRNA, LSU-rRNA)	BP	7	2	0.54901	TBL3/ABT1
calcitonin family receptor signaling pathway	BP	7	2	0.54901	RAMP2/RAMP3
dedifferentiation	BP	7	2	0.54901	HNRNPD/PDGFB
cell dedifferentiation	BP	7	2	0.54901	HNRNPD/PDGFB
positive regulation of granulocyte differentiation	BP	7	2	0.54901	HAX1/TESC
protein-DNA covalent cross-linking repair	BP	7	2	0.54901	TEX264/VCPIP1
cellular detoxification of aldehyde	BP	7	2	0.54901	AKR1A1/PARK7
positive regulation of amyloid-beta clearance	BP	7	2	0.54901	LRPAP1/ABCA7
regulation of apoptotic cell clearance	BP	7	2	0.54901	CCL2/ABCA7
tRNA aminoacylation for mitochondrial protein translation	BP	7	2	0.54901	YARS2/EARS2
positive regulation of antigen processing and presentation	BP	7	2	0.54901	CCR7/PYCARD
regulation of prostaglandin biosynthetic process	BP	7	2	0.54901	FABP5/SIRT1
establishment of Golgi localization	BP	7	2	0.54901	STK25/ARHGAP21
limb bud formation	BP	7	2	0.54901	PLXNA2/ZNF219
regulation of L-glutamate import across plasma membrane	BP	7	2	0.54901	PER2/SLC17A8
positive regulation of opsonization	BP	7	2	0.54901	FCN3/COLEC11
response to selenium ion	BP	7	2	0.54901	GPX1/SELENOW
XMP metabolic process	BP	7	2	0.54901	ADSL/PPAT
XMP biosynthetic process	BP	7	2	0.54901	ADSL/PPAT
'de novo' XMP biosynthetic process	BP	7	2	0.54901	ADSL/PPAT
negative regulation of voltage-gated calcium channel activity	BP	7	2	0.54901	CALM3/FMR1
regulation of anion channel activity	BP	7	2	0.54901	GOPC/TCAF2
regulation of tooth mineralization	BP	7	2	0.54901	TFAP2A/WNT6
regulation of cGMP-mediated signaling	BP	7	2	0.54901	NPR1/PDE2A
negative regulation of dendritic cell apoptotic process	BP	7	2	0.54901	BCL2L1/CCR7
regulation of mitochondrial mRNA stability	BP	7	2	0.54901	TBRG4/PDE12
regulation of SREBP signaling pathway	BP	7	2	0.54901	AMFR/SPRING1
isoleucine metabolic process	BP	7	2	0.54901	ACAT1/SDSL
regulation of pro-B cell differentiation	BP	7	2	0.54901	NOTCH1/FNIP1
ribonucleoside diphosphate catabolic process	BP	7	2	0.54901	NUDT5/NUDT18
positive regulation of protein localization to centrosome	BP	7	2	0.54901	APC/PARD6A
respiratory burst involved in inflammatory response	BP	7	2	0.54901	RPS19/PRDX2
porphyrin-containing compound catabolic process	BP	7	2	0.54901	BLVRB/UROD
tetrapyrrole catabolic process	BP	7	2	0.54901	BLVRB/UROD
ion channel modulating, G protein-coupled receptor signaling pathway	BP	7	2	0.54901	GNA11/ORAI1
positive regulation of acute inflammatory response to antigenic stimulus	BP	7	2	0.54901	CCR7/PARK7
protein repair	BP	7	2	0.54901	PARK7/MSRB2
positive regulation of oxidative stress-induced intrinsic apoptotic signaling pathway	BP	7	2	0.54901	SFPQ/PARK7
regulation of lysosome size	BP	7	2	0.54901	BORCS6/KXD1
microglial cell proliferation	BP	7	2	0.54901	CX3CL1/IL33
dipeptide transmembrane transport	BP	7	2	0.54901	SLC15A1/SLC15A3
dipeptide transport	BP	7	2	0.54901	SLC15A1/SLC15A3
amyloid-beta clearance by transcytosis	BP	7	2	0.54901	CLTC/LRPAP1
oxidative demethylation	BP	7	2	0.54901	CYP1A2/ALKBH2
negative regulation of vascular endothelial cell proliferation	BP	7	2	0.54901	CCL2/MIR126
nucleoside monophosphate phosphorylation	BP	7	2	0.54901	AK1/DTYMK
diapedesis	BP	7	2	0.54901	CRK/PECAM1
marginal zone B cell differentiation	BP	7	2	0.54901	LFNG/MFNG
negative regulation of nucleotide metabolic process	BP	7	2	0.54901	TSPO/FIS1
negative regulation of cytokinesis	BP	7	2	0.54901	VPS4A/TEX14
Wnt signaling pathway involved in midbrain dopaminergic neuron differentiation	BP	7	2	0.54901	FZD1/WNT3A
regulation of TORC2 signaling	BP	7	2	0.54901	TELO2/OTUD5
proton-transporting V-type ATPase complex assembly	BP	7	2	0.54901	VMA21/TMEM9
elastin metabolic process	BP	7	2	0.54901	CST3/HIF1A
prepulse inhibition	BP	7	2	0.54901	DVL1/PTEN
uterine smooth muscle contraction	BP	7	2	0.54901	GPER1/OXTR
regulation of uterine smooth muscle contraction	BP	7	2	0.54901	GPER1/OXTR
embryonic viscerocranium morphogenesis	BP	7	2	0.54901	NDST1/CHST11
isoprenoid catabolic process	BP	7	2	0.54901	AKR1C3/CYP26B1
negative regulation of monooxygenase activity	BP	7	2	0.54901	SNCA/NOSIP
cellular response to hydroperoxide	BP	7	2	0.54901	OXR1/TP53INP1
snRNA modification	BP	7	2	0.54901	NOP10/NHP2
GABAergic neuron differentiation	BP	7	2	0.54901	LHX6/SHANK3
distal tubule development	BP	7	2	0.54901	JAG1/NOTCH1
activation-induced cell death of T cells	BP	7	2	0.54901	RPS6/FADD
smooth muscle cell chemotaxis	BP	7	2	0.54901	PDGFRB/CORO1B
cranial nerve structural organization	BP	7	2	0.54901	SEMA3F/PLXNA3
facial nerve structural organization	BP	7	2	0.54901	SEMA3F/PLXNA3
cap-dependent translational initiation	BP	7	2	0.54901	NCBP1/MIF4GD
nucleobase-containing small molecule interconversion	BP	7	2	0.54901	AK1/GUK1
ADP metabolic process	BP	7	2	0.54901	AK1/BAD
postsynaptic membrane assembly	BP	7	2	0.54901	EPHB2/NLGN3
regulation of behavioral fear response	BP	7	2	0.54901	EPHB2/PENK
regulation of intrinsic apoptotic signaling pathway in response to osmotic stress	BP	7	2	0.54901	BAD/USP15
blood coagulation, fibrin clot formation	BP	7	2	0.54901	F8/THBD
inositol trisphosphate biosynthetic process	BP	7	2	0.54901	GPER1/P2RY1
vesicle-mediated cholesterol transport	BP	7	2	0.54901	VPS51/VPS52
presynaptic membrane organization	BP	7	2	0.54901	PTEN/NLGN3
presynaptic membrane assembly	BP	7	2	0.54901	PTEN/NLGN3
urinary tract smooth muscle contraction	BP	7	2	0.54901	TRPV1/P2RX2
7-methylguanosine mRNA capping	BP	7	2	0.54901	NCBP1/NCBP3
negative regulation of microglial cell activation	BP	7	2	0.54901	CX3CL1/SYT11
retinal rod cell development	BP	7	2	0.54901	NAGLU/NTRK2
ovulation from ovarian follicle	BP	7	2	0.54901	NRIP1/SIRT1
fat pad development	BP	7	2	0.54901	ARRDC3/TBL1XR1
regulation of neutrophil apoptotic process	BP	7	2	0.54901	CXCR2/ITPKB
amino acid neurotransmitter reuptake	BP	7	2	0.54901	PER2/SLC17A8
glycoside catabolic process	BP	7	2	0.54901	GUSB/NAGA
phosphatidylglycerol acyl-chain remodeling	BP	7	2	0.54901	CRLS1/LPCAT1
auditory behavior	BP	7	2	0.54901	STRA6/SHANK3
regulation of pigment cell differentiation	BP	7	2	0.54901	GNA11/ADAMTS9
hypothalamus cell migration	BP	7	2	0.54901	PLXNA3/NDNF
protein K27-linked ubiquitination	BP	7	2	0.54901	UBE2S/UBE2D4
positive regulation of cysteine-type endopeptidase activity involved in apoptotic signaling pathway	BP	7	2	0.54901	GSN/HTRA2
negative regulation of adenylate cyclase-activating G protein-coupled receptor signaling pathway	BP	7	2	0.54901	GNAI2/ARRDC3
regulation of skeletal muscle adaptation	BP	7	2	0.54901	ATP2A2/IGFBP5
regulation of cell adhesion molecule production	BP	7	2	0.54901	CAV1/NOTCH1
ubiquitin-dependent endocytosis	BP	7	2	0.54901	NEURL1B/LRSAM1
positive regulation of vascular endothelial growth factor signaling pathway	BP	7	2	0.54901	MYO1C/JCAD
transcription-dependent tethering of RNA polymerase II gene DNA at nuclear periphery	BP	7	2	0.54901	NUP155/NUP107
negative regulation of fibrinolysis	BP	7	2	0.54901	PLAT/THBD
hypothalamus gonadotrophin-releasing hormone neuron differentiation	BP	7	2	0.54901	PLXNA3/NDNF
hypothalamus gonadotrophin-releasing hormone neuron development	BP	7	2	0.54901	PLXNA3/NDNF
macromolecule localization	BP	2448	604	0.550381	ABCA1/ABCA3/ACTG1/AP1G1/APBA1/APBB1/APC/TRIM23/ARF1/ARF5/RHOB/ARHGDIA/ARL2/ARL3/BAD/BAX/BCL2L1/BCL6/BDNF/CEACAM1/BMP6/BRAF/BSG/BYSL/TSPO/VPS51/CAV1/CD247/SCARB1/CD81/CDH5/CDKN1A/CETP/AP1S1/AP2S1/CLTB/CLTC/ATF2/CRK/SLC25A10/ACE/DHCR24/DLG1/DMD/DVL1/DVL2/DVL3/EIF2D/EPHA2/DMTN/EPHB2/EPS15/FABP5/FKBP1A/FMR1/GDI1/GLUD1/GNA11/GNAI1/GNAZ/GOLGB1/GPER1/FFAR2/GSN/GZMB/HDGF/HEXA/HIF1A/HK2/HNRNPA2B1/HNRNPU/ID1/IGF1/ITGA3/ITGAV/KCNJ8/KPNA5/LCAT/LLGL1/SMAD2/MARK3/MDM2/MSN/MSX1/MYO1C/MYO6/NCBP1/NF2/NGFR/NNAT/NME4/NOTCH1/OAZ1/OAZ2/P2RY1/PALM/PCM1/CHMP1A/PECAM1/PEX1/PEX10/PEX13/PIK3R2/PIN1/PKP2/PLS1/EXOSC10/PPP2R5A/PRF1/SRGN/PRKAA1/PRKAR1A/PRKCH/PRKCI/PSAP/PSMD9/PTPN9/PTPRM/PTPRN2/NECTIN1/RAB13/RAB5C/RAD21/RALA/REST/RFX3/RPS6KB1/SORT1/VPS52/ATXN2/SEC13/SRSF1/SGTA/SLC4A1/SLC15A1/SUMO3/SNCA/SNCG/SPTBN1/SQLE/SRP9/SSR2/STAT3/STK11/STX1A/STXBP3/STYX/TCF7L2/TIA1/TMF1/TPR/TSC1/TSC2/EIPR1/TST/UBE2G2/UCP3/UFD1/NR1H2/VEGFC/XRCC4/YWHAH/TUBA1A/STAM/CUBN/AAAS/GPR68/NRIP1/UBL4A/SLC10A3/BAP1/FZD4/PLA2G6/SLC25A11/OGT/CAMK1/APOL1/BLZF1/PIAS1/RUVBL1/SSNA1/DCHS1/STX16/HYAL2/DNAH11/SNX4/GPAA1/PER2/AP1G2/AP1M1/HERC2/FUBP3/PLOD3/AIP/MAP7/UNC119/LATS1/TMSB10/SNAP29/COG1/STOML1/QKI/NPEPPS/VPS4B/BAG4/RAB3D/APBA3/VPS26A/CLOCK/PREPL/PITPNM1/NUP155/ISG15/PPM1F/GCC2/CEP135/ZFYVE16/SNX17/KEAP1/LRIG2/TLK1/TECPR2/RABGAP1L/ARHGAP44/SUPT7L/THOC1/PDCD6IP/SAE1/NR1H3/SNUPN/PTPRU/PREB/BCAP31/ARFRP1/ALYREF/TOPORS/PLIN3/GPHN/TIMM17B/RAMP2/RAMP3/SIGMAR1/KATNB1/EMC8/ABCA7/ABCA10/RACK1/YAP1/TMEM147/MCRS1/TOMM40/HAX1/TIMM44/NXF1/VTI1B/UNC13B/DCTN2/AGR2/CCT7/CCT4/SPAG5/MYL12A/GAS2L1/YKT6/GIPC1/VAMP5/SEC24A/STARD10/YIF1A/STARD3/LMAN2/SLC27A4/TMED1/CPSF6/RER1/CAPN10/CDC37/PKIG/KAT7/RABL2B/RABL2A/PKP3/SEC23IP/SNF8/SYNRG/PARK7/COPE/DDX42/PHB2/TWF2/GABARAPL2/RAB11FIP2/AAK1/ATG14/SEC31A/CLSTN1/ABLIM3/RAB18/EFR3B/RAB21/DOP1A/MON2/GGA2/EMC1/ZNF423/SMC5/MAPK8IP3/GGA3/SYT11/VPS13A/ARC/KIF13B/WASHC4/VPS8/PUM2/ARHGEF18/UFL1/NUDCD3/ZDHHC17/ATP13A2/FRAT2/SIRT1/TMED3/AP4E1/TARDBP/ABCA5/ICMT/TRAM1/MORC3/TSPAN15/CD2AP/ZMYND8/PPIL2/FKBP8/MTCH1/SUN2/RHBDD3/SAMM50/AHCTF1/PTPN23/LRP10/OSBPL3/GGA1/WIPI2/PYGO1/PITPNC1/B3GAT3/TSPAN17/TIMM13/TIMM10/AKAP8L/ARRDC2/BBC3/PRELID1/VPS4A/ARFIP1/RRP7A/TOR1B/HTRA2/CCDC22/LAMTOR2/SPCS1/RANGRF/NXT1/CARD10/SNX8/RBM15B/GPSM2/HOOK2/SNX11/NOP53/EHD4/STOML2/CHST11/PNPLA8/ASAP1/PARD6A/TMED5/PRELID3B/TMED7/FIS1/VPS36/NDUFA13/TRAPPC12/NAGPA/ZDHHC2/ABI3/PDZD11/BET1L/SLC15A3/ZDHHC3/HOOK1/UBE2J1/CTDSPL2/TRIAP1/RAB14/LSR/NOP58/GET4/RAPGEF6/INPP5K/NUP54/MIEF1/NEURL1B/CCDC93/EXOC6/TMED9/AHI1/ODR4/TMEM132A/PINX1/TESC/LAMTOR1/PIH1D1/STX17/NOL8/CCDC186/ATG2B/XKR8/CENPQ/SEC61A2/GOLPH3L/UEVLD/LIN7C/NCBP3/AP1AR/PARL/NOP10/VPS50/NHP2/DENND4C/NECAP2/EDEM2/EXOC1/RAB5IF/NCLN/ADAMTS9/PARP11/GOPC/NUP107/CORO1B/ATP8B2/VANGL2/TTC7A/SCYL1/GPR158/ARRDC3/RELCH/VPS18/EPB41L5/PCTP/UBL5/PLEKHA1/NAPB/LIN7B/STRA6/SIL1/CCDC14/ILRUN/NBEAL1/VPS33A/UPF3B/NADK/MLPH/RNF26/THOC6/CPLANE2/TMEM231/TANGO6/CHMP6/PLEKHF2/TBC1D17/ZFAND1/HPS6/RABEP2/PGAP1/VCPIP1/SLC66A2/RUFY1/CDK5RAP3/STARD5/CPTP/EEPD1/APOL3/GRIP2/CLPTM1L/ANKRD13C/APOLD1/SNX27/TSPAN14/RAB1B/ABHD17A/RAB33B/EMC6/JAM3/FRMD8/ESYT3/TSPAN10/STARD3NL/SPNS1/TOMM40L/ZDHHC18/ALKBH7/UQCC2/VPS25/MON1A/HOOK3/LZTS2/MCM8/JAGN1/GNPTG/UNC119B/LMNB2/SFT2D3/ORAI1/ZDHHC12/RAB2B/CGNL1/ATG4D/SHANK3/MICALL1/SCIN/WNT3A/HPS4/CCDC120/SYS1/YIF1B/TIMM29/LRSAM1/IL33/ESAM/BOD1/CHMP7/NDUFAF2/COG7/TMEM88/TMEM129/CRB3/TIMM50/MVB12A/ORMDL3/STX1B/VPS26B/OSBPL5/OSBPL8/C1QTNF3/ATG4A/GBP5/FCHO2/AGAP2/TRIM6/UBE2J2/SPNS2/NAXE/ACVR1C/ZFAND2B/SLC9B2/UBXN2B/ROMO1/EXOC8/PYHIN1/FAM91A1/MAMDC4/TRMT10B/CFAP58/TAMALIN/SYNE3/DENND1B/TOR1AIP2/TTC21A/SPAG17/RAB12/ARL5B/LEMD2/LRWD1/SPDYA/TMEM9/ZDHHC24/MCM9/CHAMP1/CAVIN1/EMC10/CCDC66/TCAF2/ATG9B/FAM149B1/UBAC2/GPIHBP1/RAB43/ZDHHC21/SLC10A6/MTX3/NUP43/YJEFN3/RN7SL3/LAMTOR4/XKR9/MAFA/MEX3D/PIM3/TMEM41B/RGPD8/DNLZ/RGPD2
regulation of TOR signaling	BP	126	31	0.550401	HIF1A/PRKAA1/RPS6KB1/SEC13/STK11/TSC1/TSC2/UBE2D1/TELO2/ZMPSTE24/UBR2/SIRT1/LAMTOR2/NLK/LAMTOR1/PIH1D1/UBE2W/OTUD5/TMEM127/RPTOR/MLST8/WDR24/TBCK/FNIP1/TNFAIP8L1/GPR155/BMT2/SPAAR/UBR1/RICTOR/LAMTOR4
deoxyribonucleotide metabolic process	BP	36	9	0.550439	ADA/DTYMK/GUK1/NTHL1/OGG1/NT5C2/NT5C/DCTPP1/NUDT18
deoxyribose phosphate metabolic process	BP	36	9	0.550439	ADA/DTYMK/GUK1/NTHL1/OGG1/NT5C2/NT5C/DCTPP1/NUDT18
regulation of protein acetylation	BP	36	9	0.550439	NFYB/PRKAA1/DEK/PARK7/DIP2A/SIRT1/SF3B1/AUTS2/FAM161A
chromosome condensation	BP	36	9	0.550439	GPER1/H3-3A/CHMP1A/H1-10/ACIN1/SMC5/AKAP8L/NCAPH2/KMT5A
vasodilation	BP	36	9	0.550439	ADRB1/ADRB2/EXT2/GJA5/GPER1/GPX1/KCNJ8/PLOD3/KLF2
one-carbon compound transport	BP	36	9	0.550439	CA4/HBA1/HBA2/HBB/HBG1/HBG2/SLC4A3/SLC4A1/SLC14A1
mucopolysaccharide metabolic process	BP	77	19	0.550508	CLTC/EXT2/GUSB/HEXA/NDST1/NAGLU/PDGFB/ST3GAL2/HYAL3/CHST1/HYAL2/B4GAT1/CHST11/CHPF2/STAB2/XYLT2/NDNF/B3GALT6/SLC35B2
focal adhesion assembly	BP	77	19	0.550508	ACTG1/ACVRL1/DAPK3/DUSP3/DMTN/KDR/PTEN/PTPRA/TEK/TSC1/PPM1F/SLK/STON1/FAM107A/POLDIP2/RHOD/THSD1/DUSP22/EPB41L5
post-transcriptional regulation of gene expression	BP	492	121	0.551716	APP/C1QBP/CAV1/DAPK3/ACE/EEF2/FMR1/FUS/MKNK2/GZMB/HNRNPD/HNRNPU/IGFBP5/IREB2/MYD88/NCBP1/CNOT2/CNOT4/EXOSC9/POLR2G/PPP1CA/RPL10/RPS3/RPS6KB1/RPS6KB2/ATXN2/SRP9/STAT3/TARBP2/ELOB/TIA1/TIAL1/TNFRSF1B/TPR/TRAF2/TSC1/TSNAX/VIM/XIST/IFRD2/NCK2/OGT/MKNK1/PER2/CDC123/LIMD1/TBRG4/MAPKAPK2/QKI/EIF4E2/PUM1/MATR3/PAN2/HELZ/THRAP3/TSFM/ZMPSTE24/RACK1/SYNCRIP/CELF1/KCNQ1OT1/CDC37/ATG14/DIS3/EXOSC7/ZSWIM8/ZC3H7B/TUT4/PUM2/TARDBP/RPL13A/GIGYF2/LSM1/COA3/ZCCHC4/ZC3H7A/NGRN/ZCCHC17/XRN1/DDX49/ELP6/LARP1B/ELP3/LARP6/NCBP3/EXOSC5/MIF4GD/EPB41L5/TENT4B/JMJD4/UPF3B/CAPRIN2/TUT7/ZC3H14/RCC1L/RBM4B/UQCC2/PYM1/ZC3H10/HELZ2/UNK/ANGEL2/WTIP/CPEB2/RC3H1/AGO3/PDE12/RBM24/YTHDF3/PAN3/NEAT1/NANOS1/LIN28B/MEX3D/MIR126/MIR186/MIR7-1/MIR590/MIR374B/BACE1-AS/MIR34AHG
positive regulation of protein modification by small protein conjugation or removal	BP	122	30	0.552022	BIRC3/CAV1/PIN1/PTEN/TRAF6/UBE2D1/UBE2V1/AXIN1/PIAS1/TANK/SAE1/TOPORS/STUB1/FAM107A/PAXIP1/HSPBP1/RCHY1/UBE2S/NOP53/FZR1/DCUN1D1/RNF111/WBP1L/DCUN1D2/ARRDC3/MARCHF7/CDK5RAP3/DCUN1D5/TSPYL5/CENPX
negative regulation of neuron apoptotic process	BP	122	30	0.552022	BAX/CCND1/BCL2L1/BDNF/BRAF/CEBPB/HIF1A/IL6ST/KDR/NTRK2/PCDHGC3/PRKCI/RAD21/CCL2/CX3CL1/SNCA/FZD1/SLC25A27/PARK7/PLXND1/ADNP/SIRT1/HTRA2/HIPK2/OXR1/THAP11/NDNF/DNAJC5/AGAP2/VSTM2L
regulation of binding	BP	228	56	0.553149	ADRB2/TLE5/AMFR/APP/ATP2A2/BAX/BDNF/CAV1/CDKN1A/CRK/CRMP1/DVL1/FKBP1A/FMR1/DNAJB2/IDE/IFIT2/IGF1/LRPAP1/SMAD2/MARK3/NCBP1/PDGFB/PIN1/PPP1CA/SKI/SUMO3/STYX/TAF1/TCF7L2/CLDN5/TRAF6/CAMK1/ADAM15/PER2/BTAF1/RACK1/PARK7/HIPK2/ZNF593/PINX1/RNF220/LARP6/ZC4H2/CTNNBIP1/PBXIP1/CARD18/ILRUN/NIBAN2/CAPRIN2/PSME3IP1/WNT3A/TRIM6/MITD1/PYHIN1/ZNF675
regulation of kinase activity	BP	480	118	0.553573	ADRB2/APC/APP/BAD/CCND1/CEACAM1/CALM3/CAV1/CCND3/CCNG2/CCNT2/CDKN1A/CDKN1C/CDKN2D/CCR7/ACE/DUSP3/DUSP7/DVL1/DVL2/DVL3/EEF1A1/EPHA2/EPHB2/GH1/GSTP1/HNRNPU/IGF1/KDR/LTF/MAP3K5/MAP3K10/MAP3K11/MRE11/NTRK2/PDGFB/PDGFRB/PIK3R2/PPP2R5A/PRKAR1A/PRKAR2A/PRKAR2B/MAP2K2/PTEN/PTPRB/QARS1/MAP4K2/RBL1/RPS3/SMPD1/SNCA/STK11/MAP3K7/TARBP2/TEK/TIE1/TRAF2/TRAF6/TSC2/WARS1/AXIN1/PIK3R3/CAMK1/HYAL2/TNFRSF10A/CCNK/FGF18/LDB2/UNC119/LATS1/MAP3K13/TRAF4/PPM1F/TELO2/ABI1/HIPK3/TAB1/CAMKK2/JTB/CEP43/CDC37/PKIG/PARK7/PHB2/ATG14/TAB2/SIRT1/TRIB2/RGCC/PYCARD/CARD10/SERTAD1/NOX4/INPP5K/ETAA1/RASIP1/PIH1D1/TCIM/DUSP22/RPTOR/ZFYVE28/RAP2C/AIDA/CHMP6/PRKRIP1/CDK5RAP3/SH3BP5L/VPS25/ZGPAT/OSBPL8/AGAP2/ANKRD54/PRRC1/CACUL1/ZNF675/CCNY/SPDYA/PTPRQ
B cell homeostasis	BP	32	8	0.555041	ADA/BAK1/BAX/HIF1A/PKN1/SH2B2/SPNS2/RC3H1
peptidyl-proline modification	BP	32	8	0.555041	FKBP1A/NKTR/P4HB/PIN1/PPIG/PPWD1/NTMT1/EGLN1
nuclear-transcribed mRNA poly(A) tail shortening	BP	32	8	0.555041	CNOT2/CNOT4/POLR2G/PAN2/TUT4/TENT4B/TUT7/PAN3
regulation of catecholamine secretion	BP	32	8	0.555041	GRK2/OXTR/P2RY1/SNCA/SNCG/STX1A/SYT11/SYT12
carbohydrate transport	BP	114	28	0.555472	BRAF/ACE/FABP5/GH1/HK2/IGF1/PLS1/PRKCI/RPS6KB1/SORT1/SGCB/SLC2A5/STXBP3/TSC1/PEA15/SLC25A27/SLC27A4/CAPN10/SLC35A3/SLC2A8/INPP5K/TMEM144/SLC35C1/SLC50A1/MFSD4B/SLC35A4/OSBPL8/MFSD4A
non-canonical NF-kappaB signal transduction	BP	114	28	0.555472	AMFR/BIRC3/APP/ILK/NFKB2/PPM1B/PPP4C/RELB/RPS3/MAP3K7/TSPAN6/TRAF2/TRAF6/TRADD/TNFRSF10A/NFAT5/PHB2/TAB2/PYCARD/CARD10/AKIP1/TCIM/C1QTNF3/RC3H1/AGO3/NLRC3/ADGRG3/TAB3
lymphocyte apoptotic process	BP	69	17	0.555484	ADA/BAK1/BAX/BCL6/CASP7/DFFA/HIF1A/IDO1/PKN1/RPS6/FADD/PRELID1/NFKBIZ/ZC3H8/ORMDL3/FNIP1/GIMAP8
centrosome duplication	BP	69	17	0.555484	CDK2/CHMP1A/VPS4B/CEP135/CCP110/PDCD6IP/RBM14/CEP152/SIRT1/SAC3D1/FBXW5/CEP44/SPICE1/SASS6/PPP1R35/CCDC57/GEN1
DNA damage response, signal transduction by p53 class mediator	BP	69	17	0.555484	CASP2/CDKN1A/HIC1/MDM2/MDM4/MSX1/MYO6/CRADD/ZMPSTE24/ZNHIT1/PAXIP1/SIRT1/HIPK2/TRIAP1/MARCHF7/PYHIN1/KMT5A
protein localization to extracellular region	BP	277	68	0.555625	ABCA1/AP1G1/APBB1/BAD/BMP6/AP1S1/GLUD1/GNA11/GNAZ/GPER1/FFAR2/HIF1A/IGF1/KCNJ8/LLGL1/SMAD2/NNAT/PRF1/PRKAR1A/PSMD9/PTPRN2/RAB13/REST/RFX3/SNCG/STX1A/STXBP3/TCF7L2/EIPR1/NR1H2/VEGFC/GPR68/PLA2G6/PER2/RAB3D/CLOCK/NR1H3/PREB/UNC13B/SEC24A/CAPN10/PARK7/RAB11FIP2/ATP13A2/TARDBP/CD2AP/RHBDD3/PTPN23/ARFIP1/PARD6A/NAGPA/TMEM132A/CCDC186/GOLPH3L/NADK/TANGO6/UQCC2/MON1A/JAGN1/ORAI1/NDUFAF2/C1QTNF3/ACVR1C/SLC9B2/RAB12/CAVIN1/MAFA/PIM3
regulation of cell cycle G1/S phase transition	BP	163	40	0.555999	APBB1/APC/CCND1/CASP2/CDK2/CDKN1A/CDKN2D/CYP1A1/DLG1/MDM2/MN1/PTEN/RBL1/CCL2/SMARCC2/TAF1/TFDP1/WEE1/CUL4B/CRADD/BCL7C/BCL7B/CTDSP2/FAM107A/PHB2/ANKRD17/GIGYF2/RGCC/TRIAP1/KMT2E/TCIM/GJC2/RPTOR/CTDSP1/CDC73/TMEM14B/LSM10/NACC2/SASS6/ARID2
protein-containing complex disassembly	BP	212	52	0.557545	ADRB2/APC/APEH/ASPH/ATP2A2/DMTN/GSN/MRPL58/MYC/CHMP1A/PEX10/PPP1CA/ATXN7/SH3GL1/SMARCC2/SPTB/SPTBN1/SYNJ1/ATG12/SNAP29/VPS4B/MTRF1/ZMPSTE24/KATNB1/AVIL/TRIOBP/TWF2/SCAF8/ATG14/FRAT2/TECPR1/VPS4A/TMOD4/HDGFL3/STMN3/STX17/DNAJC17/PDXP/SCAF4/NAPB/MICAL1/VPS33A/JMJD4/CHMP6/ZFAND1/GRWD1/PYM1/MAP1LC3A/SCIN/CHMP7/ARID2/MFSD8
platelet aggregation	BP	65	16	0.558258	ACTG1/CEACAM1/CTSG/FGL1/HBB/IL6ST/ILK/STXBP3/F2RL3/FIBP/TSPAN32/MYL12A/MMRN1/BLOC1S4/WNT3A/ADAMTS18
ERBB signaling pathway	BP	106	26	0.559241	CEACAM1/BRAF/CDH13/DUSP3/GAB1/GPER1/RBPJ/PDE6G/PIK3C2A/PLCG1/PTPN12/RALA/CUL5/NCK2/CPNE3/BCAR1/STUB1/AGR2/RNF126/ZFYVE28/CHMP6/VPS25/ZGPAT/SHKBP1/MVB12A/FAM83B
reproductive behavior	BP	28	7	0.560478	ADA/APP/OXTR/P2RY1/ZFX/MBD2/KLK14
cardiac muscle cell membrane repolarization	BP	28	7	0.560478	ATP1A1/GJA5/KCNJ8/SCN4B/SCN5A/ZMPSTE24/RNF207
positive regulation of dendrite morphogenesis	BP	28	7	0.560478	EPHB2/FZD4/RAB21/SS18L1/CDKL3/PARP6/CAPRIN2
exit from mitosis	BP	28	7	0.560478	CDKN1C/RPL24/MAD2L1BP/PHB2/UBE2S/RGCC/CHMP7
positive regulation of calcium ion transmembrane transporter activity	BP	28	7	0.560478	ATP2A1/CALM3/CASQ1/NIPSNAP2/GSTM2/GSTO1/STIM2
regulation of cell fate commitment	BP	28	7	0.560478	BMPR1A/HDAC1/RBBP4/MBD3/GATAD2A/SOX17/WNT3A
peptidyl-tyrosine dephosphorylation	BP	28	7	0.560478	DUSP3/DUSP7/PTPN9/PTPN12/PTPRB/DUSP22/PTPRQ
ribonucleoside diphosphate metabolic process	BP	28	7	0.560478	AK1/BAD/DLG1/GUK1/NUDT5/NUDT18/LRGUK
transcription preinitiation complex assembly	BP	61	15	0.561264	GTF2A1/TAF1/TAF2/TAF6/TAF10/TBP/TAF1C/MED23/MED27/MED15/BRF2/MED29/ATF7IP/CAND1/NFKBIZ
positive regulation of DNA-templated transcription initiation	BP	61	15	0.561264	GTF2A1/SRF/TAF1/TAF2/TAF6/TAF10/TBP/MED23/MED27/BCLAF1/ZNHIT1/PAXIP1/MED15/MED29/CAND1
nucleoside phosphate metabolic process	BP	432	106	0.56157	ACAT1/ADA/ADSL/AK1/NUDT2/APRT/ATP5F1B/ATP5F1D/ATP5MC1/ATP5MC2/ATP5MC3/ATP5PO/BAD/TSPO/CNP/COX11/NQO1/DLG1/DTYMK/EPHA2/FHIT/GCDH/GUCA1B/GUK1/IDO1/ITPA/MVD/MYH3/NDUFA1/NDUFA2/NDUFA5/NDUFA7/NDUFA8/NDUFAB1/NDUFB2/NDUFB7/NDUFB8/NDUFB9/NDUFC1/NDUFV1/NDUFS4/NDUFS6/NDUFS8/NME2/NME3/NME4/NPR1/NTHL1/OGG1/OPA1/PDE2A/PDE9A/PDHB/PPAT/RORA/SNCA/SULT1A2/SULT1A1/TALDO1/SLC25A16/TPST2/ACOT8/DNPH1/ATP5MG/PMVK/ACOT2/NUDT4/NUDT5/PARK7/ACOT7/NT5C2/DIP2A/PGLS/SULT1C4/SULT1B1/NT5C/STOML2/FIS1/NDUFA13/NDUFB11/UCKL1/ACSM5/RPTOR/FIGNL1/MCCC2/MLST8/ELOVL1/NADK/ANTKMT/DCTPP1/NUDT18/FLAD1/COASY/UCK1/SLC25A25/AFMID/NDUFA11/NAXE/NADK2/LRGUK/LACC1/IDO2/NUDT8/NUDT14/NDUFS7/UQCC3
negative regulation of phosphorus metabolic process	BP	310	76	0.561597	APC/BAK1/BAX/CEACAM1/TSPO/CALM3/CAV1/CDKN1A/CDKN1C/CDKN2D/DMD/DUSP3/DUSP7/DVL1/DMTN/EPHB2/FKBP1A/GSTP1/HNRNPU/SMAD7/NF2/PDGFB/PTPA/PPP2R5A/PPP2R5D/PRKAR1A/PRKAR2A/PRKAR2B/PKN1/PTEN/PTPRB/QARS1/SMPD1/SNCA/TARBP2/TSC2/WARS1/NCK2/SOCS1/HYAL2/LATS1/PPM1F/CTDSP2/HIPK3/RACK1/CEP43/PKIG/PARK7/ATG14/ADNP/SIRT1/TARDBP/FKBP8/PPP1R16B/TRIB2/PYCARD/PARD6A/FIS1/INPP5K/RASIP1/DUSP22/ZFYVE28/CTDSP1/MICAL1/AIDA/CHMP6/PRKRIP1/LPCAT1/CDK5RAP3/SH3BP5L/VPS25/ZGPAT/BOD1/ZNF675/PTPRQ/KLHL31
temperature homeostasis	BP	147	36	0.561875	ADRB1/ADRB2/ALPL/APC/CAV1/CEBPB/FABP5/GPX1/ID1/RBPJ/NOTCH1/NOVA2/OXTR/PRKAB1/PRKAB2/STAT3/STK11/NR1H2/TRPV1/OGT/PER2/IP6K1/NR1H3/PEMT/ZNF423/LPIN1/LETMD1/DHRS7B/TRPV2/ABHD6/ARRDC3/PCTP/DOCK7/SFXN5/OMA1/PGAM5
formation of primary germ layer	BP	98	24	0.563388	BMPR1A/COL4A2/COL7A1/EPHA2/EXT2/FOXF1/HSBP1/ITGA3/ITGAV/ITGB5/LAMB3/SMAD2/MMP15/NF2/PRKAR1A/SRF/TAF10/AXIN1/TWSG1/EPB41L5/SOX17/CDC73/SOX7/WNT3A
regulation of signal transduction by p53 class mediator	BP	98	24	0.563388	HIC1/MDM2/MSX1/MYC/RPS7/RPS15/STK11/TAF1/TRIM24/USP15/ZMPSTE24/ZNHIT1/BOP1/SIRT1/HIPK2/NOP53/TRIAP1/MARCHF7/CDK5RAP3/ARMC10/TP53RK/PYHIN1/KMT5A/MIR186
glucose import	BP	57	14	0.56454	ACE/HK2/IGF1/PRKCI/RPS6KB1/SORT1/SGCB/STXBP3/TSC1/PEA15/SLC25A27/SLC27A4/CAPN10/OSBPL8
regulation of lipase activity	BP	57	14	0.56454	RHOC/PDGFRB/SORT1/SELE/SNCA/NR1H2/S1PR4/HDAC9/NR1H3/GNA13/PHB2/GPIHBP1/ANXA8/MIR590
feeding behavior	BP	57	14	0.56454	APP/ACE/MC1R/NTRK2/OXTR/P2RY1/PEX13/STAT3/APLN/GIGYF2/STRA6/RMI1/UBR3/NPB
regulation of phosphatidylinositol 3-kinase/protein kinase B signal transduction	BP	188	46	0.564955	CEACAM1/C1QBP/CCR7/DLG1/EPHA2/GH1/GPER1/GPX1/IGF1/IGFBP5/KDR/MAZ/MC1R/NTRK2/PDGFB/PDGFRB/PTEN/RRAS/CX3CL1/STK11/TCF7L2/TEK/TSC2/AKR1C3/HYAL2/BAG4/RNF41/RAMP3/RACK1/HAX1/PARK7/SIRT1/PHLDA3/PPP1R16B/NOP53/NOX4/INPP5K/MYDGF/PLEKHA1/TSPYL5/CAVIN3/OSBPL8/NLRC3/LEMD2/RICTOR/MIR126
JNK cascade	BP	139	34	0.56512	APP/CCR7/ATF2/CRK/DUSP3/MECOM/FCGR2B/GPS1/GSTP1/MAP3K5/MAP3K10/MAP3K11/MYD88/MAP4K2/SLAMF1/MAP3K7/TRAF2/AXIN1/MAP4K3/MAP3K13/TRAF4/PJA2/SH2D3C/HIPK3/MAPK8IP3/HIPK2/PYCARD/IRAK4/TNFRSF19/DUSP22/AIDA/ITCH/ZNF675/KLHL31
establishment of chromosome localization	BP	94	23	0.565628	APC/CENPC/HNRNPU/CHMP1A/ZNF207/MAD1L1/VPS4B/DCTN2/SPAG5/VPS4A/EML4/TRAPPC12/PINX1/CENPQ/TEX14/MIS12/CHMP6/BOD1/CHMP7/TTL/SPICE1/SPDYA/CHAMP1
negative regulation of defense response	BP	237	58	0.56585	A2M/ADA/CEACAM1/C1QBP/CDH5/CRK/FCGR2B/FOXF1/GFER/GPER1/GPX1/GSTP1/IGF1/KLRD1/KRT1/PLCG1/PPM1B/PSMB4/RORA/RPS19/CX3CL1/SEC14L1/STAT2/STAT3/TARBP2/TEK/TSPAN6/TNFRSF1B/UFD1/NR1H2/RIOK3/BANF1/ATG12/EIF4E2/ISG15/USP15/NR1H3/NT5C2/SYT11/GIGYF2/GIT1/FAM3A/ILRUN/FNDC4/RNF26/NLRX1/CPTP/SHARPIN/ITCH/ZDHHC18/ZDHHC12/IL33/C1QTNF3/NLRC3/YTHDF3/METRNL/MIR126/MIR590
deoxyribonucleotide catabolic process	BP	24	6	0.567073	ADA/NTHL1/OGG1/NT5C/DCTPP1/NUDT18
deoxyribose phosphate catabolic process	BP	24	6	0.567073	ADA/NTHL1/OGG1/NT5C/DCTPP1/NUDT18
regulation of establishment of cell polarity	BP	24	6	0.567073	KRIT1/CDH5/GSN/RACK1/SHTN1/RICTOR
pyridine-containing compound biosynthetic process	BP	24	6	0.567073	IDO1/PNPO/NADK/AFMID/NADK2/IDO2
regulation of nuclear-transcribed mRNA catabolic process, deadenylation-dependent decay	BP	24	6	0.567073	HNRNPD/HNRNPU/SYNCRIP/TENT4B/RC3H1/NANOS1
regulation of synaptic vesicle recycling	BP	24	6	0.567073	ACTG1/SNCA/VAMP4/SYT11/STX1B/BTBD9
membrane raft organization	BP	24	6	0.567073	CAV1/DLG1/GSN/ABCA7/NAXE/YJEFN3
regulation of release of sequestered calcium ion into cytosol by sarcoplasmic reticulum	BP	24	6	0.567073	CALM3/CASQ1/DMD/GSTM2/GSTO1/TMEM38A
positive regulation of focal adhesion assembly	BP	24	6	0.567073	KDR/TEK/TSC1/PPM1F/POLDIP2/EPB41L5
N-terminal protein amino acid modification	BP	24	6	0.567073	PPM1B/NTMT1/NAA35/PDF/NAA16/NAA25
positive regulation of peptidyl-threonine phosphorylation	BP	24	6	0.567073	APP/CALM3/UBE2K/AXIN1/RPTOR/TRIM6
response to copper ion	BP	24	6	0.567073	ATP5F1D/CYP1A1/LOXL2/SNCA/PARK7/MAP1LC3A
miRNA-mediated gene silencing by inhibition of translation	BP	24	6	0.567073	LIMD1/EIF4E2/WTIP/AGO3/MIR126/MIR590
glucose 6-phosphate metabolic process	BP	24	6	0.567073	HK2/TALDO1/PGLS/RPTOR/MLST8/G6PC3
nephron epithelium development	BP	90	22	0.567994	ACAT1/JAG1/CD34/DLG1/FOXD1/HOXB7/ILK/LAMB2/SMAD4/MYC/NOTCH1/PECAM1/PODXL/SALL1/WNT6/DCHS1/HS3ST3A1/YAP1/TMEM59L/AHI1/CTNNBIP1/LZTS2
cell surface toll-like receptor signaling pathway	BP	53	13	0.568132	LTF/MYD88/NAGLU/MAP3K7/TRAF6/PJA2/NR1H3/RAB11FIP2/IRAK4/ECSIT/TNIP2/TMEM126A/ZNRF1
embryonic pattern specification	BP	53	13	0.568132	EFNB1/SMAD2/SMAD4/SMAD6/MEOX2/SEMA3F/FRS2/EPB41L5/PGAP1/RIPPLY1/PLD6/TDRD6/NRARP
cellular response to retinoic acid	BP	53	13	0.568132	ABCA1/PHC1/WNT6/FZD4/TEAD2/YAP1/PHB2/TWF2/HTRA2/NDUFA13/TESC/CYP26B1/WNT3A
negative regulation of lymphocyte activation	BP	131	32	0.568608	BCL6/CEACAM1/CBFB/CEBPB/CTSG/DLG1/DUSP3/FCGR2B/FGL1/LRRC32/HLX/IDO1/LAG3/SMAD7/PRKAR1A/PKN1/PRDX2/TNFSF4/MAD1L1/SOCS1/SOCS6/THOC1/TSPAN32/RHBDD3/DUSP22/TWSG1/MARCHF7/ITCH/ZC3H8/RC3H1/TBC1D10C/NRARP
mRNA catabolic process	BP	217	53	0.571783	FMR1/FUS/HNRNPAB/HNRNPD/HNRNPU/IREB2/MYD88/NCBP1/CNOT2/CNOT4/EXOSC9/EXOSC10/POLR2G/TRAF2/VIM/TBRG4/MAPKAPK2/PUM1/PAN2/THRAP3/SYNCRIP/CELF1/PKP3/DIS3/EXOSC7/TUT4/PUM2/TARDBP/LSM4/GIGYF2/LSM1/MRTO4/XRN1/EXOSC4/LARP1B/MTPAP/EXOSC5/TENT4B/UPF3B/TUT7/ZC3H14/PYM1/ANGEL2/EXOSC6/RC3H1/TENT2/AGO3/PDE12/RBM24/YTHDF3/PAN3/NANOS1/MEX3D
cellular lipid catabolic process	BP	168	41	0.572085	ACADS/ACAT1/ACOX1/SCARB1/ECI1/ETFB/GCDH/HEXA/IVD/LIPE/CYP4F3/MGST2/NAGA/NAGLU/PCCA/PEX13/PLCG1/SMPD1/PLA2G6/AKR1C3/SGPL1/ACOT8/PNPLA6/SLC27A4/ABHD2/MGLL/LPIN1/MCAT/PNPLA8/ECHDC2/ACER3/ECHDC1/GPCPD1/CYP26B1/ABHD6/ACAD10/ABHD3/MTLN/TYSND1/NUDT8/GPIHBP1
regulation of blood coagulation	BP	49	12	0.572104	CEACAM1/CAV1/DMTN/EPHB2/KRT1/PDGFB/PLAT/TBXA2R/PRDX2/THBD/ENPP4/ADAMTS18
positive regulation of cell-matrix adhesion	BP	49	12	0.572104	CD3E/CDH13/CCR7/FUT1/KDR/RRAS/CX3CL1/TEK/TSC1/PPM1F/POLDIP2/EPB41L5
cellular response to virus	BP	49	12	0.572104	ARF1/BAX/ATF2/FMR1/HIF1A/IFNGR2/LGALS8/PENK/MAPK11/RIOK3/TRIM6/VWCE
ceramide biosynthetic process	BP	49	12	0.572104	PRKAA1/ST3GAL2/SMPD1/PLA2G6/B4GALT5/SPTLC2/ST6GALNAC4/ST6GALNAC6/ALOXE3/ELOVL1/ORMDL3/ST8SIA6
positive regulation of miRNA transcription	BP	49	12	0.572104	BMPR1A/ETS1/HIF1A/SMAD4/SMAD6/MYC/NGFR/PDGFB/SRF/STAT3/NR1H2/APLN
nephron development	BP	123	30	0.572378	ACAT1/JAG1/CD34/DLG1/FOXD1/GPR4/HOXB7/ILK/ITGA3/LAMB2/SMAD4/MPV17/MYC/NOTCH1/NOTCH3/PDGFB/PDGFRB/PECAM1/PODXL/SALL1/TEK/WNT6/DCHS1/HS3ST3A1/YAP1/TMEM59L/AHI1/CTNNBIP1/NUP107/LZTS2
cellular response to oxidative stress	BP	213	52	0.57305	NUDT2/RHOB/ATP2A2/ATF2/NQO1/FXN/GPX1/GPX7/HIF1A/MDM2/MAP3K5/MPO/MPV17/NAGLU/PENK/PEX10/PEX13/PRKAA1/RAD52/RPS3/SNCA/PRDX2/VRK2/LONP1/KEAP1/KLF2/RACK1/STK25/CAMKK2/PARK7/ATP13A2/SIRT1/PRDX5/HTRA2/PYCR2/PNPLA8/CHCHD2/ADPRS/OXR1/ANKZF1/BRF2/SELENON/PLEKHA1/MAPKAP1/PYROXD1/MAP1LC3A/TP53INP1/AGAP3/CPEB2/SRXN1/ROMO1/VKORC1L1
mature B cell apoptotic process	BP	3	1	0.574032	ADA
regulation of mature B cell apoptotic process	BP	3	1	0.574032	ADA
negative regulation of mature B cell apoptotic process	BP	3	1	0.574032	ADA
deoxyadenosine catabolic process	BP	3	1	0.574032	ADA
dAMP catabolic process	BP	3	1	0.574032	ADA
dATP metabolic process	BP	3	1	0.574032	ADA
deoxyadenosine metabolic process	BP	3	1	0.574032	ADA
hypoxanthine biosynthetic process	BP	3	1	0.574032	ADA
inosine biosynthetic process	BP	3	1	0.574032	ADA
glucosamine metabolic process	BP	3	1	0.574032	PGM3
regulation of membrane repolarization during ventricular cardiac muscle cell action potential	BP	3	1	0.574032	RNF207
sulfide oxidation	BP	3	1	0.574032	SLC25A10
sulfide oxidation, using sulfide:quinone oxidoreductase	BP	3	1	0.574032	SLC25A10
substrate localization to autophagosome	BP	3	1	0.574032	STBD1
mesodermal cell migration	BP	3	1	0.574032	EPB41L5
migracytosis	BP	3	1	0.574032	MYO19
mitocytosis	BP	3	1	0.574032	MYO19
negative regulation of pancreatic juice secretion	BP	3	1	0.574032	NR1H3
negative regulation of myeloid dendritic cell activation	BP	3	1	0.574032	TSPAN32
protein sulfation	BP	3	1	0.574032	TPST2
regulation of COPII vesicle coating	BP	3	1	0.574032	PREB
lipoprotein particle mediated signaling	BP	3	1	0.574032	CDH13
low-density lipoprotein particle mediated signaling	BP	3	1	0.574032	CDH13
negative regulation of receptor recycling	BP	3	1	0.574032	AP1AR
negative regulation of nuclear-transcribed mRNA poly(A) tail shortening	BP	3	1	0.574032	TENT4B
response to ionomycin	BP	3	1	0.574032	CDK4
cellular response to ionomycin	BP	3	1	0.574032	CDK4
regulation of retinoic acid biosynthetic process	BP	3	1	0.574032	AKR1C3
protein localization to nuclear pore	BP	3	1	0.574032	OSBPL8
Cajal body organization	BP	3	1	0.574032	USPL1
regulation of amacrine cell differentiation	BP	3	1	0.574032	GDF11
UDP-galactose transmembrane transport	BP	3	1	0.574032	SLC35A3
prenylated protein catabolic process	BP	3	1	0.574032	ZMPSTE24
positive regulation of microtubule depolymerization	BP	3	1	0.574032	KATNB1
pH reduction	BP	3	1	0.574032	SLC4A3
L-ascorbic acid biosynthetic process	BP	3	1	0.574032	AKR1A1
lactone biosynthetic process	BP	3	1	0.574032	AKR1A1
cysteine catabolic process	BP	3	1	0.574032	CSAD
L-cysteine catabolic process	BP	3	1	0.574032	CSAD
taurine biosynthetic process	BP	3	1	0.574032	CSAD
alkanesulfonate biosynthetic process	BP	3	1	0.574032	CSAD
L-cysteine metabolic process	BP	3	1	0.574032	CSAD
determination of left/right asymmetry in lateral mesoderm	BP	3	1	0.574032	SMAD2
coenzyme A transport	BP	3	1	0.574032	SLC25A16
coenzyme A transmembrane transport	BP	3	1	0.574032	SLC25A16
neuronal dense core vesicle exocytosis	BP	3	1	0.574032	UNC13B
presynaptic dense core vesicle exocytosis	BP	3	1	0.574032	UNC13B
cellular response to Thyroglobulin triiodothyronine	BP	3	1	0.574032	NCOA2
regulation of phosphate transport	BP	3	1	0.574032	CEBPB
regulation of sodium-dependent phosphate transport	BP	3	1	0.574032	CEBPB
regulation of endoplasmic reticulum stress-induced neuron intrinsic apoptotic signaling pathway	BP	3	1	0.574032	FCGR2B
positive regulation of odontoblast differentiation	BP	3	1	0.574032	RPTOR
C-terminal protein lipidation	BP	3	1	0.574032	ATG12
lobar bronchus development	BP	3	1	0.574032	AGR2
sphinganine metabolic process	BP	3	1	0.574032	SPTLC2
meiotic metaphase chromosome alignment	BP	3	1	0.574032	CENPC
negative regulation of hippocampal neuron apoptotic process	BP	3	1	0.574032	CX3CL1
epithelial cell differentiation involved in embryonic placenta development	BP	3	1	0.574032	ST14
epithelial cell morphogenesis involved in placental branching	BP	3	1	0.574032	ST14
positive regulation of natural killer cell mediated immune response to tumor cell	BP	3	1	0.574032	NECTIN2
positive regulation of natural killer cell mediated cytotoxicity directed against tumor cell target	BP	3	1	0.574032	NECTIN2
activation of phospholipase D activity	BP	3	1	0.574032	GNA13
B cell costimulation	BP	3	1	0.574032	CD320
de novo centriole assembly	BP	3	1	0.574032	CEP152
de novo centriole assembly involved in multi-ciliated epithelial cell differentiation	BP	3	1	0.574032	CEP152
exocytic insertion of neurotransmitter receptor to postsynaptic membrane	BP	3	1	0.574032	STX1B
establishment or maintenance of neuroblast polarity	BP	3	1	0.574032	DOCK7
establishment of neuroblast polarity	BP	3	1	0.574032	DOCK7
positive regulation of cGMP-mediated signaling	BP	3	1	0.574032	NPR1
glycoside transport	BP	3	1	0.574032	SLC50A1
peptidyl-cysteine oxidation	BP	3	1	0.574032	TMX3
global gene silencing by mRNA cleavage	BP	3	1	0.574032	TARBP2
asparagine transport	BP	3	1	0.574032	SLC38A3
regulation of glutamine transport	BP	3	1	0.574032	SLC38A3
isoleucine biosynthetic process	BP	3	1	0.574032	SDSL
valine biosynthetic process	BP	3	1	0.574032	BCAT1
cytotoxic T cell differentiation	BP	3	1	0.574032	CD8A
GDP-fucose transmembrane transport	BP	3	1	0.574032	SLC35C1
purine nucleotide-sugar transmembrane transport	BP	3	1	0.574032	SLC35C1
positive regulation of exit from mitosis	BP	3	1	0.574032	PHB2
positive regulation of type B pancreatic cell apoptotic process	BP	3	1	0.574032	CAPN10
DNA replication-dependent chromatin disassembly	BP	3	1	0.574032	KAT7
diphosphoinositol polyphosphate metabolic process	BP	3	1	0.574032	NUDT4
diadenosine pentaphosphate metabolic process	BP	3	1	0.574032	NUDT4
diadenosine pentaphosphate catabolic process	BP	3	1	0.574032	NUDT4
diadenosine hexaphosphate metabolic process	BP	3	1	0.574032	NUDT4
diadenosine hexaphosphate catabolic process	BP	3	1	0.574032	NUDT4
adenosine 5'-(hexahydrogen pentaphosphate) metabolic process	BP	3	1	0.574032	NUDT4
adenosine 5'-(hexahydrogen pentaphosphate) catabolic process	BP	3	1	0.574032	NUDT4
D-ribose metabolic process	BP	3	1	0.574032	NUDT5
pentose catabolic process	BP	3	1	0.574032	NUDT5
fermentation	BP	3	1	0.574032	CAVIN3
regulation of fermentation	BP	3	1	0.574032	CAVIN3
negative regulation of fermentation	BP	3	1	0.574032	CAVIN3
caveola assembly	BP	3	1	0.574032	CAV1
positive regulation of hexokinase activity	BP	3	1	0.574032	BAD
regulation of macropinocytosis	BP	3	1	0.574032	STX1B
negative regulation of protein ADP-ribosylation	BP	3	1	0.574032	BANF1
regulation of activation of Janus kinase activity	BP	3	1	0.574032	GH1
positive regulation of NAD(P)H oxidase activity	BP	3	1	0.574032	PARK7
detoxification of hydrogen peroxide	BP	3	1	0.574032	PARK7
regulation of superoxide dismutase activity	BP	3	1	0.574032	PARK7
positive regulation of mitochondrial electron transport, NADH to ubiquinone	BP	3	1	0.574032	PARK7
regulation of dopamine biosynthetic process	BP	3	1	0.574032	PARK7
intrinsic apoptotic signaling pathway in response to nitrosative stress	BP	3	1	0.574032	PARK7
regulation of cellular amino acid biosynthetic process	BP	3	1	0.574032	PARK7
synoviocyte proliferation	BP	3	1	0.574032	NEAT1
regulation of synoviocyte proliferation	BP	3	1	0.574032	NEAT1
positive regulation of synoviocyte proliferation	BP	3	1	0.574032	NEAT1
psychomotor behavior	BP	3	1	0.574032	C12orf57
flavin-containing compound biosynthetic process	BP	3	1	0.574032	FLAD1
flavin adenine dinucleotide biosynthetic process	BP	3	1	0.574032	FLAD1
neutrophil-mediated killing of gram-negative bacterium	BP	3	1	0.574032	TUSC2
positive regulation of mineralocorticoid secretion	BP	3	1	0.574032	BMP6
positive regulation of aldosterone secretion	BP	3	1	0.574032	BMP6
positive regulation of adiponectin secretion	BP	3	1	0.574032	C1QTNF3
HRI-mediated signaling	BP	3	1	0.574032	OMA1
regulation of cristae formation	BP	3	1	0.574032	OMA1
regulation of AIM2 inflammasome complex assembly	BP	3	1	0.574032	GBP5
spermine transport	BP	3	1	0.574032	ATP13A2
regulation of autophagosome size	BP	3	1	0.574032	ATP13A2
regulation of phagosome maturation	BP	3	1	0.574032	SYT11
negative regulation of protein targeting to mitochondrion	BP	3	1	0.574032	BAG4
peptidoglycan transport	BP	3	1	0.574032	SLC15A3
negative regulation of hyaluronan biosynthetic process	BP	3	1	0.574032	CLTC
myeloid dendritic cell chemotaxis	BP	3	1	0.574032	CCR7
chemokine (C-C motif) ligand 21 signaling pathway	BP	3	1	0.574032	CCR7
lymphocyte migration into lymph node	BP	3	1	0.574032	CCR7
determination of pancreatic left/right asymmetry	BP	3	1	0.574032	NPHP3
pattern specification involved in metanephros development	BP	3	1	0.574032	FOXD1
sno(s)RNA catabolic process	BP	3	1	0.574032	EXOSC10
regulation of cytoplasmic translational elongation	BP	3	1	0.574032	CPEB2
regulation of proton-transporting ATP synthase activity, rotational mechanism	BP	3	1	0.574032	ANTKMT
positive regulation of proton-transporting ATP synthase activity, rotational mechanism	BP	3	1	0.574032	ANTKMT
regulation of mitochondrial ATP synthesis coupled proton transport	BP	3	1	0.574032	ANTKMT
regulation of serine-type endopeptidase activity	BP	3	1	0.574032	ANXA8
negative regulation of serine-type endopeptidase activity	BP	3	1	0.574032	ANXA8
response to endothelin	BP	3	1	0.574032	CRK
positive regulation of dendritic cell differentiation	BP	3	1	0.574032	ZBTB46
peptidyl-glutamate ADP-deribosylation	BP	3	1	0.574032	MACROD1
regulation of base-excision repair	BP	3	1	0.574032	RPS3
regulation of synaptic membrane adhesion	BP	3	1	0.574032	LRFN3
positive regulation of translational termination	BP	3	1	0.574032	JMJD4
positive regulation of odontogenesis of dentin-containing tooth	BP	3	1	0.574032	NGFR
macrophage homeostasis	BP	3	1	0.574032	BAP1
negative regulation of vascular associated smooth muscle contraction	BP	3	1	0.574032	DOCK5
Golgi to secretory granule transport	BP	3	1	0.574032	CDR2L
elastin catabolic process	BP	3	1	0.574032	CST3
positive regulation of heparan sulfate proteoglycan biosynthetic process	BP	3	1	0.574032	TCF7L2
canonical Wnt signaling pathway involved in osteoblast differentiation	BP	3	1	0.574032	FZD1
fungiform papilla formation	BP	3	1	0.574032	HDAC1
negative regulation of triglyceride biosynthetic process	BP	3	1	0.574032	SIRT1
bile acid signaling pathway	BP	3	1	0.574032	PRKAA1
regulation of mini excitatory postsynaptic potential	BP	3	1	0.574032	ADRB2
mini excitatory postsynaptic potential	BP	3	1	0.574032	ADRB2
regulation of AV node cell action potential	BP	3	1	0.574032	GJA5
response to L-glutamine	BP	3	1	0.574032	NQO1
hydrocarbon metabolic process	BP	3	1	0.574032	CYP1A1
peptidyl-glutamic acid carboxylation	BP	3	1	0.574032	VKORC1L1
protein carboxylation	BP	3	1	0.574032	VKORC1L1
negative regulation of relaxation of muscle	BP	3	1	0.574032	GRK2
general adaptation syndrome, behavioral process	BP	3	1	0.574032	PENK
tRNA N1-guanine methylation	BP	3	1	0.574032	TRMT10B
diterpenoid catabolic process	BP	3	1	0.574032	CYP26B1
retinoic acid catabolic process	BP	3	1	0.574032	CYP26B1
positive regulation of aldosterone metabolic process	BP	3	1	0.574032	BMP6
positive regulation of aldosterone biosynthetic process	BP	3	1	0.574032	BMP6
substance P catabolic process	BP	3	1	0.574032	ACE
positive regulation of peptidyl-cysteine S-nitrosylation	BP	3	1	0.574032	ACE
regulation of natural killer cell degranulation	BP	3	1	0.574032	AP1G1
positive regulation of natural killer cell degranulation	BP	3	1	0.574032	AP1G1
negative regulation of RNA polymerase II regulatory region sequence-specific DNA binding	BP	3	1	0.574032	ZNF593
spliceosomal complex disassembly	BP	3	1	0.574032	DNAJC17
regulation of viral translation	BP	3	1	0.574032	ATG12
positive regulation of viral translation	BP	3	1	0.574032	ATG12
negative regulation of apoptotic DNA fragmentation	BP	3	1	0.574032	DFFA
regulation of nodal signaling pathway	BP	3	1	0.574032	SMAD2
detection of nodal flow	BP	3	1	0.574032	PKD1L1
detection of endogenous stimulus	BP	3	1	0.574032	PKD1L1
negative regulation of vascular associated smooth muscle cell apoptotic process	BP	3	1	0.574032	IGF1
dCMP catabolic process	BP	3	1	0.574032	NT5C
pyrimidine ribonucleoside monophosphate catabolic process	BP	3	1	0.574032	NT5C
UMP catabolic process	BP	3	1	0.574032	NT5C
dCMP metabolic process	BP	3	1	0.574032	NT5C
substrate-independent telencephalic tangential migration	BP	3	1	0.574032	LHX6
interneuron migration from the subpallium to the cortex	BP	3	1	0.574032	LHX6
substrate-independent telencephalic tangential interneuron migration	BP	3	1	0.574032	LHX6
cerebral cortex GABAergic interneuron differentiation	BP	3	1	0.574032	LHX6
cerebral cortex GABAergic interneuron development	BP	3	1	0.574032	LHX6
regulation of activation-induced cell death of T cells	BP	3	1	0.574032	FADD
negative regulation of activation-induced cell death of T cells	BP	3	1	0.574032	FADD
thymidine biosynthetic process	BP	3	1	0.574032	DTYMK
deoxyribonucleoside biosynthetic process	BP	3	1	0.574032	DTYMK
pyrimidine deoxyribonucleoside biosynthetic process	BP	3	1	0.574032	DTYMK
pyrimidine nucleoside triphosphate catabolic process	BP	3	1	0.574032	DCTPP1
dTMP catabolic process	BP	3	1	0.574032	NT5C
negative regulation of nitric-oxide synthase biosynthetic process	BP	3	1	0.574032	GSTP1
positive regulation of chemokine-mediated signaling pathway	BP	3	1	0.574032	HIF1A
fasciculation of sensory neuron axon	BP	3	1	0.574032	MEGF8
metanephric glomerular mesangial cell proliferation involved in metanephros development	BP	3	1	0.574032	PDGFRB
response to interleukin-8	BP	3	1	0.574032	CXCR2
cellular response to interleukin-8	BP	3	1	0.574032	CXCR2
cellular response to 2,3,7,8-tetrachlorodibenzodioxine	BP	3	1	0.574032	PDE2A
embryonic liver development	BP	3	1	0.574032	A2M
negative regulation of low-density lipoprotein receptor activity	BP	3	1	0.574032	ITGAV
5-methylcytosine catabolic process	BP	3	1	0.574032	TET2
5-methylcytosine metabolic process	BP	3	1	0.574032	TET2
positive regulation of mitochondrial fusion	BP	3	1	0.574032	PLD6
co-translational protein modification	BP	3	1	0.574032	PDF
mitochondrial mRNA catabolic process	BP	3	1	0.574032	PDE12
lens induction in camera-type eye	BP	3	1	0.574032	HIPK2
regulation of protein homooligomerization	BP	3	1	0.574032	ABCA3
negative regulation of glomerular filtration	BP	3	1	0.574032	GJA5
positive regulation of glomerular filtration	BP	3	1	0.574032	PDGFB
antibacterial innate immune response	BP	3	1	0.574032	MARCHF2
positive regulation of heme biosynthetic process	BP	3	1	0.574032	ABCB7
positive regulation of tetrapyrrole biosynthetic process	BP	3	1	0.574032	ABCB7
antibody-dependent cellular cytotoxicity	BP	3	1	0.574032	FCGR2B
regulation of type IIa hypersensitivity	BP	3	1	0.574032	FCGR2B
regulation of type II hypersensitivity	BP	3	1	0.574032	FCGR2B
negative regulation of mitochondrial calcium ion concentration	BP	3	1	0.574032	SLC25A27
immune complex clearance by monocytes and macrophages	BP	3	1	0.574032	FCGR2B
negative regulation of hypersensitivity	BP	3	1	0.574032	FCGR2B
regulation of immune complex clearance by monocytes and macrophages	BP	3	1	0.574032	FCGR2B
geranyl diphosphate metabolic process	BP	3	1	0.574032	FDPS
positive regulation of cell fate commitment	BP	3	1	0.574032	WNT3A
retinal cell programmed cell death	BP	3	1	0.574032	BAX
positive regulation of cell chemotaxis to fibroblast growth factor	BP	3	1	0.574032	FGF18
positive regulation of endothelial cell chemotaxis to fibroblast growth factor	BP	3	1	0.574032	FGF18
positive regulation of cell proliferation in bone marrow	BP	3	1	0.574032	MAP3K3
NMDA glutamate receptor clustering	BP	3	1	0.574032	SHANK3
pro-T cell differentiation	BP	3	1	0.574032	ZBTB1
detection of temperature stimulus involved in thermoception	BP	3	1	0.574032	TRPV1
motor learning	BP	3	1	0.574032	GIT1
leukotriene B4 metabolic process	BP	3	1	0.574032	CYP4F3
regulation of peptidyl-serine dephosphorylation	BP	3	1	0.574032	PPP1R16B
histone demethylation	BP	3	1	0.574032	UTY
histone lysine demethylation	BP	3	1	0.574032	UTY
histone H3-K27 demethylation	BP	3	1	0.574032	UTY
calcium ion regulated lysosome exocytosis	BP	3	1	0.574032	SYT11
nucleokinesis involved in cell motility in cerebral cortex radial glia guided migration	BP	3	1	0.574032	SUN2
protein K27-linked deubiquitination	BP	3	1	0.574032	USP15
voluntary skeletal muscle contraction	BP	3	1	0.574032	ATP2A1
twitch skeletal muscle contraction	BP	3	1	0.574032	ATP2A1
nuclear speck organization	BP	3	1	0.574032	AFF2
nuclear matrix organization	BP	3	1	0.574032	SUN2
nuclear matrix anchoring at nuclear membrane	BP	3	1	0.574032	SUN2
substrate-dependent cell migration, cell attachment to substrate	BP	3	1	0.574032	EPB41L5
telomere tethering at nuclear periphery	BP	3	1	0.574032	SPDYA
regulation of sprouting of injured axon	BP	3	1	0.574032	PUM2
negative regulation of growth hormone receptor signaling pathway	BP	3	1	0.574032	LEPROTL1
cardiac vascular smooth muscle cell development	BP	3	1	0.574032	NOTCH1
regulation of cardiac vascular smooth muscle cell differentiation	BP	3	1	0.574032	GPER1
negative regulation of cyclic-nucleotide phosphodiesterase activity	BP	3	1	0.574032	EGLN1
positive regulation of isotype switching to IgE isotypes	BP	3	1	0.574032	TNFSF4
regulation of hydrogen peroxide catabolic process	BP	3	1	0.574032	SNCA
positive regulation of dendritic spine maintenance	BP	3	1	0.574032	ZMYND8
formation of anatomical boundary	BP	3	1	0.574032	SMAD4
regulation of glutamate receptor clustering	BP	3	1	0.574032	ZDHHC2
negative regulation of ferroptosis	BP	3	1	0.574032	GPX4
regulation of AMPA glutamate receptor clustering	BP	3	1	0.574032	ZDHHC2
susceptibility to natural killer cell mediated cytotoxicity	BP	3	1	0.574032	NECTIN2
proprioception	BP	3	1	0.574032	FXN
retinol transport	BP	3	1	0.574032	STRA6
cementum mineralization	BP	3	1	0.574032	ALPL
inhibition of non-skeletal tissue mineralization	BP	3	1	0.574032	ALPL
butyryl-CoA catabolic process	BP	3	1	0.574032	NUDT8
involuntary skeletal muscle contraction	BP	3	1	0.574032	GAA
positive regulation of synaptic transmission, cholinergic	BP	3	1	0.574032	LAMA2
methylglyoxal catabolic process to D-lactate via S-lactoyl-glutathione	BP	3	1	0.574032	HAGH
cardiac cell fate specification	BP	3	1	0.574032	SOX17
positive regulation of MDA-5 signaling pathway	BP	3	1	0.574032	ANKRD17
regulation of cell growth by extracellular stimulus	BP	3	1	0.574032	KIF26A
adenine metabolic process	BP	3	1	0.574032	APRT
transdifferentiation	BP	3	1	0.574032	CD34
club cell differentiation	BP	3	1	0.574032	RBPJ
positive regulation of high voltage-gated calcium channel activity	BP	3	1	0.574032	NIPSNAP2
glycine catabolic process	BP	3	1	0.574032	GCSH
glycine decarboxylation via glycine cleavage system	BP	3	1	0.574032	GCSH
Mullerian duct regression	BP	3	1	0.574032	BMPR1A
signal transduction downstream of smoothened	BP	3	1	0.574032	STK36
negative regulation of nitric-oxide synthase activity	BP	3	1	0.574032	NOSIP
regulation of viral budding via host ESCRT complex	BP	3	1	0.574032	VPS4A
positive regulation of viral budding via host ESCRT complex	BP	3	1	0.574032	VPS4A
negative regulation of cytoplasmic transport	BP	3	1	0.574032	ARFIP1
regulation of adenylate cyclase-activating adrenergic receptor signaling pathway involved in heart process	BP	3	1	0.574032	GNAI2
negative regulation of adenylate cyclase-activating adrenergic receptor signaling pathway involved in heart process	BP	3	1	0.574032	GNAI2
glycerol biosynthetic process	BP	3	1	0.574032	PGP
alditol biosynthetic process	BP	3	1	0.574032	PGP
regulation of serotonin uptake	BP	3	1	0.574032	SNCA
glutaminyl-tRNAGln biosynthesis via transamidation	BP	3	1	0.574032	GATC
regulation of phospholipase C-activating G protein-coupled receptor signaling pathway	BP	3	1	0.574032	INPP5A
tRNA wobble base 5-methoxycarbonylmethyl-2-thiouridinylation	BP	3	1	0.574032	ELP3
protein localization to tricellular tight junction	BP	3	1	0.574032	LSR
regulation of membrane depolarization during cardiac muscle cell action potential	BP	3	1	0.574032	RANGRF
positive regulation of extracellular matrix constituent secretion	BP	3	1	0.574032	RGCC
peptidyl-glycine modification	BP	3	1	0.574032	NTMT1
cell migration involved in vasculogenesis	BP	3	1	0.574032	PDGFRB
rRNA import into mitochondrion	BP	3	1	0.574032	TST
regulation of antigen processing and presentation of peptide or polysaccharide antigen via MHC class II	BP	3	1	0.574032	PYCARD
dendritic cell proliferation	BP	3	1	0.574032	BCL2L1
negative regulation of glycogen (starch) synthase activity	BP	3	1	0.574032	INPP5K
positive regulation of keratinocyte apoptotic process	BP	3	1	0.574032	GSN
small-subunit processome assembly	BP	3	1	0.574032	ABT1
regulation of guanylate cyclase activity	BP	3	1	0.574032	GUCA1B
negative regulation of Schwann cell migration	BP	3	1	0.574032	RRAS
vitamin B6 biosynthetic process	BP	3	1	0.574032	PNPO
positive regulation of hyaluronan biosynthetic process	BP	3	1	0.574032	PDGFB
regulation of photoreceptor cell differentiation	BP	3	1	0.574032	NOTCH1
negative regulation of photoreceptor cell differentiation	BP	3	1	0.574032	NOTCH1
dGMP catabolic process	BP	3	1	0.574032	NT5C
neural fold elevation formation	BP	3	1	0.574032	HIF1A
miRNA transport	BP	3	1	0.574032	HNRNPA2B1
endothelial cell fate specification	BP	3	1	0.574032	RBPJ
positive regulation of mesenchymal cell apoptotic process	BP	3	1	0.574032	MSX1
glossopharyngeal nerve development	BP	3	1	0.574032	NAV2
oculomotor nerve development	BP	3	1	0.574032	TFAP2A
negative regulation of lymphoid progenitor cell differentiation	BP	3	1	0.574032	NOTCH1
regulation of chaperone-mediated protein folding	BP	3	1	0.574032	DNAJB2
somatic muscle development	BP	3	1	0.574032	NEB
response to prostaglandin D	BP	3	1	0.574032	AKR1C3
cellular response to prostaglandin D stimulus	BP	3	1	0.574032	AKR1C3
chylomicron remnant clearance	BP	3	1	0.574032	GPIHBP1
meiotic DNA double-strand break formation	BP	3	1	0.574032	MRE11
regulation of homologous chromosome segregation	BP	3	1	0.574032	C9orf78
leukocyte adhesion to arterial endothelial cell	BP	3	1	0.574032	ZDHHC21
regulation of phosphatidylcholine catabolic process	BP	3	1	0.574032	SCARB1
ureteric bud invasion	BP	3	1	0.574032	SALL1
regulation of oocyte development	BP	3	1	0.574032	IGF1
regulation of oogenesis	BP	3	1	0.574032	IGF1
positive regulation of skeletal muscle tissue growth	BP	3	1	0.574032	RPS6KB1
metanephric proximal tubule development	BP	3	1	0.574032	ACAT1
urea transport	BP	3	1	0.574032	SLC14A1
urea transmembrane transport	BP	3	1	0.574032	SLC14A1
striatal medium spiny neuron differentiation	BP	3	1	0.574032	SHANK3
regulation of integrin biosynthetic process	BP	3	1	0.574032	S100A9
peripheral nervous system neuron axonogenesis	BP	3	1	0.574032	SLC25A46
granulocyte colony-stimulating factor production	BP	3	1	0.574032	CD34
regulation of granulocyte colony-stimulating factor production	BP	3	1	0.574032	CD34
Langerhans cell differentiation	BP	3	1	0.574032	ITGB8
smooth muscle contraction involved in micturition	BP	3	1	0.574032	TRPV1
positive regulation of luteinizing hormone secretion	BP	3	1	0.574032	SMAD4
positive regulation of delayed rectifier potassium channel activity	BP	3	1	0.574032	RNF207
axon extension involved in regeneration	BP	3	1	0.574032	LAMB2
regulation of thrombin-activated receptor signaling pathway	BP	3	1	0.574032	SNCA
negative regulation of thrombin-activated receptor signaling pathway	BP	3	1	0.574032	SNCA
positive regulation of oligodendrocyte progenitor proliferation	BP	3	1	0.574032	GJC2
leukotriene catabolic process	BP	3	1	0.574032	CYP4F3
negative regulation of endothelial cell chemotaxis	BP	3	1	0.574032	NOTCH1
negative regulation of chondrocyte proliferation	BP	3	1	0.574032	SMAD7
regulation of locomotion involved in locomotory behavior	BP	3	1	0.574032	ARRDC3
testosterone secretion	BP	3	1	0.574032	TMF1
regulation of testosterone secretion	BP	3	1	0.574032	TMF1
positive regulation of testosterone secretion	BP	3	1	0.574032	TMF1
positive regulation of TRAIL-activated apoptotic signaling pathway	BP	3	1	0.574032	PTEN
re-entry into mitotic cell cycle	BP	3	1	0.574032	CCND1
response to glycoside	BP	3	1	0.574032	ATP1A1
amygdala development	BP	3	1	0.574032	UBA6
cardiac right atrium morphogenesis	BP	3	1	0.574032	NOTCH1
cardiac right ventricle formation	BP	3	1	0.574032	NOTCH1
negative regulation of cell proliferation involved in heart morphogenesis	BP	3	1	0.574032	NOTCH1
positive regulation of ATPase-coupled calcium transmembrane transporter activity	BP	3	1	0.574032	ATP2A1
positive regulation of actin filament-based movement	BP	3	1	0.574032	ATP2A1
cytosol to endoplasmic reticulum transport	BP	3	1	0.574032	ATP2A2
SNARE complex disassembly	BP	3	1	0.574032	NAPB
post-transcriptional tethering of RNA polymerase II gene DNA at nuclear periphery	BP	3	1	0.574032	NUP107
positive regulation of membrane tubulation	BP	3	1	0.574032	ASAP1
negative regulation of isotype switching to IgE isotypes	BP	3	1	0.574032	BCL6
negative regulation of CD8-positive, alpha-beta T cell differentiation	BP	3	1	0.574032	SOCS1
nitrate metabolic process	BP	3	1	0.574032	THAP4
regulation of postsynaptic membrane organization	BP	3	1	0.574032	ZDHHC2
negative regulation of lamellipodium assembly	BP	3	1	0.574032	ABI3
MAPK export from nucleus	BP	3	1	0.574032	STYX
aggressive behavior	BP	3	1	0.574032	PENK
VEGF-activated platelet-derived growth factor receptor signaling pathway	BP	3	1	0.574032	PDGFRB
positive regulation of cell proliferation by VEGF-activated platelet derived growth factor receptor signaling pathway	BP	3	1	0.574032	PDGFRB
metanephric glomerulus morphogenesis	BP	3	1	0.574032	PDGFRB
metanephric glomerulus vasculature morphogenesis	BP	3	1	0.574032	PDGFRB
metanephric glomerular capillary formation	BP	3	1	0.574032	PDGFRB
positive regulation of snRNA transcription by RNA polymerase II	BP	3	1	0.574032	ZNF143
maintenance of unfolded protein	BP	3	1	0.574032	GET4
maintenance of unfolded protein involved in ERAD pathway	BP	3	1	0.574032	GET4
regulation of protein localization to cell-cell junction	BP	3	1	0.574032	PECAM1
protein import into peroxisome matrix, translocation	BP	3	1	0.574032	PEX13
CXCL12-activated CXCR4 signaling pathway	BP	3	1	0.574032	WBP1L
paramesonephric duct development	BP	3	1	0.574032	STRA6
membrane depolarization during AV node cell action potential	BP	3	1	0.574032	SCN5A
membrane depolarization during Purkinje myocyte cell action potential	BP	3	1	0.574032	SCN5A
membrane depolarization during bundle of His cell action potential	BP	3	1	0.574032	SCN5A
cloaca development	BP	3	1	0.574032	AHI1
tRNA dihydrouridine synthesis	BP	3	1	0.574032	DUS1L
regulation of Rho-dependent protein serine/threonine kinase activity	BP	3	1	0.574032	RASIP1
protein localization to lipid droplet	BP	3	1	0.574032	PRKAA1
positive regulation of protein localization to lysosome	BP	3	1	0.574032	LAMTOR1
arginyl-tRNA aminoacylation	BP	3	1	0.574032	DALRD3
negative regulation of hepatocyte proliferation	BP	3	1	0.574032	CEACAM1
glucosylceramide biosynthetic process	BP	3	1	0.574032	PRKAA1
localization of cell	BP	3	1	0.574032	POMGNT1
positive regulation of RNA polymerase II transcription preinitiation complex assembly	BP	3	1	0.574032	CAND1
positive regulation of endodermal cell differentiation	BP	3	1	0.574032	SOX17
proteasome regulatory particle assembly	BP	3	1	0.574032	PSMD9
negative regulation of integrin activation	BP	3	1	0.574032	JAM3
myoblast fusion involved in skeletal muscle regeneration	BP	3	1	0.574032	CD81
angiotensin-activated signaling pathway involved in heart process	BP	3	1	0.574032	CAV1
brain renin-angiotensin system	BP	3	1	0.574032	RPS6KA2
positive regulation of neuron maturation	BP	3	1	0.574032	MAP3K13
positive regulation of skeletal muscle fiber development	BP	3	1	0.574032	NIBAN2
negative regulation of adherens junction organization	BP	3	1	0.574032	BMP6
skeletal muscle atrophy	BP	3	1	0.574032	RPS6KB1
negative regulation of natural killer cell mediated immune response to tumor cell	BP	3	1	0.574032	CEACAM1
negative regulation of natural killer cell mediated cytotoxicity directed against tumor cell target	BP	3	1	0.574032	CEACAM1
ventral trunk neural crest cell migration	BP	3	1	0.574032	SEMA3F
tricarboxylic acid transport	BP	3	1	0.574032	SFXN5
citrate transport	BP	3	1	0.574032	SFXN5
cellular response to fructose stimulus	BP	3	1	0.574032	SLC2A5
atrioventricular node cell development	BP	3	1	0.574032	BMPR1A
regulation of acrosomal vesicle exocytosis	BP	3	1	0.574032	HYAL3
vagus nerve development	BP	3	1	0.574032	NAV2
regulation of T cell extravasation	BP	3	1	0.574032	FADD
positive regulation of T cell extravasation	BP	3	1	0.574032	FADD
regulation of calcium ion export across plasma membrane	BP	3	1	0.574032	CALM3
negative regulation of calcium ion export across plasma membrane	BP	3	1	0.574032	CALM3
response to staurosporine	BP	3	1	0.574032	CASP7
cellular response to staurosporine	BP	3	1	0.574032	CASP7
adaptive immune memory response	BP	3	1	0.574032	CD81
regulation of insulin secretion	BP	119	29	0.574383	BAD/GLUD1/GNA11/GNAZ/GPER1/FFAR2/HIF1A/NNAT/PRKAR1A/PSMD9/REST/RFX3/STX1A/TCF7L2/EIPR1/GPR68/PLA2G6/PER2/CLOCK/CAPN10/TARDBP/NADK/UQCC2/JAGN1/ORAI1/NDUFAF2/ACVR1C/SLC9B2/PIM3
purine nucleoside monophosphate biosynthetic process	BP	20	5	0.575356	ADA/ADSL/NUDT2/APRT/PPAT
regulation of hair cycle	BP	20	5	0.575356	SMAD4/NGFR/TRADD/CLOCK/MYSM1
glomerular epithelium development	BP	20	5	0.575356	JAG1/CD34/LAMB2/PECAM1/PODXL
apoptotic process involved in morphogenesis	BP	20	5	0.575356	BAK1/BAX/JAG2/NOTCH1/TNFRSF1B
DNA repair-dependent chromatin remodeling	BP	20	5	0.575356	RNF8/USP3/SIRT1/BABAM1/HDGFL2
positive regulation of mitochondrial fission	BP	20	5	0.575356	KDR/RALA/FIS1/MIEF1/PGAM5
type B pancreatic cell differentiation	BP	20	5	0.575356	BAD/BMP6/RFX3/CLOCK/GDF11
intestinal epithelial cell differentiation	BP	20	5	0.575356	CDKN1A/HIF1A/IL6ST/CBFA2T2/YAP1
motor behavior	BP	20	5	0.575356	NAGLU/PRKAA1/TUBA1A/ORMDL3/C12orf57
barbed-end actin filament capping	BP	20	5	0.575356	GSN/AVIL/TRIOBP/TWF2/SCIN
positive regulation of vasoconstriction	BP	20	5	0.575356	CAV1/ACE/GJA5/OXTR/TBXA2R
dorsal/ventral neural tube patterning	BP	20	5	0.575356	FKBP8/RNF220/CPLANE2/WNT3A/GORAB
postsynaptic neurotransmitter receptor internalization	BP	20	5	0.575356	AP2S1/EFNB2/EPS15/RALA/ARC
postsynaptic endocytosis	BP	20	5	0.575356	AP2S1/EFNB2/EPS15/RALA/ARC
late endosome to lysosome transport	BP	20	5	0.575356	CHMP1A/VPS4B/VPS4A/CHMP6/CHMP7
eating behavior	BP	20	5	0.575356	ACE/OXTR/P2RY1/STAT3/RMI1
trabecula formation	BP	20	5	0.575356	FKBP1A/SRF/TEK/THBS3/EGLN1
myoblast proliferation	BP	20	5	0.575356	ATF2/GPX1/IGF1/PAXBP1/MALAT1
regulation of calcium ion import	BP	20	5	0.575356	ACE/PDGFB/PDGFRB/CCL2/TRPV2
glycolytic process through fructose-6-phosphate	BP	20	5	0.575356	GALK1/HK2/FOXK2/PGK1/SLC4A1
regulation of platelet-derived growth factor receptor signaling pathway	BP	20	5	0.575356	LOX/PTPN12/SNCA/LRIG2/NDRG4
icosanoid metabolic process	BP	78	19	0.575998	ACOX1/CYP1A1/CYP1A2/FABP5/GPX1/GPX4/GSTP1/CYP4F3/MGST2/AKR1C3/CES2/MAPKAPK2/MGLL/SIRT1/PYCARD/PNPLA8/ABHD6/ALOXE3/PTGR2
toll-like receptor 4 signaling pathway	BP	45	11	0.576533	LTF/MYD88/NAGLU/MAP3K7/TRAF6/NR1H3/RAB11FIP2/IRAK4/ECSIT/TMEM126A/ZNRF1
semi-lunar valve development	BP	45	11	0.576533	JAG1/GJA5/RBPJ/SMAD2/SMAD6/NFATC1/NOTCH1/TIE1/TNFRSF1B/DLL4/STRA6
negative regulation of peptidyl-tyrosine phosphorylation	BP	45	11	0.576533	CAV1/DMTN/NF2/SOCS1/HYAL2/DUSP22/ZFYVE28/CHMP6/SH3BP5L/VPS25/ZGPAT
negative regulation of lymphocyte differentiation	BP	45	11	0.576533	BCL6/CBFB/HLX/LAG3/SMAD7/PRDX2/TNFSF4/SOCS1/ZC3H8/RC3H1/NRARP
vesicle-mediated transport between endosomal compartments	BP	45	11	0.576533	MSN/NF2/MAP2K2/EEA1/SNF8/ATG14/RAB21/PTPN23/HOOK2/HOOK1/HOOK3
regulation of filopodium assembly	BP	45	11	0.576533	CCR7/DMTN/EPHB2/FMR1/PALM/RALA/SRF/ARHGAP44/ZMYND8/PPP1R16B/ABITRAM
stem cell population maintenance	BP	156	38	0.576893	JAG1/BMPR1A/BRAF/HDAC1/RBPJ/LOXL2/MYC/CNOT2/NOTCH1/PCM1/ARID4A/RBBP4/REST/SKI/SS18/STAT3/TCF15/TEAD4/OGT/LDB2/BCL7C/BCL7B/MED27/YAP1/MTF2/SMC5/TUT4/BRMS1/LSM1/MED15/SRRT/ARID4B/RIF1/CDC73/SAP130/SAP30L/LBH/HOOK3
cell junction assembly	BP	352	86	0.577521	ACTG1/ACVRL1/APLNR/APC/APP/RHOC/ARL2/ADGRB1/BDNF/CAV1/CDH5/CDH8/CDH13/CRK/DAPK3/ACE/DLG1/DUSP3/DVL1/EPHA2/DMTN/EPHB2/GABRB3/GJA4/GJA5/KCNJ8/KDR/SMAD7/MYO1C/NTRK2/CLDN11/OXTR/PECAM1/PKP2/PRKCH/PKN2/PTEN/PTPRA/NECTIN1/RAB13/SNCA/SRF/TEK/CLDN5/TSC1/FZD1/OGT/PKP4/PPM1F/SLK/SPOCK2/PDCD6IP/RAMP2/STON1/FAM107A/LZTS1/PKP3/CLSTN1/ARHGEF15/PLXND1/ADNP/CLDN14/FLRT3/CLDN15/POLDIP2/RHOD/ZDHHC2/ABI3/LSR/NLGN3/THSD1/DUSP22/EPB41L5/PCDHB16/LRFN4/LRFN3/JAM3/PARD6B/ZDHHC12/SHANK3/WNT3A/ESAM/SLC25A46/CRB3/LRRC4B/GJD3
long-chain fatty acid metabolic process	BP	74	18	0.579033	CYP1A1/CYP1A2/GPX1/GPX4/GSTM2/GSTP1/CYP4F3/AKR1C3/QKI/ACOT8/ACOT2/SLC27A4/ACOT7/MGLL/PNPLA8/ABHD6/ALOXE3/ELOVL1
positive regulation of JNK cascade	BP	74	18	0.579033	APP/CCR7/CRK/FCGR2B/MAP3K5/MAP3K10/MAP3K11/MYD88/MAP4K2/SLAMF1/AXIN1/TRAF4/PJA2/MAPK8IP3/HIPK2/PYCARD/TNFRSF19/DUSP22
transcription elongation by RNA polymerase II	BP	107	26	0.580956	HNRNPU/NCBP1/TCEA2/ELOB/AXIN1/CCNK/RNF8/RECQL5/MED23/MED27/USP15/TCERG1/ADRM1/BRD4/ZMYND8/NELFB/INTS6/MED15/INTS10/MED29/INTS8/INTS2/CDC73/POLR2M/INTS4/RN7SK
regulation of cell-matrix adhesion	BP	107	26	0.580956	ACTG1/ACVRL1/JAG1/BCL6/CD3E/CDH13/CCR7/DAPK3/DUSP3/DMTN/FUT1/KDR/NF2/PTEN/PTPRA/RRAS/CX3CL1/TEK/TSC1/ADAM15/PPM1F/SLK/FAM107A/POLDIP2/DUSP22/EPB41L5
cardiac muscle cell action potential involved in contraction	BP	41	10	0.581527	ATP1A1/CAV1/DLG1/GJA5/KCNJ8/PKP2/SCN4B/SCN5A/NUP155/RNF207
cytokinetic process	BP	41	10	0.581527	ARF1/CHMP1A/VPS4B/PDCD6IP/VPS4A/ALKBH4/CHMP6/CHMP7/MITD1/KLHDC8B
tRNA aminoacylation	BP	41	10	0.581527	FARSA/QARS1/WARS1/LARS2/HARS2/YARS2/DALRD3/MARS2/EARS2/GATC
integrated stress response signaling	BP	41	10	0.581527	CEBPB/CEBPD/MAF/NCK2/ABCA7/CREB3/AGR2/TMEM33/CREBZF/OMA1
nucleotide catabolic process	BP	70	17	0.582292	ACAT1/ADA/CNP/FHIT/ITPA/NTHL1/OGG1/PDE2A/PDE9A/DNPH1/NUDT4/ACOT7/NT5C2/NT5C/DCTPP1/NUDT18/NUDT8
outflow tract morphogenesis	BP	70	17	0.582292	JAG1/BMPR1A/ATF2/DVL1/DVL2/GJA5/HIF1A/RBPJ/ILK/SMAD4/SMAD6/NOTCH1/CLDN5/FZD1/PLXND1/SOX18/SOX17
negative regulation of gene expression, epigenetic	BP	103	25	0.583363	BCL6/CDK2/EZH1/H3-3A/HDAC1/HELLS/MYC/TPR/MBD2/TSIX/HDAC9/SETDB1/KCNQ1OT1/PHF8/UBR2/SIRT1/SUZ12/L3MBTL1/MBD3/RIF1/ATF7IP/CREBZF/ATF7IP2/L3MBTL3/LMNB2
response to type I interferon	BP	66	16	0.585808	UBE2K/MYD88/SMPD1/STAT2/IFITM1/FADD/CH25H/EIF4E2/ISG15/TBKBP1/TANK/IFITM3/CDC37/GIGYF2/TRIM6/YTHDF3
chaperone-mediated protein folding	BP	66	16	0.585808	BAG1/DFFA/DNAJB2/PFDN1/PFDN2/PFDN4/PFDN5/HSPA13/DNAJC7/CCT7/CCT4/SDF2L1/TOR1B/TOR2A/DNAJB14/DNAJC5
midbrain development	BP	66	16	0.585808	CALM3/CNP/GLUD1/NDST1/CXCR2/MSX1/TAF1/YWHAH/ZNF148/FZD1/UQCRQ/UCHL5/CCDC14/MAPKAP1/ZNF430/WNT3A
epithelial cell development	BP	177	43	0.585982	JAG1/BAD/BMP6/CDH5/CDKN1A/EPHA2/GPR4/GPX1/HIF1A/IL6ST/KDR/LAMB2/MSN/MYD88/NOTCH1/PDE2A/PDGFB/PECAM1/PODXL/RAB13/ARID4A/RFX3/SIPA1/ST14/CLDN5/VIM/VEZF1/PLOD3/CLOCK/GDF11/YAP1/FRS2/PPP1R16B/ARID4B/SOX18/ROBO4/EPB41L5/RAP2C/TNMD/COL18A1/CCM2/ZDHHC21/CCDC88C
nucleoside biosynthetic process	BP	16	4	0.586285	ADA/APRT/DTYMK/UCKL1
nucleobase-containing small molecule biosynthetic process	BP	16	4	0.586285	ADA/APRT/DTYMK/UCKL1
regulation of cellular response to heat	BP	16	4	0.586285	DNAJC7/MAPKAPK2/SIRT1/DNAJC2
negative regulation of natural killer cell mediated cytotoxicity	BP	16	4	0.586285	CEACAM1/CRK/GFER/KLRD1
regulation of cholesterol storage	BP	16	4	0.586285	ABCA1/SCARB1/NR1H2/NR1H3
calcium-mediated signaling using intracellular calcium source	BP	16	4	0.586285	DMTN/KDR/BCAP31/FIS1
semaphorin-plexin signaling pathway involved in neuron projection guidance	BP	16	4	0.586285	PLXNA2/SEMA3F/PLXND1/PLXNA3
regulation of DNA methylation-dependent heterochromatin formation	BP	16	4	0.586285	SETDB1/ATF7IP/ATF7IP2/L3MBTL3
mitotic DNA replication	BP	16	4	0.586285	BCL6/LIG1/RECQL5/ZMPSTE24
glucocorticoid metabolic process	BP	16	4	0.586285	ATP1A1/REST/YWHAH/STUB1
auditory receptor cell development	BP	16	4	0.586285	PLS1/TRIOBP/TMC1/TPRN
regulation of telomere maintenance in response to DNA damage	BP	16	4	0.586285	RUVBL1/MCRS1/UCHL5/ACTR5
positive regulation of DNA damage response, signal transduction by p53 class mediator	BP	16	4	0.586285	HIC1/MSX1/ZNHIT1/PYHIN1
cell proliferation in forebrain	BP	16	4	0.586285	PCM1/HOOK3/DOCK7/WNT3A
regulation of immune response to tumor cell	BP	16	4	0.586285	CEACAM1/HLA-DRB3/NECTIN2/FBXO38
sensory perception of temperature stimulus	BP	16	4	0.586285	NR2F6/TRPV1/ASIC3/BTBD9
tRNA catabolic process	BP	16	4	0.586285	EXOSC9/EXOSC10/EXOSC7/TRNT1
C21-steroid hormone biosynthetic process	BP	16	4	0.586285	BMP6/TSPO/REST/STARD3
positive regulation of osteoclast differentiation	BP	16	4	0.586285	TRAF6/GPR68/RPTOR/SLC9B2
positive regulation of phosphatidylinositol 3-kinase activity	BP	16	4	0.586285	CCR7/PDGFRB/TEK/ATG14
sphingolipid mediated signaling pathway	BP	16	4	0.586285	S1PR1/S1PR4/SPNS2/KLF14
establishment of blood-brain barrier	BP	16	4	0.586285	TRPV1/FZD4/VPS4B/LSR
negative regulation of anoikis	BP	16	4	0.586285	CAV1/NOTCH1/NTRK2/PIK3R3
cellular macromolecule localization	BP	2107	518	0.587196	ABCA1/ACTG1/AP1G1/APBA1/APBB1/APC/TRIM23/ARF1/ARF5/RHOB/ARHGDIA/ARL2/ARL3/BAD/BAX/BCL2L1/BCL6/BDNF/BMP6/BRAF/BSG/BYSL/TSPO/VPS51/CAV1/CD247/CD81/CDH5/CDKN1A/AP1S1/AP2S1/CLTB/CLTC/ATF2/CRK/DHCR24/DLG1/DMD/DVL1/DVL2/DVL3/EIF2D/EPHA2/DMTN/EPHB2/EPS15/FKBP1A/GDI1/GLUD1/GNA11/GNAI1/GNAZ/GOLGB1/GPER1/FFAR2/GSN/GZMB/HDGF/HIF1A/HK2/HNRNPU/ID1/IGF1/ITGA3/KCNJ8/KPNA5/LLGL1/SMAD2/MARK3/MDM2/MSN/MSX1/MYO1C/MYO6/NF2/NGFR/NNAT/NOTCH1/OAZ1/OAZ2/P2RY1/PALM/PCM1/CHMP1A/PECAM1/PEX1/PEX10/PEX13/PIK3R2/PIN1/PKP2/PLS1/PPP2R5A/PRF1/SRGN/PRKAA1/PRKAR1A/PRKCH/PRKCI/PSMD9/PTPN9/PTPRM/PTPRN2/NECTIN1/RAB13/RAB5C/RAD21/RALA/REST/RFX3/SORT1/VPS52/SEC13/SGTA/SLC4A1/SLC15A1/SUMO3/SNCA/SNCG/SPTBN1/SRP9/SSR2/STAT3/STK11/STX1A/STXBP3/STYX/TCF7L2/TIA1/TPR/TSC2/EIPR1/UBE2G2/UFD1/NR1H2/VEGFC/XRCC4/YWHAH/TUBA1A/STAM/CUBN/AAAS/GPR68/UBL4A/BAP1/PLA2G6/OGT/CAMK1/BLZF1/PIAS1/SSNA1/DCHS1/STX16/HYAL2/DNAH11/SNX4/GPAA1/PER2/AP1G2/AP1M1/HERC2/FUBP3/PLOD3/AIP/MAP7/UNC119/LATS1/TMSB10/SNAP29/COG1/NPEPPS/VPS4B/BAG4/RAB3D/APBA3/VPS26A/CLOCK/PREPL/PITPNM1/NUP155/ISG15/PPM1F/GCC2/CEP135/ZFYVE16/SNX17/KEAP1/LRIG2/TLK1/TECPR2/RABGAP1L/ARHGAP44/SUPT7L/PDCD6IP/SAE1/NR1H3/SNUPN/PTPRU/PREB/BCAP31/ARFRP1/TOPORS/GPHN/TIMM17B/RAMP2/RAMP3/KATNB1/EMC8/ABCA7/RACK1/YAP1/TMEM147/MCRS1/TOMM40/HAX1/TIMM44/NXF1/VTI1B/UNC13B/DCTN2/AGR2/CCT7/CCT4/SPAG5/MYL12A/GAS2L1/YKT6/GIPC1/VAMP5/SEC24A/YIF1A/LMAN2/TMED1/RER1/CAPN10/CDC37/PKIG/KAT7/RABL2B/RABL2A/PKP3/SEC23IP/SNF8/SYNRG/PARK7/COPE/DDX42/PHB2/TWF2/GABARAPL2/RAB11FIP2/AAK1/ATG14/SEC31A/CLSTN1/ABLIM3/RAB18/EFR3B/RAB21/DOP1A/MON2/GGA2/EMC1/ZNF423/SMC5/MAPK8IP3/GGA3/SYT11/VPS13A/KIF13B/WASHC4/VPS8/PUM2/ARHGEF18/UFL1/NUDCD3/ZDHHC17/ATP13A2/FRAT2/TMED3/AP4E1/TARDBP/ICMT/TRAM1/MORC3/TSPAN15/CD2AP/ZMYND8/PPIL2/FKBP8/MTCH1/SUN2/RHBDD3/SAMM50/AHCTF1/PTPN23/GGA1/WIPI2/PYGO1/B3GAT3/TSPAN17/TIMM13/TIMM10/ARRDC2/BBC3/VPS4A/ARFIP1/RRP7A/TOR1B/HTRA2/CCDC22/LAMTOR2/SPCS1/RANGRF/NXT1/CARD10/SNX8/GPSM2/HOOK2/SNX11/NOP53/EHD4/ASAP1/PARD6A/TMED5/TMED7/FIS1/VPS36/NDUFA13/TRAPPC12/NAGPA/ZDHHC2/ABI3/PDZD11/BET1L/SLC15A3/ZDHHC3/HOOK1/UBE2J1/CTDSPL2/RAB14/LSR/GET4/RAPGEF6/INPP5K/NUP54/MIEF1/NEURL1B/CCDC93/EXOC6/TMED9/AHI1/ODR4/TMEM132A/PINX1/TESC/LAMTOR1/STX17/NOL8/CCDC186/CENPQ/SEC61A2/GOLPH3L/UEVLD/LIN7C/AP1AR/PARL/VPS50/DENND4C/NECAP2/EDEM2/EXOC1/RAB5IF/NCLN/ADAMTS9/PARP11/GOPC/NUP107/CORO1B/VANGL2/TTC7A/SCYL1/GPR158/ARRDC3/VPS18/EPB41L5/UBL5/PLEKHA1/NAPB/LIN7B/SIL1/CCDC14/ILRUN/NBEAL1/VPS33A/NADK/MLPH/RNF26/CPLANE2/TMEM231/TANGO6/CHMP6/PLEKHF2/TBC1D17/ZFAND1/HPS6/RABEP2/PGAP1/VCPIP1/RUFY1/CDK5RAP3/GRIP2/ANKRD13C/SNX27/TSPAN14/RAB1B/ABHD17A/RAB33B/EMC6/JAM3/FRMD8/TSPAN10/TOMM40L/ZDHHC18/UQCC2/VPS25/MON1A/HOOK3/LZTS2/MCM8/JAGN1/GNPTG/UNC119B/LMNB2/SFT2D3/ORAI1/ZDHHC12/RAB2B/CGNL1/ATG4D/SHANK3/MICALL1/SCIN/WNT3A/HPS4/CCDC120/SYS1/YIF1B/TIMM29/LRSAM1/IL33/ESAM/BOD1/CHMP7/NDUFAF2/COG7/TMEM88/TMEM129/CRB3/TIMM50/MVB12A/ORMDL3/STX1B/VPS26B/OSBPL8/C1QTNF3/ATG4A/GBP5/FCHO2/AGAP2/TRIM6/UBE2J2/ACVR1C/ZFAND2B/SLC9B2/UBXN2B/ROMO1/EXOC8/PYHIN1/FAM91A1/MAMDC4/TRMT10B/CFAP58/TAMALIN/SYNE3/DENND1B/TOR1AIP2/TTC21A/SPAG17/RAB12/ARL5B/LEMD2/LRWD1/SPDYA/TMEM9/ZDHHC24/MCM9/CHAMP1/CAVIN1/EMC10/CCDC66/TCAF2/ATG9B/FAM149B1/UBAC2/GPIHBP1/RAB43/ZDHHC21/MTX3/NUP43/RN7SL3/LAMTOR4/MAFA/MEX3D/PIM3/RGPD8/DNLZ/RGPD2
epithelial cell differentiation involved in kidney development	BP	37	9	0.587227	JAG1/CD34/GPR4/LAMB2/NOTCH1/PDGFB/PODXL/SALL1/YAP1
positive regulation of protein dephosphorylation	BP	37	9	0.587227	CALM3/CDH5/PDGFRB/PIN1/PTPA/PPP2R5A/PPP2R5D/SMPD1/PPP1R16B
regulation of amyloid precursor protein catabolic process	BP	37	9	0.587227	FKBP1A/IGF1/NTRK2/PIN1/RANBP9/ABCA7/GGA3/GSAP/MIR186
protein targeting to ER	BP	37	9	0.587227	SGTA/SRP9/UBL4A/TRAM1/SPCS1/GET4/SEC61A2/ZFAND2B/RN7SL3
necroptotic process	BP	37	9	0.587227	BIRC3/CAV1/PYGL/OGT/FADD/ADPRS/ITCH/PGAM5/IPMK
columnar/cuboidal epithelial cell development	BP	37	9	0.587227	BAD/BMP6/CDKN1A/HIF1A/IL6ST/RFX3/CLOCK/GDF11/YAP1
negative regulation of epithelial cell differentiation	BP	37	9	0.587227	ACVRL1/JAG1/CCND1/CAV1/NOTCH1/SRSF6/YAP1/FOXJ2/SPRED3
regulation of DNA damage response, signal transduction by p53 class mediator	BP	37	9	0.587227	HIC1/MDM2/MSX1/ZMPSTE24/ZNHIT1/SIRT1/MARCHF7/PYHIN1/KMT5A
negative regulation of actin filament depolymerization	BP	37	9	0.587227	DMTN/GSN/SPTB/SPTBN1/AVIL/TRIOBP/TWF2/TMOD4/SCIN
negative regulation of alpha-beta T cell activation	BP	37	9	0.587227	BCL6/CBFB/HLX/SMAD7/TNFSF4/SOCS1/TWSG1/ITCH/RC3H1
cilium movement	BP	95	23	0.588563	ATP1A4/INPP5B/RFX3/TMF1/OFD1/DNAH11/VPS13A/TTLL3/NPHP3/STK36/DNAAF2/CFAP43/RSPH6A/CFAP91/TPGS1/CFAP70/DNAH14/SLC9B2/DNAH2/CFAP58/TTC21A/SPAG17/ENKUR
positive regulation of epithelial cell proliferation	BP	169	41	0.58931	ACVRL1/APLNR/BAD/CCND1/BMP6/BMPR1A/CDH13/CCR3/HIF1A/HLX/IGF1/RBPJ/KDR/MYC/NME2/NOTCH1/PDGFB/PLCG1/SCN5A/SRSF6/STAT3/TCF7L2/TEK/VEGFC/APLN/YAP1/SIRT1/PPP1R16B/EGFL7/MYDGF/RPTOR/JCAD/POLD4/ESRP2/WNT3A/LRG1/RICTOR/NEAT1/EMC10/MIR126/NRARP
epithelial cell proliferation	BP	353	86	0.589512	ACVRL1/JAG1/APLNR/BAD/BAK1/BAX/CCND1/BCL2L1/BGLAP/CEACAM1/BMP6/BMPR1A/CAV1/KRIT1/CD34/SCARB1/CDH13/CDK4/CDKN1A/CDKN1C/CEBPB/CCR3/DLG1/EFNB2/EPHA2/FGL1/FUT1/GPX1/HIF1A/HLX/IGF1/IGFBP4/IGFBP5/RBPJ/KDR/LOXL2/MYC/NGFR/NME2/NOTCH1/PDGFB/PLCG1/MAP2K2/PTPRM/SCN5A/CCL2/SRSF6/SPARC/STAT3/STK11/TCF7L2/TEK/TIE1/VEGFC/TRIM24/APLN/YAP1/DEAF1/FRS2/PHB2/VASH1/SIRT1/PPP1R16B/RGCC/EGFL7/DLL4/THAP1/MYDGF/RPTOR/JCAD/POLD4/PROK2/TNMD/NFKBIZ/CDC73/MMRN2/ESRP2/WNT3A/PYGO2/LRG1/NLRC3/RICTOR/NEAT1/EMC10/MIR126/NRARP
positive regulation of TOR signaling	BP	62	15	0.58962	RPS6KB1/SEC13/TELO2/LAMTOR2/LAMTOR1/PIH1D1/OTUD5/RPTOR/MLST8/WDR24/FNIP1/GPR155/BMT2/RICTOR/LAMTOR4
regulation of intracellular steroid hormone receptor signaling pathway	BP	62	15	0.58962	HDAC1/CNOT2/PKN1/LATS1/CLOCK/SAFB2/YAP1/PARK7/PHB2/UFL1/SIRT1/STRN3/VPS18/LBH/ZNF366
renal tubule morphogenesis	BP	62	15	0.58962	COL4A1/DLG1/FOXD1/HOXB7/ILK/SMAD4/MYC/SALL1/WNT6/DCHS1/HS3ST3A1/TMEM59L/AHI1/CTNNBIP1/LZTS2
regulation of epithelial cell migration	BP	210	51	0.589817	AAMP/ACVRL1/RHOB/ARHGAP5/ARSB/ATP5F1B/ADGRB1/CEACAM1/KRIT1/SCARB1/EPHA2/ETS1/FUT1/HIF1A/ITGA3/KDR/MAP3K3/MEOX2/NOTCH1/PDGFB/PFN1/PIK3C2A/PLCG1/PRCP/PTEN/PTPRM/RRAS/SPARC/TBXA2R/TEK/VEGFC/FGF18/BCAR1/PPM1F/HDAC9/VASH1/SIRT1/CAPN7/PATZ1/PTPN23/RGCC/CARD10/DLL4/ADAMTS9/RHOJ/JCAD/EPB41L5/MMRN2/DOCK5/EMC10/MIR126
negative regulation of Wnt signaling pathway	BP	128	31	0.590212	TLE5/AMFR/APC/CAV1/HDAC1/HIC1/IGFBP4/NOTCH1/PFDN5/STK11/TCF7L2/TSC2/AXIN1/FZD1/LIMD1/LATS1/PTPRU/RACK1/NPHP3/NLK/OTUD5/SCYL2/CTNNBIP1/SOX17/C12orf43/FRMD8/LZTS2/TMEM88/ALPK2/UBAC2/CCDC88C
centrosome cycle	BP	128	31	0.590212	ARL2/CDK2/KIF25/PCM1/CHMP1A/RANBP1/TUBA1A/UXT/VPS4B/CEP135/CCP110/PDCD6IP/RBM14/CEP152/SIRT1/SAC3D1/PARD6A/FBXW5/HAUS6/HAUS2/CCNL1/HAUS3/CEP44/PARD6G/PARD6B/UBXN2B/SPICE1/SASS6/PPP1R35/CCDC57/GEN1
regulation of anatomical structure morphogenesis	BP	724	177	0.592892	ACVRL1/ADA/JAG1/APLNR/RHOB/ADGRB1/BCL6/BDNF/CEACAM1/BMPR1A/BRAF/KRIT1/CD34/CDH5/CCR3/COL4A2/ATF2/CRK/CST3/DAPK3/DLG1/DVL1/DVL2/DVL3/EFNB2/MEGF8/EPHA2/DMTN/EPHB2/ETS1/FGD1/FUT1/GAB1/GDI1/GPR4/HIF1A/HK2/HOXB7/CXCR2/ITGB8/KDR/KRT1/LFNG/MSN/MSX1/NF2/NGFR/NOTCH1/NPR1/NTRK2/P2RY1/PALM/PGK1/PLCG1/PLXNA2/PKN1/MAP2K2/PTEN/PTPRM/RALA/RRAS/CCL2/SEMA3F/SKIL/SPARC/SRF/STAT2/STAT3/STK11/TBXA2R/TEK/TIE1/CLDN5/VEGFC/WARS1/YWHAH/FZD1/FZD4/FGF18/LIMD1/MAP3K13/ZMYM4/ZMYM6/ARHGAP44/RAMP2/ZMPSTE24/PAK4/KLF2/RACK1/CDC42EP2/VAT1/STK25/SEMA6B/MYL12A/GNA13/FRS2/CDC42EP1/LZTS1/PHB2/TWF2/VASH1/NTNG1/EPN2/RAB21/SPART/PLXND1/ARC/DNMBP/KIF13B/PUM2/ARHGEF18/ADNP/SIRT1/SS18L1/PPP1R16B/NPHP3/RGCC/HIPK2/PARVB/EPN1/FIS1/PLEKHO1/ABI3/CDKL3/TRPV2/BRWD1/MIEF1/EGLN1/AHI1/PHIP/TBCCD1/PLXNA3/PRPF40A/FOXJ2/MYDGF/SEMA3G/PARP6/ADAMTS9/CORO1B/VANGL2/RHOJ/JCAD/SHTN1/TNMD/NIBAN2/TMEM135/CAPRIN2/METRN/MMRN2/MYO19/SP6/CCM2/RSPO3/SHANK3/WNT3A/TSPAN18/FMNL2/RNF157/OMA1/LRG1/WTIP/NAXE/RC3H1/FGD5/SH3D19/CAMSAP1/SYNE3/PGAM5/PLD6/FAM171A1/SEMA3D/EMC10/JMJD8/YJEFN3/RNF207/MIR126/ECSCR
regulation of membrane permeability	BP	58	14	0.593776	BAD/BAK1/BAX/BCL2L1/CNP/ATF2/GZMB/HK2/PDCD6IP/BBC3/RASIP1/JAM3/ALKBH7/NAIF1
smooth muscle cell differentiation	BP	58	14	0.593776	APLNR/FOXF1/GPER1/NFATC1/NOTCH1/PDGFB/SGCB/SRF/PIAS1/QKI/RAMP2/SIRT1/ANKRD17/TMEM204
nephron tubule morphogenesis	BP	58	14	0.593776	DLG1/FOXD1/HOXB7/ILK/SMAD4/MYC/SALL1/WNT6/DCHS1/HS3ST3A1/TMEM59L/AHI1/CTNNBIP1/LZTS2
protein-lipid complex organization	BP	33	8	0.593836	ABCA1/SCARB1/CETP/LCAT/MPO/NR1H2/ABCA7/ABCA5
RNA capping	BP	33	8	0.593836	NCBP1/SNRPB/SNRPD2/POP7/TBL3/ABT1/NCBP3/RPP25L
basement membrane organization	BP	33	8	0.593836	CAV1/COL4A1/LAMA2/LAMB2/PLOD3/RAMP2/POMGNT1/RIC8A
regulatory T cell differentiation	BP	33	8	0.593836	BCL6/FANCA/HLA-DRA/LAG3/SOX12/TNFSF4/SOCS1/DROSHA
steroid hormone biosynthetic process	BP	33	8	0.593836	ATP1A1/BMP6/TSPO/HSD17B1/HSD17B2/REST/HSD17B6/STARD3
positive regulation of mitotic nuclear division	BP	33	8	0.593836	IGF1/PDGFB/PDGFRB/MAD2L1BP/RGCC/ANAPC7/ANAPC11/PHIP
nucleoside diphosphate metabolic process	BP	33	8	0.593836	AK1/BAD/DLG1/DTYMK/GUK1/NUDT5/NUDT18/LRGUK
negative regulation of peptide hormone secretion	BP	33	8	0.593836	GNAZ/FFAR2/PSMD9/REST/JAGN1/NDUFAF2/ACVR1C/PIM3
antigen receptor-mediated signaling pathway	BP	157	38	0.594697	ADA/BAX/CEACAM1/BMX/BRAF/CD3E/CD247/CD8A/CD81/CCR7/DUSP3/FCGR2B/HLA-DQB1/HLA-DRB3/IGKC/LCK/PLCG1/PRKCH/NECTIN2/RPS3/STK11/MAP3K7/TRAF6/BCAR1/SH2B2/BTN3A2/BTN2A1/TRAC/PHPT1/STOML2/DUSP22/PLEKHA1/NFKBIZ/SLA2/CMTM3/RC3H1/BTNL9/DENND1B
endoplasmic reticulum to Golgi vesicle-mediated transport	BP	116	28	0.597127	P4HB/SEC13/PREB/BCAP31/YKT6/SEC24A/YIF1A/LMAN2/TMED1/SEC23IP/COPE/SEC31A/TMED3/RANGRF/TMED5/TMED7/TRAPPC12/TRAPPC2L/TMED9/STX17/GOPC/TRAPPC6A/PGAP1/RAB1B/YIPF4/YIF1B/TRAPPC5/TRAPPC3L
regulation of cell-substrate adhesion	BP	190	46	0.597503	ACTG1/ACVRL1/JAG1/ARL2/BCL6/BRAF/C1QBP/CD3E/CDH13/CCR7/CRK/DAPK3/DUSP3/DMTN/FOXF1/FUT1/ILK/ITGA3/KDR/NF2/NOTCH1/P4HB/PDGFB/PKP2/PTEN/PTPRA/RRAS/CX3CL1/TEK/TSC1/FZD4/ADAM15/PPM1F/SLK/SPOCK2/AGR2/TRIOBP/FAM107A/ABI3BP/POLDIP2/AP1AR/DUSP22/EPB41L5/NDNF/DOCK5/EGFLAM
osteoblast differentiation	BP	190	46	0.597503	JAG1/ALPL/ATP5F1B/BGLAP/BMP6/BMPR1A/CBFB/CEBPB/CEBPD/CLTC/EPHA2/H3-3A/HNRNPU/IGF1/IGFBP5/IL6ST/ILK/LOX/LTF/SMAD4/SMAD6/NOTCH1/PENK/MAPK11/REST/RPS15/SKI/TPM4/HIRA/VEGFC/FZD1/IFITM1/LIMD1/ALYREF/YAP1/SYNCRIP/KCNQ1OT1/UFL1/DHH/ATRAID/CTNNBIP1/TWSG1/RDH14/FIGNL1/RIOX1/WNT3A
regulation of JNK cascade	BP	112	27	0.599642	APP/CCR7/CRK/DUSP3/MECOM/FCGR2B/GSTP1/MAP3K5/MAP3K10/MAP3K11/MYD88/MAP4K2/SLAMF1/TRAF2/AXIN1/TRAF4/PJA2/HIPK3/MAPK8IP3/HIPK2/PYCARD/TNFRSF19/DUSP22/AIDA/ITCH/ZNF675/KLHL31
renal tubule development	BP	79	19	0.600931	ACAT1/JAG1/COL4A1/DLG1/FOXD1/HOXB7/ILK/SMAD4/MYC/NOTCH1/SALL1/WNT6/DCHS1/HS3ST3A1/YAP1/TMEM59L/AHI1/CTNNBIP1/LZTS2
muscle cell migration	BP	79	19	0.600931	AAMP/BMPR1A/CRK/ACE/IGF1/IGFBP5/MDM2/PDGFB/PDGFRB/PLAT/RPS6KB1/MAP3K7/GNA13/ABHD2/PLEKHO1/CORO1B/NDRG4/DOCK5/DOCK7
embryo development ending in birth or egg hatching	BP	558	136	0.601229	ACVRL1/ADA/APBA1/BCL2L1/BMPR1A/BYSL/CDKN1C/CEBPB/ATF2/DAD1/ACE/DLG1/DVL1/DVL2/DVL3/MEGF8/EPHA2/BPTF/FOXF1/FXN/GABPA/HIF1A/HOXB6/HOXB7/HSD17B2/NDST1/IGF1/RBPJ/INPP5B/JAG2/LFNG/TM4SF1/SMAD2/SMAD4/MEOX2/MFNG/MGAT1/MSX1/NDUFA2/CNOT2/NOTCH1/NPAT/OPA1/PDGFB/PFN1/PLCG1/PLXNA2/RALA/RPL13/RPS7/SKI/SKIL/SRF/ST14/TAF10/TCF15/TEAD4/TFAP2A/TIE1/TRAF6/TSC1/TSC2/ZFAND5/LUZP1/AXIN1/BAP1/FZD1/TEAD2/DCHS1/SCEL/PLOD3/LATS1/COPS2/HS6ST1/APBA3/MATR3/KEAP1/SCO2/ABI1/KLF2/PEMT/YAP1/EMG1/N4BP2L2/TAB1/DEAF1/CELF1/GNA13/VASH1/USP22/POFUT1/FKBP8/NPHP3/SLC39A1/RRP7A/CECR2/EPN1/SLC39A3/CHST11/STMN3/PCDH12/INPP5K/MBD3/SOX18/EGLN1/MBTD1/DNAAF2/RNF220/TMEM100/BRK1/VANGL2/EPB41L5/RIC8A/ZNF335/NECAB1/SOX17/CPLANE2/TMEM231/TBL1XR1/CCM2/NSRP1/CCDC62/RSPO3/UNK/WNT3A/RIPPLY1/GORAB/CMTM3/ACVR1C/UBR3/ADGRF5/RICTOR/SLC25A34/RPL7L1/ST8SIA6/NRARP
positive regulation of cell morphogenesis	BP	29	7	0.601648	EPHB2/FZD4/RAB21/SS18L1/CDKL3/PARP6/CAPRIN2
regulation of myotube differentiation	BP	29	7	0.601648	BDNF/NOTCH1/HDAC9/FBXO22/CYP26B1/NIBAN2/RBM24
retrograde protein transport, ER to cytosol	BP	29	7	0.601648	UBE2G2/UFD1/BCAP31/UBE2J1/EDEM2/TMEM129/UBAC2
endoplasmic reticulum to cytosol transport	BP	29	7	0.601648	UBE2G2/UFD1/BCAP31/UBE2J1/EDEM2/TMEM129/UBAC2
endocrine pancreas development	BP	29	7	0.601648	BAD/BAK1/BMP6/RFX3/CLOCK/GDF11/ZNF800
regulation of muscle tissue development	BP	29	7	0.601648	IGFBP5/LOX/PRKAA1/RPS6KB1/LUC7L/NIBAN2/WNT3A
epidermis morphogenesis	BP	29	7	0.601648	IGFBP5/NAGLU/NGFR/NOTCH1/PLOD3/KLK14/GORAB
epithelial cell morphogenesis	BP	29	7	0.601648	SIPA1/ST14/PLOD3/EPB41L5/TNMD/COL18A1/CCDC88C
osteoblast proliferation	BP	29	7	0.601648	ITGAV/LTF/MN1/NF2/ATRAID/FIGNL1/MUS81
positive regulation of cell-substrate junction organization	BP	29	7	0.601648	DUSP3/KDR/TEK/TSC1/PPM1F/POLDIP2/EPB41L5
regulation of type 2 immune response	BP	29	7	0.601648	BCL6/CD81/HLX/IDO1/TNFSF4/IL33/DENND1B
regulation of thymocyte apoptotic process	BP	12	3	0.601823	ADA/HIF1A/ZC3H8
negative regulation of microtubule polymerization	BP	12	3	0.601823	CDH5/SNCA/TUBB4A
response to oxygen-glucose deprivation	BP	12	3	0.601823	BNIP2/MAP3K7/TSC1
negative regulation of B cell mediated immunity	BP	12	3	0.601823	BCL6/FCGR2B/THOC1
negative regulation of immunoglobulin mediated immune response	BP	12	3	0.601823	BCL6/FCGR2B/THOC1
positive regulation of triglyceride biosynthetic process	BP	12	3	0.601823	SCARB1/NR1H2/NR1H3
regulation of response to type II interferon	BP	12	3	0.601823	NR1H2/NR1H3/CDC37
regulation of type II interferon-mediated signaling pathway	BP	12	3	0.601823	NR1H2/NR1H3/CDC37
transforming growth factor beta activation	BP	12	3	0.601823	LRRC32/ITGAV/ITGB8
hydrogen peroxide-mediated programmed cell death	BP	12	3	0.601823	RACK1/STK25/PARK7
lens fiber cell development	BP	12	3	0.601823	EPHA2/VIM/FRS2
negative regulation of hormone metabolic process	BP	12	3	0.601823	ATP1A1/REST/AKR1C3
adhesion of symbiont to host	BP	12	3	0.601823	SCARB1/LTF/NECTIN2
negative regulation of activated T cell proliferation	BP	12	3	0.601823	LRRC32/PRKAR1A/RC3H1
positive regulation of spindle checkpoint	BP	12	3	0.601823	TPR/MAD1L1/GEN1
positive regulation of mitotic cell cycle spindle assembly checkpoint	BP	12	3	0.601823	TPR/MAD1L1/GEN1
auditory receptor cell morphogenesis	BP	12	3	0.601823	PLS1/TRIOBP/TPRN
negative regulation of hematopoietic progenitor cell differentiation	BP	12	3	0.601823	NOTCH1/TCF15/N4BP2L2
regulation of histone H3-K4 methylation	BP	12	3	0.601823	OGT/MCRS1/AUTS2
positive regulation of histone H3-K4 methylation	BP	12	3	0.601823	OGT/MCRS1/AUTS2
regulation of modification of synaptic structure	BP	12	3	0.601823	RHOB/EGLN1/CTTNBP2
regulation of adipose tissue development	BP	12	3	0.601823	PRKAA1/NCOA2/SIRT1
fucose metabolic process	BP	12	3	0.601823	FUT1/POFUT1/FUOM
negative regulation of multicellular organism growth	BP	12	3	0.601823	ADRB1/ADRB2/FXN
cellular response to interleukin-7	BP	12	3	0.601823	ATP5F1B/P4HB/GIPC1
ribosome disassembly	BP	12	3	0.601823	EIF2D/MRRF/MTIF3
water transport	BP	12	3	0.601823	SLC14A1/HYAL2/INPP5K
T cell tolerance induction	BP	12	3	0.601823	CD3E/IDO1/ITCH
regulation of T cell tolerance induction	BP	12	3	0.601823	CD3E/IDO1/ITCH
cytoplasm organization	BP	12	3	0.601823	NAGLU/PLD6/TDRD6
microtubule anchoring at centrosome	BP	12	3	0.601823	PCM1/HOOK3/CCDC120
nerve growth factor signaling pathway	BP	12	3	0.601823	BDNF/SORT1/SHOC2
regulation of protein localization to centrosome	BP	12	3	0.601823	APC/PARD6A/UBXN2B
regulation of acute inflammatory response to antigenic stimulus	BP	12	3	0.601823	CCR7/FCGR2B/PARK7
primary alcohol biosynthetic process	BP	12	3	0.601823	BMP6/REST/PARK7
nucleoside bisphosphate catabolic process	BP	12	3	0.601823	ACAT1/ACOT7/NUDT8
ribonucleoside bisphosphate catabolic process	BP	12	3	0.601823	ACAT1/ACOT7/NUDT8
purine nucleoside bisphosphate catabolic process	BP	12	3	0.601823	ACAT1/ACOT7/NUDT8
regulation of T-helper 2 cell differentiation	BP	12	3	0.601823	BCL6/HLX/TNFSF4
DNA deamination	BP	12	3	0.601823	EXOSC4/EXOSC5/EXOSC6
negative regulation of bone mineralization	BP	12	3	0.601823	HIF1A/SRGN/RFLNB
lysosomal membrane organization	BP	12	3	0.601823	CHMP1A/CHMP6/CHMP7
UMP metabolic process	BP	12	3	0.601823	NT5C/UCKL1/UCK1
regulation of sphingolipid biosynthetic process	BP	12	3	0.601823	PRKAA1/PLA2G6/ORMDL3
regulation of membrane lipid metabolic process	BP	12	3	0.601823	PRKAA1/PLA2G6/ORMDL3
positive regulation of smooth muscle cell differentiation	BP	12	3	0.601823	GPER1/PIAS1/SIRT1
regulation of sulfur metabolic process	BP	12	3	0.601823	ABCB7/SNCA/TCF7L2
regulation of protein localization to endosome	BP	12	3	0.601823	MSN/NF2/ABHD17A
negative regulation of SMAD protein signal transduction	BP	12	3	0.601823	SMAD6/SMAD7/FAM89B
UV protection	BP	12	3	0.601823	GPX1/MC1R/SDF4
base-excision repair, AP site formation	BP	12	3	0.601823	MPG/NTHL1/OGG1
regulation of postsynaptic specialization assembly	BP	12	3	0.601823	ABI3/LRFN4/LRRC4B
cardiac cell fate commitment	BP	12	3	0.601823	RBPJ/SOX17/WNT3A
cerebellar Purkinje cell layer morphogenesis	BP	12	3	0.601823	RORA/COQ8B/SLC25A46
positive regulation of mitotic cell cycle	BP	108	26	0.602277	APP/CCND1/CDK4/CYP1A1/DUSP3/MDM2/PKN2/RPS6KB1/TFDP1/CUL4B/VPS4B/MAD2L1BP/PHB2/USP22/BRD4/ANKRD17/POLDIP2/RGCC/ANAPC7/ANAPC11/KMT2E/RPTOR/LSM10/TTL/SASS6/CCDC57
lipid localization	BP	350	85	0.60242	ABCA1/ABCA3/CEACAM1/BMP6/TSPO/VPS51/CAV1/SCARB1/CETP/SLC25A10/ACE/FABP5/FFAR2/HEXA/ITGAV/KCNJ8/LCAT/NME4/PRKAA1/PSAP/RPS6KB1/VPS52/SLC4A1/SQLE/TMF1/UCP3/NR1H2/NRIP1/SLC10A3/FZD4/SLC25A11/APOL1/STOML1/VPS4B/PITPNM1/NR1H3/PLIN3/SIGMAR1/ABCA7/ABCA10/SEC24A/STARD10/STARD3/SLC27A4/VPS13A/SIRT1/ABCA5/LRP10/OSBPL3/PITPNC1/PRELID1/VPS4A/STOML2/PNPLA8/PRELID3B/FIS1/TRIAP1/LAMTOR1/ATG2B/XKR8/ATP8B2/RELCH/PCTP/STRA6/SLC66A2/STARD5/CPTP/EEPD1/APOL3/CLPTM1L/APOLD1/ESYT3/STARD3NL/SPNS1/ALKBH7/OSBPL5/OSBPL8/SPNS2/NAXE/ACVR1C/ATG9B/SLC10A6/YJEFN3/XKR9/TMEM41B
biological process involved in interaction with host	BP	178	43	0.602624	GRK2/BCL2L1/BSG/CAV1/SCARB1/CD81/EFNB2/EPHA2/EPS15/GSN/IDE/ITGAV/ITGB5/KRT6A/RPSA/LGALS1/LTF/P4HB/CHMP1A/NECTIN1/NECTIN2/SLAMF1/SMPD1/TNFRSF4/IFITM1/FCN3/HYAL2/CH25H/VPS4B/THOC1/ALYREF/IFITM3/SIVA1/WWP1/VPS4A/VPS18/THOC6/CHMP6/ITCH/CHMP7/TRIM6/TRIM59/RNASEK
purine nucleotide catabolic process	BP	50	12	0.603378	ACAT1/ADA/ITPA/PDE2A/PDE9A/DNPH1/NUDT4/ACOT7/NT5C2/NT5C/NUDT18/NUDT8
negative regulation of small GTPase mediated signal transduction	BP	50	12	0.603378	BCL6/EPHB2/ITGA3/RASA2/ARHGAP44/CD2AP/STMN3/RASIP1/MAPKAP1/KCTD10/CGNL1/ARHGAP12
amyloid precursor protein catabolic process	BP	50	12	0.603378	DHCR24/FKBP1A/IGF1/NTRK2/PIN1/RANBP9/ABCA7/GGA3/APH1A/GSAP/PSENEN/MIR186
positive regulation of TORC1 signaling	BP	50	12	0.603378	RPS6KB1/SEC13/TELO2/LAMTOR2/LAMTOR1/PIH1D1/OTUD5/WDR24/FNIP1/GPR155/BMT2/LAMTOR4
positive regulation of cell cycle G1/S phase transition	BP	50	12	0.603378	CYP1A1/MDM2/TFDP1/CUL4B/PHB2/ANKRD17/RGCC/KMT2E/RPTOR/CDC73/LSM10/SASS6
protein localization	BP	2098	515	0.603619	ABCA1/ACTG1/AP1G1/APBA1/APBB1/APC/TRIM23/ARF1/ARF5/RHOB/ARHGDIA/ARL2/ARL3/BAD/BAX/BCL2L1/BCL6/BDNF/BMP6/BRAF/BSG/BYSL/TSPO/VPS51/CAV1/CD247/CD81/CDH5/CDKN1A/AP1S1/AP2S1/CLTB/CLTC/ATF2/CRK/DHCR24/DLG1/DMD/DVL1/DVL2/DVL3/EIF2D/EPHA2/DMTN/EPHB2/EPS15/FKBP1A/GDI1/GLUD1/GNA11/GNAI1/GNAZ/GOLGB1/GPER1/FFAR2/GSN/GZMB/HDGF/HIF1A/HK2/HNRNPU/ID1/IGF1/ITGA3/KCNJ8/KPNA5/LLGL1/SMAD2/MARK3/MDM2/MSN/MSX1/MYO1C/MYO6/NF2/NGFR/NNAT/NOTCH1/OAZ1/OAZ2/P2RY1/PALM/PCM1/CHMP1A/PECAM1/PEX1/PEX10/PEX13/PIK3R2/PIN1/PKP2/PLS1/PPP2R5A/PRF1/SRGN/PRKAA1/PRKAR1A/PRKCH/PRKCI/PSMD9/PTPN9/PTPRM/PTPRN2/NECTIN1/RAB13/RAB5C/RAD21/RALA/REST/RFX3/SORT1/VPS52/SEC13/SGTA/SLC4A1/SLC15A1/SUMO3/SNCA/SNCG/SPTBN1/SRP9/SSR2/STAT3/STK11/STX1A/STXBP3/STYX/TCF7L2/TIA1/TPR/TSC2/EIPR1/UBE2G2/UFD1/NR1H2/VEGFC/XRCC4/YWHAH/TUBA1A/STAM/CUBN/AAAS/GPR68/UBL4A/BAP1/PLA2G6/OGT/CAMK1/BLZF1/PIAS1/SSNA1/DCHS1/STX16/HYAL2/DNAH11/SNX4/GPAA1/PER2/AP1G2/AP1M1/HERC2/PLOD3/AIP/MAP7/UNC119/LATS1/TMSB10/SNAP29/COG1/NPEPPS/VPS4B/BAG4/RAB3D/APBA3/VPS26A/CLOCK/PREPL/PITPNM1/NUP155/ISG15/PPM1F/GCC2/CEP135/ZFYVE16/SNX17/KEAP1/LRIG2/TLK1/TECPR2/RABGAP1L/ARHGAP44/SUPT7L/PDCD6IP/SAE1/NR1H3/SNUPN/PTPRU/PREB/BCAP31/ARFRP1/TOPORS/GPHN/TIMM17B/RAMP2/RAMP3/KATNB1/EMC8/ABCA7/RACK1/YAP1/TMEM147/MCRS1/TOMM40/HAX1/TIMM44/NXF1/VTI1B/UNC13B/DCTN2/AGR2/CCT7/CCT4/SPAG5/MYL12A/GAS2L1/YKT6/GIPC1/VAMP5/SEC24A/YIF1A/LMAN2/TMED1/RER1/CAPN10/CDC37/PKIG/KAT7/RABL2B/RABL2A/PKP3/SEC23IP/SNF8/SYNRG/PARK7/COPE/DDX42/PHB2/TWF2/GABARAPL2/RAB11FIP2/AAK1/ATG14/SEC31A/CLSTN1/ABLIM3/RAB18/EFR3B/RAB21/DOP1A/MON2/GGA2/EMC1/ZNF423/SMC5/MAPK8IP3/GGA3/SYT11/VPS13A/KIF13B/WASHC4/VPS8/ARHGEF18/UFL1/NUDCD3/ZDHHC17/ATP13A2/FRAT2/TMED3/AP4E1/TARDBP/ICMT/TRAM1/MORC3/TSPAN15/CD2AP/ZMYND8/PPIL2/FKBP8/MTCH1/SUN2/RHBDD3/SAMM50/AHCTF1/PTPN23/GGA1/WIPI2/PYGO1/B3GAT3/TSPAN17/TIMM13/TIMM10/ARRDC2/BBC3/VPS4A/ARFIP1/RRP7A/TOR1B/HTRA2/CCDC22/LAMTOR2/SPCS1/RANGRF/NXT1/CARD10/SNX8/GPSM2/HOOK2/SNX11/NOP53/EHD4/ASAP1/PARD6A/TMED5/TMED7/FIS1/VPS36/NDUFA13/TRAPPC12/NAGPA/ZDHHC2/ABI3/PDZD11/BET1L/SLC15A3/ZDHHC3/HOOK1/UBE2J1/CTDSPL2/RAB14/LSR/GET4/RAPGEF6/INPP5K/NUP54/MIEF1/NEURL1B/CCDC93/EXOC6/TMED9/AHI1/ODR4/TMEM132A/PINX1/TESC/LAMTOR1/STX17/NOL8/CCDC186/CENPQ/SEC61A2/GOLPH3L/UEVLD/LIN7C/AP1AR/PARL/VPS50/DENND4C/NECAP2/EDEM2/EXOC1/RAB5IF/NCLN/ADAMTS9/PARP11/GOPC/NUP107/CORO1B/VANGL2/TTC7A/SCYL1/GPR158/ARRDC3/VPS18/EPB41L5/UBL5/PLEKHA1/NAPB/LIN7B/SIL1/CCDC14/ILRUN/NBEAL1/VPS33A/NADK/MLPH/RNF26/CPLANE2/TMEM231/TANGO6/CHMP6/PLEKHF2/TBC1D17/ZFAND1/HPS6/RABEP2/PGAP1/VCPIP1/RUFY1/CDK5RAP3/GRIP2/ANKRD13C/SNX27/TSPAN14/RAB1B/ABHD17A/RAB33B/EMC6/JAM3/FRMD8/TSPAN10/TOMM40L/ZDHHC18/UQCC2/VPS25/MON1A/HOOK3/LZTS2/MCM8/JAGN1/GNPTG/UNC119B/LMNB2/SFT2D3/ORAI1/ZDHHC12/RAB2B/CGNL1/ATG4D/SHANK3/MICALL1/SCIN/WNT3A/HPS4/CCDC120/SYS1/YIF1B/TIMM29/LRSAM1/IL33/ESAM/BOD1/CHMP7/NDUFAF2/COG7/TMEM88/TMEM129/CRB3/TIMM50/MVB12A/ORMDL3/STX1B/VPS26B/OSBPL8/C1QTNF3/ATG4A/GBP5/FCHO2/AGAP2/TRIM6/UBE2J2/ACVR1C/ZFAND2B/SLC9B2/UBXN2B/ROMO1/EXOC8/PYHIN1/FAM91A1/MAMDC4/TRMT10B/CFAP58/TAMALIN/SYNE3/DENND1B/TOR1AIP2/TTC21A/SPAG17/RAB12/ARL5B/LEMD2/LRWD1/SPDYA/TMEM9/ZDHHC24/MCM9/CHAMP1/CAVIN1/EMC10/CCDC66/TCAF2/ATG9B/FAM149B1/UBAC2/GPIHBP1/RAB43/ZDHHC21/MTX3/NUP43/RN7SL3/LAMTOR4/MAFA/PIM3/RGPD8/DNLZ/RGPD2
nucleoside phosphate catabolic process	BP	75	18	0.604552	ACAT1/ADA/CNP/FHIT/ITPA/NTHL1/OGG1/PDE2A/PDE9A/DNPH1/NUDT4/NUDT5/ACOT7/NT5C2/NT5C/DCTPP1/NUDT18/NUDT8
nephron tubule development	BP	75	18	0.604552	ACAT1/JAG1/DLG1/FOXD1/HOXB7/ILK/SMAD4/MYC/NOTCH1/SALL1/WNT6/DCHS1/HS3ST3A1/YAP1/TMEM59L/AHI1/CTNNBIP1/LZTS2
regulation of postsynaptic membrane potential	BP	75	18	0.604552	ADRB1/ADRB2/APP/DVL1/GABRE/GABRR2/GRID1/PTEN/SNCA/STX1A/TRPV1/UNC13B/P2RX2/ZMYND8/NLGN3/CHRNA10/SHANK3/STX1B
positive regulation of transmembrane transport	BP	170	41	0.606289	ADRB2/APLNR/ATP2A1/BAK1/BAX/BRAF/CALM3/CASQ1/CAV1/DMD/EPHB2/NIPSNAP2/GH1/GPER1/GSTM2/IGF1/NDUFA4/PLCG1/PRKCI/CCL2/CX3CL1/SNCA/TRPC3/TRPC6/F2RL3/GSTO1/RAMP3/CAPN10/P2RX2/ARC/NLGN3/TESC/GJC2/STIM2/ANTKMT/COA8/SHANK3/OSBPL8/LRRC55/SLC17A8/RNF207
cholesterol metabolic process	BP	100	24	0.607953	ABCA1/APP/SCARB1/CETP/CYP1A2/DHCR24/FDPS/LCAT/LIPE/MVD/NFE2L1/PRKAA1/SMPD1/SQLE/TM7SF2/CUBN/APOL1/MBTPS1/CH25H/SNX17/PMVK/STARD3/ABCA5/OSBPL5
negative regulation of mitotic cell cycle phase transition	BP	166	40	0.608205	APC/CCND1/CASP2/CDK2/CDKN1A/DLG1/MDM2/MRE11/PTEN/RAD21/RBL1/CCL2/TPR/WEE1/ZNF207/MAD1L1/MBTPS1/CRADD/MAD2L1BP/CTDSP2/FAM107A/GIGYF2/VPS4A/RGCC/BABAM1/GPR132/DONSON/NOP53/FZR1/TRIAP1/PINX1/TEX14/GJC2/CTDSP1/NABP1/CDC73/CDK5RAP3/TPRA1/NACC2/GEN1
endoplasmic reticulum unfolded protein response	BP	71	17	0.60844	AMFR/BAK1/BAX/CCND1/NCK2/MBTPS1/STUB1/ABCA7/RACK1/CREB3/AGR2/UFL1/TMEM33/PARP6/CREBZF/CDK5RAP3/PIGBOS1
primary alcohol metabolic process	BP	71	17	0.60844	BMP6/CYP1A1/CYP1A2/IGF1/LIPE/REST/SULT1A2/SULT1A1/AKR7A2/RDH16/HSD17B6/AKR1C3/AKR1A1/PARK7/SULT1C4/SULT1B1/RDH14
ribonucleotide catabolic process	BP	46	11	0.608999	ACAT1/ADA/ITPA/PDE2A/PDE9A/NUDT4/ACOT7/NT5C2/NT5C/NUDT18/NUDT8
attachment of spindle microtubules to kinetochore	BP	46	11	0.608999	APC/CENPC/HNRNPU/ZNF207/MAD1L1/SPAG5/EML4/TEX14/MIS12/BOD1/CHAMP1
secretory granule organization	BP	46	11	0.608999	ABCA1/AP1G1/AP1S1/SRGN/NECTIN2/TMF1/AP1M1/F2RL3/HPS6/ACRBP/HPS4
cardiac muscle tissue morphogenesis	BP	46	11	0.608999	BMPR1A/S1PR1/FKBP1A/RBPJ/SMAD4/SMAD7/NAGLU/NOTCH1/PKP2/DLL4/EGLN1
regulation of actin filament length	BP	129	31	0.609627	CCR7/DLG1/DMTN/GSN/NEB/PFN1/PIK3R2/SPTB/SPTBN1/NCK2/LATS1/TMSB10/BAG4/CDC42EP2/HAX1/AVIL/TRIOBP/CDC42EP1/TWF2/PYCARD/TMOD4/ABITRAM/BRK1/PDXP/MLST8/BAIAP2L2/ARPC5L/SCIN/ESAM/RICTOR/KANK3
regulation of intracellular protein transport	BP	199	48	0.609977	CD81/DMTN/GDI1/GZMB/MDM2/MYO1C/OAZ1/OAZ2/PCM1/PIK3R2/PRKAA1/TPR/UBE2G2/BAP1/CAMK1/HYAL2/NPEPPS/BAG4/GCC2/ARHGAP44/SAE1/BCAP31/HAX1/PKIG/PARK7/ABLIM3/ATP13A2/FRAT2/TARDBP/B3GAT3/BBC3/HTRA2/FIS1/ZDHHC2/UBE2J1/CTDSPL2/INPP5K/NUP54/MIEF1/PARL/EDEM2/UBL5/ZFAND1/HPS4/UBE2J2/TAMALIN/TCAF2/UBAC2
cellular response to hexose stimulus	BP	96	23	0.61102	BAD/ACE/GPER1/GPX1/HIF1A/SMAD4/PRKAA1/PTPRN2/SLC2A5/SRF/GPR68/PLA2G6/RACK1/UNC13B/RAB11FIP2/NOX4/PIH1D1/CCDC186/NADK/JAGN1/NDUFAF2/SLC9B2/PIM3
negative regulation of axon extension involved in axon guidance	BP	25	6	0.611109	SEMA3F/SEMA6B/PLXNA3/SEMA3G/WNT3A/SEMA3D
positive regulation of leukocyte apoptotic process	BP	25	6	0.611109	BAX/IDO1/SIRT1/PRELID1/ZC3H8/FNIP1
regulation of mitochondrial translation	BP	25	6	0.611109	C1QBP/TSFM/COA3/NGRN/RCC1L/UQCC2
phosphatidylcholine biosynthetic process	BP	25	6	0.611109	FABP5/LCAT/PEMT/DHRS7B/LPCAT1/ABHD3
Schwann cell development	BP	25	6	0.611109	ILK/LAMB2/NTRK2/SKI/PRX/SLC25A46
pyrimidine ribonucleotide metabolic process	BP	25	6	0.611109	NME2/NME3/NME4/NT5C/UCKL1/UCK1
response to prostaglandin	BP	25	6	0.611109	A2M/CCR7/GNB1/PRKAA1/TNFSF4/AKR1C3
animal organ maturation	BP	25	6	0.611109	GH1/IGF1/LTF/THBS3/DCHS1/RFLNB
regulation of megakaryocyte differentiation	BP	25	6	0.611109	GABPA/LOX/CNOT4/L3MBTL1/TESC/SCIN
long-term memory	BP	25	6	0.611109	RPS6KB1/SRF/CHST10/PJA2/ARC/BTBD9
regulation of nucleotide-excision repair	BP	25	6	0.611109	RAD52/SMARCC2/BCL7C/BCL7B/KAT7/ARID2
postsynaptic signal transduction	BP	25	6	0.611109	GRK2/GNA11/GNAI2/GNB1/RNF10/WNT3A
positive regulation of filopodium assembly	BP	25	6	0.611109	CCR7/FMR1/PALM/RALA/SRF/ZMYND8
forebrain neuron differentiation	BP	25	6	0.611109	LHX6/UQCRQ/PLXNA3/SCYL2/NDNF/SHANK3
excitatory synapse assembly	BP	25	6	0.611109	PTEN/ABI3/LRFN4/ZDHHC12/SHANK3/LRRC4B
regulation of protein secretion	BP	195	47	0.611688	APBB1/BAD/BMP6/GLUD1/GNA11/GNAZ/GPER1/FFAR2/HIF1A/IGF1/LLGL1/NNAT/PRKAR1A/PSMD9/REST/RFX3/STX1A/TCF7L2/EIPR1/NR1H2/VEGFC/GPR68/PLA2G6/PER2/CLOCK/NR1H3/UNC13B/SEC24A/CAPN10/ATP13A2/TARDBP/CD2AP/RHBDD3/PTPN23/ARFIP1/PARD6A/TMEM132A/GOLPH3L/NADK/UQCC2/JAGN1/ORAI1/NDUFAF2/C1QTNF3/ACVR1C/SLC9B2/PIM3
calcium-mediated signaling	BP	158	38	0.612222	ADA/ATP2A2/CALM3/CASQ1/CD3E/CDH13/CCR3/CCR7/DMD/RCAN1/DMTN/CCR10/GSTM2/IGF1/CXCR2/KCNJ8/KDR/NFATC1/PDGFRB/PLCG1/PRKAA1/SELE/CCRL2/GSTO1/BCAP31/ZMPSTE24/CAMKK2/NFAT5/NUDT4/P2RX2/REM1/LMCD1/FIS1/TMEM100/TMEM38A/SLA2/SAMD14/TBC1D10C
response to alkaloid	BP	67	16	0.612634	BCL2L1/CASP7/NQO1/GSTM2/MDM2/OXTR/PPP5C/PRKAA1/SMPD1/UQCRC1/TRPV1/SRSF9/FADD/RECQL5/SELENON/TMEM38A
amino acid activation	BP	42	10	0.615329	FARSA/QARS1/WARS1/LARS2/HARS2/YARS2/DALRD3/MARS2/EARS2/GATC
intrinsic apoptotic signaling pathway in response to DNA damage by p53 class mediator	BP	42	10	0.615329	CDKN1A/TOPORS/SIRT1/PHLDA3/HIPK2/PYCARD/SHISA5/TRIAP1/AEN/MARCHF7
negative regulation of fat cell differentiation	BP	42	10	0.615329	JAG1/GPER1/RORA/SORT1/AXIN1/YAP1/CCDC85B/SIRT1/TRIB2/WNT3A
ephrin receptor signaling pathway	BP	42	10	0.615329	CRK/EFNB1/EFNB2/EPHA2/EPHB2/RBPJ/SS18/NCK2/ANKS1A/GIT1
nucleoside monophosphate metabolic process	BP	63	15	0.617178	ADA/ADSL/AK1/NUDT2/APRT/DLG1/DTYMK/GUK1/PPAT/DNPH1/NT5C2/NT5C/UCKL1/UCK1/LRGUK
cellular response to calcium ion	BP	63	15	0.617178	BRAF/DMTN/FOSB/ITPKB/PRKAA1/SCN5A/SMPD1/TUBA1A/AKR1C3/CPNE3/SYT11/CARF/ITPKC/SYT12/CPNE2
positive regulation of apoptotic process	BP	429	104	0.617394	TLE5/APBB1/APC/RHOB/ATP2A2/BAD/BAK1/BAX/BCL6/TSPO/C1QBP/CASP2/CAV1/CDC34/CTSV/DAPK3/ACE/DFFA/NQO1/GPER1/GSN/IFIT2/CXCR2/IDO1/LCK/LGALS1/SMAD4/MAP3K5/MAP3K10/MAP3K11/MSX1/MYC/NGFR/NOTCH1/PDCD2/PLCG1/PPP1CA/PTPA/PRKCI/PTEN/REST/RPS3/RPS6/RPS6KA2/RPS7/S100A9/CCL2/SFPQ/SKIL/SMPD1/SNCA/TFAP2A/TIA1/TNFRSF1B/TRAF2/TRPV1/NCK2/AKR1C3/PEA15/HYAL2/TRADD/CRADD/FADD/TNFRSF10A/UBE2M/LATS1/BCLAF1/BCAP31/RBM5/KATNB1/RACK1/UNC13B/SLC27A4/CAPN10/PARK7/SIRT1/PHLDA3/MTCH1/TNFAIP8/BRMS1/BBC3/PRELID1/HTRA2/RGCC/PYCARD/FIS1/TNFRSF12A/IP6K2/CCAR1/PRDM11/UBE2Z/ITM2C/TRAF7/ZC3H8/FBH1/SCIN/FANK1/TP53INP1/FNIP1/OMA1/ACVR1C/NACC2/MIR186/ECSCR
renal system process	BP	88	21	0.617694	CD34/CLCN5/GJA5/GNAI2/GSN/HBB/ITGA3/NPR1/PDGFB/PKN1/SLC4A1/TRPV1/AKR1C3/HYAL2/MAGED2/INPP5K/TBC1D8B/TMEM63C/XPNPEP3/PRKRIP1/ADGRF5
regulation of G1/S transition of mitotic cell cycle	BP	146	35	0.618765	APC/CCND1/CASP2/CDK2/CDKN1A/CDKN2D/CYP1A1/DLG1/MDM2/PTEN/RBL1/CCL2/SMARCC2/TFDP1/WEE1/CUL4B/CRADD/BCL7C/BCL7B/CTDSP2/FAM107A/ANKRD17/GIGYF2/RGCC/TRIAP1/KMT2E/GJC2/RPTOR/CTDSP1/CDC73/TMEM14B/LSM10/NACC2/SASS6/ARID2
positive regulation of intracellular transport	BP	175	42	0.620974	ATP2A1/CD81/GZMB/MDM2/MSN/MYO1C/NF2/OAZ1/OAZ2/PCM1/PIK3R2/PRKAA1/STK11/TPR/EIPR1/BAP1/CAMK1/HYAL2/NPEPPS/SAE1/BCAP31/SPAG5/CPSF6/CAPN10/ABLIM3/RAB21/TARDBP/PTPN23/B3GAT3/BBC3/HTRA2/FIS1/ZDHHC2/CTDSPL2/MIEF1/EDEM2/UBL5/ZFAND1/PGAP1/HPS4/UBE2J2/TCAF2
protein localization to cell junction	BP	84	20	0.62134	ACTG1/CDH5/DLG1/DVL1/PECAM1/NECTIN1/OGT/ARHGAP44/CLSTN1/MAPK8IP3/ARHGEF18/LAMTOR2/ZDHHC2/LSR/GRIP2/JAM3/ZDHHC12/CGNL1/STX1B/TAMALIN
negative regulation of gene expression	BP	919	224	0.622016	ACVRL1/TLE5/APLNR/APP/BAK1/BCL6/CEACAM1/BMPR1A/BST2/TSPO/C1QBP/CD3E/CD34/CDK2/CDKN1A/CCR7/DAPK3/ACE/EPHA2/EPHB2/EZH1/FCGR2B/FMR1/AFF2/FUS/LRRC32/GPER1/GSTP1/GZMB/H3-3A/HDAC1/HELLS/HIF1A/HNRNPA2B1/HNRNPAB/HNRNPD/HNRNPU/IGF1/IGFBP5/IDO1/IREB2/ITGB8/KDR/LAG3/LTF/SMAD2/SMAD7/MC1R/MDM2/MYC/MYD88/NCBP1/CNOT2/CNOT4/NOTCH1/CHMP1A/PDGFB/PLAG1/PLAT/EXOSC9/EXOSC10/POLR2G/PPM1B/SRGN/PRKAA1/PRKAR1A/RAD21/RBL1/RELB/REST/RPS3/CX3CL1/SRSF4/SRSF6/SFSWAP/SLAMF1/SRP9/STAT3/TAF1/MAP3K7/TARBP2/ELOB/TIA1/TIAL1/TMF1/CLDN5/TPR/TRAF2/TSC1/TSNAX/TNFSF4/UFD1/VIM/XIST/ZNF148/IFRD2/AXIN1/SRSF9/BANF1/APLN/MBD2/RPS6KA4/LIMD1/NOL3/ATG12/TBRG4/RPS6KA5/MAPKAPK2/TSIX/EIF4E2/NUP155/PUM1/HDAC9/SETDB1/PAN2/HELZ/THRAP3/THOC1/PTBP3/ZMPSTE24/KLF2/RACK1/YAP1/SYNCRIP/DDX17/CELF1/SRSF10/KCNQ1OT1/PKP3/PARK7/TUSC2/DIS3/EXOSC7/ZSWIM8/PHF8/DIP2A/SYT11/ZC3H7B/UBR2/TUT4/PUM2/ADNP/SIRT1/TARDBP/SUZ12/MORC3/RPL13A/CD2AP/LSM4/L3MBTL1/GIGYF2/LSM1/TRIB2/GIT1/RGCC/ZC3H7A/DROSHA/PYCARD/MRTO4/SRRT/MBD3/XRN1/EXOSC4/DLL4/LARP1B/MTPAP/RIF1/NCBP3/OTUD5/ATF7IP/EXOSC5/TWSG1/ZNF410/PTBP2/CREBZF/CARD18/TENT4B/ILRUN/UPF3B/CAPRIN2/CHID1/CUEDC2/RBM42/TUT7/NLRX1/ZC3H14/ATF7IP2/CPTP/CCDC3/ITCH/PYM1/L3MBTL3/LMNB2/ZC3H10/HELZ2/UNK/ANGEL2/IL33/TP53INP1/C1QTNF3/TRIM6/EXOSC6/WTIP/CPEB2/RC3H1/TENT2/AGO3/NLRC3/PLD6/PDE12/TDRD6/RBM24/YTHDF3/PAN3/NEAT1/NANOS1/LIN28B/MEX3D/MIR126/MIR186/MIR7-1/MIR590/MIR374B/MIR34AHG
type I interferon-mediated signaling pathway	BP	59	14	0.622128	UBE2K/MYD88/STAT2/IFITM1/FADD/EIF4E2/ISG15/TBKBP1/TANK/IFITM3/CDC37/GIGYF2/TRIM6/YTHDF3
negative regulation of endocytosis	BP	59	14	0.622128	CAV1/FCGR2B/ITGAV/LRPAP1/ATXN2/NR1H2/UNC119/NR1H3/ABCA7/RACK1/SYT11/UBQLN2/LRSAM1/STX1B
regulation of cellular response to insulin stimulus	BP	59	14	0.622128	BGLAP/GNAI2/MYO1C/PRKAA1/RPS6KB1/TSC2/SOCS1/LONP1/NCOA2/SLC27A4/SIRT1/INPP5K/ECHDC3/OSBPL8
negative regulation of protein metabolic process	BP	752	183	0.62239	APC/ADGRB1/BAK1/BAX/CEACAM1/TSPO/CALM3/CAV1/CDKN1A/CDKN1C/CDKN2D/CST3/DAPK3/DHCR24/NQO1/DMD/DUSP3/DUSP7/DVL1/DMTN/EPHB2/FHIT/FKBP1A/FMR1/GPX1/GSTP1/GZMB/HNRNPD/HNRNPU/IGF1/IGFBP5/ITGAV/LTF/SMAD4/SMAD7/MDM2/MDM4/NF2/CNOT2/CNOT4/NTRK2/PFDN1/PFDN2/PFDN4/PFDN5/PIN1/PLAT/EXOSC9/POLR2G/PTPA/PPP2R5D/PRKAA1/PRKAR1A/PRKAR2A/PRKAR2B/PKN1/PTEN/PTPRB/QARS1/RPS3/RPS7/SGTA/SMPD1/SNCA/SNRNP70/SRP9/STYX/TAF1/TARBP2/TIA1/TPR/TSC1/TSC2/NR1H2/WARS1/IFRD2/AXIN1/NCK2/OGT/SOCS1/HYAL2/PER2/LIMD1/NOL3/USP14/LATS1/ITM2A/EIF4E2/ISG15/PPM1F/PUM1/SPOCK2/LRIG2/PAN2/ACOT8/NR1H3/CTDSP2/HIPK3/ABCA7/RACK1/SYNCRIP/CELF1/GIPC1/CEP43/PKIG/PARK7/GABARAPL2/ATG14/DIS3/EXOSC7/GGA3/TUT4/PUM2/UFL1/ADNP/ATP13A2/SIRT1/TARDBP/RPL13A/FKBP8/PPP1R16B/GIGYF2/LSM1/TRIB2/HIPK2/PYCARD/USP25/NOP53/PARD6A/UBXN1/ATRAID/UCHL5/TRIAP1/INPP5K/XRN1/RASIP1/TMEM132A/PINX1/PIH1D1/OXR1/EXOSC5/DUSP22/ZFYVE28/CTDSP1/CARD18/TENT4B/MICAL1/MARCHF7/AIDA/CAPRIN2/CHMP6/TUT7/PRKRIP1/CAAP1/PSME3IP1/CDK5RAP3/SH3BP5L/ITM2C/VPS25/ZGPAT/UNK/BOD1/FNIP1/AGAP2/WTIP/CPEB2/RC3H1/COPS9/ZNF675/AGO3/PDE12/RBM24/YTHDF3/PAN3/SPOPL/NANOS1/PTPRQ/MEX3D/KLHL31/MIR126/MIR186/ANXA8/MIR590
response to oxygen levels	BP	282	68	0.622427	ACVRL1/ADA/ADSL/ALAS2/BAD/BNIP2/CAV1/CDKN1A/ATF2/CYP1A1/ACE/HIF1A/HK2/RBPJ/KCNJ8/KCNK3/LOXL2/SMAD4/MDM2/MDM4/MYC/NOTCH1/OXTR/P4HB/PENK/PGK1/PIN1/PLAT/PRKAA1/RAD21/REST/RORA/SRF/MAP3K7/TEK/TSC1/UCP3/VEGFC/FZD4/ADAM15/LIMD1/NOL3/LONP1/NPEPPS/STUB1/PHB2/P2RX2/SIRT1/TXN2/RGCC/HIPK2/SLC2A8/NOP53/HP1BP3/CHCHD2/MIEF1/EGLN1/AGTRAP/RPTOR/MLST8/CIAO3/NDNF/WDR83/ADO/WTIP/CPEB2/MALAT1/MIR126
negative regulation of production of molecular mediator of immune response	BP	38	9	0.622544	BCL6/BST2/FCGR2B/SMAD7/SLAMF1/THOC1/CUEDC2/NLRX1/IL33
tRNA aminoacylation for protein translation	BP	38	9	0.622544	FARSA/QARS1/WARS1/LARS2/HARS2/YARS2/DALRD3/MARS2/EARS2
visual behavior	BP	38	9	0.622544	APP/BRAF/HIF1A/TUBA1A/PIAS1/B4GALT2/ABCA7/RIC8A/NDRG4
regulation of hematopoietic progenitor cell differentiation	BP	38	9	0.622544	KDR/NOTCH1/PDCD2/TCF15/N4BP2L2/ZNHIT1/ZBTB1/ITCH/FNIP1
regulation of cardiac muscle cell membrane repolarization	BP	21	5	0.622946	GJA5/SCN4B/SCN5A/ZMPSTE24/RNF207
negative regulation of translational initiation	BP	21	5	0.622946	FMR1/TPR/EIF4E2/RPL13A/GIGYF2
histone deacetylation	BP	21	5	0.622946	HDAC1/RBBP4/SIRT1/MIER2/MIER1
positive regulation of acute inflammatory response	BP	21	5	0.622946	CCR7/FFAR2/IL6ST/PARK7/C2CD4B
natural killer cell differentiation	BP	21	5	0.622946	IL15RA/SLAMF1/KAT7/TUSC2/ZBTB1
regulation of receptor recycling	BP	21	5	0.622946	EPS15/SNCA/RAMP3/LAMTOR1/AP1AR
nicotinamide nucleotide biosynthetic process	BP	21	5	0.622946	IDO1/NADK/AFMID/NADK2/IDO2
pyridine nucleotide biosynthetic process	BP	21	5	0.622946	IDO1/NADK/AFMID/NADK2/IDO2
androgen metabolic process	BP	21	5	0.622946	HSD17B2/HSD17B6/SGPL1/CHST10/PLEKHA1
neurotrophin TRK receptor signaling pathway	BP	21	5	0.622946	PPP2R5B/SORT1/WASF1/BCAR1/ZDHHC17
negative regulation of cyclin-dependent protein serine/threonine kinase activity	BP	21	5	0.622946	APC/CDKN1A/CDKN1C/PTEN/LATS1
negative regulation of cyclin-dependent protein kinase activity	BP	21	5	0.622946	APC/CDKN1A/CDKN1C/PTEN/LATS1
positive regulation of glycoprotein metabolic process	BP	21	5	0.622946	CCR7/IGF1/TCF7L2/RAB1B/IL33
branched-chain amino acid catabolic process	BP	21	5	0.622946	ACAT1/BCKDHA/HMGCL/IVD/MCCC2
protein mannosylation	BP	21	5	0.622946	B4GAT1/DPM3/TMTC1/TMTC3/DPY19L4
negative regulation of T cell receptor signaling pathway	BP	21	5	0.622946	CEACAM1/DUSP3/PHPT1/DUSP22/SLA2
protein-containing complex remodeling	BP	21	5	0.622946	SCARB1/CETP/LCAT/MPO/ABCA5
cytoplasmic sequestering of protein	BP	21	5	0.622946	PTPRM/LATS1/KEAP1/CCDC22/GET4
ether metabolic process	BP	21	5	0.622946	LIPE/PLA2G6/PXMP4/DHRS7B/TMEM86B
neurotransmitter receptor internalization	BP	21	5	0.622946	AP2S1/EFNB2/EPS15/RALA/ARC
positive regulation of blood pressure	BP	21	5	0.622946	ADRB1/ACE/OXTR/TBXA2R/GRIP2
chromatin organization	BP	642	156	0.623396	APBB1/BCL6/CDK2/CDKN1C/CHD1/ATF2/DAPK3/PHC1/MECOM/EZH1/BPTF/GPX1/GPX4/H2AX/H3-3A/HDAC1/HDGF/HELLS/HNRNPU/LOXL2/MYC/MYD88/EXOSC10/PRKAA1/PKN1/RAD21/ARID4A/RBBP4/RBL1/REST/SAFB/SFPQ/SMARCC2/SS18/TAF1/TAF10/MAP3K7/TPR/HIRA/UTY/XIST/PRDM2/DEK/BRD3/AXIN1/BAP1/OGT/CGGBP1/RUVBL1/BANF1/PER2/MBD2/H1-10/RPS6KA4/RNF8/BTAF1/RPS6KA5/BCL7C/BCL7B/TSIX/CLOCK/HDAC9/ZNF518A/SETDB1/TLK1/USP15/USP3/ZMPSTE24/NPM3/KLF2/RBM14/MCRS1/ZNHIT1/HMGN4/TADA3/NFAT5/BRD8/MSL3/KCNQ1OT1/KAT7/NUDT5/MTF2/ZBTB1/PAXIP1/PHF8/SMC5/UBR2/USP22/SIRT1/SF3B1/BRD4/SUZ12/ZMYND8/L3MBTL1/SS18L1/EPC2/FAM50B/DNAJC2/CECR2/NTMT1/HIPK2/BABAM1/RBM15B/HP1BP3/HDGFL3/RLIM/UCHL5/TRMT112/ARID4B/MBD3/MIER2/FBXL19/RSBN1/ALKBH4/TET2/MBTD1/GATAD2A/NSD3/PIH1D1/RIF1/COPRS/ATF7IP/KMT2E/SMARCAD1/EMSY/ATXN7L3/PRDM8/UTP3/MIER1/GATAD1/CREBZF/ZNF462/ZNF335/NFKBIZ/NIBAN2/ANTKMT/METTL22/VCPKMT/RIOX1/TBL1XR1/ACTR5/ATF7IP2/THAP7/GRWD1/L3MBTL3/HDGFL2/CBX2/LMNB2/TSPYL5/MYSM1/AEBP2/LIN54/EEF2KMT/ARID2/LRWD1/KMT5A
establishment or maintenance of cell polarity	BP	204	49	0.623612	KRIT1/CDH5/CCR7/CRK/DLG1/ATN1/FOXF1/GSN/ILK/KCNJ8/KIF25/LLGL1/MSN/PRKCI/SIPA1/STK11/TCF15/TEK/WEE1/MAP7/CYTH1/PDCD6IP/ACTR2/RACK1/STK25/SPAG5/RAB11FIP2/WWC1/FAM89B/NPHP3/PARVB/GPSM2/PARD6A/PDZD11/LIN7C/CYP26B1/RHOJ/SHTN1/LIN7B/SNX27/JAM3/PARD6G/PARD6B/DOCK7/CRB3/ALPK2/UBXN2B/RHOV/RICTOR
intrinsic apoptotic signaling pathway	BP	278	67	0.623786	ATP2A1/BAD/BAK1/BAX/BCL2L1/CASP2/CAV1/CDKN1A/CDKN2D/CEBPB/ATF2/EPHA2/FCGR2B/FHIT/GPX1/HDAC1/HELLS/HIC1/HIF1A/LCK/MDM2/MAP3K5/MSX1/MYC/OPA1/P4HB/RPS3/RPS7/S100A9/SFPQ/SKIL/STK11/TNFRSF1B/TRAF2/CUL5/FZD1/NCK2/NOL3/PPM1F/BCLAF1/USP15/BCAP31/TOPORS/RACK1/CREB3/STK25/PARK7/SIRT1/PHLDA3/BBC3/HTRA2/HIPK2/PYCARD/FIS1/NDUFA13/SHISA5/TRIAP1/PARL/FIGNL1/AEN/MARCHF7/ARMC10/COA8/FBH1/PTPMT1/NACC2/MIR186
negative regulation of cellular response to growth factor stimulus	BP	80	19	0.625226	SMAD6/SMAD7/NGFR/NOTCH1/SKI/SKIL/UBE2D1/FZD1/APLN/EPN2/SPART/LEMD3/HIPK2/CTDSPL2/TRIM33/TWSG1/NIBAN2/MMRN2/GPR155
polysaccharide metabolic process	BP	80	19	0.625226	AGL/CLTC/EXT2/GAA/GYG1/NDST1/IGF1/IL6ST/PDGFB/PPP1CA/PYGB/PYGL/CHST1/PER2/STBD1/EPM2AIP1/PCDH12/INPP5K/PPP1R3E
circulatory system development	BP	948	231	0.625618	AAMP/ACTG1/ACVRL1/GRK2/JAG1/APLNR/APC/RHOB/ATP5F1B/ADGRB1/BAK1/BAX/CEACAM1/BMPR1A/BSG/CASP7/CAV1/KRIT1/CD34/CDH5/CDH13/CDKN1A/CCR3/COL4A1/COL4A2/ATF2/CSPG4/ACE/DVL1/DVL2/S1PR1/EFNB2/MEGF8/EPHA2/ELK3/EPHB2/ETS1/FKBP1A/FOXF1/FUT1/GAA/GAB1/GJA4/GJA5/GNA11/GPR4/GPER1/GPX1/HIF1A/HK2/HNRNPU/NDST1/ID1/IGF1/RBPJ/CXCR2/ILK/ITGA3/ITGAV/ITGB8/KCNJ8/KDR/KRT1/LGALS8/LOX/LOXL2/LYL1/SMAD2/SMAD4/SMAD6/SMAD7/MDM2/MDM4/MAP3K3/MEOX2/MSX1/NAGLU/NEB/NFATC1/NGFR/NOTCH1/NOTCH3/NPR1/NTRK2/OXTR/PDE2A/PDGFB/PDGFRB/PECAM1/PGK1/PIK3C2A/PKNOX1/PKP2/PLCG1/PRCP/PRKAR1A/MAPK11/MAP2K2/PSKH1/PTEN/PTPRB/PTPRM/REST/RORA/RPS6KA2/RRAS/SALL1/SCN5A/CCL2/CX3CL1/SGCB/SKI/SPARC/SRF/STAT3/STK11/TBXA2R/TCF7L2/TEK/TIE1/CLDN5/TNFRSF1B/TSC1/TSC2/UTY/VEGFC/WARS1/VEZF1/ZFAND5/LUZP1/FZD1/FZD4/TEAD2/PIK3R3/DCHS1/DNAH11/ADAM15/FGF18/APLN/SGPL1/MBD2/SH2D2A/HS6ST1/QKI/VPS4B/HDAC9/MATR3/SNX17/RAMP2/ZMPSTE24/PAK4/KLF2/YAP1/TAB1/GNA13/FRS2/ADAMTS6/VASH1/ARHGEF15/EPN2/PAXIP1/TAB2/PLXND1/SIRT1/POFUT1/FLRT3/PPP1R16B/ANKRD17/NPHP3/RGCC/HIPK2/CARD10/EPN1/NOX4/EGFL7/TNFRSF12A/MBD3/SOX18/ROBO4/DLL4/EGLN1/AHI1/RASIP1/TMEM100/STAB2/FOXJ2/MYDGF/ADAMTS9/VANGL2/RHOJ/JCAD/RIC8A/PROK2/POPDC2/TNMD/STRA6/SOX17/NIBAN2/NDRG4/CRELD1/CPLANE2/TMEM231/NDNF/TMEM204/MMRN2/SCUBE1/COL18A1/APOLD1/CCM2/JAM3/ANGPTL6/RSPO3/WNT3A/TSPAN18/ALPK2/LRG1/NAXE/CCM2L/CLEC14A/ARID2/ADGRF5/LEMD2/RBM24/EMC10/JMJD8/YJEFN3/RNF207/MIR126/NRARP/ECSCR/MIR590
viral entry into host cell	BP	134	32	0.626044	GRK2/BSG/CAV1/SCARB1/CD81/EFNB2/EPHA2/EPS15/GSN/IDE/ITGAV/ITGB5/RPSA/LGALS1/P4HB/NECTIN1/NECTIN2/SLAMF1/SMPD1/TNFRSF4/IFITM1/FCN3/HYAL2/CH25H/IFITM3/SIVA1/WWP1/VPS18/ITCH/TRIM6/TRIM59/RNASEK
monocarboxylic acid catabolic process	BP	105	25	0.626248	ACADS/ACAT1/ACOX1/ECI1/ETFB/GCDH/HEXA/IVD/CYP4F3/PCCA/PEX13/ACOT8/AKR1A1/SLC27A4/ABHD2/LPIN1/MCAT/ECHDC2/ECHDC1/CYP26B1/ACAD10/ABHD3/MTLN/TYSND1/NUDT8
positive regulation of cation transmembrane transport	BP	105	25	0.626248	APLNR/ATP2A1/BAK1/BAX/CALM3/CASQ1/CAV1/DMD/NIPSNAP2/GPER1/GSTM2/PLCG1/CX3CL1/SNCA/TRPC3/F2RL3/GSTO1/RAMP3/P2RX2/TESC/GJC2/STIM2/ANTKMT/LRRC55/RNF207
deoxyribonucleoside triphosphate metabolic process	BP	8	2	0.626885	ADA/ITPA
negative regulation of thymocyte apoptotic process	BP	8	2	0.626885	ADA/HIF1A
peroxisome fission	BP	8	2	0.626885	ACOT8/FIS1
positive regulation of melanin biosynthetic process	BP	8	2	0.626885	PMEL/GIPC1
positive regulation of secondary metabolite biosynthetic process	BP	8	2	0.626885	PMEL/GIPC1
response to corticosterone	BP	8	2	0.626885	CDKN1A/FOSB
protein localization to membrane raft	BP	8	2	0.626885	CAV1/ZDHHC2
adult heart development	BP	8	2	0.626885	APLNR/SCUBE1
pancreatic juice secretion	BP	8	2	0.626885	NR1H2/NR1H3
negative regulation of mitochondrial fusion	BP	8	2	0.626885	VAT1/OMA1
positive regulation of cell-cell adhesion mediated by cadherin	BP	8	2	0.626885	PTPRU/WNT3A
positive regulation of natural killer cell differentiation	BP	8	2	0.626885	IL15RA/ZBTB1
positive regulation of Arp2/3 complex-mediated actin nucleation	BP	8	2	0.626885	WASF1/BRK1
regulation of DNA demethylation	BP	8	2	0.626885	HNRNPAB/OTUD4
angiotensin maturation	BP	8	2	0.626885	CTSG/ACE
retrograde trans-synaptic signaling	BP	8	2	0.626885	FABP5/ABHD6
positive regulation of calcium ion-dependent exocytosis	BP	8	2	0.626885	STX1A/HYAL3
protein desumoylation	BP	8	2	0.626885	USPL1/SENP6
regulation of lens fiber cell differentiation	BP	8	2	0.626885	CDKN1C/SPRED3
vesicle fusion with Golgi apparatus	BP	8	2	0.626885	VTI1B/YIPF4
amyloid-beta clearance by cellular catabolic process	BP	8	2	0.626885	IDE/ABCA7
cellular response to laminar fluid shear stress	BP	8	2	0.626885	KLF2/MIR126
nodal signaling pathway	BP	8	2	0.626885	SMAD2/ACVR1C
facial nerve development	BP	8	2	0.626885	SEMA3F/PLXNA3
facial nerve morphogenesis	BP	8	2	0.626885	SEMA3F/PLXNA3
contact inhibition	BP	8	2	0.626885	TSPO/YAP1
regulation of unsaturated fatty acid biosynthetic process	BP	8	2	0.626885	FABP5/SIRT1
prostate glandular acinus development	BP	8	2	0.626885	NOTCH1/FRS2
positive regulation of collateral sprouting	BP	8	2	0.626885	BDNF/WNT3A
dichotomous subdivision of an epithelial terminal unit	BP	8	2	0.626885	FOXD1/PLXND1
C-terminal protein amino acid modification	BP	8	2	0.626885	ATG12/ICMT
late nucleophagy	BP	8	2	0.626885	ATG2B/ATG9B
protein maturation by protein folding	BP	8	2	0.626885	FKBP1A/AIP
bronchus development	BP	8	2	0.626885	SRF/AGR2
phosphate ion homeostasis	BP	8	2	0.626885	ALPL/SLC17A8
regulation of opsonization	BP	8	2	0.626885	FCN3/COLEC11
monoubiquitinated protein deubiquitination	BP	8	2	0.626885	BAP1/USP15
'de novo' AMP biosynthetic process	BP	8	2	0.626885	ADSL/PPAT
regulation of monoatomic anion transmembrane transport	BP	8	2	0.626885	GOPC/TCAF2
cellular response to oxygen-glucose deprivation	BP	8	2	0.626885	MAP3K7/TSC1
positive regulation of non-motile cilium assembly	BP	8	2	0.626885	CEP135/WRAP73
protein deglycosylation involved in glycoprotein catabolic process	BP	8	2	0.626885	MAN1B1/EDEM2
protein demannosylation	BP	8	2	0.626885	MAN1B1/EDEM2
protein alpha-1,2-demannosylation	BP	8	2	0.626885	MAN1B1/EDEM2
ubiquitin-dependent glycoprotein ERAD pathway	BP	8	2	0.626885	MAN1B1/EDEM2
mannose trimming involved in glycoprotein ERAD pathway	BP	8	2	0.626885	MAN1B1/EDEM2
histone H4-K16 acetylation	BP	8	2	0.626885	MSL3/AUTS2
synaptic vesicle budding	BP	8	2	0.626885	AP1G1/DNM1
cell-substrate junction disassembly	BP	8	2	0.626885	DUSP3/STON1
focal adhesion disassembly	BP	8	2	0.626885	DUSP3/STON1
L-alanine transport	BP	8	2	0.626885	SLC38A3/SLC36A4
intracellular amino acid homeostasis	BP	8	2	0.626885	TPP2/SLC38A3
cellular ketone body metabolic process	BP	8	2	0.626885	ACAT1/HMGCL
ketone body metabolic process	BP	8	2	0.626885	ACAT1/HMGCL
lymphocyte anergy	BP	8	2	0.626885	CD3E/ITCH
regulation of T cell anergy	BP	8	2	0.626885	CD3E/ITCH
T cell anergy	BP	8	2	0.626885	CD3E/ITCH
regulation of lymphocyte anergy	BP	8	2	0.626885	CD3E/ITCH
regulation of CD8-positive, alpha-beta T cell differentiation	BP	8	2	0.626885	CBFB/SOCS1
plasma membrane to endosome transport	BP	8	2	0.626885	RAB5C/SORT1
natural killer cell degranulation	BP	8	2	0.626885	AP1G1/NKG7
rDNA heterochromatin formation	BP	8	2	0.626885	PHF8/SIRT1
regulation of DNA-directed DNA polymerase activity	BP	8	2	0.626885	RFC2/RFC5
positive regulation of DNA-directed DNA polymerase activity	BP	8	2	0.626885	RFC2/RFC5
peptidyl-proline hydroxylation to 4-hydroxy-L-proline	BP	8	2	0.626885	P4HB/EGLN1
spontaneous synaptic transmission	BP	8	2	0.626885	APP/STX1B
dopamine biosynthetic process	BP	8	2	0.626885	SNCA/PARK7
siRNA processing	BP	8	2	0.626885	TARBP2/TSNAX
positive regulation of T-helper 2 cell cytokine production	BP	8	2	0.626885	CD81/DENND1B
inhibition of cysteine-type endopeptidase activity	BP	8	2	0.626885	NOL3/CARD18
zymogen inhibition	BP	8	2	0.626885	NOL3/CARD18
regulation of aldosterone metabolic process	BP	8	2	0.626885	BMP6/REST
regulation of aldosterone biosynthetic process	BP	8	2	0.626885	BMP6/REST
protein import	BP	8	2	0.626885	PRF1/GPIHBP1
monocyte extravasation	BP	8	2	0.626885	PECAM1/JAM3
oligopeptide transport	BP	8	2	0.626885	SLC15A1/SLC15A3
oligopeptide transmembrane transport	BP	8	2	0.626885	SLC15A1/SLC15A3
regulation of hypersensitivity	BP	8	2	0.626885	CCR7/FCGR2B
lipid glycosylation	BP	8	2	0.626885	ST3GAL2/SLC35C1
myeloid progenitor cell differentiation	BP	8	2	0.626885	BRAF/JAM3
negative regulation of neuron migration	BP	8	2	0.626885	CX3CL1/STAT3
positive regulation of hormone biosynthetic process	BP	8	2	0.626885	BMP6/HIF1A
positive regulation of ligase activity	BP	8	2	0.626885	XRCC4/ANTKMT
positive regulation of monocyte differentiation	BP	8	2	0.626885	ACIN1/CTNNBIP1
nail development	BP	8	2	0.626885	MSX1/PRKAB1
tongue morphogenesis	BP	8	2	0.626885	HDAC1/CYP26B1
regulation of protein localization to early endosome	BP	8	2	0.626885	MSN/NF2
positive regulation of protein localization to early endosome	BP	8	2	0.626885	MSN/NF2
protein polyglutamylation	BP	8	2	0.626885	TPGS1/TTLL11
estrogen biosynthetic process	BP	8	2	0.626885	HSD17B1/HSD17B2
protein-RNA complex disassembly	BP	8	2	0.626885	DNAJC17/ZFAND1
regulation of endodeoxyribonuclease activity	BP	8	2	0.626885	RPS3/SIRT1
AMPA glutamate receptor clustering	BP	8	2	0.626885	ZDHHC2/SHANK3
glutamate receptor clustering	BP	8	2	0.626885	ZDHHC2/SHANK3
peptidyl-serine autophosphorylation	BP	8	2	0.626885	MARK3/MAP2K2
positive regulation of cardiac muscle cell differentiation	BP	8	2	0.626885	EFNB2/WNT3A
positive regulation of cell proliferation involved in kidney development	BP	8	2	0.626885	MYC/PDGFB
regulation of T cell mediated immune response to tumor cell	BP	8	2	0.626885	HLA-DRB3/FBXO38
regulation of fear response	BP	8	2	0.626885	EPHB2/PENK
iris morphogenesis	BP	8	2	0.626885	HIF1A/HIPK2
hematopoietic stem cell migration	BP	8	2	0.626885	JAM2/JAM3
negative regulation of epidermal cell differentiation	BP	8	2	0.626885	NOTCH1/SRSF6
negative regulation of epidermis development	BP	8	2	0.626885	NOTCH1/SRSF6
regulation of killing of cells of another organism	BP	8	2	0.626885	BCL2L1/PRF1
signal complex assembly	BP	8	2	0.626885	CD3E/NCK2
male sex determination	BP	8	2	0.626885	SF1/DHH
lung vasculature development	BP	8	2	0.626885	FOXF1/STRA6
cardiac muscle cell fate commitment	BP	8	2	0.626885	RBPJ/WNT3A
positive regulation of kidney development	BP	8	2	0.626885	FOXD1/MYC
7-methylguanosine RNA capping	BP	8	2	0.626885	NCBP1/NCBP3
negative regulation of neurotransmitter transport	BP	8	2	0.626885	SNCA/SYT11
regulation of protein folding	BP	8	2	0.626885	DNAJB2/SNRNP70
cerebellar Purkinje cell differentiation	BP	8	2	0.626885	RORA/SLC25A46
depyrimidination	BP	8	2	0.626885	NTHL1/OGG1
substrate-dependent cell migration, cell extension	BP	8	2	0.626885	CD2AP/SHTN1
neutrophil apoptotic process	BP	8	2	0.626885	CXCR2/ITPKB
negative regulation of cell size	BP	8	2	0.626885	PTEN/TSC1
regulation of NADP metabolic process	BP	8	2	0.626885	RPTOR/MLST8
regulation of high voltage-gated calcium channel activity	BP	8	2	0.626885	CALM3/NIPSNAP2
cellular response to iron ion	BP	8	2	0.626885	BMP6/TFAP2A
negative regulation of receptor binding	BP	8	2	0.626885	ATP2A2/ADAM15
regulation of platelet-derived growth factor receptor-beta signaling pathway	BP	8	2	0.626885	LOX/PTPN12
negative regulation of T-helper 1 type immune response	BP	8	2	0.626885	TNFSF4/IL33
response to water	BP	8	2	0.626885	SIPA1/COL18A1
glomerulus morphogenesis	BP	8	2	0.626885	NOTCH3/PDGFRB
insemination	BP	8	2	0.626885	OXTR/KLK14
renal system vasculature morphogenesis	BP	8	2	0.626885	NOTCH3/PDGFRB
kidney vasculature morphogenesis	BP	8	2	0.626885	NOTCH3/PDGFRB
hypothalamus cell differentiation	BP	8	2	0.626885	PLXNA3/NDNF
7-methylguanosine cap hypermethylation	BP	8	2	0.626885	SNRPB/SNRPD2
response to estrogen	BP	55	13	0.627555	ARSB/BGLAP/CAV1/DTYMK/SMAD6/MDM2/PRKAA1/TEK/TRIM24/ARPC1B/DHH/CITED4/ZNF366
regulation of ATP-dependent activity	BP	55	13	0.627555	ATP2A1/HNRNPU/DNAJB2/LTF/PFN1/SNRNP70/TSC1/GABARAPL2/SIRT1/VCPKMT/AHSA2P/TOR1AIP2/VMA21
cellular aldehyde metabolic process	BP	55	13	0.627555	ALPL/BMP6/HAGH/REST/TALDO1/AKR7A2/AKR1C3/GRHPR/AKR1A1/PARK7/PNPO/PDXP/GLYCTK
positive regulation of osteoblast differentiation	BP	55	13	0.627555	JAG1/BMP6/BMPR1A/CEBPB/CEBPD/IGF1/IL6ST/ILK/LTF/IFITM1/YAP1/ATRAID/CTNNBIP1
energy homeostasis	BP	55	13	0.627555	ADRB1/ADRB2/PRCP/PRKAA1/STAT3/TRPV1/SIRT1/TBL1XR1/RMI1/SLC25A25/OMA1/ACVR1C/METRNL
regulation of monoatomic ion transmembrane transporter activity	BP	159	38	0.629439	ADRB2/APP/ATP2A1/CALM3/CASQ1/CAV1/DLG1/DMD/EPHB2/FKBP1A/FMR1/NIPSNAP2/GSTM2/KCNG1/NDUFA4/FXYD3/SCN4B/CCL2/TRPC6/YWHAH/GSTO1/PHB2/ARC/RANGRF/NLGN3/TESC/GOPC/SELENON/STIM2/ANTKMT/COA8/JPH4/SHANK3/CNIH3/LRRC55/CNIH2/TCAF2/RNF207
skin epidermis development	BP	101	24	0.629506	HDAC1/IGFBP5/RBPJ/KRT1/SMAD4/NAGLU/NGFR/NOTCH1/SRF/TRADD/LDB2/ZMPSTE24/PUM2/GRHL1/LSR/SOX18/TNFRSF19/CYP26B1/ALOXE3/NFKBIZ/ELOVL1/GORAB/MYSM1/ZDHHC21
regulation of regulated secretory pathway	BP	101	24	0.629506	AP1G1/ATP2A2/CEACAM1/BRAF/DVL1/FCGR2B/FOXF1/FMR1/GNAI2/NOTCH1/P2RY1/REST/STX1A/STXBP3/HYAL3/SNX4/RAB3D/PREPL/SYT11/GIT1/VPS18/MICAL1/FBXL20/SYT12
mitophagy	BP	34	8	0.630886	TSC2/OGT/RNF41/CDC37/PHB2/ATG14/HTRA2/ATG4D
activated T cell proliferation	BP	34	8	0.630886	LRRC32/IGF1/PRKAR1A/RPS3/SLAMF1/FADD/PYCARD/RC3H1
regulation of lamellipodium assembly	BP	34	8	0.630886	EPHA2/DMTN/ACTR2/AVIL/TWF2/AUTS2/ABI3/BRK1
response to progesterone	BP	34	8	0.630886	TSPO/CAV1/FOSB/OXTR/NR1H3/YAP1/NCOA2/ABHD2
regulation of actin filament-based movement	BP	34	8	0.630886	ATP2A1/ATP2A2/CAV1/DLG1/GJA5/PKP2/SCN5A/RANGRF
regulation of hormone metabolic process	BP	34	8	0.630886	ATP1A1/BMP6/HIF1A/REST/TCF7L2/AKR1C3/ZMPSTE24/STUB1
granulocyte differentiation	BP	34	8	0.630886	CEACAM1/BAP1/HAX1/DHRS7B/TESC/L3MBTL3/JAGN1/ZBTB46
neurotrophin signaling pathway	BP	34	8	0.630886	BDNF/NTRK2/PPP2R5B/SORT1/SHOC2/WASF1/BCAR1/ZDHHC17
positive regulation of DNA binding	BP	34	8	0.630886	IGF1/SKI/TRAF6/PARK7/PINX1/NIBAN2/TRIM6/PYHIN1
negative regulation of peptide secretion	BP	34	8	0.630886	GNAZ/FFAR2/PSMD9/REST/JAGN1/NDUFAF2/ACVR1C/PIM3
macromolecule modification	BP	2708	664	0.631398	ACVRL1/ADRB2/GRK2/APLNR/AMFR/APC/BIRC3/APP/TRIM23/ASPH/ADGRB1/BAK1/BAX/CCND1/BDNF/CEACAM1/BMP6/BMPR1A/BMX/BRAF/TSPO/CALM3/CAV1/CBFB/CCND3/CCNG2/CCNT2/CD3E/CDC27/CDC34/CDH5/CDK2/CDK4/CDKN1A/CDKN1C/CDKN2D/CLK1/CCR7/MAP3K8/ATF2/CSNK1G2/CSPG4/CTSG/DAD1/DAPK3/ACE/DDOST/DMD/DPAGT1/DPH2/DUSP3/DUSP7/DVL1/DVL2/DVL3/DMTN/EPHB2/ERG/FKBP1A/FOXF2/FMR1/FXN/FUT1/GALNT2/GCSH/GH1/GMFB/GPER1/GRK6/MKNK2/GPS1/GSTP1/HDAC1/HELLS/HIF1A/UBE2K/HNRNPAB/DNAJB2/IGF1/IL6ST/ILK/ITPKB/KDR/KRT1/LCK/LIPE/LMO7/LOX/LOXL2/LTF/SMAD7/MAN2B1/MARK3/MDM2/MDM4/MAP3K3/MAP3K5/MGAT1/MGMT/MAP3K10/MAP3K11/MMP15/MPG/MRE11/NDUFAB1/NDUFS4/NF2/NFX1/NFYB/NKTR/NNAT/CNOT4/NTHL1/NTRK2/OGG1/P2RY1/P4HB/PDGFB/PDGFRB/PECAM1/PEX10/PGGT1B/PGM3/PIGA/PIGC/PIN1/PLAT/PMM1/PPM1B/PPM1G/PPP1CA/PTPA/PPP2R5A/PPP2R5B/PPP2R5D/PPP2R5E/PPP5C/PRKAA1/PRKAB1/PRKAR1A/PRKAR2A/PRKAR2B/PRKCH/PRKCI/PKN1/PKN2/MAPK4/MAP2K2/PTEN/PTPN7/PTPN9/PTPN12/PTPRA/PTPRB/PTPRM/PTPRN2/QARS1/MAP4K2/ARID4A/RBBP4/RPS3/RPS6KA2/RPS6KB1/RPS6KB2/RPS7/S100A9/MAPK12/CCL2/CX3CL1/ST3GAL2/SMPD1/SUMO3/SNCA/SNRPB/SNRPD2/STAT2/NEK4/STK11/STX1A/TAF1/TAF10/MAP3K7/TARBP1/TARBP2/ELOB/TEK/TRAF2/TRAF6/TSC1/TSC2/EIPR1/UBA1/UBE2D1/UBE2G2/UBE2V1/UTY/VEGFC/VRK2/WARS1/WEE1/MOGS/MAPKAPK3/DEK/CUL5/CDK2AP1/GAN/UBL4A/AXIN1/BAP1/FZD1/SPOP/NCK2/CUL4B/TPST2/OGT/MAP4K3/PIK3R3/CAMK1/PIAS1/MKNK1/STK16/RUVBL1/SOCS1/HYAL2/GPAA1/TNFRSF10A/TRIM24/CCNK/FGF18/PER2/PRPF4B/HERC2/MBD2/PLOD3/RPS6KA4/RNF8/UBE2M/MAP3K6/PIGQ/UNC119/USP14/USP6/LATS1/ATG12/MAP3K13/UBE2L6/RPS6KA5/MAPKAPK2/SOCS6/COPS2/B4GALT5/UBE4A/PPIG/LONP1/MED27/PIGL/BAG4/GMFG/CLOCK/WTAP/RNF7/TRAF4/AATK/ISG15/PPM1F/UBE3C/HDAC9/SLK/MLEC/RNF144A/KEAP1/PJA2/SETDB1/TLK1/TELO2/RNF10/JOSD1/USP15/RCE1/ABI1/TANK/PIGK/SH2D3C/SAE1/PTPRU/CTDSP2/HIPK3/RNF41/TRIM13/USPL1/TOPORS/GPHN/RAMP3/ZMPSTE24/STUB1/PAK4/MARCHF6/B3GALT5/ABCA7/RACK1/EMG1/MCRS1/TAB1/HAX1/TADA3/UBE2E3/STK25/CAMKK2/OGA/WDR4/USP20/JTB/BRD8/MSL3/IL24/B4GAT1/WWP1/TRIOBP/CEP43/CDC37/PKIG/KAT7/FAM107A/MAN1B1/B4GALT7/PARK7/PHB2/AAK1/ATG14/PAXIP1/STK38L/ZSWIM8/TAB2/PHF8/SMC5/DIP2A/MGRN1/UBR2/USP22/UFL1/ZDHHC17/ADNP/PPWD1/ATP13A2/SIRT1/TARDBP/SF3B1/ICMT/POFUT1/MORC3/HSPBP1/PPIL2/FKBP8/BRMS1/RCHY1/ZNF451/LTN1/PPP1R16B/AUTS2/SENP6/HERC4/WIPI2/WSB1/IRF2BP1/FBXL3/TSPAN17/FBXO22/FBXO3/TRMT2A/RPUSD2/ST6GALNAC4/STK36/UBE2S/TRIB2/RGCC/NTMT1/MACROD1/HIPK2/ZCCHC4/PHPT1/PYCARD/USP25/CARD10/RBM15B/PKN3/SERTAD1/MRM2/NOP53/EHD4/NOX4/COPS7A/PARD6A/TPRKB/UBXN1/RLIM/RNFT1/NAGPA/ZDHHC2/RNF181/MARCHF2/CDKL3/ZDHHC3/FZR1/UCHL5/HEMK1/ANAPC7/RNF138/IP6K2/UBE2J1/TRMT112/ANAPC11/TRIM33/UBE2D4/OTUD6B/NLK/ARID4B/INPP5K/MBD3/DCUN1D1/DPM3/FBXW5/ETAA1/TRMT13/NEURL1B/TMX3/EXOSC4/ANKRD16/MIER2/WDR5B/EGLN1/FBXL19/OTUD4/RNF111/ALKBH4/TET2/KLHL24/TRIT1/GATAD2A/BSPRY/WBP1L/ELP6/SNRK/DCAF16/RASIP1/ADPRS/PINX1/PIH1D1/PHIP/OXR1/ELP3/DALRD3/MRM3/RNF220/DCUN1D2/UBA6/PCMTD2/UBE2W/PPP6R3/UEVLD/SLC35C1/NOP10/GALNT10/OTUD5/THUMPD1/POMGNT1/G2E3/PIGV/NHP2/RNF126/ATF7IP/EDEM2/CCAR1/ST6GALNAC1/CAND1/TMEM165/KMT2E/ZC4H2/MYDGF/ALG1/RAD18/TCIM/EXOSC5/FEM1C/DUSP22/PARP6/ATXN7L3/PDXP/PCNP/PARP11/GJC2/CLK4/RIMKLB/RPTOR/HACE1/PDP2/ARRDC3/VPS18/UVSSA/MIER1/ZFYVE28/RAP2C/CTDSP1/UBL5/TRMT11/NAA35/ATG101/DUS1L/PDF/IRF2BPL/MLST8/COP1/COPS7B/MICAL1/MARCHF7/AIDA/JMJD4/UBE2Z/CAPRIN2/ANTKMT/METTL22/RNF26/MAPKAP1/FBXL15/OBI1/VCPKMT/NAA16/NDNF/CHMP6/YRDC/PRKRIP1/ASB13/ALG13/CBLL1/NAA25/PGAP1/DCAF17/VCPIP1/FBXO11/CDK5RAP3/PUS1/SH3BP5L/MOB2/FBXO38/URM1/TRMT1L/TRIM7/RNF146/SHARPIN/ABHD17A/PUS7L/DOHH/ITCH/TMTC1/KCTD10/KBTBD7/FBXO30/FAM161A/USP48/WDR24/TRAF7/ZDHHC18/DCUN1D5/VPS25/ZGPAT/TRIM52/ZDHHC12/FBH1/NFATC2IP/ALG10/ZNRF1/ABHD13/ATG4D/USP45/DOCK7/TSPYL5/WNT3A/CTU1/LRSAM1/SPSB3/BOD1/COG7/TPGS1/TMEM129/TIMM50/MARCHF9/PGAP3/FNIP1/TP53RK/RPUSD1/RNF157/OSBPL8/FBXO32/ATG4A/PCMTD1/TRMT61A/TSR3/KLHDC3/AGAP2/GALNT15/TRIM6/UBE2J2/EXOSC6/ALKBH2/ANKRD9/RSKR/JOSD2/PUSL1/B3GALT6/ANKRD54/TYW5/ACVR1C/UBR3/GLYCTK/PRRC1/ASB9/CACUL1/ZNF738/MOB3C/RC3H1/PDIK1L/TTL/COPS9/WDSUB1/PPM1L/PPP4R2/XXYLT1/RNF217/VKORC1L1/TTLL11/TRMT10B/TMTC3/UBXN2A/ZNF675/PGAM5/EEF2KMT/UBR1/CENPX/TRIML2/CCNY/SPDYA/RICTOR/ZDHHC24/NUDT14/FAM98B/RNF149/DPY19L4/TRIM59/ST8SIA6/SPOPL/ZDHHC21/CTU2/GALNT18/PTPRQ/PTAR1/TRIM74/KMT5A/KLHL31/RNF223/PIM3/CCDC88C/TRIM64B/GXYLT2/CDK11A/CSKMT
positive regulation of protein transport	BP	254	61	0.632488	APBB1/BAD/BMP6/CD81/GLUD1/GNA11/GPER1/FFAR2/GZMB/HIF1A/IGF1/MDM2/MYO1C/NNAT/OAZ1/OAZ2/PCM1/PIK3R2/PRKAA1/PRKAR1A/PSMD9/TCF7L2/TPR/NR1H2/VEGFC/GPR68/BAP1/PLA2G6/CAMK1/HYAL2/NPEPPS/SAE1/BCAP31/RACK1/UNC13B/SEC24A/CAPN10/ABLIM3/ATP13A2/TARDBP/CD2AP/PTPN23/B3GAT3/BBC3/HTRA2/PARD6A/FIS1/ZDHHC2/CTDSPL2/MIEF1/TMEM132A/GOLPH3L/EDEM2/UBL5/NADK/ZFAND1/ORAI1/HPS4/C1QTNF3/UBE2J2/TCAF2
digestive tract development	BP	97	23	0.632939	ADA/CDKN1A/CYP1A1/MEGF8/FOXF1/FOXF2/HIF1A/HLX/IL6ST/SMAD2/NOTCH1/OXTR/VPS52/SALL1/DCHS1/CBFA2T2/YAP1/AGR2/NPHP3/AHI1/EPB41L5/STRA6/SOX17
macromolecule methylation	BP	184	44	0.63307	HELLS/MGMT/ARID4A/SNRPB/SNRPD2/TARBP1/OGT/MBD2/WTAP/SETDB1/ZMPSTE24/EMG1/MCRS1/WDR4/ICMT/AUTS2/TRMT2A/NTMT1/ZCCHC4/RBM15B/MRM2/HEMK1/TRMT112/ARID4B/MBD3/TRMT13/WDR5B/GATAD2A/DALRD3/MRM3/ATF7IP/KMT2E/TRMT11/ANTKMT/METTL22/VCPKMT/CBLL1/TRMT1L/TRMT61A/TRMT10B/EEF2KMT/FAM98B/KMT5A/CSKMT
RNA polymerase II preinitiation complex assembly	BP	51	12	0.633545	GTF2A1/TAF1/TAF2/TAF6/TAF10/TBP/MED23/MED27/MED15/MED29/ATF7IP/CAND1
regulation of hemostasis	BP	51	12	0.633545	CEACAM1/CAV1/DMTN/EPHB2/KRT1/PDGFB/PLAT/TBXA2R/PRDX2/THBD/ENPP4/ADAMTS18
response to ischemia	BP	51	12	0.633545	CAV1/NQO1/RCAN1/HK2/KCNJ8/MAP3K5/REST/CX3CL1/PER2/STUB1/P2RX2/NDNF
protein localization to lysosome	BP	51	12	0.633545	CD81/SORT1/GCC2/ZFYVE16/ATG14/GGA3/ATP13A2/VPS4A/NAGPA/LAMTOR1/GNPTG/LAMTOR4
response to nutrient	BP	122	29	0.634223	A2M/ABCA1/ADSL/AGL/ALPL/ARSB/BGLAP/TSPO/CDKN2D/CYP1A1/NQO1/GNAI2/GPX1/MDM2/MN1/OGG1/PENK/RPS6KB1/SRF/TBXA2R/UCP3/OGT/AKR1C3/TRIM24/KL/SLC27A4/CYP26B1/NFKBIZ/BMT2
epidermal growth factor receptor signaling pathway	BP	93	22	0.636564	CEACAM1/BRAF/CDH13/DUSP3/GAB1/GPER1/PDE6G/PIK3C2A/PLCG1/PTPN12/RALA/NCK2/BCAR1/AGR2/RNF126/ZFYVE28/CHMP6/VPS25/ZGPAT/SHKBP1/MVB12A/FAM83B
regulation of epithelial cell differentiation	BP	118	28	0.637187	ACVRL1/JAG1/BAD/CCND1/CEACAM1/BMP6/CAV1/CDH5/CDKN1C/CEBPB/NME2/NOTCH1/PRKCH/RFX3/SRSF6/CLDN5/VEZF1/KEAP1/YAP1/TRIM16/GRHL1/AHI1/TMEM100/FOXJ2/RPTOR/APOLD1/ZDHHC21/SPRED3
kidney epithelium development	BP	118	28	0.637187	ACAT1/JAG1/CD34/DLG1/EFNB2/FOXD1/HOXB7/CXCR2/ILK/LAMB2/SMAD2/SMAD4/SMAD6/SMAD7/MYC/NOTCH1/PECAM1/PODXL/SALL1/WNT6/DCHS1/HS3ST3A1/GDF11/YAP1/TMEM59L/AHI1/CTNNBIP1/LZTS2
regulation of muscle cell differentiation	BP	118	28	0.637187	BDNF/BMPR1A/EFNB2/GPER1/IGF1/LAMA2/LAMB2/SMAD4/MDM2/MSX1/NFATC1/NOTCH1/PDGFB/MAPK11/MAPK12/SRF/CAMK1/PIAS1/HDAC9/FRS2/SIRT1/ANKRD17/FBXO22/CYP26B1/NIBAN2/WNT3A/RBM24/MIR590
negative regulation of cell activation	BP	176	42	0.637229	BCL6/CEACAM1/CBFB/CEBPB/CTSG/DLG1/DUSP3/FCGR2B/FGL1/FOXF1/LRRC32/GPER1/HLX/IDO1/LAG3/SMAD7/PDGFB/PRKAR1A/PKN1/CX3CL1/PRDX2/THBD/TNFSF4/MAD1L1/SOCS1/SOCS6/THOC1/NR1H3/TSPAN32/SYT11/RHBDD3/DUSP22/TWSG1/MARCHF7/ITCH/ZC3H8/ZBTB46/RC3H1/ADAMTS18/ADGRF5/TBC1D10C/NRARP
lamellipodium morphogenesis	BP	17	4	0.638436	WASF1/ABI1/PLEKHO1/CORO1B
response to mitochondrial depolarisation	BP	17	4	0.638436	HK2/CDC37/ATG14/HTRA2
negative regulation of natural killer cell mediated immunity	BP	17	4	0.638436	CEACAM1/CRK/GFER/KLRD1
positive regulation of natural killer cell mediated immunity	BP	17	4	0.638436	AP1G1/KLRD1/LAG3/NECTIN2
nitric-oxide synthase biosynthetic process	BP	17	4	0.638436	GSTP1/KDR/CCL2/IL33
regulation of nitric-oxide synthase biosynthetic process	BP	17	4	0.638436	GSTP1/KDR/CCL2/IL33
lens morphogenesis in camera-type eye	BP	17	4	0.638436	EPHA2/NECTIN1/SKI/HIPK2
snRNA transcription	BP	17	4	0.638436	SNAPC2/ZNF143/USPL1/ZC3H8
regulation of skeletal muscle tissue development	BP	17	4	0.638436	PRKAA1/RPS6KB1/NIBAN2/WNT3A
cellular response to prostaglandin stimulus	BP	17	4	0.638436	GNB1/PRKAA1/TNFSF4/AKR1C3
erythrocyte maturation	BP	17	4	0.638436	BAP1/PTBP3/KLF2/L3MBTL3
protein O-linked mannosylation	BP	17	4	0.638436	B4GAT1/DPM3/TMTC1/TMTC3
sphingomyelin metabolic process	BP	17	4	0.638436	SMPD1/SPTLC2/PEMT/ORMDL3
positive regulation of transcription from RNA polymerase II promoter in response to stress	BP	17	4	0.638436	CEBPB/HIF1A/RBPJ/KLF2
cranial nerve morphogenesis	BP	17	4	0.638436	EPHB2/SEMA3F/TFAP2A/PLXNA3
peroxisome proliferator activated receptor signaling pathway	BP	17	4	0.638436	FABP5/NCOA2/SIRT1/ALOXE3
regulation of renal system process	BP	17	4	0.638436	GJA5/NPR1/PDGFB/INPP5K
positive regulation of embryonic development	BP	17	4	0.638436	B4GALT5/RACK1/NIBAN2/WNT3A
positive regulation of protein export from nucleus	BP	17	4	0.638436	MDM2/TPR/CAMK1/CTDSPL2
interleukin-6-mediated signaling pathway	BP	17	4	0.638436	IL6ST/SMAD4/STAT3/YAP1
regulation of ubiquitin protein ligase activity	BP	17	4	0.638436	PTEN/RPS7/UBE2S/FZR1
regulation of histone acetylation	BP	17	4	0.638436	NFYB/DEK/SF3B1/AUTS2
negative regulation of necroptotic process	BP	17	4	0.638436	BIRC3/CAV1/FADD/ADPRS
regulation of response to tumor cell	BP	17	4	0.638436	CEACAM1/HLA-DRB3/NECTIN2/FBXO38
cellular response to pH	BP	17	4	0.638436	GNA11/TRPV1/GPR68/SLC38A3
regulation of tolerance induction	BP	17	4	0.638436	CD3E/IDO1/MARCHF7/ITCH
protein-DNA complex disassembly	BP	17	4	0.638436	MYC/SMARCC2/GRWD1/ARID2
adenylate cyclase-activating adrenergic receptor signaling pathway	BP	17	4	0.638436	ADRB1/ADRB2/GNAI2/ARRDC3
mammary gland alveolus development	BP	17	4	0.638436	CCND1/FOXF1/HIF1A/PHB2
mammary gland lobule development	BP	17	4	0.638436	CCND1/FOXF1/HIF1A/PHB2
regulation of synaptic vesicle endocytosis	BP	17	4	0.638436	ACTG1/VAMP4/SYT11/BTBD9
detection of chemical stimulus involved in sensory perception	BP	17	4	0.638436	TRPV1/ASIC3/OR2B6/TAS2R5
regulation of bicellular tight junction assembly	BP	17	4	0.638436	EPHA2/MYO1C/PRKCH/CLDN5
startle response	BP	17	4	0.638436	DVL1/PENK/PTEN/TUBA1A
reticulophagy	BP	17	4	0.638436	UFL1/TEX264/ATG2B/RETREG2
gamma-aminobutyric acid signaling pathway	BP	17	4	0.638436	GABRB3/GABRE/GABRR2/GNAI2
positive regulation of sprouting angiogenesis	BP	17	4	0.638436	FUT1/JCAD/JMJD8/MIR126
vesicle transport along actin filament	BP	17	4	0.638436	MYO1B/MYO1C/MYO6/MYO19
negative regulation of protein ubiquitination	BP	68	16	0.638639	ADGRB1/TSPO/CAV1/SMAD7/RPS3/RPS7/TAF1/OGT/PER2/ISG15/PARK7/UFL1/UBXN1/PINX1/MARCHF7/SPOPL
glycolytic process	BP	68	16	0.638639	APP/ARL2/GALK1/HIF1A/HK2/IGF1/FOXK2/PGK1/PRKAA1/SLC4A1/STAT3/OGT/GIT1/RPTOR/MLST8/JMJD8
negative regulation of signaling	BP	1121	273	0.639084	ADA/ADRB2/GRK2/TLE5/APLNR/AMFR/APC/ARF1/BAK1/BAX/BCL2L1/BCL6/BDNF/CEACAM1/TSPO/C1QBP/CAV1/CD3E/CDC34/CDKN2D/DLG1/RCAN1/DUSP3/DUSP7/MEGF8/EPHA2/EPHB2/MECOM/FCGR2B/FKBP1A/FMR1/FXN/GNAI2/GNAZ/GPER1/FFAR2/GPX1/GSTP1/HDAC1/HELLS/HIC1/HIF1A/IGF1/IGFBP4/IGFBP5/INPP5A/ITGA3/ITGAV/LFNG/LRPAP1/LTF/SMAD4/SMAD6/SMAD7/MARK3/MAZ/MDM2/MNT/MYC/NF2/NGFR/CNOT2/NOTCH1/OPA1/PALM/PDE2A/PFDN5/PIK3R2/PIN1/PPM1B/PRKAA1/PSMD9/PTEN/PTPN12/QARS1/RASA2/ARID4A/RBBP4/REST/RGS3/RGS12/RORA/RPS6KB1/CX3CL1/SEC13/SEC14L1/SKI/SKIL/SLAMF1/SMPD1/SNCA/SRF/STAT2/STK11/TARBP2/TCF7L2/PRDX2/TSPAN6/TSC1/TSC2/UBE2D1/UFD1/NR1H2/AXIN1/FZD1/NCK2/OGT/RGS5/SOCS1/PEA15/HYAL2/RIOK3/APLN/LIMD1/NOL3/LATS1/CBFA2T2/SOCS6/LONP1/EIF4E2/CLOCK/MAD2L1BP/ISG15/LRRC14/GPRASP1/ARHGAP44/USP15/THOC1/TANK/RANBP9/NR1H3/PTPRU/HIPK3/STUB1/RGS19/ABCA7/RACK1/YAP1/CREB3/USP20/SLC27A4/PARK7/PHB2/EPN2/SPART/ARC/WWC1/MGRN1/UBR2/UFL1/ADNP/SIRT1/LEPROTL1/TSPAN15/LEMD3/CD2AP/PHLDA3/FAM89B/BRMS1/ZNF451/GIGYF2/HERC4/KIF26A/NPHP3/PRELID1/HTRA2/CCDC22/HIPK2/PHPT1/PYCARD/STRN3/UBQLN2/NOP53/KLK14/CHST11/STMN3/NDUFA13/EGFL7/CTDSPL2/TRIAP1/TRIM33/NLK/ARID4B/INPP5K/DLL4/OTUD4/RASIP1/PIH1D1/PHIP/UBE2W/SLC35C1/AP1AR/PARL/OTUD5/TMEM127/RNF126/SCYL2/CYP26B1/TCIM/GPR108/DUSP22/CTNNBIP1/TWSG1/CHRNA10/ABHD6/ARRDC3/VPS18/ZFYVE28/PLEKHA1/FIGNL1/SOX17/MARCHF7/AIDA/NIBAN2/C12orf43/NDRG4/MAPKAP1/SAP130/CHMP6/NLRX1/SAP30L/MMRN2/CAAP1/CDK5RAP3/CPTP/LBH/CCDC3/ITCH/FRMD8/ARMC10/KCTD10/KBTBD7/SLA2/WDR24/VPS25/LZTS2/JAGN1/ZGPAT/ZDHHC12/RITA1/CGNL1/SHANK3/ITPRIP/NDUFAF2/TMEM88/ARHGAP12/FNIP1/CAVIN3/C1QTNF3/ALPK2/TNFAIP8L1/WTIP/TPRG1L/ACVR1C/GPR155/BMT2/SPAAR/ZNF366/ZNF675/UBR1/NLRC3/LEMD2/ADGRG3/YTHDF3/RNF149/TRIM59/UBAC2/TBC1D10C/SPRED3/KLHL31/PIM3/CCDC88C/NRARP
establishment of endothelial barrier	BP	47	11	0.640211	CDH5/MSN/MYD88/PDE2A/PECAM1/CLDN5/PPP1R16B/SOX18/ROBO4/RAP2C/ZDHHC21
endoderm formation	BP	47	11	0.640211	COL4A2/COL7A1/HSBP1/ITGAV/ITGB5/LAMB3/SMAD2/MMP15/SOX17/CDC73/SOX7
vesicle targeting, to, from or within Golgi	BP	30	7	0.640705	PREB/TRAPPC12/TRAPPC2L/TMED9/AP1AR/TRAPPC6A/TRAPPC5
response to arsenic-containing substance	BP	30	7	0.640705	CDKN1A/CYP1A1/MKNK2/GSTO1/SRRT/ZFAND1/CPEB2
retinol metabolic process	BP	30	7	0.640705	CYP1A1/CYP1A2/LIPE/RDH16/HSD17B6/AKR1C3/RDH14
cardiac epithelial to mesenchymal transition	BP	30	7	0.640705	JAG1/RBPJ/SMAD4/MSX1/NOTCH1/ADAM15/TMEM100
viral protein processing	BP	30	7	0.640705	MGAT1/ST3GAL2/MOGS/MAN1B1/ST6GALNAC4/SPCS1/EDEM2
chaperone cofactor-dependent protein refolding	BP	30	7	0.640705	BAG1/HSPA13/DNAJC7/SDF2L1/TOR1B/TOR2A/DNAJB14
negative regulation of ERBB signaling pathway	BP	30	7	0.640705	DUSP3/PTPN12/RNF126/ZFYVE28/CHMP6/VPS25/ZGPAT
actin filament polymerization	BP	139	33	0.64171	CCR7/DIAPH2/DLG1/DMTN/GSN/PFN1/PIK3R2/SPTB/SPTBN1/NCK2/WASF1/LATS1/TMSB10/BAG4/ARPC4/CDC42EP2/HAX1/AVIL/TRIOBP/CDC42EP1/FAM107A/TWF2/MSRB2/PYCARD/TMOD4/ABITRAM/MLST8/BAIAP2L2/ARPC5L/SCIN/ESAM/RICTOR/KANK3
regulation of DNA repair	BP	197	47	0.642543	FUS/H2AX/MGMT/OGG1/PPP4C/RAD52/RPS3/ATXN7/SMARCC2/TAF2/TAF6/TAF10/UBE2V1/DEK/RUVBL1/RNF8/BCL7C/BCL7B/RECQL5/SUPT7L/ACTR2/MCRS1/TADA3/BRD8/KAT7/USP22/SIRT1/EPC2/BABAM1/UCHL5/MBTD1/ZCWPW1/RIF1/SUPT20H/ATXN7L3/FIGNL1/CYREN/ACTR5/SF3B5/ATRIP/NUDT16L1/HDGFL2/FBH1/TADA1/PPP4R2/ARID2/KMT5A
protein N-linked glycosylation	BP	64	15	0.643836	DAD1/DDOST/DPAGT1/MGAT1/PGM3/PMM1/MOGS/MLEC/B4GALT7/UBE2J1/TMEM165/ALG1/ALG13/ALG10/NUDT14
lamellipodium assembly	BP	64	15	0.643836	CDH13/S1PR1/EPHA2/DMTN/ABLIM1/NCK2/ACTR2/AVIL/TWF2/ABLIM3/AUTS2/PARVB/RHOD/ABI3/BRK1
lens development in camera-type eye	BP	64	15	0.643836	CDKN1C/DLG1/EPHA2/HSF4/MAF/NF2/NECTIN1/SKI/SKIL/VIM/FRS2/HIPK2/FZR1/PYGO2/SPRED3
regulation of mitochondrial membrane potential	BP	64	15	0.643836	BAD/BAK1/BAX/BCL2L1/TSPO/KDR/TRPV1/SLC25A27/RACK1/PARK7/TUSC2/SPART/PRELID1/SLC25A36/MTLN
membrane lipid metabolic process	BP	164	39	0.643942	BAX/CREM/CSNK1G2/HEXA/ITGB8/FADS3/MGST2/NAGA/NAGLU/PIGA/PIGC/PRKAA1/PSAP/ST3GAL2/SMPD1/PLA2G6/GPAA1/SGPL1/PIGQ/B4GALT5/PIGL/SPTLC2/PIGK/PEMT/ST6GALNAC4/HTRA2/ST6GALNAC6/DPM3/ACER3/PIGV/ALOXE3/ELOVL1/PGAP1/CPTP/PGAP3/ORMDL3/SPNS2/PPM1L/ST8SIA6
epithelial cell differentiation	BP	493	119	0.643986	ACVRL1/JAG1/BAD/CCND1/CEACAM1/BMP6/CAV1/CD34/CDH5/CDKN1A/CDKN1C/CEBPB/COL4A1/CYP1A1/S1PR1/EPHA2/FOXF1/GPR4/GPX1/HDAC1/HIF1A/HNRNPH3/HSF4/RBPJ/IL6ST/JAG2/KDR/KRT1/KRT6A/KRT15/KRT81/KRT86/LAMB2/SMAD2/SMAD4/MAF/MSN/MYD88/MYO6/NF2/NME2/NOTCH1/PDE2A/PDGFB/PECAM1/PGK1/PLS1/PODXL/PRKCH/PSAP/RAB13/ARID4A/RFX3/SALL1/SRSF6/SIPA1/SKIL/ST14/TAF10/TCF15/TIE1/CLDN5/TST/UPK1B/VIM/VEZF1/FZD1/FZD4/TAGLN2/AKR1C3/SCEL/PLOD3/LATS1/CBFA2T2/PTER/CLOCK/SAFB2/KEAP1/GDF11/KLF2/YAP1/AGR2/DNPH1/TRIM16/FRS2/TRIOBP/CEP152/PPP1R16B/SULT1B1/GRHL1/FZR1/ARID4B/SOX18/ROBO4/AHI1/PIH1D1/TMEM100/MCOLN3/FOXJ2/CYP26B1/RPTOR/EPB41L5/RAP2C/TNMD/SOX17/NFKBIZ/TMEM231/SCUBE1/COL18A1/APOLD1/LBH/SHARPIN/CCM2/TMC1/ZNF800/TPRN/ZDHHC21/SPRED3/CCDC88C
regulation of TORC1 signaling	BP	85	20	0.644476	PRKAA1/RPS6KB1/SEC13/STK11/TSC1/TSC2/UBE2D1/TELO2/LAMTOR2/NLK/LAMTOR1/PIH1D1/UBE2W/OTUD5/WDR24/FNIP1/GPR155/BMT2/SPAAR/LAMTOR4
positive regulation of neurogenesis	BP	193	46	0.644556	BDNF/BRAF/TSPO/ACE/MEGF8/EPHB2/GDI1/GPER1/HDAC1/HIF1A/IL6ST/NOTCH1/NTRK2/PLAG1/PLXNA2/PRKCH/PRKCI/MAP2K2/CX3CL1/SKIL/SRF/STK11/TNFRSF1B/VEGFC/FZD4/MAP3K13/STK25/TWF2/RAB21/PLXND1/UFL1/ADNP/SS18L1/CDKL3/TRPV2/SRRT/PLXNA3/PARP6/GJC2/SHTN1/ZNF335/CAPRIN2/METRN/SHANK3/WNT3A/IL33
negative regulation of canonical Wnt signaling pathway	BP	106	25	0.64693	TLE5/AMFR/APC/CAV1/HDAC1/IGFBP4/NOTCH1/PFDN5/STK11/TCF7L2/AXIN1/FZD1/LIMD1/LATS1/PTPRU/NPHP3/OTUD5/SCYL2/CTNNBIP1/SOX17/FRMD8/LZTS2/TMEM88/UBAC2/CCDC88C
microtubule nucleation	BP	43	10	0.647698	SSNA1/RANBP9/TUBG2/GIT1/RANGRF/HAUS6/HAUS2/HAUS3/CCDC57/MZT1
negative regulation of cysteine-type endopeptidase activity involved in apoptotic process	BP	43	10	0.647698	CDKN2D/DHCR24/GPX1/SNCA/NOL3/PARK7/TRIAP1/PIH1D1/CAAP1/FNIP1
cardiac muscle cell proliferation	BP	43	10	0.647698	BMPR1A/RBPJ/NOTCH1/PRKAR1A/MAPK11/SKI/YAP1/NDRG4/ARID2/MIR590
modulation by host of viral process	BP	43	10	0.647698	EEF1A1/FMR1/LTF/PSMC3/CCL8/EEA1/CCNK/SMC5/YTHDC2/TMEM41B
tRNA methylation	BP	43	10	0.647698	TARBP1/WDR4/TRMT2A/TRMT112/TRMT13/DALRD3/TRMT11/TRMT1L/TRMT61A/TRMT10B
regulation of chondrocyte differentiation	BP	43	10	0.647698	ACVRL1/BMP6/LOXL2/SMAD7/MAF/FGF18/ZNF219/LNPK/SCIN/RFLNB
negative regulation of signal transduction	BP	1049	255	0.648082	ADA/ADRB2/GRK2/TLE5/APLNR/AMFR/APC/BAK1/BAX/BCL2L1/BCL6/BDNF/CEACAM1/C1QBP/CAV1/CD3E/CDC34/CDKN2D/DLG1/RCAN1/DUSP3/DUSP7/MEGF8/EPHA2/EPHB2/MECOM/FCGR2B/FKBP1A/FXN/GNAI2/GPER1/GPX1/GSTP1/HDAC1/HELLS/HIC1/HIF1A/IGF1/IGFBP4/IGFBP5/INPP5A/ITGA3/ITGAV/LFNG/LRPAP1/LTF/SMAD4/SMAD6/SMAD7/MARK3/MAZ/MDM2/MNT/MYC/NF2/NGFR/CNOT2/NOTCH1/OPA1/PALM/PDE2A/PFDN5/PIK3R2/PIN1/PPM1B/PRKAA1/PTEN/PTPN12/QARS1/RASA2/ARID4A/RBBP4/RGS3/RGS12/RORA/RPS6KB1/CX3CL1/SEC13/SEC14L1/SKI/SKIL/SLAMF1/SMPD1/SNCA/STAT2/STK11/TARBP2/TCF7L2/PRDX2/TSPAN6/TSC1/TSC2/UBE2D1/UFD1/NR1H2/AXIN1/FZD1/NCK2/OGT/RGS5/SOCS1/PEA15/HYAL2/RIOK3/APLN/LIMD1/NOL3/LATS1/CBFA2T2/SOCS6/LONP1/EIF4E2/CLOCK/MAD2L1BP/ISG15/LRRC14/GPRASP1/ARHGAP44/USP15/THOC1/TANK/RANBP9/NR1H3/PTPRU/HIPK3/STUB1/RGS19/ABCA7/RACK1/YAP1/CREB3/USP20/SLC27A4/PARK7/PHB2/EPN2/SPART/WWC1/MGRN1/UBR2/UFL1/SIRT1/LEPROTL1/TSPAN15/LEMD3/CD2AP/PHLDA3/FAM89B/BRMS1/ZNF451/GIGYF2/HERC4/KIF26A/NPHP3/PRELID1/HTRA2/CCDC22/HIPK2/PHPT1/PYCARD/STRN3/UBQLN2/NOP53/KLK14/CHST11/STMN3/NDUFA13/EGFL7/CTDSPL2/TRIAP1/TRIM33/NLK/ARID4B/INPP5K/DLL4/OTUD4/RASIP1/PIH1D1/PHIP/UBE2W/SLC35C1/PARL/OTUD5/TMEM127/RNF126/SCYL2/CYP26B1/TCIM/GPR108/DUSP22/CTNNBIP1/TWSG1/CHRNA10/ARRDC3/VPS18/ZFYVE28/PLEKHA1/FIGNL1/SOX17/MARCHF7/AIDA/NIBAN2/C12orf43/NDRG4/MAPKAP1/SAP130/CHMP6/NLRX1/SAP30L/MMRN2/CAAP1/CDK5RAP3/CPTP/LBH/CCDC3/ITCH/FRMD8/ARMC10/KCTD10/KBTBD7/SLA2/WDR24/VPS25/LZTS2/ZGPAT/ZDHHC12/RITA1/CGNL1/ITPRIP/TMEM88/ARHGAP12/FNIP1/CAVIN3/C1QTNF3/ALPK2/TNFAIP8L1/WTIP/GPR155/BMT2/SPAAR/ZNF366/ZNF675/UBR1/NLRC3/LEMD2/ADGRG3/YTHDF3/RNF149/TRIM59/UBAC2/TBC1D10C/SPRED3/KLHL31/CCDC88C/NRARP
positive regulation of mitotic cell cycle phase transition	BP	81	19	0.648812	APP/CCND1/CDK4/CYP1A1/MDM2/TFDP1/CUL4B/VPS4B/MAD2L1BP/PHB2/BRD4/ANKRD17/RGCC/ANAPC7/ANAPC11/KMT2E/RPTOR/LSM10/SASS6
cellular response to type I interferon	BP	60	14	0.649489	UBE2K/MYD88/STAT2/IFITM1/FADD/EIF4E2/ISG15/TBKBP1/TANK/IFITM3/CDC37/GIGYF2/TRIM6/YTHDF3
intrinsic apoptotic signaling pathway in response to endoplasmic reticulum stress	BP	60	14	0.649489	ATP2A1/BAK1/BAX/BCL2L1/CEBPB/FCGR2B/MAP3K5/OPA1/TRAF2/NCK2/CREB3/PARK7/SIRT1/BBC3
mammary gland epithelium development	BP	60	14	0.649489	BAX/CCND1/CEBPB/EPHA2/FOXF1/GPX1/HIF1A/MSX1/LATS1/DEAF1/PHB2/LBH/ORAI1/PYGO2
nephron epithelium morphogenesis	BP	60	14	0.649489	DLG1/FOXD1/HOXB7/ILK/SMAD4/MYC/SALL1/WNT6/DCHS1/HS3ST3A1/TMEM59L/AHI1/CTNNBIP1/LZTS2
regulation of actin polymerization or depolymerization	BP	127	30	0.650228	CCR7/DLG1/DMTN/GSN/PFN1/PIK3R2/SPTB/SPTBN1/NCK2/LATS1/TMSB10/BAG4/CDC42EP2/HAX1/AVIL/TRIOBP/CDC42EP1/TWF2/PYCARD/TMOD4/ABITRAM/BRK1/PDXP/MLST8/BAIAP2L2/ARPC5L/SCIN/ESAM/RICTOR/KANK3
intracellular steroid hormone receptor signaling pathway	BP	102	24	0.650504	ESRRA/GPER1/HDAC1/CNOT2/PKN1/SAFB/TMF1/YWHAH/LATS1/CLOCK/SAFB2/YAP1/TADA3/DDX17/PARK7/PHB2/UFL1/SIRT1/RBFOX2/STRN3/VPS18/CALCOCO1/LBH/ZNF366
methylation	BP	243	58	0.65091	COMT/CYP1A2/MECOM/EZH1/HELLS/MGMT/ARID4A/SNRPB/SNRPD2/TARBP1/PRDM2/OGT/MBD2/WTAP/SETDB1/ZMPSTE24/PEMT/EMG1/MCRS1/WDR4/ICMT/AUTS2/TRMT2A/NTMT1/ZCCHC4/RBM15B/MRM2/HEMK1/TRMT112/ARID4B/MBD3/TRMT13/WDR5B/GATAD2A/NSD3/DALRD3/MRM3/ATF7IP/KMT2E/PRDM8/PRDM10/PRDM11/TRMT11/ANTKMT/METTL22/VCPKMT/ARMT1/CBLL1/TRMT1L/TRMT61A/COMTD1/CARNMT1/BMT2/TRMT10B/EEF2KMT/FAM98B/KMT5A/CSKMT
vascular endothelial cell proliferation	BP	26	6	0.652526	PLCG1/CCL2/STAT3/APLN/MIR126/NRARP
regulation of vascular endothelial cell proliferation	BP	26	6	0.652526	PLCG1/CCL2/STAT3/APLN/MIR126/NRARP
positive regulation of cardiac muscle tissue growth	BP	26	6	0.652526	BMPR1A/IGF1/RBPJ/NOTCH1/YAP1/MIR590
cell communication by electrical coupling	BP	26	6	0.652526	ATP1A1/CALM3/CAV1/GJA5/PKP2/GJC2
pyrimidine nucleotide biosynthetic process	BP	26	6	0.652526	DTYMK/NME2/NME3/NME4/UCKL1/UCK1
glandular epithelial cell development	BP	26	6	0.652526	BAD/BMP6/HIF1A/RFX3/CLOCK/GDF11
negative regulation of antigen receptor-mediated signaling pathway	BP	26	6	0.652526	CEACAM1/DUSP3/FCGR2B/PHPT1/DUSP22/SLA2
negative regulation of cell junction assembly	BP	26	6	0.652526	ACVRL1/ACE/DMTN/PTEN/FAM107A/DUSP22
membrane lipid catabolic process	BP	26	6	0.652526	HEXA/MGST2/NAGA/SMPD1/SGPL1/ACER3
negative regulation of T cell mediated immunity	BP	26	6	0.652526	CEACAM1/FCGR2B/KLRD1/SMAD7/SLAMF1/DUSP22
negative regulation of epidermal growth factor receptor signaling pathway	BP	26	6	0.652526	DUSP3/RNF126/ZFYVE28/CHMP6/VPS25/ZGPAT
entrainment of circadian clock	BP	26	6	0.652526	NR2F6/GNA11/PPP1CA/PER2/FBXL3/RBM4B
male gamete generation	BP	379	91	0.652719	ACOX1/BIRC3/ATP1A4/BAX/BCL2L1/BCL6/CREM/ACE/ATN1/PHC2/FANCA/GPX4/H2AX/H3-3A/HSF2/INPP5B/JAG2/SMAD4/MYBL1/NOTCH1/CLDN11/PGM3/NECTIN2/ARID4A/SKIL/STK11/TBP/TMF1/TSNAX/ZFX/PIAS1/RUVBL1/SGPL1/HERC2/RNF8/QKI/CLOCK/PUM1/BCAP31/TCFL5/ADAM28/ABHD2/FOXJ3/UBR2/SIRT1/PATZ1/HERC4/PYGO1/DHH/HOOK1/UBE2J1/ARID4B/ZCWPW1/FOXJ2/TEX14/CYP26B1/PARP11/JAM2/PLEKHA1/PROK2/FIGNL1/SOX17/GMCL1/YTHDC2/CFAP43/TSGA10/IQCN/RSPH6A/JAM3/SPATA9/MCM8/ACRBP/CCDC62/CFAP91/PYGO2/TPGS1/TMEM203/RPL39L/SEPTIN12/SPATA25/LRGUK/CREB3L4/CFAP58/ZNF296/COX7B2/TTC21A/SPAG17/PLD6/CCNY/TDRD6/SPDYA
negative regulation of cell communication	BP	1119	272	0.652738	ADA/ADRB2/GRK2/TLE5/APLNR/AMFR/APC/ARF1/BAK1/BAX/BCL2L1/BCL6/BDNF/CEACAM1/TSPO/C1QBP/CAV1/CD3E/CDC34/CDKN2D/DLG1/RCAN1/DUSP3/DUSP7/MEGF8/EPHA2/EPHB2/MECOM/FCGR2B/FKBP1A/FMR1/FXN/GNAI2/GNAZ/GPER1/FFAR2/GPX1/GSTP1/HDAC1/HELLS/HIC1/HIF1A/IGF1/IGFBP4/IGFBP5/INPP5A/ITGA3/ITGAV/LFNG/LRPAP1/LTF/SMAD4/SMAD6/SMAD7/MARK3/MAZ/MDM2/MNT/MYC/NF2/NGFR/CNOT2/NOTCH1/OPA1/PALM/PDE2A/PFDN5/PIK3R2/PIN1/PPM1B/PRKAA1/PSMD9/PTEN/PTPN12/QARS1/RASA2/ARID4A/RBBP4/REST/RGS3/RGS12/RORA/RPS6KB1/CX3CL1/SEC13/SEC14L1/SKI/SKIL/SLAMF1/SMPD1/SNCA/SRF/STAT2/STK11/TARBP2/TCF7L2/PRDX2/TSPAN6/TSC1/TSC2/UBE2D1/UFD1/NR1H2/AXIN1/FZD1/NCK2/OGT/RGS5/SOCS1/PEA15/HYAL2/RIOK3/APLN/LIMD1/NOL3/LATS1/CBFA2T2/SOCS6/LONP1/EIF4E2/CLOCK/MAD2L1BP/ISG15/LRRC14/GPRASP1/ARHGAP44/USP15/THOC1/TANK/RANBP9/NR1H3/PTPRU/HIPK3/STUB1/RGS19/ABCA7/RACK1/YAP1/CREB3/USP20/SLC27A4/PARK7/PHB2/EPN2/SPART/ARC/WWC1/MGRN1/UBR2/UFL1/ADNP/SIRT1/LEPROTL1/TSPAN15/LEMD3/CD2AP/PHLDA3/FAM89B/BRMS1/ZNF451/GIGYF2/HERC4/KIF26A/NPHP3/PRELID1/HTRA2/CCDC22/HIPK2/PHPT1/PYCARD/STRN3/UBQLN2/NOP53/KLK14/CHST11/STMN3/NDUFA13/EGFL7/CTDSPL2/TRIAP1/TRIM33/NLK/ARID4B/INPP5K/DLL4/OTUD4/RASIP1/PIH1D1/PHIP/UBE2W/SLC35C1/PARL/OTUD5/TMEM127/RNF126/SCYL2/CYP26B1/TCIM/GPR108/DUSP22/CTNNBIP1/TWSG1/CHRNA10/ABHD6/ARRDC3/VPS18/ZFYVE28/PLEKHA1/FIGNL1/SOX17/MARCHF7/AIDA/NIBAN2/C12orf43/NDRG4/MAPKAP1/SAP130/CHMP6/NLRX1/SAP30L/MMRN2/CAAP1/CDK5RAP3/CPTP/LBH/CCDC3/ITCH/FRMD8/ARMC10/KCTD10/KBTBD7/SLA2/WDR24/VPS25/LZTS2/JAGN1/ZGPAT/ZDHHC12/RITA1/CGNL1/SHANK3/ITPRIP/NDUFAF2/TMEM88/ARHGAP12/FNIP1/CAVIN3/C1QTNF3/ALPK2/TNFAIP8L1/WTIP/TPRG1L/ACVR1C/GPR155/BMT2/SPAAR/ZNF366/ZNF675/UBR1/NLRC3/LEMD2/ADGRG3/YTHDF3/RNF149/TRIM59/UBAC2/TBC1D10C/SPRED3/KLHL31/PIM3/CCDC88C/NRARP
ceramide metabolic process	BP	77	18	0.653443	HEXA/ITGB8/NAGLU/PRKAA1/ST3GAL2/SMPD1/PLA2G6/SGPL1/B4GALT5/SPTLC2/ST6GALNAC4/HTRA2/ST6GALNAC6/ACER3/ALOXE3/ELOVL1/ORMDL3/ST8SIA6
cellular response to monosaccharide stimulus	BP	98	23	0.654268	BAD/ACE/GPER1/GPX1/HIF1A/SMAD4/PRKAA1/PTPRN2/SLC2A5/SRF/GPR68/PLA2G6/RACK1/UNC13B/RAB11FIP2/NOX4/PIH1D1/CCDC186/NADK/JAGN1/NDUFAF2/SLC9B2/PIM3
muscle organ development	BP	264	63	0.655806	ADGRB1/BMPR1A/CASQ1/CAV1/CCNT2/DMD/RCAN1/S1PR1/FKBP1A/GPX1/HLX/HSD17B1/FOXN2/IGF1/RBPJ/LAMA2/LOX/SMAD4/SMAD7/MEOX2/MSX1/MYH3/MYL6/NAGLU/NEB/NOTCH1/PKP2/PRKAA1/RPS6KB1/MAPK12/SGCB/SKI/TCF15/TEAD4/FZD1/COPS2/HDAC9/DDX17/VAMP5/P2RX2/SIRT1/FBXO22/DLL4/EGLN1/COPRS/LUC7L/GPCPD1/CYP26B1/SELENON/POPDC2/STRA6/NIBAN2/UQCC2/HDGFL2/WNT3A/PAXBP1/ZNF689/MYL6B/LEMD2/RBM24/ANKRD33/CAVIN4/ZBTB42
regulation of transforming growth factor beta production	BP	39	9	0.656202	BMPR1A/ATF2/LRRC32/HIF1A/ITGAV/ITGB8/SMAD4/CX3CL1/CD2AP
developmental pigmentation	BP	39	9	0.656202	AP1G1/BAX/GNA11/AP1M1/ADAMTS9/VPS33A/LRMDA/HPS4/SPNS2
thymus development	BP	39	9	0.656202	BRAF/MAP2K2/SRF/PRDX2/MAD1L1/FADD/ZMPSTE24/ZBTB1/CTC1
defense response to Gram-negative bacterium	BP	39	9	0.656202	ADGRB1/CTSG/LTF/RPS19/TUSC2/DROSHA/PYCARD/NFKBIZ/ROMO1
negative regulation of intracellular protein transport	BP	39	9	0.656202	DMTN/GDI1/UBE2G2/BAG4/PKIG/PARK7/UBE2J1/INPP5K/UBAC2
regulation of type I interferon-mediated signaling pathway	BP	39	9	0.656202	UBE2K/STAT2/FADD/EIF4E2/ISG15/CDC37/GIGYF2/TRIM6/YTHDF3
cell-cell recognition	BP	39	9	0.656202	CD81/CCR7/DLG1/MSN/PRF1/NCK2/CCT7/CCT4/ST6GALNAC6
'de novo' protein folding	BP	39	9	0.656202	BAG1/FKBP1A/HSPA13/DNAJC7/SDF2L1/DNAJC2/TOR1B/TOR2A/DNAJB14
complement activation	BP	39	9	0.656202	A2M/C1QBP/C9/CFI/KRT1/MASP1/FCN3/RGCC/COLEC11
endodermal cell differentiation	BP	39	9	0.656202	COL4A2/COL7A1/HSBP1/ITGAV/ITGB5/LAMB3/MMP15/SOX17/CDC73
membrane lipid biosynthetic process	BP	119	28	0.656511	CSNK1G2/PIGA/PIGC/PRKAA1/ST3GAL2/SMPD1/PLA2G6/GPAA1/SGPL1/PIGQ/B4GALT5/PIGL/SPTLC2/PIGK/PEMT/ST6GALNAC4/ST6GALNAC6/DPM3/ACER3/PIGV/ALOXE3/ELOVL1/PGAP1/PGAP3/ORMDL3/SPNS2/PPM1L/ST8SIA6
negative regulation of catabolic process	BP	293	70	0.657494	ADGRB1/TSPO/CST3/DFFA/NQO1/FHIT/FMR1/FUS/HNRNPAB/HNRNPD/HNRNPU/FOXK2/IREB2/KIF25/SMAD4/MDM4/MYD88/PIN1/PRKAA1/RPS7/SGTA/SLC4A1/SNCA/SNRNP70/STAT3/STYX/TAF1/TRAF2/TSC1/TSC2/OGT/USP14/MAPKAPK2/LRIG2/THRAP3/RNF41/SYNCRIP/GIPC1/LZTS1/PKP3/PARK7/GABARAPL2/STK38L/TAB2/ATP13A2/TARDBP/POLDIP2/GIT1/HIPK2/USP25/NOP53/UBXN1/ATRAID/UCHL5/ZCCHC17/RASIP1/TMEM132A/LARP1B/RPTOR/MLST8/TENT4B/MARCHF7/PSME3IP1/CDK5RAP3/CPTP/ANGEL2/AGAP2/TENT2/RBM24/TAB3
keratinocyte differentiation	BP	94	22	0.658239	JAG1/CDKN1A/EPHA2/RBPJ/KRT1/KRT6A/KRT81/KRT86/NME2/NOTCH1/PRKCH/SRSF6/ST14/AKR1C3/SCEL/LATS1/YAP1/TRIM16/GRHL1/CYP26B1/NFKBIZ/SHARPIN
cellular response to glucose stimulus	BP	94	22	0.658239	BAD/ACE/GPER1/GPX1/HIF1A/SMAD4/PRKAA1/PTPRN2/SRF/GPR68/PLA2G6/RACK1/UNC13B/RAB11FIP2/NOX4/PIH1D1/CCDC186/NADK/JAGN1/NDUFAF2/SLC9B2/PIM3
adenylate cyclase-activating G protein-coupled receptor signaling pathway	BP	94	22	0.658239	ABCA1/ADRB1/ADRB2/ADGRB1/S1PR1/GNAI2/GNB1/GPR4/GPER1/MC1R/PRKAR1A/TBXA2R/S1PR4/RAMP2/RAMP3/GNA13/ADGRL2/ARRDC3/ADGRL4/ADGRG5/ADGRF5/ADGRG3
innate immune response activating cell surface receptor signaling pathway	BP	73	17	0.658405	FFAR2/KLRD1/LTF/MYD88/NAGLU/MAP3K7/TRAF6/FCN3/PJA2/NR1H3/RAB11FIP2/IRAK4/ECSIT/COLEC11/TNIP2/TMEM126A/ZNRF1
establishment of protein localization	BP	1450	353	0.658915	ABCA1/AP1G1/APBA1/APBB1/TRIM23/ARF1/ARF5/RHOB/ARL3/BAD/BAX/BMP6/BRAF/TSPO/VPS51/CAV1/CD81/CDKN1A/AP1S1/AP2S1/CLTB/CLTC/ATF2/EIF2D/DMTN/EPS15/GDI1/GLUD1/GNA11/GNAZ/GPER1/FFAR2/GZMB/HIF1A/HK2/IGF1/KCNJ8/KPNA5/LLGL1/SMAD2/MDM2/MYO1C/MYO6/NGFR/NNAT/NOTCH1/OAZ1/OAZ2/PCM1/CHMP1A/PEX1/PEX10/PEX13/PIK3R2/PRF1/PRKAA1/PRKAR1A/PRKCI/PSMD9/PTPRN2/RAB13/RAB5C/RALA/REST/RFX3/SORT1/VPS52/SEC13/SGTA/SLC15A1/SNCG/SPTBN1/SRP9/SSR2/STAT3/STX1A/STXBP3/STYX/TCF7L2/TPR/TSC2/EIPR1/UBE2G2/UFD1/NR1H2/VEGFC/YWHAH/TUBA1A/STAM/CUBN/AAAS/GPR68/UBL4A/BAP1/PLA2G6/CAMK1/BLZF1/STX16/HYAL2/SNX4/PER2/AP1G2/AP1M1/HERC2/AIP/UNC119/SNAP29/COG1/NPEPPS/VPS4B/BAG4/RAB3D/APBA3/VPS26A/CLOCK/PREPL/PITPNM1/NUP155/PPM1F/GCC2/CEP135/ZFYVE16/SNX17/TLK1/TECPR2/RABGAP1L/ARHGAP44/PDCD6IP/SAE1/NR1H3/SNUPN/PREB/BCAP31/ARFRP1/TIMM17B/RAMP2/RAMP3/KATNB1/EMC8/RACK1/TMEM147/TOMM40/HAX1/TIMM44/NXF1/VTI1B/UNC13B/CCT7/CCT4/YKT6/GIPC1/VAMP5/SEC24A/YIF1A/LMAN2/TMED1/CAPN10/CDC37/PKIG/RABL2B/RABL2A/SEC23IP/SNF8/SYNRG/PARK7/COPE/PHB2/GABARAPL2/RAB11FIP2/ATG14/SEC31A/CLSTN1/ABLIM3/RAB18/RAB21/DOP1A/MON2/GGA2/EMC1/MAPK8IP3/GGA3/VPS13A/KIF13B/WASHC4/VPS8/ZDHHC17/ATP13A2/FRAT2/TMED3/AP4E1/TARDBP/ICMT/TRAM1/CD2AP/MTCH1/RHBDD3/SAMM50/AHCTF1/PTPN23/GGA1/B3GAT3/TSPAN17/TIMM13/TIMM10/ARRDC2/BBC3/VPS4A/ARFIP1/HTRA2/CCDC22/SPCS1/RANGRF/NXT1/SNX8/HOOK2/SNX11/PARD6A/TMED5/TMED7/FIS1/VPS36/NDUFA13/NAGPA/ZDHHC2/BET1L/SLC15A3/ZDHHC3/HOOK1/UBE2J1/CTDSPL2/RAB14/GET4/INPP5K/NUP54/MIEF1/NEURL1B/CCDC93/EXOC6/TMED9/TMEM132A/TESC/STX17/CCDC186/SEC61A2/GOLPH3L/UEVLD/LIN7C/AP1AR/PARL/VPS50/DENND4C/NECAP2/EDEM2/EXOC1/RAB5IF/NCLN/ADAMTS9/PARP11/GOPC/NUP107/ARRDC3/VPS18/EPB41L5/UBL5/PLEKHA1/NAPB/LIN7B/SIL1/VPS33A/NADK/MLPH/CPLANE2/TANGO6/CHMP6/PLEKHF2/TBC1D17/ZFAND1/RABEP2/PGAP1/RUFY1/GRIP2/SNX27/RAB1B/RAB33B/EMC6/TSPAN10/TOMM40L/ZDHHC18/UQCC2/VPS25/MON1A/HOOK3/JAGN1/GNPTG/UNC119B/SFT2D3/ORAI1/ZDHHC12/RAB2B/ATG4D/MICALL1/HPS4/SYS1/YIF1B/TIMM29/LRSAM1/IL33/CHMP7/NDUFAF2/COG7/TMEM129/TIMM50/MVB12A/STX1B/VPS26B/C1QTNF3/ATG4A/GBP5/AGAP2/UBE2J2/ACVR1C/ZFAND2B/SLC9B2/ROMO1/EXOC8/FAM91A1/MAMDC4/TRMT10B/TAMALIN/SYNE3/DENND1B/SPAG17/RAB12/ARL5B/LRWD1/SPDYA/TMEM9/ZDHHC24/CAVIN1/EMC10/TCAF2/UBAC2/GPIHBP1/RAB43/ZDHHC21/MTX3/NUP43/RN7SL3/MAFA/PIM3/RGPD8/DNLZ/RGPD2
pattern recognition receptor signaling pathway	BP	194	46	0.659683	BIRC3/C1QBP/CAV1/FFAR2/KCNJ8/LTF/MYD88/NAGLU/SEC14L1/MAP3K7/TARBP2/TSPAN6/TRAF6/UFD1/MAPKAPK3/FCN3/RIOK3/MAPKAPK2/LRRC14/PUM1/PJA2/USP15/NR1H3/PHB2/RAB11FIP2/PUM2/ANKRD17/PYCARD/NOP53/IRAK4/ECSIT/SLC15A3/OTUD4/GPR108/NFKBIZ/COLEC11/TNIP2/NLRX1/CPTP/ITCH/TMEM126A/ZDHHC12/ZNRF1/GBP5/LACC1/NLRC3
organophosphate catabolic process	BP	115	27	0.659862	ACAT1/ADA/SCARB1/CNP/FHIT/ITPA/NTHL1/OGG1/PDE2A/PDE9A/PLCG1/SMPD1/PLA2G6/DNPH1/PNPLA6/NUDT4/NUDT5/ACOT7/NT5C2/NT5C/PNPLA8/GPCPD1/PDXP/ABHD6/DCTPP1/NUDT18/NUDT8
regulation of pattern recognition receptor signaling pathway	BP	115	27	0.659862	BIRC3/C1QBP/CAV1/LTF/MYD88/SEC14L1/TARBP2/TSPAN6/UFD1/RIOK3/LRRC14/PUM1/PJA2/USP15/NR1H3/PUM2/ANKRD17/NOP53/SLC15A3/OTUD4/GPR108/NLRX1/CPTP/ZDHHC12/ZNRF1/GBP5/NLRC3
negative regulation of B cell apoptotic process	BP	13	3	0.660096	ADA/BCL6/ORMDL3
purine-containing compound salvage	BP	13	3	0.660096	ADA/ADSL/APRT
regulation of autophagy of mitochondrion in response to mitochondrial depolarization	BP	13	3	0.660096	HK2/CDC37/HTRA2
programmed cell death in response to reactive oxygen species	BP	13	3	0.660096	RACK1/STK25/PARK7
convergent extension	BP	13	3	0.660096	DVL1/DVL2/NPHP3
adherens junction assembly	BP	13	3	0.660096	SMAD7/RAMP2/JAM3
positive regulation of receptor recycling	BP	13	3	0.660096	EPS15/SNCA/RAMP3
G protein-coupled receptor signaling pathway involved in heart process	BP	13	3	0.660096	CAV1/GNAI2/RAMP3
endocytosis involved in viral entry into host cell	BP	13	3	0.660096	CAV1/EPS15/RNASEK
kidney mesenchyme development	BP	13	3	0.660096	FOXD1/SMAD4/MYC
positive regulation of G protein-coupled receptor signaling pathway	BP	13	3	0.660096	GPER1/PDE6G/KLK14
positive regulation of viral entry into host cell	BP	13	3	0.660096	LGALS1/P4HB/SMPD1
positive regulation by symbiont of entry into host	BP	13	3	0.660096	LGALS1/P4HB/SMPD1
positive regulation of cytoplasmic translation	BP	13	3	0.660096	HNRNPD/HNRNPU/SYNCRIP
leukocyte aggregation	BP	13	3	0.660096	MSN/S100A9/JAM2
positive regulation of glycogen biosynthetic process	BP	13	3	0.660096	IGF1/EPM2AIP1/PPP1R3E
positive regulation of homotypic cell-cell adhesion	BP	13	3	0.660096	CTSG/IL6ST/MMRN1
lymph node development	BP	13	3	0.660096	FADD/SPNS2/RC3H1
positive regulation of autophagy of mitochondrion	BP	13	3	0.660096	HIF1A/CAMKK2/PARK7
regulation of RNA export from nucleus	BP	13	3	0.660096	TPR/CPSF6/AKAP8L
response to interleukin-7	BP	13	3	0.660096	ATP5F1B/P4HB/GIPC1
detection of temperature stimulus involved in sensory perception	BP	13	3	0.660096	NR2F6/TRPV1/ASIC3
positive regulation of mitotic metaphase/anaphase transition	BP	13	3	0.660096	MAD2L1BP/ANAPC7/ANAPC11
positive regulation of metaphase/anaphase transition of cell cycle	BP	13	3	0.660096	MAD2L1BP/ANAPC7/ANAPC11
phosphate ion transmembrane transport	BP	13	3	0.660096	SLC25A10/SLC25A3/SLC25A11
mitotic centrosome separation	BP	13	3	0.660096	KIF25/RANBP1/UBXN2B
intraciliary retrograde transport	BP	13	3	0.660096	DYNC2I2/IFT43/TTC21A
synaptic transmission, cholinergic	BP	13	3	0.660096	NQO1/LAMA2/CHRNA10
negative regulation of leukocyte degranulation	BP	13	3	0.660096	CEACAM1/FCGR2B/FOXF1
acrosome assembly	BP	13	3	0.660096	NECTIN2/TMF1/ACRBP
cellular response to zinc ion	BP	13	3	0.660096	TSPO/KCNK3/ATP13A2
pyrimidine ribonucleoside monophosphate metabolic process	BP	13	3	0.660096	NT5C/UCKL1/UCK1
hydrogen peroxide biosynthetic process	BP	13	3	0.660096	ACOX1/CYP1A1/CYP1A2
regulation of cell proliferation involved in heart morphogenesis	BP	13	3	0.660096	RBPJ/SMAD4/NOTCH1
phosphatidylcholine catabolic process	BP	13	3	0.660096	SCARB1/PLA2G6/PNPLA8
nose development	BP	13	3	0.660096	MSX1/SKI/STRA6
positive regulation of cardiocyte differentiation	BP	13	3	0.660096	EFNB2/GPER1/WNT3A
regulation of postsynaptic neurotransmitter receptor internalization	BP	13	3	0.660096	EFNB2/RALA/ARC
modulation of process of another organism	BP	13	3	0.660096	BCL2L1/PRF1/S100A9
regulation of excitatory synapse assembly	BP	13	3	0.660096	ABI3/LRFN4/LRRC4B
Sertoli cell development	BP	13	3	0.660096	RAB13/ARID4A/ARID4B
negative regulation of intrinsic apoptotic signaling pathway in response to DNA damage by p53 class mediator	BP	13	3	0.660096	SIRT1/TRIAP1/MARCHF7
regulation of receptor binding	BP	13	3	0.660096	ATP2A2/BDNF/ADAM15
apical protein localization	BP	13	3	0.660096	GOPC/VANGL2/JAM3
protein import into peroxisome matrix	BP	13	3	0.660096	PEX1/PEX10/PEX13
regulation of coagulation	BP	52	12	0.662485	CEACAM1/CAV1/DMTN/EPHB2/KRT1/PDGFB/PLAT/TBXA2R/PRDX2/THBD/ENPP4/ADAMTS18
skeletal muscle cell differentiation	BP	52	12	0.662485	FOXN2/NOTCH1/COPS2/DDX17/CYP26B1/SELENON/UQCC2/WNT3A/ZNF689/LEMD2/RBM24/ANKRD33
fatty acid biosynthetic process	BP	111	26	0.663368	CEACAM1/CYP1A1/CYP1A2/FABP5/GPX4/GSTM2/GSTP1/FADS3/NDUFAB1/PRKAA1/PRKAB1/PRKAB2/NR1H2/AKR1C3/QKI/NR1H3/ABHD2/ACOT7/MGLL/SIRT1/MCAT/PNPLA8/ACSM5/ALOXE3/ELOVL1/ABHD3
protein methylation	BP	69	16	0.663743	SNRPB/OGT/SETDB1/MCRS1/ICMT/AUTS2/NTMT1/TRMT112/WDR5B/ANTKMT/METTL22/VCPKMT/EEF2KMT/FAM98B/KMT5A/CSKMT
protein alkylation	BP	69	16	0.663743	SNRPB/OGT/SETDB1/MCRS1/ICMT/AUTS2/NTMT1/TRMT112/WDR5B/ANTKMT/METTL22/VCPKMT/EEF2KMT/FAM98B/KMT5A/CSKMT
energy reserve metabolic process	BP	69	16	0.663743	AGL/GAA/GYG1/IGF1/IL6ST/PPP1CA/PYGB/PYGL/PER2/STBD1/KL/EPM2AIP1/PCDH12/INPP5K/PPP1R3E/ADGRF5
response to cold	BP	35	8	0.665989	ADRB1/ADRB2/CDH8/PRKAA1/UCP3/SLC25A27/TMEM135/METRNL
positive regulation of double-strand break repair via homologous recombination	BP	35	8	0.665989	FUS/RUVBL1/ACTR2/BRD8/EPC2/MBTD1/HDGFL2/ARID2
regulation of acute inflammatory response	BP	35	8	0.665989	CCR7/FCGR2B/FFAR2/GSTP1/IL6ST/PARK7/RHBDD3/C2CD4B
mitotic G2 DNA damage checkpoint signaling	BP	35	8	0.665989	CDKN1A/MRE11/MBTPS1/BABAM1/DONSON/NOP53/FZR1/CDK5RAP3
positive regulation of RNA splicing	BP	35	8	0.665989	NCBP1/POLR2A/SRSF1/SNRNP70/THRAP3/SF3B4/TRA2A/RBMXL1
antigen processing and presentation of exogenous antigen	BP	35	8	0.665989	CTSV/FCGR2B/HLA-DQA1/HLA-DQB1/HLA-DRA/HLA-DRB3/HLA-DRB5/TRAF6
prostaglandin metabolic process	BP	35	8	0.665989	ACOX1/FABP5/GSTP1/AKR1C3/CES2/SIRT1/PNPLA8/PTGR2
regulation of lyase activity	BP	35	8	0.665989	ADRB2/FXN/GNAI2/GUCA1B/PALM/PARK7/PHPT1/ORAI1
positive regulation of CD4-positive, alpha-beta T cell activation	BP	35	8	0.665989	CD3E/CD81/HLA-DRA/HLA-DRB3/HLX/TNFSF4/SOCS1/NFKBIZ
phospholipid dephosphorylation	BP	35	8	0.665989	INPP5A/INPP5B/PTEN/SYNJ1/SYNJ2/FIG4/INPP5K/PLPP5
catecholamine secretion	BP	35	8	0.665989	GRK2/OXTR/P2RY1/SNCA/SNCG/STX1A/SYT11/SYT12
actin filament-based movement	BP	107	25	0.667043	ATP1A1/ATP2A1/ATP2A2/CAV1/DLG1/GJA5/GSN/KCNJ8/MYO1B/MYH3/MYL6/MYO1C/MYO6/PKP2/SCN4B/SCN5A/NUP155/SUN2/RANGRF/EPB41L5/SHTN1/MYO19/MYL6B/RNF207/CCDC88C
glycosyl compound biosynthetic process	BP	22	5	0.66718	ADA/APRT/DTYMK/UCKL1/TYW5
negative regulation of leukocyte mediated cytotoxicity	BP	22	5	0.66718	CEACAM1/CRK/FCGR2B/GFER/KLRD1
cell communication by electrical coupling involved in cardiac conduction	BP	22	5	0.66718	ATP1A1/CALM3/CAV1/GJA5/PKP2
mitochondrial calcium ion homeostasis	BP	22	5	0.66718	ATP2A1/SLC25A27/BCAP31/FIS1/MICU3
lysosomal lumen acidification	BP	22	5	0.66718	ATP6V0B/ATP6V0A1/TMEM106B/TMEM9/RNASEK
dolichol metabolic process	BP	22	5	0.66718	DPAGT1/DPM3/ALG1/ALG13/ALG10
enteroendocrine cell differentiation	BP	22	5	0.66718	BAD/BMP6/RFX3/CLOCK/GDF11
regulation of lipopolysaccharide-mediated signaling pathway	BP	22	5	0.66718	BMP6/LTF/CX3CL1/PRDX2/TRAF6
mannosylation	BP	22	5	0.66718	B4GAT1/DPM3/TMTC1/TMTC3/DPY19L4
transport of virus	BP	22	5	0.66718	BST2/CAV1/EPS15/FMR1/RNASEK
myelination in peripheral nervous system	BP	22	5	0.66718	ILK/NTRK2/SKI/PRX/SLC25A46
peripheral nervous system axon ensheathment	BP	22	5	0.66718	ILK/NTRK2/SKI/PRX/SLC25A46
positive regulation of cardiac muscle cell proliferation	BP	22	5	0.66718	BMPR1A/RBPJ/NOTCH1/YAP1/MIR590
rRNA methylation	BP	22	5	0.66718	EMG1/ZCCHC4/MRM2/TRMT112/MRM3
response to superoxide	BP	22	5	0.66718	NQO1/MPO/PRDX2/UCP3/ADPRS
positive regulation of translational initiation	BP	22	5	0.66718	POLR2G/RPS6KB1/RPS6KB2/CDC123/YTHDF3
positive regulation of insulin secretion involved in cellular response to glucose stimulus	BP	22	5	0.66718	BAD/HIF1A/GPR68/PLA2G6/NADK
tolerance induction	BP	22	5	0.66718	CD3E/IDO1/XKR8/MARCHF7/ITCH
negative regulation of cytokine production involved in inflammatory response	BP	22	5	0.66718	EPHB2/PYCARD/CHID1/CUEDC2/NLRC3
neutral lipid catabolic process	BP	22	5	0.66718	LIPE/ABHD2/MGLL/ABHD6/GPIHBP1
acylglycerol catabolic process	BP	22	5	0.66718	LIPE/ABHD2/MGLL/ABHD6/GPIHBP1
response to pain	BP	22	5	0.66718	TSPO/GJA4/TRPV1/P2RX2/VWA1
response to acetylcholine	BP	22	5	0.66718	GRK2/TSPO/GNA11/GNAI2/GNB1
multicellular organismal-level iron ion homeostasis	BP	22	5	0.66718	BMP6/IREB2/NAGLU/HYAL2/BTBD9
synapse maturation	BP	22	5	0.66718	PALM/PFN1/PTEN/CLSTN1/ARHGEF15
entrainment of circadian clock by photoperiod	BP	22	5	0.66718	NR2F6/PPP1CA/PER2/FBXL3/RBM4B
positive regulation of mesenchymal cell proliferation	BP	22	5	0.66718	ARHGAP5/BMPR1A/FOXF1/KDR/MYC
mesodermal cell differentiation	BP	22	5	0.66718	BMPR1A/FOXF1/ITGA3/TAF10/WNT3A
protein dephosphorylation	BP	178	42	0.668782	CALM3/CDH5/DUSP3/DUSP7/FKBP1A/PDGFRB/PIN1/PPM1B/PPM1G/PPP1CA/PTPA/PPP2R5A/PPP2R5B/PPP2R5D/PPP2R5E/PPP5C/PTEN/PTPN7/PTPN9/PTPN12/PTPRA/PTPRB/PTPRM/PTPRN2/SMPD1/STK11/TSC1/PPM1F/PTPRU/CTDSP2/PPP1R16B/PHPT1/PPP6R3/DUSP22/PDXP/PDP2/CTDSP1/BOD1/TIMM50/PPM1L/PGAM5/PTPRQ
regulation of muscle adaptation	BP	65	15	0.66951	ATP2A2/CASQ1/IGF1/IGFBP5/IL6ST/SMAD4/NOTCH1/PDE9A/RPS6KB1/SCN5A/TNFRSF1B/TRPC3/LMCD1/SELENON/FBXO32
protein localization to endoplasmic reticulum	BP	65	15	0.66951	SGTA/SRP9/UBL4A/GPAA1/BCAP31/RER1/GABARAPL2/TRAM1/SPCS1/GET4/SEC61A2/ANKRD13C/ZFAND2B/UBAC2/RN7SL3
regulation of postsynaptic membrane neurotransmitter receptor levels	BP	65	15	0.66951	AP2S1/DLG1/EFNB2/EPS15/PRKCI/RALA/OGT/ARHGAP44/GPHN/CLSTN1/ARC/GRIP2/SNX27/STX1B/TAMALIN
chemical synaptic transmission, postsynaptic	BP	65	15	0.66951	ADRB2/APP/DVL1/PTEN/SNCA/STX1A/TRPV1/EEA1/UNC13B/P2RX2/ZMYND8/NLGN3/CHRNA10/SHANK3/STX1B
regulation of bone mineralization	BP	65	15	0.66951	ADRB2/BGLAP/BMP6/BMPR1A/S1PR1/HIF1A/LTF/SRGN/TFAP2A/KL/ISG15/ZMPSTE24/ATRAID/BMP2K/RFLNB
T cell apoptotic process	BP	48	11	0.670042	ADA/BAK1/BAX/DFFA/HIF1A/IDO1/RPS6/FADD/PRELID1/ZC3H8/GIMAP8
regulation of mitochondrial membrane permeability	BP	48	11	0.670042	BAD/BAK1/BAX/BCL2L1/CNP/ATF2/GZMB/HK2/BBC3/ALKBH7/NAIF1
negative regulation of adaptive immune response based on somatic recombination of immune receptors built from immunoglobulin superfamily domains	BP	48	11	0.670042	BCL6/CEACAM1/FCGR2B/KLRD1/SMAD7/SLAMF1/TNFSF4/THOC1/DUSP22/IL33/RC3H1
ruffle organization	BP	48	11	0.670042	CAV1/CCR7/CSPG4/PFN1/BAG4/STON1/SH3YL1/ABI3/INPP5K/CORO1B/PLEKHA1
vesicle fusion	BP	103	24	0.670902	CHMP1A/RAB13/SLAMF1/SNCA/STX1A/EEA1/VAMP4/STX16/SNAP29/VTI1B/SYT11/VPS8/ATP13A2/VPS4A/STXBP6/STX17/VPS18/VPS33A/CPLANE2/CHMP6/YIPF4/CHMP7/STX1B/RAB12
regulation of nervous system process	BP	82	19	0.671627	ADRB2/APP/DVL1/FABP5/FMR1/PTEN/STX1A/TNFRSF1B/FIG4/RNF10/UNC13B/MGLL/LPIN1/ZMYND8/NLGN3/TMEM100/JAM2/SHANK3/STX1B
cytosolic pattern recognition receptor signaling pathway	BP	124	29	0.671888	BIRC3/C1QBP/CAV1/KCNJ8/MYD88/SEC14L1/MAP3K7/TARBP2/TSPAN6/TRAF6/UFD1/RIOK3/PUM1/USP15/PHB2/PUM2/ANKRD17/PYCARD/NOP53/IRAK4/SLC15A3/TNIP2/NLRX1/CPTP/ITCH/ZDHHC12/GBP5/LACC1/NLRC3
camera-type eye morphogenesis	BP	99	23	0.67496	JAG1/BAK1/BAX/EPHA2/EPHB2/FOXF2/HIF1A/KDR/NAGLU/NOTCH1/NTRK2/PTPRM/NECTIN1/SKI/STAT3/TFAP2A/GDF11/FRS2/FJX1/HIPK2/AHI1/STRA6/C12orf57
cardiac muscle cell contraction	BP	61	14	0.675769	ATP1A1/ATP2A1/ATP2A2/CAV1/DLG1/GJA5/GSN/KCNJ8/PKP2/SCN4B/SCN5A/NUP155/RANGRF/RNF207
positive regulation of lipid transport	BP	61	14	0.675769	ABCA1/ABCA3/BMP6/CAV1/CETP/TMF1/NR1H2/NR1H3/ABCA7/SIRT1/ABCA5/PRELID1/TRIAP1/EEPD1
activation of cysteine-type endopeptidase activity involved in apoptotic process	BP	61	14	0.675769	BAD/BAX/CASP2/LCK/NGFR/PDCD2/S100A9/SNCA/CRADD/RACK1/BCL2L13/MTCH1/BBC3/PYCARD
regulation of CD4-positive, alpha-beta T cell activation	BP	61	14	0.675769	BCL6/CBFB/CD3E/CD81/HLA-DRA/HLA-DRB3/HLX/SMAD7/TNFSF4/SOCS1/TWSG1/NFKBIZ/ITCH/RC3H1
glycogen metabolic process	BP	61	14	0.675769	AGL/GAA/GYG1/IGF1/IL6ST/PPP1CA/PYGB/PYGL/PER2/STBD1/EPM2AIP1/PCDH12/INPP5K/PPP1R3E
positive regulation of carbohydrate metabolic process	BP	61	14	0.675769	APP/GPER1/HIF1A/IGF1/P2RY1/PDGFB/PRKAA1/SNCA/STK11/EPM2AIP1/SIRT1/RPTOR/MLST8/PPP1R3E
dorsal/ventral pattern formation	BP	61	14	0.675769	ACVRL1/BMPR1A/SMAD2/SMAD6/TLL1/AXIN1/FKBP8/DLL4/RNF220/AIDA/FBXL15/CPLANE2/WNT3A/GORAB
regulation of transmembrane transporter activity	BP	166	39	0.676314	ADRB2/APP/ATP2A1/CALM3/CASQ1/CAV1/DLG1/DMD/EPHB2/FKBP1A/FMR1/NIPSNAP2/GSTM2/KCNG1/NDUFA4/FXYD3/SCN4B/CCL2/SNCA/TRPC6/YWHAH/GSTO1/PHB2/ARC/RANGRF/NLGN3/TESC/GOPC/SELENON/STIM2/ANTKMT/COA8/JPH4/SHANK3/CNIH3/LRRC55/CNIH2/TCAF2/RNF207
regulation of cell growth	BP	340	81	0.676666	ACVRL1/BCL6/BDNF/CEACAM1/BST2/CDKN1A/CDKN2D/MEGF8/FXN/GDI1/H3-3A/DNAJB2/IGF1/IGFBP4/IGFBP5/IGFBP7/SMAD4/SMAD7/MSX1/NCBP1/NPR1/EXOSC9/S100A9/SEMA3F/SIPA1/SRF/STK11/BAP1/HYAL2/ADAM15/MAP3K13/EI24/BCAR1/JADE3/PAK4/RACK1/YAP1/SEMA6B/DNPH1/CCDC85B/CEP43/KAT7/FAM107A/TWF2/CLSTN1/RAB21/SPART/PUM2/ADNP/KIF26A/LAMTOR2/NDUFA13/CDKL3/TRPV2/IP6K2/EXOSC4/DDX49/LAMTOR1/ATAD3A/PLXNA3/SEMA3G/PRDM11/RPTOR/SHTN1/MLST8/SOX17/CAPRIN2/MAPKAP1/CDC73/ITCH/DCUN1D5/HDGFL2/WNT3A/RNF157/TTL/NAIF1/SEMA3D/RICTOR/NANOS1/IGFBPL1/CDK11A
anatomical structure formation involved in morphogenesis	BP	943	228	0.676807	AAMP/ACTG1/ACVRL1/ADA/JAG1/APLNR/RHOB/ATP5F1B/ADGRB1/BCL6/CEACAM1/BMPR1A/BSG/BYSL/CASQ1/CAV1/KRIT1/CD34/CD81/CDH5/CDH13/CCR3/COL4A1/COL4A2/COL7A1/ATF2/CSPG4/ACE/DVL1/DVL2/DVL3/S1PR1/EFNB2/EPHA2/ELK3/EPHB2/ETS1/EXT2/FKBP1A/FOXF1/FOXD1/FUT1/GAB1/GABPA/GJA5/GPR4/GPX1/HDAC1/HIF1A/HK2/HSBP1/ID1/RBPJ/CXCR2/ITGA3/ITGAV/ITGB5/ITGB8/KDR/KRT1/LAMB3/LFNG/LOXL2/TM4SF1/SMAD2/SMAD4/MAP3K3/MEOX2/MFNG/MMP15/MSX1/MYH3/NEB/NF2/NFKB2/NGFR/CNOT2/NOTCH1/NOTCH3/NPR1/OPA1/PDGFRB/PFN1/PGK1/PGM5/PIK3C2A/PKNOX1/PLCG1/PLXNA2/PODXL/PRCP/PRKAR1A/PKN1/MAP2K2/PTPRB/PTPRM/NECTIN1/NECTIN2/RALA/RORA/RPS7/RRAS/SALL1/CCL2/CX3CL1/SKI/SKIL/SPARC/SPTBN1/SRF/ST14/STAT3/TAF10/TBXA2R/TCF15/TEAD4/TEK/TFAP2A/THBS3/TIE1/TMF1/CLDN5/TRAF6/TSC1/TSC2/VEGFC/WARS1/WNT6/VEZF1/LUZP1/AXIN1/FZD1/FZD4/TEAD2/PIK3R3/CAMK1/DCHS1/ADAM15/FGF18/APLN/SH2D2A/LATS1/HS6ST1/VPS4B/HDAC9/MATR3/FIG4/ABI1/RAMP2/PAK4/KLF2/YAP1/DEAF1/GNA13/FRS2/VASH1/EPN2/PLXND1/SIRT1/POFUT1/FJX1/PPP1R16B/NPHP3/RRP7A/CECR2/RGCC/HIPK2/TMOD4/CARD10/EPN1/ERVW-1/EGFL7/PLEKHO1/ZNF219/TNFRSF12A/SOX18/ROBO4/DLL4/EGLN1/AHI1/RASIP1/TMEM100/PLXNA3/STAB2/FOXJ2/MYDGF/ADAMTS9/TWSG1/VANGL2/RHOJ/JCAD/EPB41L5/JAM2/PROK2/TNMD/STRA6/SOX17/NIBAN2/C12orf43/VPS33A/CDC73/NDNF/MMRN2/DOCK5/COL18A1/APOLD1/SOX7/CCM2/JAM3/ANGPTL6/ACRBP/RSPO3/WNT3A/TSPAN18/SLC25A46/RIPPLY1/LRG1/NAXE/RC3H1/CLEC14A/LEMD2/EMC10/RPL7L1/JMJD8/YJEFN3/MIR126/NRARP/ECSCR
entry into host	BP	141	33	0.676812	GRK2/BSG/CAV1/SCARB1/CD81/EFNB2/EPHA2/EPS15/GSN/IDE/ITGAV/ITGB5/KRT6A/RPSA/LGALS1/P4HB/NECTIN1/NECTIN2/SLAMF1/SMPD1/TNFRSF4/IFITM1/FCN3/HYAL2/CH25H/IFITM3/SIVA1/WWP1/VPS18/ITCH/TRIM6/TRIM59/RNASEK
positive regulation of calcium-mediated signaling	BP	31	7	0.677439	ADA/CD3E/CDH13/IGF1/PDGFRB/P2RX2/LMCD1
intra-Golgi vesicle-mediated transport	BP	31	7	0.677439	COG1/VTI1B/COPE/GABARAPL2/RAB33B/COG7/TRAPPC3L
regulation of axon extension involved in axon guidance	BP	31	7	0.677439	MEGF8/SEMA3F/SEMA6B/PLXNA3/SEMA3G/WNT3A/SEMA3D
regulation of endoplasmic reticulum stress-induced intrinsic apoptotic signaling pathway	BP	31	7	0.677439	BCL2L1/FCGR2B/OPA1/NCK2/CREB3/PARK7/SIRT1
regulation of natural killer cell mediated cytotoxicity	BP	31	7	0.677439	AP1G1/CEACAM1/CRK/GFER/KLRD1/LAG3/NECTIN2
macrophage derived foam cell differentiation	BP	31	7	0.677439	ABCA1/CETP/ITGAV/PRKCH/NR1H2/NR1H3/ABCA5
foam cell differentiation	BP	31	7	0.677439	ABCA1/CETP/ITGAV/PRKCH/NR1H2/NR1H3/ABCA5
regulation of cytoplasmic transport	BP	31	7	0.677439	MSN/NF2/MAP2K2/EIPR1/RAB21/PTPN23/ARFIP1
negative regulation of telomere maintenance	BP	31	7	0.677439	HNRNPU/EXOSC10/XRN1/PINX1/TENT4B/CTC1/SLX4
centrosome localization	BP	31	7	0.677439	DLG1/DYNC1LI2/PLXNA2/SUN2/GPSM2/TBCCD1/CCDC141
microtubule organizing center localization	BP	31	7	0.677439	DLG1/DYNC1LI2/PLXNA2/SUN2/GPSM2/TBCCD1/CCDC141
stress granule assembly	BP	31	7	0.677439	FMR1/PRKAA1/ATXN2/TIA1/ATXN2L/PUM2/YTHDF3
DNA dealkylation	BP	31	7	0.677439	HNRNPAB/MGMT/MPG/OTUD4/ALKBH4/TET2/ALKBH2
response to vitamin D	BP	31	7	0.677439	ALPL/BGLAP/CDKN2D/MN1/PENK/TRIM24/KL
NLRP3 inflammasome complex assembly	BP	31	7	0.677439	KCNJ8/MYD88/PYCARD/CPTP/ZDHHC12/GBP5/NLRC3
regulation of polysaccharide biosynthetic process	BP	31	7	0.677439	CLTC/IGF1/PDGFB/PPP1CA/EPM2AIP1/INPP5K/PPP1R3E
regulation of long-term synaptic potentiation	BP	31	7	0.677439	APP/EPHB2/PDE9A/FAM107A/ARC/ZDHHC2/SHANK3
regulation of programmed necrotic cell death	BP	31	7	0.677439	BIRC3/TSPO/CAV1/OGT/FADD/ADPRS/ITCH
glycoprotein catabolic process	BP	31	7	0.677439	CST3/GUSB/NAGLU/OGA/MAN1B1/EDEM2/FBXO27
positive regulation of interleukin-2 production	BP	31	7	0.677439	CD3E/RPS3/SPTBN1/MAP3K7/TRAF2/TRAF6/STOML2
cardiac conduction system development	BP	31	7	0.677439	BMPR1A/GJA5/KCNJ8/SMAD4/MSX1/NOTCH1/SCN5A
regulation of smooth muscle cell differentiation	BP	31	7	0.677439	GPER1/NFATC1/PDGFB/SRF/PIAS1/SIRT1/ANKRD17
striated muscle adaptation	BP	31	7	0.677439	ATP2A2/GSN/IGFBP5/SMAD4/NFATC1/RPS6KB1/TRPC3
cellular component biogenesis	BP	2690	657	0.677761	ABCA1/ABCA3/ABCB7/ACTG1/ACVRL1/ADRB2/AP1G1/APLNR/APBA1/APC/APP/RHOC/ARL2/ARL3/ATF1/ATP2A2/ATP5F1D/BAD/ADGRB1/BAK1/BAX/BDNF/BRAF/BYSL/C1QBP/C9/CASQ1/CAV1/KRIT1/CD3E/CD247/CD34/CDC34/CDH5/CDH8/CDH13/CDK2/CENPC/RCC1/TBCB/AP1S1/AP2S1/CLTC/CCR7/COX7A2/COX10/CRK/CSPG4/DAPK3/ACE/DIAPH2/DLG1/DMD/DUSP3/DVL1/S1PR1/EIF2D/EFNB1/EIF2S3/EPHA2/EMP1/DMTN/EPHB2/EPS15/FANCA/FARSA/FGD1/FMR1/FXN/FUS/GABRB3/GJA4/GJA5/GPX4/GSN/GTF2A1/GTF3A/H2AX/H3-3A/UBE2K/HLA-DQA1/HLA-DQB1/HLA-DRA/HLA-DRB3/HLA-DRB5/HNRNPU/DNAJB2/ISG20/ITGB5/KCNA3/KCNG1/KCNJ8/KDR/KIF25/KRT1/RPSA/LCAT/ABLIM1/LLGL1/LOX/SMAD4/SMAD7/MDM2/MDM4/MYO1B/MSN/MYD88/MYH3/MYO1C/NCBP1/NDUFA1/NDUFA2/NDUFA5/NDUFA8/NEB/NDUFAB1/NDUFB2/NDUFB7/NDUFB8/NDUFB9/NDUFC1/NDUFS4/NDUFS8/RPL10A/NF2/SNU13/CNOT2/NOTCH1/NTRK2/OPA1/CLDN11/OXTR/PALM/PCM1/CHMP1A/PDGFRB/PECAM1/PFDN5/PFN1/PGM5/PIK3C2A/PIK3R2/PKP2/PLS1/EXOSC9/EXOSC10/PODXL/POLR2D/PPP2R5B/PRF1/PRKAA1/PRKAR1A/PRKCH/PKN2/PSMD9/PTEN/PTPRA/NECTIN1/NECTIN2/RAB13/RAD52/RALA/RBBP4/REST/RFX3/RPL7/RPL10/RPL24/RPL27/RPL35A/RPLP0/RPS3/RPS5/RPS6/RPS7/RPS8/RPS12/RPS15/RPS16/RPS19/RPS21/ATXN2/CX3CL1/SRSF1/SRSF5/SRSF6/SFSWAP/SNCA/SNRPB/SNRPC/SNRPD2/SPTB/SPTBN1/SQLE/SRF/RO60/STX1A/TAF1/TAF2/TAF6/TAF10/TARBP2/TBP/ELOB/TCF4/GCFC2/TEK/TIA1/TIE1/TSPAN4/TMF1/CLDN5/TPR/TRAF2/TRAF6/TSC1/HIRA/NR1H2/UQCRFS1/TRPV1/WARS1/SF1/ZNF207/TUBA1A/STAM/AAAS/SF3A2/AXIN1/FZD1/PLA2G6/NCK2/CUL4B/TEAD2/OGT/OFD1/PKP4/PIAS1/RRP1/RUVBL1/SSNA1/EIF3G/EIF3I/VAMP4/SRSF9/SNX4/GPAA1/FADD/RIOK3/BANF1/SYNJ1/CDC123/AP1M1/MBD2/WASF1/H1-10/PLOD3/STBD1/LIMD1/NOL3/TAF1C/LDB2/LATS1/PRPF3/RRP9/ATG12/NEMF/TMSB10/SCAF11/WDR46/SNAP29/LONP1/CIAO1/MED23/MED27/VPS4B/BAG4/ISG15/PPM1F/CEP135/CLINT1/CCP110/SLK/SPOCK2/SETDB1/DDX46/FIG4/ARHGAP44/PAN2/SCO2/PDCD6IP/RANBP9/TSSC4/ARPC4/ACTR2/NUBP2/PREB/RBM5/POP7/SF3B4/RAMP2/STUB1/SIGMAR1/SF3A1/ABCA7/NPM3/TUBB4A/RACK1/YAP1/CD2BP2/RBM14/CDC42EP2/EMG1/C1D/HAX1/STK25/UNC13B/DDX17/TBL3/SPAG5/CELF1/AVIL/SRSF10/WDR3/TXNL4A/SUGT1/EBNA1BP2/STON1/ADRM1/CPSF6/DDX52/TRIOBP/CDC42EP1/RABL2B/FAM107A/LZTS1/PKP3/RPL35/SNF8/ATXN2L/PARK7/TWF2/GABARAPL2/PUF60/ATG14/CLSTN1/ABLIM3/ZBTB1/DIS3/ARHGEF15/DHX30/MSRB2/CEP152/EXOSC7/POGZ/PLXND1/ARC/BOP1/DNMBP/VPS8/PUM2/ARHGEF18/NUDCD3/ADNP/ATP13A2/SF3B1/KCTD2/RPL13A/CLDN14/CD2AP/ZMYND8/FLRT3/CLDN15/LSM4/SAMM50/AHCTF1/NDUFAF3/PTPN23/PPP1R16B/AUTS2/SENP6/POLDIP2/WIPI2/WSB1/TTLL3/SH3YL1/NPHP3/RPUSD2/STK36/TUBG2/VPS4A/UBE2S/RRP7A/COA3/GIT1/RGCC/NOB1/ZCCHC4/STXBP6/RANGRF/DROSHA/PYCARD/TMOD4/CARD10/ABT1/PARVB/GPSM2/SAC3D1/MRM2/UBQLN2/RHOD/NOP53/EHD4/STOML2/WRAP73/GEMIN4/ASAP1/HP1BP3/HDGFL3/COPS7A/VPS36/ZNF593/NDUFA13/MRPS7/TRAPPC12/RPL26L1/MRTO4/ZDHHC2/ABI3/COX16/PDZD11/ECSIT/NGRN/HOOK1/NIP7/TRMT112/TMEM138/RAB14/ESF1/MED15/LSR/NOP58/NSG2/OTUD6B/CIAO2B/TRAPPC2L/WBP11/RAPGEF6/LUC7L3/HIGD1B/INPP5K/NLGN3/KCTD5/EXOSC4/NDUFB11/DDX49/HAUS6/AHI1/RASIP1/DUSP23/ABITRAM/PIH1D1/STX17/PRPF39/NOL8/DMAC2/ATG2B/HAUS2/DNAAF2/MRM3/IMP3/BRF2/NOP10/MED29/NHP2/LUC7L/ATF7IP/DDX28/CAND1/BRK1/THSD1/RAB5IF/EXOSC5/NCLN/DUSP22/CTNNBIP1/CIAPIN1/PDXP/RSRP1/UTP3/NUP107/LYRM4/CORO1B/VANGL2/WDR18/ODF2L/VPS18/DHX37/EPB41L5/SHTN1/PCDHB16/PTBP2/ATG101/NAPB/MLST8/TENT4B/NFKBIZ/CIAO3/COPS7B/ATPAF1/MICAL1/AIDA/VPS33A/LRFN4/MIS12/ERI3/TMEM223/TRAPPC6A/CHCHD7/CPLANE2/LRFN3/HAUS3/CDC73/TMEM231/CEP97/CHMP6/NOL9/GEMIN7/HPS6/RBFA/CPSF7/RABEP2/DNAJB14/DOCK5/ATF7IP2/BAIAP2L2/VCPIP1/CENPT/CFAP43/CPTP/LIMD2/B9D2/CEP44/RSPH6A/ARPC5L/RAB1B/SF3B5/RAB33B/EMC6/JAM3/GRWD1/KCTD10/FAM161A/TRAF7/TMEM126A/PSMG3/NOA1/UQCC2/VPS25/COA8/LZTS2/SLX4/ACRBP/MAP1LC3A/PARD6B/UNC119B/PHF5A/ZDHHC12/CGNL1/ATG4D/COX14/SHANK3/TSPYL5/SCIN/WNT3A/HPS4/CFAP91/DYNC2I2/TMEM250/LRSAM1/ESAM/SLC25A46/RPS19BP1/CHMP7/NDUFAF2/TPGS1/GORAB/CRB3/SHKBP1/IMP4/MVB12A/LRRC4B/ORMDL3/TP53INP1/FNIP1/ERI2/IFT43/STX1B/RPUSD1/ATG4A/OMA1/GBP5/FCHO2/EVI5L/TSR3/TRIM6/EXOSC6/CFAP70/PIH1D2/ISCA2/GJD3/TRAPPC5/NDUFA11/UBXN10/WDR36/LRGUK/UBXN2B/NACC2/DNAH2/BROX/RC3H1/SPICE1/CCDC13/FGD5/CAMSAP1/CFAP58/SASS6/UBXN2A/AGO3/NLRC3/SPAG17/CRTC2/PLD6/CENPX/VMA21/MTLN/FAM171A1/TDRD6/PPP1R35/TMEM9/RICTOR/YTHDF3/PAN3/KANK3/CCDC57/CCDC66/RPL7L1/ATG9B/FAM149B1/RAB43/NDUFS7/RN7SL3/BOLA3/TMEM41B/MZT1/GOLGA8B/SDHAF1/UQCC3
positive regulation of fibroblast proliferation	BP	44	10	0.678499	CDK4/CDKN1A/IGF1/MYC/NDUFS4/NGFR/PDGFB/S100A6/BRK1/CTC1
pyrimidine nucleotide metabolic process	BP	44	10	0.678499	DTYMK/NME2/NME3/NME4/NTHL1/OGG1/NT5C/UCKL1/DCTPP1/UCK1
viral transcription	BP	44	10	0.678499	CCNT2/CHD1/HDAC1/PSMC3/REST/TARBP2/TRIM13/IFITM3/TARDBP/INPP5K
response to fungus	BP	44	10	0.678499	BAK1/CRK/CTSG/LTF/MPO/MYD88/S100A9/USP15/FAM3A/JAGN1
glycerolipid catabolic process	BP	44	10	0.678499	SCARB1/LIPE/PLA2G6/PNPLA6/ABHD2/MGLL/PNPLA8/GPCPD1/ABHD6/GPIHBP1
adenosine catabolic process	BP	4	1	0.679507	ADA
AMP catabolic process	BP	4	1	0.679507	ADA
purine deoxyribonucleoside triphosphate catabolic process	BP	4	1	0.679507	ADA
hypoxanthine metabolic process	BP	4	1	0.679507	ADA
purine deoxyribonucleoside catabolic process	BP	4	1	0.679507	ADA
regulation of membrane repolarization during cardiac muscle cell action potential	BP	4	1	0.679507	RNF207
negative regulation of hair follicle development	BP	4	1	0.679507	NGFR
transforming growth factor beta3 production	BP	4	1	0.679507	LRRC32
regulation of transforming growth factor beta3 production	BP	4	1	0.679507	LRRC32
positive regulation of extracellular exosome assembly	BP	4	1	0.679507	PDCD6IP
negative regulation of lipid kinase activity	BP	4	1	0.679507	PPP2R5A
positive regulation of cell growth involved in cardiac muscle cell development	BP	4	1	0.679507	IGF1
phenylalanyl-tRNA aminoacylation	BP	4	1	0.679507	FARSA
negative regulation of exosomal secretion	BP	4	1	0.679507	VPS4B
positive regulation of thymocyte apoptotic process	BP	4	1	0.679507	ZC3H8
microglia development	BP	4	1	0.679507	APP
negative regulation of oxidative phosphorylation	BP	4	1	0.679507	SNCA
telomeric 3' overhang formation	BP	4	1	0.679507	MRE11
acylglycerol transport	BP	4	1	0.679507	CETP
triglyceride transport	BP	4	1	0.679507	CETP
malate-aspartate shuttle	BP	4	1	0.679507	SLC25A18
9-cis-retinoic acid biosynthetic process	BP	4	1	0.679507	CYP1A1
9-cis-retinoic acid metabolic process	BP	4	1	0.679507	CYP1A1
regulation of isoprenoid metabolic process	BP	4	1	0.679507	AKR1C3
amacrine cell differentiation	BP	4	1	0.679507	GDF11
receptor diffusion trapping	BP	4	1	0.679507	GPHN
postsynaptic neurotransmitter receptor diffusion trapping	BP	4	1	0.679507	GPHN
neurotransmitter receptor diffusion trapping	BP	4	1	0.679507	GPHN
threonine catabolic process	BP	4	1	0.679507	SDSL
oncogene-induced cell senescence	BP	4	1	0.679507	CDKN1A
positive regulation of macrophage apoptotic process	BP	4	1	0.679507	SIRT1
mitotic chromosome movement towards spindle pole	BP	4	1	0.679507	KATNB1
memory T cell activation	BP	4	1	0.679507	TNFSF4
poly-N-acetyllactosamine metabolic process	BP	4	1	0.679507	B4GALT5
poly-N-acetyllactosamine biosynthetic process	BP	4	1	0.679507	B4GALT5
embryonic heart tube left/right pattern formation	BP	4	1	0.679507	MEGF8
sympathetic neuron projection extension	BP	4	1	0.679507	SEMA3F
sympathetic neuron projection guidance	BP	4	1	0.679507	SEMA3F
positive regulation of gastrulation	BP	4	1	0.679507	RACK1
dichotomous subdivision of terminal units involved in salivary gland branching	BP	4	1	0.679507	PLXND1
neuron intrinsic apoptotic signaling pathway in response to endoplasmic reticulum stress	BP	4	1	0.679507	FCGR2B
positive regulation of neuroepithelial cell differentiation	BP	4	1	0.679507	RPTOR
cellular response to hyperoxia	BP	4	1	0.679507	CAV1
formate metabolic process	BP	4	1	0.679507	MTHFS
protein sialylation	BP	4	1	0.679507	ST3GAL2
protein linear polyubiquitination	BP	4	1	0.679507	SHARPIN
regulation of hippocampal neuron apoptotic process	BP	4	1	0.679507	CX3CL1
response to vitamin K	BP	4	1	0.679507	BGLAP
cholesterol biosynthetic process via desmosterol	BP	4	1	0.679507	DHCR24
cholesterol biosynthetic process via lathosterol	BP	4	1	0.679507	DHCR24
establishment of meiotic sister chromatid cohesion	BP	4	1	0.679507	RAD21
retrograde neuronal dense core vesicle transport	BP	4	1	0.679507	KIF1C
apoptotic process in bone marrow cell	BP	4	1	0.679507	BCL2L1
ganglioside catabolic process	BP	4	1	0.679507	HEXA
negative regulation of cGMP-mediated signaling	BP	4	1	0.679507	PDE2A
T cell proliferation involved in immune response	BP	4	1	0.679507	RPS6
negative regulation of osteoclast development	BP	4	1	0.679507	LTF
negative regulation of dendritic cell antigen processing and presentation	BP	4	1	0.679507	FCGR2B
positive regulation of T-helper 17 cell differentiation	BP	4	1	0.679507	NFKBIZ
allantois development	BP	4	1	0.679507	TAF10
histidine transport	BP	4	1	0.679507	SLC38A3
L-histidine transmembrane transport	BP	4	1	0.679507	SLC38A3
L-histidine transport	BP	4	1	0.679507	SLC38A3
L-glutamine import across plasma membrane	BP	4	1	0.679507	SLC38A3
L-serine catabolic process	BP	4	1	0.679507	SDSL
regulation of serine-type peptidase activity	BP	4	1	0.679507	ANXA8
negative regulation of serine-type peptidase activity	BP	4	1	0.679507	ANXA8
UDP-N-acetylglucosamine transmembrane transport	BP	4	1	0.679507	SLC35A3
actin modification	BP	4	1	0.679507	TRIOBP
DNA recombinase assembly	BP	4	1	0.679507	RAD52
DNA repair complex assembly	BP	4	1	0.679507	RAD52
ATP generation from poly-ADP-D-ribose	BP	4	1	0.679507	NUDT5
negative regulation of respiratory burst involved in inflammatory response	BP	4	1	0.679507	RPS19
regulation of sodium:proton antiporter activity	BP	4	1	0.679507	TESC
positive regulation of sodium:proton antiporter activity	BP	4	1	0.679507	TESC
regulation of glucokinase activity	BP	4	1	0.679507	BAD
response to stilbenoid	BP	4	1	0.679507	KCNJ8
spontaneous neurotransmitter secretion	BP	4	1	0.679507	STX1B
micturition	BP	4	1	0.679507	TRPV1
regulation of NAD(P)H oxidase activity	BP	4	1	0.679507	PARK7
third ventricle development	BP	4	1	0.679507	C12orf57
riboflavin metabolic process	BP	4	1	0.679507	FLAD1
flavin adenine dinucleotide metabolic process	BP	4	1	0.679507	FLAD1
negative regulation of mammary gland epithelial cell proliferation	BP	4	1	0.679507	PHB2
thelarche	BP	4	1	0.679507	PHB2
mammary gland branching involved in thelarche	BP	4	1	0.679507	PHB2
activation of protein kinase C activity	BP	4	1	0.679507	PHB2
chemokine (C-X-C motif) ligand 1 production	BP	4	1	0.679507	MYD88
regulation of chemokine (C-X-C motif) ligand 1 production	BP	4	1	0.679507	MYD88
circadian sleep/wake cycle, non-REM sleep	BP	4	1	0.679507	BTBD9
positive regulation of corticosteroid hormone secretion	BP	4	1	0.679507	BMP6
regulation of cysteine-type endopeptidase activity involved in execution phase of apoptosis	BP	4	1	0.679507	RPS3
acinar cell differentiation	BP	4	1	0.679507	ZNF800
central nervous system myelin maintenance	BP	4	1	0.679507	PTEN
positive regulation of inclusion body assembly	BP	4	1	0.679507	CDC34
arginine biosynthetic process	BP	4	1	0.679507	ASL
L-proline import across plasma membrane	BP	4	1	0.679507	SLC36A4
L-proline transmembrane transport	BP	4	1	0.679507	SLC36A4
proline import across plasma membrane	BP	4	1	0.679507	SLC36A4
toll-like receptor 8 signaling pathway	BP	4	1	0.679507	MYD88
regulation of immunological synapse formation	BP	4	1	0.679507	CCR7
determination of liver left/right asymmetry	BP	4	1	0.679507	NPHP3
negative regulation of protein neddylation	BP	4	1	0.679507	COPS9
negative regulation of mitotic recombination	BP	4	1	0.679507	ZSCAN4
negative regulation of dopamine secretion	BP	4	1	0.679507	SYT11
positive regulation of ER to Golgi vesicle-mediated transport	BP	4	1	0.679507	PGAP1
integrin biosynthetic process	BP	4	1	0.679507	S100A9
dTTP biosynthetic process	BP	4	1	0.679507	DTYMK
pyrimidine deoxyribonucleoside triphosphate biosynthetic process	BP	4	1	0.679507	DTYMK
dTTP metabolic process	BP	4	1	0.679507	DTYMK
chorionic trophoblast cell proliferation	BP	4	1	0.679507	ACVR1C
regulation of chorionic trophoblast cell proliferation	BP	4	1	0.679507	ACVR1C
galactose catabolic process via UDP-galactose	BP	4	1	0.679507	GALK1
purine deoxyribonucleotide biosynthetic process	BP	4	1	0.679507	GUK1
negative regulation of cellular response to oxidative stress	BP	4	1	0.679507	OXR1
respiratory chain complex II assembly	BP	4	1	0.679507	SDHAF1
mitochondrial respiratory chain complex II assembly	BP	4	1	0.679507	SDHAF1
regulation of transepithelial transport	BP	4	1	0.679507	ACTG1
cellular response to glucagon stimulus	BP	4	1	0.679507	PRKAR1A
membrane tubulation	BP	4	1	0.679507	OPA1
response to tetrachloromethane	BP	4	1	0.679507	NQO1
regulation of plasma cell differentiation	BP	4	1	0.679507	BCL6
corticosterone secretion	BP	4	1	0.679507	TSPO
negative regulation of glucocorticoid receptor signaling pathway	BP	4	1	0.679507	CLOCK
negative regulation of steroid hormone secretion	BP	4	1	0.679507	TSPO
negative regulation of corticosteroid hormone secretion	BP	4	1	0.679507	TSPO
negative regulation of glucocorticoid secretion	BP	4	1	0.679507	TSPO
regulation of pre-miRNA processing	BP	4	1	0.679507	LIN28B
embryonic nail plate morphogenesis	BP	4	1	0.679507	MSX1
primitive streak formation	BP	4	1	0.679507	SRF
regulation of inward rectifier potassium channel activity	BP	4	1	0.679507	CAV1
mucociliary clearance	BP	4	1	0.679507	CFAP43
positive regulation of heart rate by epinephrine-norepinephrine	BP	4	1	0.679507	ADRB1
positive regulation of blood pressure by epinephrine-norepinephrine	BP	4	1	0.679507	ADRB1
regulation of collagen catabolic process	BP	4	1	0.679507	CST3
negative regulation of extracellular matrix disassembly	BP	4	1	0.679507	CST3
sequestering of zinc ion	BP	4	1	0.679507	S100A9
cytosol to Golgi apparatus transport	BP	4	1	0.679507	SLC35C1
homoserine metabolic process	BP	4	1	0.679507	MPST
transsulfuration	BP	4	1	0.679507	MPST
hydrogen sulfide biosynthetic process	BP	4	1	0.679507	MPST
regulation of heparan sulfate proteoglycan biosynthetic process	BP	4	1	0.679507	TCF7L2
hair follicle placode formation	BP	4	1	0.679507	HDAC1
fungiform papilla development	BP	4	1	0.679507	HDAC1
fungiform papilla morphogenesis	BP	4	1	0.679507	HDAC1
positive regulation of proteoglycan biosynthetic process	BP	4	1	0.679507	TCF7L2
establishment of blood-retinal barrier	BP	4	1	0.679507	CLDN5
negative regulation of norepinephrine secretion	BP	4	1	0.679507	P2RY1
thermoception	BP	4	1	0.679507	TRPV1
diacylglycerol catabolic process	BP	4	1	0.679507	LIPE
neuropeptide catabolic process	BP	4	1	0.679507	ACE
host-mediated regulation of intestinal microbiota composition	BP	4	1	0.679507	ST6GALNAC1
activation of transmembrane receptor protein tyrosine kinase activity	BP	4	1	0.679507	ADRB2
response to iron(III) ion	BP	4	1	0.679507	CYP1A1
response to insecticide	BP	4	1	0.679507	CYP1A1
mycotoxin metabolic process	BP	4	1	0.679507	CYP1A2
aflatoxin metabolic process	BP	4	1	0.679507	CYP1A2
organic heteropentacyclic compound metabolic process	BP	4	1	0.679507	CYP1A2
tachykinin receptor signaling pathway	BP	4	1	0.679507	GRK2
general adaptation syndrome	BP	4	1	0.679507	PENK
positive regulation of steroid hormone biosynthetic process	BP	4	1	0.679507	BMP6
positive regulation of clathrin-dependent endocytosis	BP	4	1	0.679507	SCYL2
vasculogenesis involved in coronary vascular morphogenesis	BP	4	1	0.679507	NOTCH1
definitive erythrocyte differentiation	BP	4	1	0.679507	CDK5RAP3
negative regulation of lipoprotein metabolic process	BP	4	1	0.679507	ITGAV
positive regulation of receptor localization to synapse	BP	4	1	0.679507	ZDHHC3
negative regulation of calcium ion import	BP	4	1	0.679507	ACE
positive regulation of endodeoxyribonuclease activity	BP	4	1	0.679507	RPS3
response to cisplatin	BP	4	1	0.679507	NFKBIZ
negative regulation of DNA catabolic process	BP	4	1	0.679507	DFFA
response to arsenite ion	BP	4	1	0.679507	ZFAND1
cellular response to arsenite ion	BP	4	1	0.679507	ZFAND1
regulation of intracellular mRNA localization	BP	4	1	0.679507	PUM2
positive regulation of tetrapyrrole metabolic process	BP	4	1	0.679507	ABCB7
vitamin E metabolic process	BP	4	1	0.679507	NQO1
NADPH oxidation	BP	4	1	0.679507	NQO1
cortical microtubule organization	BP	4	1	0.679507	DLG1
maintenance of postsynaptic density structure	BP	4	1	0.679507	DLG1
regulation of potassium ion import	BP	4	1	0.679507	DLG1
lagging strand elongation	BP	4	1	0.679507	LIG1
membrane raft polarization	BP	4	1	0.679507	GSN
dUMP catabolic process	BP	4	1	0.679507	NT5C
ciliary body morphogenesis	BP	4	1	0.679507	JAG1
positive regulation of protein localization to synapse	BP	4	1	0.679507	DVL1
sphingolipid translocation	BP	4	1	0.679507	ABCA1
response to 2,3,7,8-tetrachlorodibenzodioxine	BP	4	1	0.679507	PDE2A
cerebral cortex tangential migration	BP	4	1	0.679507	LHX6
negative regulation of lysosome organization	BP	4	1	0.679507	FNIP1
ADP biosynthetic process	BP	4	1	0.679507	AK1
purine ribonucleoside diphosphate biosynthetic process	BP	4	1	0.679507	AK1
pyrimidine dimer repair by nucleotide-excision repair	BP	4	1	0.679507	SIRT1
modulation by virus of host process	BP	4	1	0.679507	BCL2L1
modulation by virus of host cellular process	BP	4	1	0.679507	BCL2L1
modulation by symbiont of host process	BP	4	1	0.679507	BCL2L1
modulation by symbiont of host cellular process	BP	4	1	0.679507	BCL2L1
regulation of telomeric DNA binding	BP	4	1	0.679507	PINX1
response to aluminum ion	BP	4	1	0.679507	LONP1
response to methylmercury	BP	4	1	0.679507	ARSB
stomach development	BP	4	1	0.679507	NPHP3
hexose phosphate transport	BP	4	1	0.679507	G6PC3
glucose-6-phosphate transport	BP	4	1	0.679507	G6PC3
optic cup morphogenesis involved in camera-type eye development	BP	4	1	0.679507	TFAP2A
type IIa hypersensitivity	BP	4	1	0.679507	FCGR2B
type II hypersensitivity	BP	4	1	0.679507	FCGR2B
protein localization to Golgi membrane	BP	4	1	0.679507	ARL5B
follicular B cell differentiation	BP	4	1	0.679507	FCGR2B
farnesyl diphosphate biosynthetic process	BP	4	1	0.679507	FDPS
Sertoli cell proliferation	BP	4	1	0.679507	BAX
regulation of neuronal action potential	BP	4	1	0.679507	FMR1
forebrain neuroblast division	BP	4	1	0.679507	WNT3A
regulation of cell proliferation in bone marrow	BP	4	1	0.679507	MAP3K3
ciliary basal body organization	BP	4	1	0.679507	CCP110
late viral transcription	BP	4	1	0.679507	CCNT2
negative regulation of phospholipase A2 activity	BP	4	1	0.679507	ANXA8
regulation of calcium ion-dependent exocytosis of neurotransmitter	BP	4	1	0.679507	ATP2A2
positive regulation of endoplasmic reticulum tubular network organization	BP	4	1	0.679507	LNPK
positive regulation of muscle adaptation	BP	4	1	0.679507	TRPC3
neuron-neuron synaptic transmission	BP	4	1	0.679507	PTEN
negative regulation of wound healing, spreading of epidermal cells	BP	4	1	0.679507	PTEN
protein localization to plasma membrane raft	BP	4	1	0.679507	CAV1
positive regulation of L-glutamate import across plasma membrane	BP	4	1	0.679507	SLC17A8
activation of meiosis	BP	4	1	0.679507	MSX1
chromosome attachment to the nuclear envelope	BP	4	1	0.679507	SPDYA
negative regulation of IRE1-mediated unfolded protein response	BP	4	1	0.679507	UFL1
negative regulation of helicase activity	BP	4	1	0.679507	SIRT1
malonyl-CoA catabolic process	BP	4	1	0.679507	NUDT8
muscular septum morphogenesis	BP	4	1	0.679507	FZD1
negative regulation of transcription by transcription factor localization	BP	4	1	0.679507	ID1
cellular response to camptothecin	BP	4	1	0.679507	RECQL5
response to camptothecin	BP	4	1	0.679507	RECQL5
chondroitin sulfate catabolic process	BP	4	1	0.679507	GUSB
Norrin signaling pathway	BP	4	1	0.679507	FZD4
ferroptosis	BP	4	1	0.679507	GPX4
regulation of ferroptosis	BP	4	1	0.679507	GPX4
positive regulation of interleukin-23 production	BP	4	1	0.679507	MYD88
pentose-phosphate shunt, oxidative branch	BP	4	1	0.679507	PGLS
coenzyme A catabolic process	BP	4	1	0.679507	NUDT8
regulation of synaptic transmission, cholinergic	BP	4	1	0.679507	LAMA2
regulation of establishment of blood-brain barrier	BP	4	1	0.679507	TRPV1
negative regulation of myofibroblast differentiation	BP	4	1	0.679507	TP53INP1
progesterone secretion	BP	4	1	0.679507	FZD4
penetration of zona pellucida	BP	4	1	0.679507	HYAL3
regulation of atrial cardiac muscle cell action potential	BP	4	1	0.679507	GJA5
dendritic transport of ribonucleoprotein complex	BP	4	1	0.679507	HNRNPU
dendritic transport of messenger ribonucleoprotein complex	BP	4	1	0.679507	HNRNPU
positive regulation of mitochondrial ATP synthesis coupled electron transport	BP	4	1	0.679507	CHCHD2
traversing start control point of mitotic cell cycle	BP	4	1	0.679507	MDM2
macrophage colony-stimulating factor production	BP	4	1	0.679507	CD34
regulation of macrophage colony-stimulating factor production	BP	4	1	0.679507	CD34
IMP salvage	BP	4	1	0.679507	APRT
negative regulation of aldosterone metabolic process	BP	4	1	0.679507	REST
negative regulation of aldosterone biosynthetic process	BP	4	1	0.679507	REST
negative regulation of cortisol biosynthetic process	BP	4	1	0.679507	REST
mitotic cytokinesis checkpoint signaling	BP	4	1	0.679507	VPS4A
regulation of synaptic vesicle clustering	BP	4	1	0.679507	PTEN
response to thyroxine	BP	4	1	0.679507	CRLS1
ventral spinal cord interneuron fate commitment	BP	4	1	0.679507	DLL4
cell fate commitment involved in pattern specification	BP	4	1	0.679507	DLL4
T-tubule organization	BP	4	1	0.679507	ATP2A2
Tie signaling pathway	BP	4	1	0.679507	TEK
ERK5 cascade	BP	4	1	0.679507	ALKAL2
Ral protein signal transduction	BP	4	1	0.679507	NKIRAS2
membrane depolarization during SA node cell action potential	BP	4	1	0.679507	SCN5A
response to symbiont	BP	4	1	0.679507	GPX1
response to symbiotic bacterium	BP	4	1	0.679507	GPX1
regulation of membrane depolarization during action potential	BP	4	1	0.679507	RANGRF
astrocyte activation involved in immune response	BP	4	1	0.679507	APP
RNA import into mitochondrion	BP	4	1	0.679507	TST
regulation of antigen processing and presentation of peptide antigen	BP	4	1	0.679507	PYCARD
regulation of response to drug	BP	4	1	0.679507	MIR186
nitrobenzene metabolic process	BP	4	1	0.679507	GSTM2
GDP-mannose biosynthetic process	BP	4	1	0.679507	PMM1
negative regulation of glial cell migration	BP	4	1	0.679507	RRAS
negative regulation of transcription of nucleolar large rRNA by RNA polymerase I	BP	4	1	0.679507	NOP53
positive regulation of T-helper 1 cell differentiation	BP	4	1	0.679507	HLX
positive regulation of plasma membrane repair	BP	4	1	0.679507	CASP7
negative regulation of chromosome condensation	BP	4	1	0.679507	H3-3A
isoleucine catabolic process	BP	4	1	0.679507	ACAT1
mitochondrial tRNA 3'-end processing	BP	4	1	0.679507	TRNT1
dermatan sulfate catabolic process	BP	4	1	0.679507	HEXA
amino disaccharide catabolic process	BP	4	1	0.679507	HEXA
biotin metabolic process	BP	4	1	0.679507	BTD
positive regulation of apoptotic DNA fragmentation	BP	4	1	0.679507	BAX
cellular response to temperature stimulus	BP	4	1	0.679507	TRPV1
regulation of phosphatidylinositol biosynthetic process	BP	4	1	0.679507	PDGFB
triglyceride-rich lipoprotein particle clearance	BP	4	1	0.679507	GPIHBP1
regulation protein catabolic process at postsynapse	BP	4	1	0.679507	EGLN1
very-low-density lipoprotein particle clearance	BP	4	1	0.679507	LRPAP1
metanephric renal vesicle formation	BP	4	1	0.679507	SALL1
regulation of skeletal muscle tissue growth	BP	4	1	0.679507	RPS6KB1
axon midline choice point recognition	BP	4	1	0.679507	APP
negative regulation of T-helper 1 cell differentiation	BP	4	1	0.679507	TNFSF4
negative regulation of transcription from RNA polymerase II promoter in response to endoplasmic reticulum stress	BP	4	1	0.679507	NCK2
activation of store-operated calcium channel activity	BP	4	1	0.679507	STIM2
regulation of luteinizing hormone secretion	BP	4	1	0.679507	SMAD4
trunk segmentation	BP	4	1	0.679507	SEMA3F
trunk neural crest cell migration	BP	4	1	0.679507	SEMA3F
positive regulation of lysosomal protein catabolic process	BP	4	1	0.679507	MARCHF2
cellular response to UV-C	BP	4	1	0.679507	MDM2
negative regulation of platelet-derived growth factor receptor-beta signaling pathway	BP	4	1	0.679507	PTPN12
regulation of oligodendrocyte progenitor proliferation	BP	4	1	0.679507	GJC2
tolerance induction to self antigen	BP	4	1	0.679507	XKR8
C-X-C chemokine receptor CXCR4 signaling pathway	BP	4	1	0.679507	WBP1L
cell dedifferentiation involved in phenotypic switching	BP	4	1	0.679507	PDGFB
regulation of vascular associated smooth muscle cell dedifferentiation	BP	4	1	0.679507	PDGFB
vascular associated smooth muscle cell dedifferentiation	BP	4	1	0.679507	PDGFB
regulation of vesicle transport along microtubule	BP	4	1	0.679507	STK11
positive regulation of vesicle transport along microtubule	BP	4	1	0.679507	STK11
histone H3-K9 methylation	BP	4	1	0.679507	SETDB1
histone H3-K9 modification	BP	4	1	0.679507	SETDB1
positive regulation of behavioral fear response	BP	4	1	0.679507	PENK
cellular response to nicotine	BP	4	1	0.679507	BAD
N-terminal protein lipidation	BP	4	1	0.679507	PPM1B
N-terminal protein myristoylation	BP	4	1	0.679507	PPM1B
protein myristoylation	BP	4	1	0.679507	PPM1B
regulation of ATPase-coupled calcium transmembrane transporter activity	BP	4	1	0.679507	ATP2A1
transition between fast and slow fiber	BP	4	1	0.679507	ATP2A2
purine nucleoside diphosphate catabolic process	BP	4	1	0.679507	NUDT18
purine ribonucleoside diphosphate catabolic process	BP	4	1	0.679507	NUDT18
sperm ejaculation	BP	4	1	0.679507	OXTR
negative regulation of cell adhesion involved in substrate-bound cell migration	BP	4	1	0.679507	ATP5F1B
transcription initiation at mitochondrial promoter	BP	4	1	0.679507	POLRMT
negative regulation of striated muscle tissue development	BP	4	1	0.679507	LUC7L
epithelial-mesenchymal cell signaling	BP	4	1	0.679507	WNT6
regulation of snRNA transcription by RNA polymerase II	BP	4	1	0.679507	ZNF143
protein import into peroxisome matrix, substrate release	BP	4	1	0.679507	PEX10
cellular response to water stimulus	BP	4	1	0.679507	SIPA1
natural killer cell chemotaxis	BP	4	1	0.679507	CCL2
macrophage fusion	BP	4	1	0.679507	CD81
positive regulation of action potential	BP	4	1	0.679507	SCN5A
carbohydrate mediated signaling	BP	4	1	0.679507	PIH1D1
negative regulation of dendrite morphogenesis	BP	4	1	0.679507	YWHAH
regulation of Golgi inheritance	BP	4	1	0.679507	MAP2K2
pantothenate metabolic process	BP	4	1	0.679507	AASDHPPT
axis elongation involved in somitogenesis	BP	4	1	0.679507	WNT3A
carbohydrate import across plasma membrane	BP	4	1	0.679507	SLC2A5
hexose import across plasma membrane	BP	4	1	0.679507	SLC2A5
negative regulation of protein folding	BP	4	1	0.679507	SNRNP70
positive regulation of monocyte extravasation	BP	4	1	0.679507	JAM3
regulation of transcription from RNA polymerase II promoter by glucose	BP	4	1	0.679507	OGT
positive regulation of transcription from RNA polymerase II promoter by glucose	BP	4	1	0.679507	OGT
positive regulation of establishment of protein localization	BP	270	64	0.679515	APBB1/BAD/BMP6/CD81/GLUD1/GNA11/GPER1/FFAR2/GZMB/HIF1A/IGF1/MDM2/MYO1C/NNAT/OAZ1/OAZ2/PCM1/PIK3R2/PRKAA1/PRKAR1A/PSMD9/TCF7L2/TPR/NR1H2/VEGFC/GPR68/BAP1/PLA2G6/CAMK1/HYAL2/NPEPPS/CEP135/SAE1/BCAP31/RACK1/UNC13B/CCT7/CCT4/SEC24A/CAPN10/ABLIM3/ATP13A2/TARDBP/CD2AP/PTPN23/B3GAT3/BBC3/HTRA2/PARD6A/FIS1/ZDHHC2/CTDSPL2/MIEF1/TMEM132A/GOLPH3L/EDEM2/UBL5/NADK/ZFAND1/ORAI1/HPS4/C1QTNF3/UBE2J2/TCAF2
positive regulation of angiogenesis	BP	137	32	0.679911	ACVRL1/APLNR/RHOB/CD34/CDH5/CCR3/ETS1/FUT1/GAB1/HIF1A/HK2/CXCR2/ITGB8/KDR/PLCG1/RRAS/STAT3/TBXA2R/TEK/TIE1/VEGFC/FGF18/RAMP2/PAK4/SIRT1/HIPK2/MYDGF/JCAD/LRG1/EMC10/JMJD8/MIR126
positive regulation of vasculature development	BP	137	32	0.679911	ACVRL1/APLNR/RHOB/CD34/CDH5/CCR3/ETS1/FUT1/GAB1/HIF1A/HK2/CXCR2/ITGB8/KDR/PLCG1/RRAS/STAT3/TBXA2R/TEK/TIE1/VEGFC/FGF18/RAMP2/PAK4/SIRT1/HIPK2/MYDGF/JCAD/LRG1/EMC10/JMJD8/MIR126
negative regulation of supramolecular fiber organization	BP	137	32	0.679911	APC/CDH5/S1PR1/DMTN/GMFB/GSN/SMAD4/PFDN1/PFDN2/PFDN4/PFDN5/PFN1/ATXN7/SNCA/SPTB/SPTBN1/TMSB10/GMFG/KATNB1/TUBB4A/AVIL/TRIOBP/TWF2/ARHGEF18/TMOD4/HDGFL3/INPP5K/CORO1B/CGNL1/SHANK3/SCIN/KANK3
regulation of epithelial cell proliferation	BP	295	70	0.681664	ACVRL1/JAG1/APLNR/BAD/BAX/CCND1/CEACAM1/BMP6/BMPR1A/CAV1/KRIT1/CDH13/CDK4/CDKN1C/CCR3/DLG1/EFNB2/FUT1/GPX1/HIF1A/HLX/IGF1/RBPJ/KDR/MYC/NGFR/NME2/NOTCH1/PDGFB/PLCG1/PTPRM/SCN5A/CCL2/SRSF6/SPARC/STAT3/STK11/TCF7L2/TEK/TIE1/VEGFC/TRIM24/APLN/YAP1/DEAF1/FRS2/PHB2/VASH1/SIRT1/PPP1R16B/RGCC/EGFL7/DLL4/MYDGF/RPTOR/JCAD/POLD4/TNMD/CDC73/MMRN2/ESRP2/WNT3A/PYGO2/LRG1/NLRC3/RICTOR/NEAT1/EMC10/MIR126/NRARP
signal transduction by p53 class mediator	BP	158	37	0.681729	BAX/CASP2/CDKN1A/FHIT/HIC1/MDM2/MDM4/MSX1/MYC/MYO6/RPS7/RPS15/STK11/TAF1/CRADD/TRIM24/USP15/TOPORS/ZMPSTE24/ZNHIT1/PAXIP1/BOP1/SIRT1/PHLDA3/HIPK2/PYCARD/NOP53/SHISA5/TRIAP1/AEN/MARCHF7/CDK5RAP3/ARMC10/TP53RK/PYHIN1/KMT5A/MIR186
mitotic DNA damage checkpoint signaling	BP	74	17	0.682077	CCND1/CASP2/CDK2/CDKN1A/ATF2/MDM2/MRE11/MBTPS1/CRADD/GIGYF2/BABAM1/DONSON/NOP53/FZR1/TRIAP1/MUS81/CDK5RAP3
regulation of cyclin-dependent protein serine/threonine kinase activity	BP	74	17	0.682077	APC/CCND1/CCND3/CCNG2/CCNT2/CDKN1A/CDKN1C/CDKN2D/PTEN/CCNK/LATS1/CDC37/RGCC/SERTAD1/CDK5RAP3/CCNY/SPDYA
pattern specification process	BP	324	77	0.682442	ACVRL1/APLNR/APC/ASPH/BMPR1A/DVL1/DVL2/EFNB1/MEGF8/BPTF/FOXF1/FOXD1/HIF1A/HOXB6/HOXB7/RBPJ/LFNG/SMAD2/SMAD4/SMAD6/MEOX2/MFNG/MSX1/NOTCH1/PLXNA2/PSKH1/RFX3/SEMA3F/SKI/SRF/TAF10/TCF15/LEFTY2/TLL1/WNT6/AXIN1/OFD1/DCHS1/DNAH11/ABI1/TSHZ1/GDF11/FRS2/MTF2/ARC/POFUT1/FKBP8/NPHP3/HIPK2/SOX18/DLL4/RNF111/AHI1/DNAAF2/RNF220/HES6/CYP26B1/CTNNBIP1/VANGL2/CRAMP1/EPB41L5/HES4/SOX17/AIDA/NDRG4/FBXL15/CPLANE2/PGAP1/WNT3A/RIPPLY1/GORAB/PKD1L1/PLD6/ENKUR/TDRD6/RNF207/NRARP
somatic stem cell population maintenance	BP	57	13	0.682601	BMPR1A/BRAF/RBPJ/MYC/REST/SKI/STAT3/LDB2/MED27/YAP1/MED15/RIF1/LBH
protein localization to cell surface	BP	57	13	0.682601	BDNF/CD247/EPHB2/LRIG2/PTPRU/ABCA7/GGA2/GGA3/GGA1/RANGRF/GOPC/JAM3/GPIHBP1
regulation of inflammatory response	BP	291	69	0.683287	ADA/BIRC3/APP/BCL6/CD81/CDH5/CEBPB/CCR7/ETS1/FANCA/FCGR2B/FOXF1/GPR4/GPER1/FFAR2/GPX1/GSTP1/IGF1/IL6ST/IDO1/KRT1/LGALS1/MGST2/MYD88/NKG7/PDE2A/PLCG1/PSMB4/RORA/RPS19/S100A9/CX3CL1/SELE/SNCA/STAT3/TEK/TNFRSF1B/TNFSF4/BAP1/HYAL2/TRADD/SNX4/CLOCK/NR1H3/CELF1/PARK7/MGLL/SYT11/UFL1/BRD4/RHBDD3/LETMD1/GIT1/DROSHA/PYCARD/NFKBIZ/FNDC4/NLRX1/SHARPIN/IL33/C1QTNF3/LACC1/NLRC3/RICTOR/NEAT1/METRNL/C2CD4B/MIR126/MIR590
regionalization	BP	291	69	0.683287	ACVRL1/APLNR/BMPR1A/DVL1/DVL2/MEGF8/BPTF/FOXF1/FOXD1/HIF1A/HOXB6/HOXB7/RBPJ/LFNG/SMAD2/SMAD4/SMAD6/MEOX2/MSX1/NOTCH1/PLXNA2/PSKH1/RFX3/SEMA3F/SKI/SRF/TAF10/TCF15/LEFTY2/TLL1/AXIN1/OFD1/DNAH11/ABI1/TSHZ1/GDF11/FRS2/MTF2/ARC/POFUT1/FKBP8/NPHP3/HIPK2/SOX18/DLL4/AHI1/DNAAF2/RNF220/HES6/CYP26B1/CTNNBIP1/VANGL2/EPB41L5/HES4/SOX17/AIDA/NDRG4/FBXL15/CPLANE2/PGAP1/WNT3A/RIPPLY1/GORAB/PKD1L1/PLD6/ENKUR/TDRD6/RNF207/NRARP
regulation of protein-containing complex assembly	BP	353	84	0.683495	ABCA1/ABCA3/RHOC/ARL2/BAK1/BAX/CDH5/CCR7/DLG1/DMTN/GSN/H3-3A/LCAT/MSN/MYD88/PFN1/PIK3R2/PPP2R5B/RPS3/SNCA/SPTB/SPTBN1/STX1A/TRAF2/NR1H2/WARS1/NCK2/RIOK3/LATS1/TMSB10/BAG4/ISG15/PREB/STUB1/TUBB4A/RACK1/CDC42EP2/HAX1/UNC13B/AVIL/TRIOBP/CDC42EP1/PARK7/TWF2/VPS8/RPL13A/SENP6/GIT1/STXBP6/RANGRF/PYCARD/TMOD4/NOP53/TRAPPC12/HAUS6/RASIP1/ABITRAM/HAUS2/ATF7IP/CAND1/BRK1/NCLN/CTNNBIP1/VPS18/NAPB/MLST8/AIDA/VPS33A/HAUS3/BAIAP2L2/CPTP/ARPC5L/JAM3/ZDHHC12/SCIN/ESAM/FNIP1/STX1B/GBP5/CAMSAP1/NLRC3/MTLN/RICTOR/KANK3
positive regulation of nitrogen compound metabolic process	BP	2460	600	0.684868	ABCB7/ACVRL1/ADRB2/JAG1/APLNR/APBB1/APC/BIRC3/APP/ASL/ASPH/ATF1/BACH1/BAD/BAK1/BAX/CCND1/BDNF/BMP6/BMPR1A/BRAF/C1QBP/CALM3/CASP2/CAV1/CBFB/CCND3/CCNT2/CD3E/CD81/CDH5/CDH13/CDK2/CDKN1A/CDKN1C/CEBPB/CEBPD/CCR7/ATF2/CREM/CSPG4/CTSV/ACE/ATN1/DVL1/DVL2/DVL3/S1PR1/EEF2/ELK3/ELK4/ERG/ESRRA/ETS1/MECOM/EZH1/BPTF/FOXF1/FOXF2/FOXD1/FLI1/FMR1/FOSB/FUS/GABPA/GFER/GH1/GPER1/GSN/GTF2A1/H2AX/HBB/HDAC1/HDGF/HIF1A/UBE2K/HNRNPA2B1/HNRNPAB/HNRNPD/HNRNPU/HOXB7/HSF2/DNAJB2/IDE/IGF1/RBPJ/IL6ST/FOXK2/ILK/KDR/LCK/LMO7/LTF/LYL1/SMAD2/SMAD4/SMAD6/SMAD7/SMAD9/MAF/MAZ/MC1R/MDM2/MAP3K5/MEOX2/MGMT/MAP3K10/MAP3K11/MRE11/MSN/MSX1/MYBL1/MYC/MYD88/NCBP1/NFATC1/NFKB2/NFYB/NGFR/NME2/CNOT2/CNOT4/NOTCH1/NOTCH3/NPAT/NTRK2/OAZ1/OAZ2/P2RY1/PCBD1/PDCD2/PDGFB/PDGFRB/PECAM1/PEG3/PIK3R2/PIN1/PKNOX1/PLAG1/EXOSC9/POLR2A/POLR2G/PTPA/PPP2R5A/PPP2R5B/PPP2R5D/PRKAA1/PKN1/MAP2K2/PSMC3/PSMD9/PTEN/MAP4K2/RAD23A/ARID4A/RBBP4/RELB/REST/RFC2/RFC5/RFX3/RFX5/RORA/MRPL12/RPS3/RPS6KB1/RPS6KB2/S100A9/SALL1/MAPK12/ATXN7/CX3CL1/SFPQ/SRSF1/SGTA/SKI/SMARCC2/SMPD1/SNCA/SNRNP70/SOX12/SRF/SS18/STAT2/STAT3/NEK4/STK11/TAF1/TAF2/TAF6/TAF10/MAP3K7/TBP/ELOB/TCF4/TCF3/TCF7L2/TCF15/TCF20/MLX/TEAD4/TEF/TEK/TFAP2A/TFDP1/TMF1/CLEC3B/TNFRSF1B/TRAF2/TRAF6/TNFSF4/UBE2D1/UBE2V1/NR1H2/VEGFC/VIM/TRPV1/WNT6/XIST/YWHAH/ZFX/ZFY/ZNF24/ZNF33A/ZNF33B/ZNF91/ZNF143/ZNF148/ZBTB17/VEZF1/ZNF224/ZNF112/PRDM2/DEK/MLLT10/CDK2AP1/NRIP1/AXIN1/FZD1/FZD4/PLA2G6/NCK2/CUL4B/TEAD2/OGT/PIK3R3/CAMK1/PIAS1/STK16/RUVBL1/RFXANK/HYAL2/CRADD/FADD/TNFRSF10A/TRIM24/CCNK/FGF18/APLN/PER2/CDC123/BUD31/MBD2/FUBP3/RPS6KA4/RNF8/AIP/LDB2/UNC119/LATS1/MAP3K13/RPS6KA5/BCL7C/BCL7B/MED23/MED27/BAG4/CLOCK/CREB5/TRAF4/PPM1F/PUM1/BCLAF1/RNF144A/KEAP1/ZBED4/TELO2/SUPT7L/RNF10/PAN2/THRAP3/THOC1/DMTF1/ABI1/TANK/SH2D3C/RANBP9/SAE1/NR1H3/ACTR2/ZNF263/BCAP31/YAF2/ALYREF/RNF41/TRIM13/TOPORS/SF3B4/RAMP3/STUB1/KLF2/RACK1/YAP1/RBM14/MCRS1/TAB1/HAX1/ZNHIT1/TADA3/CREB3/SYNCRIP/NCOA2/DDX17/DEAF1/CCT7/CCT4/TRIM16/CAMKK2/CELF1/NFAT5/JTB/BRD8/TCERG1/MSL3/KCNQ1OT1/SLC38A3/IL24/KAT7/FAM107A/SNF8/PARK7/PHB2/SCAF8/ATG14/ABLIM3/FOXJ3/DIS3/PAXIP1/EXOSC7/ZNF292/ZSWIM8/ZNF423/TAB2/POGZ/PHF8/GGA3/LPIN1/DIP2A/WWC1/TUT4/USP22/PUM2/ADNP/SIRT1/TARDBP/SF3B1/BRD4/PATZ1/ZMYND8/HSPBP1/BCL2L13/MTCH1/RHBDD3/ZNF345/BRMS1/RCHY1/ZNF521/SS18L1/PPP1R16B/AUTS2/GIGYF2/GGA1/EDRF1/PYGO1/EPC2/FBXO22/AKAP8L/DNAJC2/BBC3/PRELID1/LSM1/UBE2S/HTRA2/TRIB2/CCDC22/COA3/RGCC/HIPK2/ZCCHC4/BABAM1/PYCARD/CARD10/ABT1/GRHL1/TRA2A/SERTAD1/UBQLN2/NOP53/EHD4/NOX4/FIS1/ZNF593/NDUFA13/APH1A/RNFT1/CHCHD2/ZNF219/MARCHF2/SCAND1/NGRN/FZR1/UCHL5/ZNF107/VGLL1/IP6K2/TRIAP1/TRMT112/MED15/ARID4B/INPP5K/MBD3/GSAP/DCUN1D1/SOX18/ATAD2B/ETAA1/EGLN1/OTUD4/RNF111/TET2/MBTD1/AHI1/GATAD2A/WBP1L/NSD3/TESC/AURKAIP1/PIH1D1/PHIP/ZCWPW1/LARP1B/RIF1/DCUN1D2/LARP6/SUPT20H/MED29/ATF7IP/CCAR1/FOXJ2/CAND1/PSENEN/KMT2E/MYDGF/TCIM/EXOSC5/ATXN7L3/PRDM10/PRDM11/NAT14/THAP11/PBXIP1/MIF4GD/RPTOR/ARRDC3/ZNF319/CALCOCO1/RAP2C/ZNF410/CREBZF/RPRD1B/ZNF71/ZNF462/ZNF335/IRF2BPL/MLST8/TENT4B/SOX17/COP1/NFKBIZ/MARCHF7/NIBAN2/JMJD4/UPF3B/CAPRIN2/MAPKAP1/TNIP2/CDC73/NAA16/TUT7/ZYG11B/TBL1XR1/CARF/LPCAT1/ACTR5/CTC1/CDK5RAP3/MOB2/RCC1L/LBH/RAB1B/SF3B5/SOX7/ITCH/PCBD2/FAM161A/TRAF7/DCUN1D5/UQCC2/PYM1/MAML2/L3MBTL3/SLX4/ZC3H8/ZNF594/CCDC62/HDGFL2/PHF5A/TRIM52/FBH1/NFATC2IP/DOCK7/HELZ2/TSPYL5/WNT3A/THAP3/IL33/TMEM259/ZNF845/ZNF585B/FANK1/PAXBP1/TP53INP1/FNIP1/MYSM1/OSBPL8/CCDC124/AGAP2/TADA1/TRIM6/EXOSC6/GABPB2/ACVR1C/UBR3/PRRC1/KLF14/ASB9/CACUL1/CREB3L4/MOB3C/RC3H1/PYHIN1/SH3D19/CREBRF/RNF217/TMTC3/ZNF600/CITED4/SSBP4/ZNF721/ZNF384/ARID2/ZNF48/ZNF585A/CRTC2/CENPX/PDE12/CCNY/RBM24/SPDYA/RICTOR/EBF3/YTHDF3/PAN3/BCLAF3/NEAT1/ZNF615/ZNF841/ZNF493/NANOS1/ZNF850/CAVIN4/ZNF808/LIN28B/MAFA/MEX3D/BLID/RBMXL1/ECSCR/ZNF814/BACE1-AS
positive regulation of programmed cell death	BP	448	107	0.685423	TLE5/APBB1/APC/RHOB/ATP2A2/BAD/BAK1/BAX/BCL6/TSPO/C1QBP/CASP2/CAV1/CDC34/CDKN1A/CTSV/DAPK3/ACE/DFFA/NQO1/GPER1/GSN/IFIT2/CXCR2/IDO1/LCK/LGALS1/SMAD4/MAP3K5/MAP3K10/MAP3K11/MSX1/MYC/NGFR/NOTCH1/PDCD2/PLCG1/PPP1CA/PTPA/PRF1/PRKCI/PTEN/REST/RPS3/RPS6/RPS6KA2/RPS7/S100A9/CCL2/SFPQ/SKIL/SMPD1/SNCA/TFAP2A/TIA1/TNFRSF1B/TRAF2/TRPV1/NCK2/AKR1C3/PEA15/HYAL2/TRADD/CRADD/FADD/TNFRSF10A/UBE2M/LATS1/BCLAF1/BCAP31/RBM5/KATNB1/RACK1/UNC13B/SLC27A4/CAPN10/PARK7/SIRT1/PHLDA3/MTCH1/TNFAIP8/BRMS1/BBC3/PRELID1/HTRA2/RGCC/PYCARD/FIS1/TNFRSF12A/IP6K2/CCAR1/PRDM11/UBE2Z/ITM2C/TRAF7/ZC3H8/FBH1/SCIN/FANK1/TP53INP1/FNIP1/OMA1/GBP5/ACVR1C/NACC2/MIR186/ECSCR
deoxyribonucleoside monophosphate metabolic process	BP	18	4	0.686084	ADA/DNPH1/NT5C2/NT5C
secondary metabolite biosynthetic process	BP	18	4	0.686084	CYP1A2/MC1R/PMEL/GIPC1
regulation of triglyceride biosynthetic process	BP	18	4	0.686084	SCARB1/NR1H2/NR1H3/SIRT1
cellular response to arsenic-containing substance	BP	18	4	0.686084	MKNK2/GSTO1/ZFAND1/CPEB2
protein-lipid complex assembly	BP	18	4	0.686084	ABCA1/LCAT/NR1H2/ABCA7
pore complex assembly	BP	18	4	0.686084	BAD/AHCTF1/PDZD11/NUP107
ncRNA 5'-end processing	BP	18	4	0.686084	POP7/TBL3/ABT1/RPP25L
DNA damage response, signal transduction by p53 class mediator resulting in transcription of p21 class mediator	BP	18	4	0.686084	CDKN1A/ZNHIT1/HIPK2/PYHIN1
PERK-mediated unfolded protein response	BP	18	4	0.686084	NCK2/ABCA7/AGR2/TMEM33
positive regulation of cell cycle checkpoint	BP	18	4	0.686084	TPR/MAD1L1/TELO2/GEN1
blastoderm segmentation	BP	18	4	0.686084	SEMA3F/FRS2/PLD6/TDRD6
coronary vasculature morphogenesis	BP	18	4	0.686084	ACE/NOTCH1/PDGFRB/ARID2
negative regulation of programmed necrotic cell death	BP	18	4	0.686084	BIRC3/CAV1/FADD/ADPRS
regulation of cardiac conduction	BP	18	4	0.686084	ATP2A1/ATP2A2/GJA5/GJD3
positive regulation of leukocyte adhesion to vascular endothelial cell	BP	18	4	0.686084	ETS1/SELE/TRAF6/NFAT5
protein autoprocessing	BP	18	4	0.686084	FXN/HTRA2/DHH/OMA1
response to acidic pH	BP	18	4	0.686084	GPR4/TRPV1/ASIC3/SLC38A3
acetylcholine receptor signaling pathway	BP	18	4	0.686084	GRK2/GNA11/GNAI2/GNB1
neuron intrinsic apoptotic signaling pathway in response to oxidative stress	BP	18	4	0.686084	HIF1A/MAP3K5/FZD1/PARK7
NLS-bearing protein import into nucleus	BP	18	4	0.686084	KPNA5/NUP54/RGPD8/RGPD2
mitochondrial transcription	BP	18	4	0.686084	POLRMT/PRKAA1/MRPL12/THAP11
plasminogen activation	BP	18	4	0.686084	DHCR24/PGK1/PLAT/CLEC3B
cellular response to vitamin D	BP	18	4	0.686084	BGLAP/MN1/PENK/TRIM24
CD4-positive, alpha-beta T cell proliferation	BP	18	4	0.686084	CD3E/CD81/TWSG1/ITCH
regulation of CD4-positive, alpha-beta T cell proliferation	BP	18	4	0.686084	CD3E/CD81/TWSG1/ITCH
pyrimidine nucleotide catabolic process	BP	18	4	0.686084	NTHL1/OGG1/NT5C/DCTPP1
glycolytic process through glucose-6-phosphate	BP	18	4	0.686084	GALK1/HK2/FOXK2/PGK1
Sertoli cell differentiation	BP	18	4	0.686084	RAB13/ARID4A/SAFB2/ARID4B
pentose-phosphate shunt	BP	18	4	0.686084	TALDO1/PGLS/RPTOR/MLST8
regulation of heart rate	BP	70	16	0.687876	ADA/ADRB1/ATP2A2/CALM3/CAV1/DMD/KCNJ8/MDM2/PKP2/SCN4B/SCN5A/TRPV1/RANGRF/POPDC2/GJD3/TMEM161B
modulation by host of symbiont process	BP	70	16	0.687876	CHD1/EEF1A1/FMR1/HDAC1/LTF/PSMC3/REST/CCL8/EEA1/CCNK/SMC5/TARDBP/INPP5K/ST6GALNAC1/YTHDC2/TMEM41B
negative regulation of MAP kinase activity	BP	40	9	0.688061	DUSP7/GSTP1/SMPD1/HYAL2/HIPK3/INPP5K/AIDA/CDK5RAP3/ZNF675
amyloid-beta formation	BP	40	9	0.688061	IGF1/NTRK2/PIN1/ABCA7/GGA3/APH1A/GSAP/PSENEN/MIR186
glial cell activation	BP	40	9	0.688061	APP/IFNGR2/KCNJ8/NAGLU/CX3CL1/SNCA/TRPV1/SYT11/IL33
positive regulation of cation channel activity	BP	40	9	0.688061	CALM3/CASQ1/NIPSNAP2/GSTM2/GSTO1/STIM2/ANTKMT/LRRC55/RNF207
positive regulation of neural precursor cell proliferation	BP	40	9	0.688061	GNAI2/HIF1A/NOTCH1/CX3CL1/VEGFC/DLL4/GJC2/ZNF335/WNT3A
positive regulation of nervous system development	BP	221	52	0.689486	ADGRB1/BDNF/BRAF/TSPO/ACE/MEGF8/EPHB2/GDI1/GPER1/HDAC1/HIF1A/IL6ST/NOTCH1/NTRK2/OXTR/PLAG1/PLXNA2/PRKCH/PRKCI/MAP2K2/CX3CL1/SKIL/SRF/STK11/TNFRSF1B/VEGFC/FZD4/MAP3K13/STK25/TWF2/CLSTN1/RAB21/PLXND1/UFL1/ADNP/FLRT3/SS18L1/CDKL3/TRPV2/SRRT/NLGN3/PLXNA3/PARP6/GJC2/SHTN1/ZNF335/CAPRIN2/METRN/SHANK3/WNT3A/IL33/LRRC4B
regulation of calcium ion transmembrane transport	BP	125	29	0.689949	APLNR/ATP2A1/BAK1/BAX/CALM3/CASQ1/CAV1/DMD/FKBP1A/FMR1/NIPSNAP2/GPER1/GSTM2/PLCG1/CX3CL1/SNCA/TRPC3/F2RL3/GSTO1/RAMP3/P2RX2/REM1/GJC2/SELENON/STIM2/TMEM38A/JPH4/TMC1/UBR3
intrinsic apoptotic signaling pathway in response to oxidative stress	BP	53	12	0.690101	GPX1/HIF1A/MAP3K5/P4HB/SFPQ/FZD1/NOL3/RACK1/STK25/PARK7/SIRT1/HTRA2
negative regulation of actin filament polymerization	BP	53	12	0.690101	DMTN/GSN/PFN1/SPTB/SPTBN1/TMSB10/AVIL/TRIOBP/TWF2/TMOD4/SCIN/KANK3
polysaccharide biosynthetic process	BP	53	12	0.690101	AGL/CLTC/EXT2/GYG1/NDST1/IGF1/PDGFB/PPP1CA/PER2/EPM2AIP1/INPP5K/PPP1R3E
regulation of sequestering of calcium ion	BP	104	24	0.690659	APLNR/BAX/BNIP1/CALM3/CASQ1/CCR7/DMD/FKBP1A/GPER1/GSTM2/LCK/PLCB4/PLCG1/CX3CL1/SNCA/TRPV1/NOL3/F2RL3/GSTO1/MCOLN3/SELENON/TMEM38A/JPH4/MTLN
regulation of apoptotic signaling pathway	BP	333	79	0.690664	BAD/BAK1/BAX/BCL2L1/BDNF/CASP2/CAV1/CDKN2D/CTSV/FCGR2B/FXN/GNAI2/GPER1/GPX1/GSTP1/HDAC1/HELLS/HIF1A/IGF1/ITGAV/LCK/MAZ/MDM2/MNT/MSX1/MYC/NGFR/OPA1/P4HB/PPP1CA/PTEN/QARS1/RPS3/RPS6KB1/RPS7/S100A9/CX3CL1/SFPQ/SKIL/TCF7L2/PRDX2/TRAF2/FZD1/NCK2/PEA15/HYAL2/CRADD/FADD/NOL3/BCLAF1/USP15/BCAP31/RACK1/YAP1/CREB3/PARK7/SIRT1/BBC3/PRELID1/HTRA2/PYCARD/FIS1/NDUFA13/TNFRSF12A/TRIAP1/PIH1D1/PHIP/PARL/FIGNL1/MARCHF7/CAAP1/ITM2C/ARMC10/TRAF7/FBH1/ITPRIP/PTPMT1/NACC2/MIR186
brain morphogenesis	BP	27	6	0.691108	VPS51/PTEN/TUBA1A/UCHL5/ZNF335/SHANK3
ventricular cardiac muscle cell action potential	BP	27	6	0.691108	CAV1/DLG1/KCNJ8/PKP2/SCN5A/RNF207
regulation of necroptotic process	BP	27	6	0.691108	BIRC3/CAV1/OGT/FADD/ADPRS/ITCH
amine biosynthetic process	BP	27	6	0.691108	OAZ1/OAZ2/SNCA/SULT1A2/KL/PARK7
positive regulation of cartilage development	BP	27	6	0.691108	ACVRL1/BMP6/LOXL2/SMAD7/FGF18/ZNF219
cellular component organization or biogenesis	BP	5374	1318	0.692114	ABCA1/ABCA3/ABCB7/ACTG1/ACVRL1/ADRB2/AP1G1/APLNR/APBA1/APBB1/APC/APEH/APLP2/APP/ARF1/RHOB/RHOC/ARHGAP5/ARL2/ARL3/ARSB/ASPH/ATF1/ATP2A1/ATP2A2/ATP5F1D/ATP6V0B/ATP6V0A1/BAD/ADGRB1/BAK1/BAX/BCL2L1/BCL6/BDNF/CEACAM1/BMP6/BNIP1/BRAF/BST2/BYSL/TSPO/C1QBP/C9/VPS51/CASP7/CASQ1/CAV1/KRIT1/CD3E/CD247/CD34/SCARB1/CD151/CDC27/CDC34/CDH5/CDH8/CDH13/CDK2/CDKN1A/CDKN1C/CDKN2D/CENPC/CETP/RCC1/CHD1/TBCB/AP1S1/AP2S1/CLCN6/CLTC/CCR7/CNP/COL4A1/COL4A2/COL7A1/COL9A3/COX7A2/COX10/ATF2/CRK/CRMP1/CSPG4/CST3/CTSG/CTSV/DAPK3/ACE/DFFA/DHCR24/DIAPH2/DLG1/DMD/DNM1/DYNC1LI2/DUSP3/DVL1/DVL2/DVL3/S1PR1/PHC1/EIF2D/EFNB1/EFNB2/MEGF8/EIF2S3/EPHA2/EMP1/DMTN/EPHB2/EPS15/ETS1/MECOM/EZH1/FANCA/BPTF/FARSA/FCGR2B/FGD1/FKBP1A/FOXF1/FOXF2/FOXD1/FMR1/AFF2/FXN/FUS/GAA/GABRB3/NIPSNAP2/GDI1/GJA4/GJA5/GMFB/GNAI1/GOLGB1/GPER1/GPX1/GPX4/GRID1/GSN/GTF2A1/GTF3A/GZMB/H2AX/H3-3A/HDAC1/HDGF/HELLS/HEXA/HIF1A/UBE2K/HK2/HLA-DQA1/HLA-DQB1/HLA-DRA/HLA-DRB3/HLA-DRB5/HMGCL/HNRNPA2B1/HNRNPD/HNRNPU/HSD17B1/DNAJB2/MRPL58/IFIT2/IGF1/IGFBP4/IGFBP5/IGFBP7/IL15RA/ILK/ISG20/ITGA3/ITGAV/ITGB5/ITPA/KCNA3/KCNG1/KCNJ8/KDR/KIF25/KRT1/KRT6A/KRT15/KRT81/KRT86/LAMA2/LAMB2/RPSA/LCAT/ABLIM1/LLGL1/LOX/LOXL2/LRPAP1/SMAD4/SMAD7/MDM2/MDM4/MMP15/MPO/MPV17/MRE11/MYO1B/MSN/MSX1/MYBL1/MYC/MYD88/MYH3/MYO1C/MYO6/NAGLU/NCAM2/NCBP1/NDUFA1/NDUFA2/NDUFA5/NDUFA8/NEB/NDUFAB1/NDUFB2/NDUFB7/NDUFB8/NDUFB9/NDUFC1/NDUFS4/NDUFS8/RPL10A/NF2/NFKB2/NGFR/SNU13/CNOT2/NOTCH1/NOTCH3/NOVA2/NPR1/NTRK2/OPA1/CLDN11/OXTR/PALM/PCDHGC3/PCM1/CHMP1A/PDE2A/PDGFB/PDGFRB/PECAM1/PEX1/PEX10/PEX13/PFDN1/PFDN2/PFDN4/PFDN5/PFN1/PGM5/PIK3C2A/PIK3R2/PIN1/PKP2/PLS1/PLXNA2/EXOSC9/EXOSC10/PODXL/POLG/POLR2D/PPP1CA/PTPA/PPP2R5B/PRF1/SRGN/PRKAA1/PRKAR1A/PRKCH/PRKCI/PKN1/PKN2/MAP2K2/PSMD9/PSMD13/PTEN/PTPN9/PTPRA/PTPRM/NECTIN1/NECTIN2/RAB13/RAD21/RAD52/RALA/RANBP1/ARID4A/RBBP4/RBL1/REST/RFC2/RFC5/RFX3/RPL7/RPL10/RPL24/RPL27/RPL35A/RPLP0/RPS3/RPS5/RPS6/RPS6KA2/RPS7/RPS8/RPS12/RPS15/RPS16/RPS19/RPS21/SORT1/S100A6/S100A9/SAFB/ATXN2/ATXN7/CCL2/CX3CL1/SEC13/SELE/SEMA3F/SFPQ/SRSF1/SRSF5/SRSF6/SFSWAP/SGTA/SH3GL1/PMEL/SIPA1/SKIL/SLAMF1/SLC4A1/SMARCC2/SMPD1/SNCA/SNCG/SNRPB/SNRPC/SNRPD2/SON/SPTB/SPTBN1/SQLE/SRF/RO60/SS18/STAT2/STK11/STX1A/TAF1/TAF2/TAF6/TAF10/MAP3K7/TARBP2/TBP/ELOB/TCF4/TCF7L2/GCFC2/TCF15/TEK/TIA1/TIE1/TLL1/TSPAN4/TMF1/CLDN5/TNFRSF1B/TPM4/TPR/TRAF2/TRAF6/TSC1/TSC2/HIRA/NR1H2/UQCRFS1/UTY/VIM/TRPV1/WARS1/WEE1/XIST/YWHAH/SF1/ZNF207/PRDM2/TUBA1A/DEK/BRD3/STAM/CCDC6/SHOC2/AAAS/GAN/SF3A2/UBL4A/AXIN1/BAP1/FZD1/FZD4/MAD1L1/PLA2G6/SPARCL1/TAGLN2/UXT/EEA1/CAVIN2/NCK2/CUL4B/TEAD2/OGT/OFD1/PKP4/CAMK1/CGGBP1/FCN3/BLZF1/PIAS1/RRP1/RUVBL1/SSNA1/EIF3G/EIF3I/VAMP4/STX16/SRSF9/HYAL2/MBTPS1/SNX4/GPAA1/ADAM15/FADD/RIOK3/BANF1/TMEM11/APLN/PER2/SYNJ1/SYNJ2/CDC123/AP1M1/MBD2/WASF1/H1-10/PLOD3/RPS6KA4/STBD1/LIMD1/NOL3/F2RL3/TAF1C/CH25H/RNF8/BTAF1/AIP/MAP7/LDB2/UNC119/LATS1/PRPF3/RRP9/CBFA2T2/ATG12/SYNGR2/NEMF/TMSB10/SCAF11/MAP3K13/ZMYM4/ZMYM6/RPS6KA5/BCL7C/BCL7B/WDR46/B4GALT5/SNAP29/LONP1/COG1/TSIX/CIAO1/RECQL5/MED23/MED27/NPEPPS/VPS4B/BAG4/GMFG/EI24/BCAR1/CLOCK/MAD2L1BP/PITPNM1/MTRF1/NUP155/ISG15/PPM1F/GCC2/CEP135/CLINT1/HDAC9/CCP110/SLK/ZFYVE16/JADE3/SNX17/SPOCK2/ZNF518A/LRIG2/SETDB1/TLK1/DDX46/TELO2/FIG4/ARHGAP44/PAN2/USP15/USP3/SCO2/ACOT8/ABI1/PDCD6IP/RANBP9/SAE1/NR1H3/TSPAN32/TSSC4/ARPC4/ARPC1B/ACTR2/NUBP2/PREB/BCAP31/RBM5/RNF41/USPL1/PLIN3/GPHN/TIMM17B/POP7/SF3B4/RAMP2/ZMPSTE24/STUB1/SIGMAR1/SF3A1/PAK4/KATNB1/EMC8/ABCA7/NPM3/KLF2/TUBA1B/TUBB4A/RACK1/YAP1/CD2BP2/TMEM147/RBM14/CDC42EP2/EMG1/C1D/MCRS1/TOMM40/HAX1/ZNHIT1/TIMM44/HMGN4/TADA3/VTI1B/VAT1/STK25/UNC13B/SEMA6B/DDX17/DCTN2/CCT7/CCT4/DNPH1/SH2B2/TBL3/SPAG5/GAS2L1/CAMKK2/YKT6/CELF1/AVIL/NFAT5/SRSF10/SEC24A/WDR3/JTB/BRD8/TXNL4A/SUGT1/MSL3/STARD3/LMAN2/EBNA1BP2/KCNQ1OT1/CCDC85B/TMED1/STON1/B4GAT1/ADRM1/CPSF6/DDX52/TRIOBP/RER1/CEP43/CAPN10/CDC42EP1/CDC37/KAT7/RABL2B/NUDT5/FAM107A/ADAMTS6/LZTS1/PKP3/SEC23IP/RPL35/SNF8/ATXN2L/B4GALT7/PARK7/PHB2/TWF2/GABARAPL2/MRAS/MTF2/PUF60/SCAF8/AAK1/NTNG1/ATG14/SEC31A/CLSTN1/ABLIM3/FOXJ3/ZBTB1/DIS3/ARHGEF15/DHX30/MSRB2/RAB18/P2RX2/PAXIP1/ACIN1/CEP152/RAB21/STK38L/EXOSC7/PDS5B/EMC1/SPART/POGZ/PLXND1/PHF8/SMC5/MAPK8IP3/LPIN1/DIP2A/SYT11/VPS13A/ARC/PDS5A/BOP1/DENND5A/DNMBP/CLUH/KIF13B/UBR2/WASHC4/USP22/VPS8/PUM2/ARHGEF18/UFL1/NUDCD3/ZDHHC17/ADNP/ATP13A2/FRAT2/SIRT1/TMED3/TARDBP/SF3B1/ABCA5/TRAM1/BRD4/KCTD2/SUZ12/RPL13A/CLDN14/CD2AP/ZMYND8/FLRT3/FKBP8/MTCH1/CLDN15/SUN2/GCA/LSM4/SAMM50/TECPR1/LETMD1/ABI3BP/AHCTF1/NDUFAF3/PTPN23/L3MBTL1/SS18L1/PPP1R16B/AUTS2/SENP6/POLDIP2/WIPI2/PYGO1/WSB1/EPC2/TTLL3/KIF26A/PITPNC1/FBXL4/FAM50B/TIMM13/TIMM10/SH3YL1/AKAP8L/DNAJC2/NPHP3/RPUSD2/BBC3/STK36/PRELID1/TUBG2/VPS4A/ARFIP1/UBE2S/RRP7A/TOR1B/HTRA2/EML4/CECR2/LAMTOR2/COA3/GIT1/RGCC/NOB1/NTMT1/HIPK2/ZCCHC4/PHPT1/BABAM1/STXBP6/RANGRF/DROSHA/PYCARD/TMOD4/CARD10/ABT1/PARVB/NCAPH2/GRHL1/RBM15B/GPSM2/SAC3D1/HOOK2/SNX11/MRM2/UBQLN2/RHOD/NOP53/EHD4/STOML2/WRAP73/GEMIN4/ASAP1/HP1BP3/HDGFL3/COPS7A/PARD6A/STMN3/TMED5/PRELID3B/TMED7/FIS1/VPS36/ZNF593/NDUFA13/MRPS7/TRAPPC12/RPL26L1/RLIM/CHCHD2/SDF4/MRTO4/NAGPA/PLEKHO1/ZDHHC2/ABI3/COX16/PDZD11/CDKL3/BET1L/ECSIT/NRN1/NGRN/FZR1/HOOK1/TEX264/UCHL5/NIP7/TRPV2/ANAPC7/IP6K2/TRIAP1/TRMT112/TMEM138/ANAPC11/RAB14/ESF1/MED15/LSR/NOP58/GET4/NSG2/OTUD6B/CIAO2B/TRAPPC2L/WBP11/RAPGEF6/ARID4B/LUC7L3/HIGD1B/C9orf78/INPP5K/NUP54/MBD3/BRWD1/C21orf91/NLGN3/KCTD5/FBXW5/XRN1/MIEF1/EXOSC4/MIER2/EXOC6/ROBO4/NDUFB11/DDX49/EGLN1/FBXL19/TMEM106B/RSBN1/TMED9/ALKBH4/BORCS6/TET2/MBTD1/KLHL24/HAUS6/AHI1/GATAD2A/NSD3/RASIP1/DUSP23/ABITRAM/PINX1/AURKAIP1/LAMTOR1/PIH1D1/STX17/PRPF39/PHIP/NOL8/ZCWPW1/DMAC2/ATG2B/PLEKHJ1/XKR8/FIGN/HAUS2/TMEM33/DNAAF2/MRM3/RIF1/SLC25A36/DNAJC17/GOLPH3L/ATAD3A/UBA6/IMP3/BRF2/BLOC1S4/COPRS/PI4K2A/AP1AR/PARL/NOP10/PLXNA3/MED29/BMP2K/POMGNT1/NHP2/TMEM127/PRPF40A/RUFY2/SCYL2/LUC7L/MAP7D1/ATF7IP/EXOC1/TBC1D23/DDX28/FOXJ2/CAND1/BRK1/KIZ/TMEM165/THSD1/KMT2E/ZC4H2/RAB5IF/TEX14/YLPM1/CYP26B1/WRNIP1/EXOSC5/SMARCAD1/SEMA3G/NCLN/DUSP22/EMSY/PARP6/ATXN7L3/PRDM8/PRDM11/CTNNBIP1/ADAMTS9/CCNL1/CIAPIN1/PDXP/RSRP1/UTP3/PARP11/NUP107/LYRM4/CORO1B/ADAMTSL3/SELENON/ATP8B2/VANGL2/PBXIP1/RHOJ/WDR18/SCAF4/SHROOM4/ODF2L/GPR158/RPTOR/HACE1/ARHGAP21/RANBP10/VPS18/DHX37/EPB41L5/SHTN1/MIER1/PRX/PCDHB16/GATAD1/PTBP2/CREBZF/ZNF462/UBL5/PLEKHA1/RIC8A/ATG101/NAPB/ZNF335/FIGNL1/MLST8/TENT4B/SOX17/NFKBIZ/MMP25/CIAO3/COPS7B/ATPAF1/MICAL1/AIDA/NIBAN2/VWA1/NDRG4/VPS33A/TMEM135/JMJD4/MARCKSL1/UPF3B/PLEKHA3/CAPRIN2/ANTKMT/FUNDC2/COLEC11/LRFN4/MIS12/METRN/ERI3/KXD1/TMEM38A/TMEM223/TRAPPC6A/METTL22/RNF26/MAPKAP1/RETREG2/CHCHD7/CPLANE2/LRFN3/HAUS3/CDC73/TMEM231/CEP97/VCPKMT/NDNF/CHMP6/PLEKHF2/RIOX1/NOL9/TBL1XR1/SH3D21/CLIP4/ZFAND1/GEMIN7/KATNBL1/HPS6/RBFA/CPSF7/CBLL1/RABEP2/ACTR5/DNAJB14/DOCK5/RMI1/ATF7IP2/BAIAP2L2/VCPIP1/SLC66A2/CENPT/CTC1/MYO19/MUS81/CFAP43/RUFY1/CDK5RAP3/THAP7/STARD5/CPTP/LIMD2/B9D2/COL18A1/CEP44/LNPK/CLPTM1L/POLR2M/RSPH6A/FBXO38/RCC1L/ITM2C/TSC22D4/SHARPIN/ARPC5L/RAB1B/ABHD17A/SF3B5/RAB33B/EMC6/CCM2/JAM3/ITCH/GRWD1/ESYT3/KCTD10/STARD3NL/SPNS1/CTTNBP2/TOMM40L/FAM161A/TRAF7/TMEM126A/DCUN1D5/PSMG3/ALKBH7/YIPF4/NOA1/UQCC2/PYM1/VPS25/COA8/HOOK3/LZTS2/L3MBTL3/SLX4/MCM8/ACRBP/JAGN1/PARD6G/MAP1LC3A/PARD6B/HDGFL2/CBX2/UNC119B/LMNB2/PHF5A/ZDHHC12/FBH1/RAB2B/CGNL1/ATG4D/COX14/SHANK3/MICALL1/DOCK7/TSPYL5/SCIN/WNT3A/HPS4/NAV2/CFAP91/DYNC2I2/CCDC120/TMEM250/TIMM29/LRSAM1/PYGO2/ESAM/SLC25A46/BOD1/RPS19BP1/CHMP7/NDUFAF2/COG7/TPGS1/GORAB/CRB3/MRRF/TIMM50/DTD1/SHKBP1/IMP4/MVB12A/TBCK/TJAP1/LRRC4B/ORMDL3/ARHGAP12/TP53INP1/FNIP1/CAVIN3/ERI2/IFT43/STX1B/RPUSD1/C12orf57/BTBD9/FMNL2/MYSM1/RNF157/OSBPL5/OSBPL8/ATG4A/OMA1/GBP5/FCHO2/NOSTRIN/EVI5L/TSR3/LYSMD3/KLHDC3/PHACTR3/ACAP3/AGAP2/TRIM6/UBE2J2/EXOSC6/CFAP70/PIH1D2/AEBP2/ISCA2/NOXO1/GJD3/MICOS13/TRAPPC5/NDUFA11/WTIP/UBXN10/NAXE/MITD1/ACVR1C/LIN54/EGFLAM/WDR36/LRGUK/UBXN2B/NACC2/ROMO1/PHETA1/DNAH2/SPACA6/BROX/RC3H1/EXOC8/PHETA2/TTL/SPICE1/CCDC13/FGD5/SH3D19/FAM91A1/CAMSAP1/TTLL11/TRMT10B/CFAP58/SYNE3/ZNF296/TOR1AIP2/SASS6/UBXN2A/ADAMTS18/RHOV/PGAM5/AGO3/EEF2KMT/ARID2/NLRC3/TTC21A/SPAG17/CRTC2/KLHDC8B/PLD6/SAMD14/CENPX/RAB12/ZSCAN4/NAIF1/VMA21/MTLN/MTIF3/FAM171A1/TDRD6/LEMD2/SYCP2L/PPP1R35/LRWD1/SEMA3D/SPDYA/TMEM9/RICTOR/YTHDF3/MCM9/PAN3/MFSD8/KANK3/GAS2L3/CHAMP1/CCDC57/EMC10/ALKAL2/CCDC66/RPL7L1/ATG9B/TPRN/FAM149B1/RAB43/COL28A1/NANOS1/MTX3/IGFBPL1/GEN1/RFLNB/NDUFS7/YJEFN3/RN7SL3/KMT5A/BOLA3/LAMTOR4/XKR9/ELFN1/FIGNL2/TMEM41B/MZT1/CCDC88C/GOLGA8B/RNASEK/MICOS10/CDNF/SDHAF1/ANXA8/DNLZ/CDK11A/UQCC3/MYZAP
negative regulation of protein acetylation	BP	9	2	0.693852	PARK7/SIRT1
positive regulation of endoplasmic reticulum stress-induced intrinsic apoptotic signaling pathway	BP	9	2	0.693852	NCK2/SIRT1
negative regulation of platelet aggregation	BP	9	2	0.693852	CEACAM1/ADAMTS18
G protein-coupled receptor internalization	BP	9	2	0.693852	APLN/UBQLN2
heme transport	BP	9	2	0.693852	ABCB7/SLC48A1
epithelial cell differentiation involved in prostate gland development	BP	9	2	0.693852	NOTCH1/PSAP
regulation of natural killer cell differentiation	BP	9	2	0.693852	IL15RA/ZBTB1
regulation of hydrogen peroxide-mediated programmed cell death	BP	9	2	0.693852	RACK1/PARK7
regulation of angiotensin levels in blood	BP	9	2	0.693852	CTSG/ACE
retinoic acid biosynthetic process	BP	9	2	0.693852	CYP1A1/AKR1C3
diterpenoid biosynthetic process	BP	9	2	0.693852	CYP1A1/AKR1C3
endonucleolytic cleavage in ITS1 to separate SSU-rRNA from 5.8S rRNA and LSU-rRNA from tricistronic rRNA transcript (SSU-rRNA, 5.8S rRNA, LSU-rRNA)	BP	9	2	0.693852	RPS21/ABT1
plasma membrane raft organization	BP	9	2	0.693852	CAV1/ABCA7
negative regulation of lipopolysaccharide-mediated signaling pathway	BP	9	2	0.693852	LTF/PRDX2
regulation of stem cell division	BP	9	2	0.693852	SOX17/LBH
basement membrane assembly	BP	9	2	0.693852	PLOD3/RAMP2
autophagic cell death	BP	9	2	0.693852	CDKN2D/TP53INP1
regulation of epithelial cell proliferation involved in prostate gland development	BP	9	2	0.693852	NOTCH1/STK11
L-ascorbic acid metabolic process	BP	9	2	0.693852	GSTO1/AKR1A1
lactone metabolic process	BP	9	2	0.693852	GSTO1/AKR1A1
regulation of transcription from RNA polymerase II promoter in response to hypoxia	BP	9	2	0.693852	HIF1A/RBPJ
regulation of glomerular filtration	BP	9	2	0.693852	GJA5/PDGFB
regulation of dendritic cell antigen processing and presentation	BP	9	2	0.693852	CCR7/FCGR2B
endothelial cell activation	BP	9	2	0.693852	SMAD4/TCIM
coronary artery morphogenesis	BP	9	2	0.693852	NOTCH1/ARID2
response to L-glutamate	BP	9	2	0.693852	TUBA1A/UFL1
vagina development	BP	9	2	0.693852	BAK1/BAX
retrograde transport, vesicle recycling within Golgi	BP	9	2	0.693852	COG1/COG7
intrinsic apoptotic signaling pathway in response to hypoxia	BP	9	2	0.693852	ATF2/NOL3
epithelial cell fate commitment	BP	9	2	0.693852	RBPJ/NOTCH1
low-density lipoprotein particle remodeling	BP	9	2	0.693852	CETP/MPO
ectodermal placode formation	BP	9	2	0.693852	HDAC1/FRS2
ectodermal placode morphogenesis	BP	9	2	0.693852	HDAC1/FRS2
heparan sulfate proteoglycan catabolic process	BP	9	2	0.693852	GUSB/NAGLU
negative regulation of muscle tissue development	BP	9	2	0.693852	IGFBP5/LUC7L
response to glycoprotein	BP	9	2	0.693852	MAN1B1/EDEM2
endosome to melanosome transport	BP	9	2	0.693852	AP1G1/AP1M1
endosome to pigment granule transport	BP	9	2	0.693852	AP1G1/AP1M1
pigment granule maturation	BP	9	2	0.693852	AP1G1/AP1M1
negative regulation of T cell cytokine production	BP	9	2	0.693852	SMAD7/SLAMF1
skeletal muscle acetylcholine-gated channel clustering	BP	9	2	0.693852	DVL1/RER1
cardiac pacemaker cell differentiation	BP	9	2	0.693852	BMPR1A/KCNJ8
natural killer cell activation involved in immune response	BP	9	2	0.693852	AP1G1/NKG7
nucleoside diphosphate catabolic process	BP	9	2	0.693852	NUDT5/NUDT18
nucleolar chromatin organization	BP	9	2	0.693852	PHF8/SIRT1
tRNA transcription by RNA polymerase III	BP	9	2	0.693852	POLR2F/POLR2L
regulation of vascular associated smooth muscle contraction	BP	9	2	0.693852	DOCK5/ZDHHC21
dopamine uptake involved in synaptic transmission	BP	9	2	0.693852	SNCA/PARK7
catecholamine uptake involved in synaptic transmission	BP	9	2	0.693852	SNCA/PARK7
negative regulation of fibroblast migration	BP	9	2	0.693852	BRAF/HYAL2
circadian sleep/wake cycle, sleep	BP	9	2	0.693852	ADRB1/BTBD9
sulfate transmembrane transport	BP	9	2	0.693852	SLC25A10/SLC25A11
mineralocorticoid biosynthetic process	BP	9	2	0.693852	BMP6/REST
aldosterone biosynthetic process	BP	9	2	0.693852	BMP6/REST
endodermal cell fate commitment	BP	9	2	0.693852	SOX17/CDC73
regulation of protein localization to cell cortex	BP	9	2	0.693852	GNAI1/GPSM2
positive regulation of voltage-gated potassium channel activity	BP	9	2	0.693852	LRRC55/RNF207
negative regulation of catecholamine secretion	BP	9	2	0.693852	P2RY1/SYT11
cell proliferation involved in metanephros development	BP	9	2	0.693852	MYC/PDGFRB
regulation of calcium ion transmembrane transport via high voltage-gated calcium channel	BP	9	2	0.693852	REM1/UBR3
galactose metabolic process	BP	9	2	0.693852	GALK1/CHST1
nucleoside salvage	BP	9	2	0.693852	APRT/UCKL1
regulation of ligase activity	BP	9	2	0.693852	XRCC4/ANTKMT
hepatocyte differentiation	BP	9	2	0.693852	CYP1A1/TAF10
ATF6-mediated unfolded protein response	BP	9	2	0.693852	MBTPS1/CREBZF
endothelin receptor signaling pathway	BP	9	2	0.693852	GNA11/BCAR1
sequestering of metal ion	BP	9	2	0.693852	NAGLU/S100A9
negative regulation of T-helper 17 type immune response	BP	9	2	0.693852	SMAD7/RC3H1
negative regulation of T-helper 17 cell differentiation	BP	9	2	0.693852	SMAD7/RC3H1
positive regulation of mitochondrial membrane potential	BP	9	2	0.693852	BAD/MTLN
protein localization to early endosome	BP	9	2	0.693852	MSN/NF2
toxin metabolic process	BP	9	2	0.693852	CYP1A1/CYP1A2
epoxygenase P450 pathway	BP	9	2	0.693852	CYP1A1/CYP1A2
prostate gland growth	BP	9	2	0.693852	PLAG1/PSAP
positive regulation of CD4-positive, alpha-beta T cell proliferation	BP	9	2	0.693852	CD3E/CD81
regulation of glucocorticoid biosynthetic process	BP	9	2	0.693852	ATP1A1/REST
positive regulation of sister chromatid cohesion	BP	9	2	0.693852	RAD21/SMC5
cobalamin metabolic process	BP	9	2	0.693852	CUBN/MMAB
regulation of apoptotic DNA fragmentation	BP	9	2	0.693852	BAX/DFFA
protein localization to presynapse	BP	9	2	0.693852	DVL1/MAPK8IP3
negative regulation of vascular associated smooth muscle cell differentiation	BP	9	2	0.693852	NFATC1/PDGFB
neuroendocrine cell differentiation	BP	9	2	0.693852	JAG1/NOTCH1
positive regulation of cardiac epithelial to mesenchymal transition	BP	9	2	0.693852	JAG1/NOTCH1
regulation of fat cell proliferation	BP	9	2	0.693852	TFDP1/PER2
pharyngeal arch artery morphogenesis	BP	9	2	0.693852	BMPR1A/ADGRF5
enteric nervous system development	BP	9	2	0.693852	HLX/KIF26A
negative regulation of adenylate cyclase activity	BP	9	2	0.693852	GNAI2/PALM
negative regulation of cyclase activity	BP	9	2	0.693852	GNAI2/PALM
T cell mediated immune response to tumor cell	BP	9	2	0.693852	HLA-DRB3/FBXO38
intrinsic apoptotic signaling pathway in response to osmotic stress	BP	9	2	0.693852	BAD/USP15
mechanosensory behavior	BP	9	2	0.693852	STRA6/SHANK3
peripheral nervous system neuron differentiation	BP	9	2	0.693852	NTRK2/SLC25A46
peripheral nervous system neuron development	BP	9	2	0.693852	NTRK2/SLC25A46
mesodermal cell fate commitment	BP	9	2	0.693852	BMPR1A/WNT3A
regulation of fibrinolysis	BP	9	2	0.693852	PLAT/THBD
regulation of dendritic spine maintenance	BP	9	2	0.693852	FCGR2B/ZMYND8
positive regulation of axon regeneration	BP	9	2	0.693852	BRAF/PUM2
positive regulation of neuron projection regeneration	BP	9	2	0.693852	BRAF/PUM2
synaptic assembly at neuromuscular junction	BP	9	2	0.693852	APP/KCNJ8
cerebellar Purkinje cell layer formation	BP	9	2	0.693852	RORA/SLC25A46
mannose metabolic process	BP	9	2	0.693852	MAN2B1/PMM1
positive regulation of lipopolysaccharide-mediated signaling pathway	BP	9	2	0.693852	BMP6/TRAF6
regulation of mesenchymal cell apoptotic process	BP	9	2	0.693852	HIF1A/MSX1
Notch receptor processing	BP	9	2	0.693852	APH1A/PSENEN
leptin-mediated signaling pathway	BP	9	2	0.693852	STAT3/SIRT1
regulation of T-helper 1 cell differentiation	BP	9	2	0.693852	HLX/TNFSF4
peptidyl-lysine monomethylation	BP	9	2	0.693852	KMT5A/CSKMT
negative regulation of protein polymerization	BP	66	15	0.694128	CDH5/DMTN/GSN/PFN1/SNCA/SPTB/SPTBN1/TMSB10/TUBB4A/AVIL/TRIOBP/TWF2/TMOD4/SCIN/KANK3
SMAD protein signal transduction	BP	66	15	0.694128	BMP6/BMPR1A/HEXA/SMAD2/SMAD4/SMAD6/SMAD7/SMAD9/SKI/SPTBN1/VIM/GDF11/RBM14/FAM89B/HIPK2
movement in host	BP	163	38	0.694714	GRK2/BSG/CAV1/SCARB1/CD81/EFNB2/EPHA2/EPS15/GSN/IDE/ITGAV/ITGB5/KRT6A/RPSA/LGALS1/P4HB/CHMP1A/NECTIN1/NECTIN2/SLAMF1/SMPD1/TNFRSF4/IFITM1/FCN3/HYAL2/CH25H/VPS4B/IFITM3/SIVA1/WWP1/VPS4A/VPS18/CHMP6/ITCH/CHMP7/TRIM6/TRIM59/RNASEK
microtubule organizing center organization	BP	138	32	0.696933	ARL2/CDK2/KIF25/PCM1/CHMP1A/RANBP1/TUBA1A/UXT/VPS4B/GCC2/CEP135/CCP110/PDCD6IP/RBM14/CEP152/SIRT1/SAC3D1/PARD6A/FBXW5/HAUS6/HAUS2/CCNL1/HAUS3/CEP44/PARD6G/PARD6B/UBXN2B/SPICE1/SASS6/PPP1R35/CCDC57/GEN1
regulation of post-translational protein modification	BP	259	61	0.697326	BIRC3/ADGRB1/TSPO/CAV1/FOXF2/GPS1/HIF1A/DNAJB2/SMAD7/NFYB/PIN1/PTEN/RPS3/RPS7/TAF1/TRAF6/UBE2D1/UBE2V1/DEK/AXIN1/OGT/PIAS1/PER2/COPS2/ISG15/TANK/SAE1/TOPORS/STUB1/MCRS1/FAM107A/PARK7/PAXIP1/UFL1/SIRT1/SF3B1/HSPBP1/RCHY1/AUTS2/UBE2S/NOP53/COPS7A/UBXN1/FZR1/DCUN1D1/OTUD4/RNF111/WBP1L/PINX1/DCUN1D2/ARRDC3/COPS7B/MARCHF7/CDK5RAP3/ITCH/DCUN1D5/TSPYL5/COPS9/UBXN2A/CENPX/SPOPL
negative regulation of cell-cell adhesion	BP	159	37	0.697588	JAG1/BCL6/CEACAM1/BMP6/CBFB/CEBPB/CTSG/DLG1/DUSP3/FCGR2B/FGL1/LRRC32/HLX/IDO1/LAG3/SMAD7/NF2/NOTCH1/PODXL/PRKAR1A/PRDX2/TNFSF4/MAD1L1/SOCS1/SOCS6/PPM1F/TSPAN32/RGCC/DUSP22/TWSG1/EPB41L5/MARCHF7/ITCH/ZC3H8/RC3H1/ADAMTS18/NRARP
cellular localization	BP	2841	693	0.697832	ABCA1/ACTG1/ADRB2/AP1G1/APLNR/APBA1/APBB1/APC/APP/TRIM23/ARF1/ARF5/RHOB/ARHGDIA/ARL2/ARL3/ARSB/ATP1A4/ATP2A1/ATP2A2/ATP6V0A1/BAD/BAK1/BAX/BCL2L1/BCL6/BDNF/BGLAP/CEACAM1/BMP6/BNIP1/BRAF/BSG/BYSL/TSPO/VPS51/CALM3/CASQ1/CAV1/CD247/CD81/CDH5/CDH13/CDKN1A/CENPC/AP1S1/AP2S1/CLTB/CLTC/CCR7/CNP/ATF2/CRK/SLC25A10/DHCR24/DLG1/DMD/DNM1/DYNC1I2/DVL1/DVL2/DVL3/EIF2D/EFNB2/EPHA2/DMTN/EPHB2/EPS15/FCGR2B/FKBP1A/FOXF1/FMR1/GAA/GDI1/GLUD1/GNA11/GNAI1/GNAZ/GOLGB1/GPER1/FFAR2/GSN/GSTM2/GZMB/HDGF/HEXA/HIF1A/HK2/HNRNPA2B1/HNRNPU/HSBP1/ID1/IGF1/IREB2/ITGA3/KCNJ8/KIF25/KPNA5/LCK/LLGL1/SMAD2/MARK3/MDM2/MYO1B/MSN/MSX1/MYO1C/MYO6/NAGLU/NCBP1/NF2/NGFR/NKG7/NNAT/NOTCH1/OAZ1/OAZ2/OPA1/P2RY1/P4HB/PALM/PCM1/CHMP1A/PECAM1/PEX1/PEX10/PEX13/PIK3R2/PIN1/PKP2/PLCB4/PLCG1/PLS1/PPP2R5A/PRF1/SRGN/PRKAA1/PRKAR1A/PRKCH/PRKCI/MAP2K2/PSAP/PSMD9/PTEN/PTPN9/PTPRM/PTPRN2/NECTIN1/NECTIN2/MAP4K2/RAB13/RAB5C/RAD21/RALA/RANBP1/REST/RFX3/RPS15/SORT1/S100A9/VPS52/SCN4B/CX3CL1/SEC13/SGTA/SH3GL1/SLC4A1/SLC14A1/SLC15A1/SUMO3/SNCA/SNCG/SPTBN1/SRP9/SSR2/STAT3/STK11/STX1A/STXBP3/STYX/TCF7L2/TIA1/TPR/TRPC3/TSC1/TSC2/EIPR1/UBE2G2/UCP3/UFD1/NR1H2/VEGFC/TRPV1/XRCC4/YWHAH/ZNF207/EVI5/TUBA1A/STAM/CUBN/SLC25A16/AAAS/GPR68/UBL4A/AXIN1/BAP1/MAD1L1/PLA2G6/UXT/EEA1/OGT/CAMK1/BLZF1/PIAS1/SSNA1/DCHS1/VAMP4/STX16/HYAL2/DNAH11/SNX4/GPAA1/PER2/SYNJ1/SYNJ2/AP1G2/AP1M1/HERC2/FUBP3/PLOD3/STBD1/NOL3/F2RL3/AIP/MAP7/UNC119/LATS1/NEMF/TMSB10/ASIC3/SNAP29/COG1/GSTO1/NPEPPS/VPS4B/BAG4/RAB3D/APBA3/VPS26A/CLOCK/PREPL/PITPNM1/NUP155/ISG15/PPM1F/GCC2/CEP135/GPRASP1/SNPH/ZFYVE16/SNX17/KEAP1/LRIG2/TLK1/TECPR2/RABGAP1L/ARHGAP44/SUPT7L/THOC1/PDCD6IP/SAE1/NR1H3/SNUPN/PTPRU/ACTR2/PREB/BCAP31/ARFRP1/ALYREF/TOPORS/GPHN/TIMM17B/RAMP2/RAMP3/ZMPSTE24/KATNB1/EMC8/ABCA7/TUBA1B/RACK1/YAP1/TMEM147/MCRS1/TOMM40/HAX1/TIMM44/NXF1/VTI1B/STK25/UNC13B/DCTN2/AGR2/CCT7/CCT4/SPAG5/MYL12A/GAS2L1/YKT6/KIF1C/GIPC1/SRSF10/VAMP5/SEC24A/YIF1A/STARD3/LMAN2/SLC27A4/TMED1/STON1/CPSF6/RER1/CAPN10/CDC37/PKIG/KAT7/RABL2B/RABL2A/PKP3/SEC23IP/SNF8/SYNRG/PARK7/COPE/DDX42/PHB2/TWF2/GABARAPL2/RAB11FIP2/AAK1/ATG14/SEC31A/CLSTN1/ABLIM3/RAB18/P2RX2/EFR3B/RAB21/DOP1A/MON2/GGA2/EMC1/ZNF423/SMC5/MAPK8IP3/GGA3/SYT11/VPS13A/ARC/DENND5A/WWC1/MGRN1/KIF13B/WASHC4/VPS8/PUM2/ARHGEF18/UFL1/NUDCD3/ZDHHC17/ATP13A2/FRAT2/SIRT1/TMED3/AP4E1/TARDBP/ICMT/TRAM1/LEPROTL1/MORC3/ACAP2/TSPAN15/CD2AP/ZMYND8/PPIL2/FKBP8/MTCH1/SUN2/RHBDD3/SAMM50/AHCTF1/PTPN23/TBC1D10B/GGA1/WIPI2/PYGO1/B3GAT3/TSPAN17/FBXO22/TIMM13/TIMM10/AKAP8L/ARRDC2/BBC3/VPS4A/ARFIP1/RRP7A/KCNMB4/TOR1B/HTRA2/EML4/CCDC22/LAMTOR2/GIT1/SPCS1/RANGRF/NXT1/CARD10/SNX8/RBM15B/GPSM2/HOOK2/SNX11/NOP53/EHD4/CDR2L/ASAP1/PARD6A/TMED5/TMED7/FIS1/VPS36/NDUFA13/TRAPPC12/NAGPA/ZDHHC2/ABI3/PDZD11/BET1L/SLC15A3/ZDHHC3/HOOK1/UBE2J1/CTDSPL2/RAB14/LSR/GET4/NSG2/TRAPPC2L/RAPGEF6/INPP5K/NUP54/NLGN3/MIEF1/NEURL1B/CCDC93/EXOC6/TMEM106B/TMED9/BORCS6/AHI1/ODR4/TMEM132A/PINX1/TESC/LAMTOR1/STX17/NOL8/CCDC186/PLEKHJ1/XKR8/CENPQ/TBCCD1/DNAAF2/SEC61A2/GOLPH3L/MCOLN3/UEVLD/LIN7C/BLOC1S4/NCBP3/AP1AR/PARL/VPS50/RNF126/DENND4C/SCYL2/NECAP2/EDEM2/EXOC1/TBC1D23/RAB5IF/TEX14/NCLN/ADAMTS9/PARP11/GOPC/NUP107/CORO1B/SELENON/VANGL2/TTC7A/SCYL1/GPR158/ARRDC3/ARHGAP21/RELCH/VPS18/EPB41L5/UBL5/PLEKHA1/BACH2/NAPB/TINAGL1/LIN7B/SIL1/CCDC14/ILRUN/NDRG4/NBEAL1/VPS33A/NADK/PLEKHA3/MIS12/KXD1/TMEM38A/MLPH/TRAPPC6A/RNF26/THOC6/CPLANE2/TMEM231/TANGO6/CHMP6/PLEKHF2/TBC1D17/ZFAND1/HPS6/RABEP2/PGAP1/VCPIP1/SLC66A2/MYO19/CFAP43/RUFY1/CDK5RAP3/FER1L4/DNAJC5/UBXN6/GRIP2/POLR2M/ANKRD13C/SNX27/TSPAN14/RAB1B/ABHD17A/RAB33B/EMC6/JAM3/FRMD8/TSPAN10/STARD3NL/TOMM40L/ZDHHC18/ALKBH7/YIPF4/UQCC2/VPS25/MON1A/HOOK3/LZTS2/JPH4/MCM8/JAGN1/PARD6G/GNPTG/PARD6B/UNC119B/LMNB2/SFT2D3/ORAI1/ZDHHC12/RAB2B/RITA1/CGNL1/FBXL20/ATG4D/REPS1/SHANK3/MICALL1/DOCK7/SCIN/WNT3A/HPS4/DYNC2I2/CCDC120/TSPAN18/SYS1/FER1L5/YIF1B/TIMM29/LRSAM1/IL33/ESAM/SLC25A46/BOD1/SYT12/CHMP7/NDUFAF2/COG7/TMEM88/TMEM129/CRB3/TIMM50/MVB12A/ORMDL3/IFT43/STX1B/VPS26B/BTBD9/OSBPL5/OSBPL8/C1QTNF3/ATG4A/GBP5/FCHO2/AGAP2/TRIM6/UBE2J2/TRAPPC5/TPRG1L/NAXE/ANKRD54/ACVR1C/ZFAND2B/SLC9B2/UBXN2B/ROMO1/PHETA1/EXOC8/PYHIN1/PHETA2/TTL/SPICE1/FAM91A1/MAMDC4/TRMT10B/CFAP58/TAMALIN/SYNE3/DENND1B/TOR1AIP2/TTC21A/TMEM201/SPAG17/RAB12/NAIF1/MTLN/ARL5B/LEMD2/LRWD1/SPDYA/SLC17A8/TMEM9/ZDHHC24/MCM9/CHAMP1/CAVIN1/EMC10/CCDC66/TCAF2/ATG9B/FAM149B1/UBAC2/GPIHBP1/RAB43/ZDHHC21/MTX3/NUP43/TBC1D10C/YJEFN3/RN7SL3/LAMTOR4/MAFA/MEX3D/PIM3/TMEM41B/CCDC88C/ANXA8/RGPD8/DNLZ/RGPD2/TRAPPC3L/MYZAP
regulation of lymphocyte apoptotic process	BP	49	11	0.698392	ADA/BAX/BCL6/HIF1A/IDO1/FADD/PRELID1/ZC3H8/ORMDL3/FNIP1/GIMAP8
retrograde vesicle-mediated transport, Golgi to endoplasmic reticulum	BP	49	11	0.698392	ARF5/BNIP1/KIF1C/LMAN2/RER1/COPE/BET1L/GOLPH3L/SCYL1/RAB33B/COG7
negative regulation of intracellular transport	BP	49	11	0.698392	DMTN/GDI1/TPR/UBE2G2/BAG4/PKIG/PARK7/ARFIP1/UBE2J1/INPP5K/UBAC2
positive regulation of protein kinase activity	BP	230	54	0.698543	ADRB2/CCND1/CALM3/CCND3/CDKN1A/CCR7/ACE/DVL2/DVL3/GH1/IGF1/LTF/MAP3K5/MAP3K10/MAP3K11/PDGFB/PDGFRB/MAP2K2/MAP4K2/RPS3/SNCA/STK11/MAP3K7/TRAF2/TRAF6/AXIN1/CAMK1/TNFRSF10A/FGF18/UNC119/MAP3K13/TRAF4/TELO2/ABI1/TAB1/CAMKK2/JTB/PARK7/PHB2/TAB2/SIRT1/RGCC/CARD10/NOX4/ETAA1/PIH1D1/TCIM/RPTOR/OSBPL8/AGAP2/PRRC1/CACUL1/CCNY/SPDYA
T cell homeostasis	BP	36	8	0.699004	BAX/RPS6/PRDX2/FADD/SLC39A3/ZC3H8/SPNS2/RC3H1
regulation of purine nucleotide metabolic process	BP	36	8	0.699004	TSPO/GUCA1B/SNCA/FIS1/RPTOR/MLST8/ANTKMT/LACC1
dendritic cell differentiation	BP	36	8	0.699004	CEBPB/CCR7/FCGR2B/RBPJ/ITGB8/RELB/TRAF6/ZBTB46
negative regulation of DNA repair	BP	36	8	0.699004	OGG1/RPS3/RECQL5/RIF1/CYREN/NUDT16L1/FBH1/KMT5A
prostanoid metabolic process	BP	36	8	0.699004	ACOX1/FABP5/GSTP1/AKR1C3/CES2/SIRT1/PNPLA8/PTGR2
