## Supplementary material for "A placental transcriptional signature for autism": sTable (part 3 of 3)

### Sheet: sTable 2_GO annotations (continued)
Term	Ont	N	DE	P.DE	geneID
protein modification process	BP	2508	611	0.699259	ACVRL1/ADRB2/GRK2/APLNR/AMFR/APC/BIRC3/APP/TRIM23/ASPH/ADGRB1/BAK1/BAX/CCND1/BDNF/CEACAM1/BMP6/BMPR1A/BMX/BRAF/TSPO/CALM3/CAV1/CBFB/CCND3/CCNG2/CCNT2/CD3E/CDC27/CDC34/CDH5/CDK2/CDK4/CDKN1A/CDKN1C/CDKN2D/CLK1/CCR7/MAP3K8/ATF2/CSNK1G2/CSPG4/CTSG/DAD1/DAPK3/ACE/DDOST/DMD/DPAGT1/DPH2/DUSP3/DUSP7/DVL1/DVL2/DVL3/DMTN/EPHB2/ERG/FKBP1A/FOXF2/FMR1/FXN/FUT1/GALNT2/GCSH/GH1/GMFB/GPER1/GRK6/MKNK2/GPS1/GSTP1/HDAC1/HIF1A/UBE2K/DNAJB2/IGF1/IL6ST/ILK/ITPKB/KDR/KRT1/LCK/LIPE/LMO7/LOX/LOXL2/LTF/SMAD7/MAN2B1/MARK3/MDM2/MDM4/MAP3K3/MAP3K5/MGAT1/MAP3K10/MAP3K11/MMP15/MRE11/NDUFAB1/NDUFS4/NF2/NFX1/NFYB/NKTR/NNAT/CNOT4/NTRK2/P2RY1/P4HB/PDGFB/PDGFRB/PECAM1/PEX10/PGGT1B/PGM3/PIGA/PIGC/PIN1/PLAT/PMM1/PPM1B/PPM1G/PPP1CA/PTPA/PPP2R5A/PPP2R5B/PPP2R5D/PPP2R5E/PPP5C/PRKAA1/PRKAB1/PRKAR1A/PRKAR2A/PRKAR2B/PRKCH/PRKCI/PKN1/PKN2/MAPK4/MAP2K2/PTEN/PTPN7/PTPN9/PTPN12/PTPRA/PTPRB/PTPRM/PTPRN2/QARS1/MAP4K2/RBBP4/RPS3/RPS6KA2/RPS6KB1/RPS6KB2/RPS7/S100A9/MAPK12/CCL2/CX3CL1/ST3GAL2/SMPD1/SUMO3/SNCA/SNRPB/STAT2/NEK4/STK11/STX1A/TAF1/TAF10/MAP3K7/TARBP2/ELOB/TEK/TRAF2/TRAF6/TSC1/TSC2/EIPR1/UBA1/UBE2D1/UBE2G2/UBE2V1/UTY/VEGFC/VRK2/WARS1/WEE1/MOGS/MAPKAPK3/DEK/CUL5/CDK2AP1/GAN/UBL4A/AXIN1/BAP1/FZD1/SPOP/NCK2/CUL4B/TPST2/OGT/MAP4K3/PIK3R3/CAMK1/PIAS1/MKNK1/STK16/RUVBL1/SOCS1/HYAL2/GPAA1/TNFRSF10A/TRIM24/CCNK/FGF18/PER2/PRPF4B/HERC2/PLOD3/RPS6KA4/RNF8/UBE2M/MAP3K6/PIGQ/UNC119/USP14/USP6/LATS1/ATG12/MAP3K13/UBE2L6/RPS6KA5/MAPKAPK2/SOCS6/COPS2/B4GALT5/UBE4A/PPIG/LONP1/MED27/PIGL/BAG4/GMFG/CLOCK/RNF7/TRAF4/AATK/ISG15/PPM1F/UBE3C/HDAC9/SLK/MLEC/RNF144A/KEAP1/PJA2/SETDB1/TLK1/TELO2/RNF10/JOSD1/USP15/RCE1/ABI1/TANK/PIGK/SH2D3C/SAE1/PTPRU/CTDSP2/HIPK3/RNF41/TRIM13/USPL1/TOPORS/GPHN/RAMP3/STUB1/PAK4/MARCHF6/B3GALT5/ABCA7/RACK1/MCRS1/TAB1/HAX1/TADA3/UBE2E3/STK25/CAMKK2/OGA/USP20/JTB/BRD8/MSL3/IL24/B4GAT1/WWP1/TRIOBP/CEP43/CDC37/PKIG/KAT7/FAM107A/MAN1B1/B4GALT7/PARK7/PHB2/AAK1/ATG14/PAXIP1/STK38L/ZSWIM8/TAB2/PHF8/SMC5/DIP2A/MGRN1/UBR2/USP22/UFL1/ZDHHC17/ADNP/PPWD1/ATP13A2/SIRT1/TARDBP/SF3B1/ICMT/POFUT1/MORC3/HSPBP1/PPIL2/FKBP8/BRMS1/RCHY1/ZNF451/LTN1/PPP1R16B/AUTS2/SENP6/HERC4/WIPI2/WSB1/IRF2BP1/FBXL3/TSPAN17/FBXO22/FBXO3/ST6GALNAC4/STK36/UBE2S/TRIB2/RGCC/NTMT1/MACROD1/HIPK2/PHPT1/PYCARD/USP25/CARD10/PKN3/SERTAD1/NOP53/EHD4/NOX4/COPS7A/PARD6A/UBXN1/RLIM/RNFT1/NAGPA/ZDHHC2/RNF181/MARCHF2/CDKL3/ZDHHC3/FZR1/UCHL5/ANAPC7/RNF138/IP6K2/UBE2J1/TRMT112/ANAPC11/TRIM33/UBE2D4/OTUD6B/NLK/INPP5K/DCUN1D1/DPM3/FBXW5/ETAA1/NEURL1B/TMX3/MIER2/WDR5B/EGLN1/FBXL19/OTUD4/RNF111/ALKBH4/TET2/KLHL24/BSPRY/WBP1L/SNRK/DCAF16/RASIP1/ADPRS/PINX1/PIH1D1/PHIP/OXR1/RNF220/DCUN1D2/UBA6/PCMTD2/UBE2W/PPP6R3/UEVLD/SLC35C1/GALNT10/OTUD5/POMGNT1/G2E3/PIGV/RNF126/EDEM2/CCAR1/ST6GALNAC1/CAND1/TMEM165/ZC4H2/MYDGF/ALG1/RAD18/TCIM/FEM1C/DUSP22/PARP6/ATXN7L3/PDXP/PCNP/PARP11/GJC2/CLK4/RIMKLB/RPTOR/HACE1/PDP2/ARRDC3/VPS18/UVSSA/MIER1/ZFYVE28/RAP2C/CTDSP1/UBL5/NAA35/ATG101/PDF/IRF2BPL/MLST8/COP1/COPS7B/MICAL1/MARCHF7/AIDA/JMJD4/UBE2Z/CAPRIN2/ANTKMT/METTL22/RNF26/MAPKAP1/FBXL15/OBI1/VCPKMT/NAA16/NDNF/CHMP6/PRKRIP1/ASB13/ALG13/CBLL1/NAA25/PGAP1/DCAF17/VCPIP1/FBXO11/CDK5RAP3/SH3BP5L/MOB2/FBXO38/URM1/TRIM7/RNF146/SHARPIN/ABHD17A/DOHH/ITCH/TMTC1/KCTD10/KBTBD7/FBXO30/FAM161A/USP48/WDR24/TRAF7/ZDHHC18/DCUN1D5/VPS25/ZGPAT/TRIM52/ZDHHC12/FBH1/NFATC2IP/ALG10/ZNRF1/ATG4D/USP45/DOCK7/TSPYL5/WNT3A/CTU1/LRSAM1/SPSB3/BOD1/COG7/TPGS1/TMEM129/TIMM50/MARCHF9/PGAP3/FNIP1/TP53RK/RNF157/OSBPL8/FBXO32/ATG4A/PCMTD1/KLHDC3/AGAP2/GALNT15/TRIM6/UBE2J2/ANKRD9/RSKR/JOSD2/B3GALT6/ANKRD54/ACVR1C/UBR3/GLYCTK/PRRC1/ASB9/CACUL1/ZNF738/MOB3C/RC3H1/PDIK1L/TTL/COPS9/WDSUB1/PPM1L/PPP4R2/XXYLT1/RNF217/VKORC1L1/TTLL11/TMTC3/UBXN2A/ZNF675/PGAM5/EEF2KMT/UBR1/CENPX/TRIML2/CCNY/SPDYA/RICTOR/ZDHHC24/NUDT14/FAM98B/RNF149/DPY19L4/TRIM59/ST8SIA6/SPOPL/ZDHHC21/CTU2/GALNT18/PTPRQ/PTAR1/TRIM74/KMT5A/KLHL31/RNF223/PIM3/CCDC88C/TRIM64B/GXYLT2/CDK11A/CSKMT
regulation of immunoglobulin production	BP	62	14	0.700896	BCL6/EPHB2/FCGR2B/PKN1/TRAF2/TRAF6/TNFSF4/TNFRSF4/THOC1/PHB2/PAXIP1/RIF1/IL33/EXOSC6
regulation of glucose transmembrane transport	BP	62	14	0.700896	BRAF/ACE/FABP5/GH1/HK2/IGF1/PRKCI/RPS6KB1/STXBP3/PEA15/SLC25A27/CAPN10/INPP5K/OSBPL8
intracellular iron ion homeostasis	BP	62	14	0.700896	ABCB7/ALAS2/BMP6/FXN/HIF1A/IREB2/SMAD4/MYC/NAGLU/ATP13A2/SLC22A17/EGLN1/TTC7A/BOLA3
mRNA export from nucleus	BP	62	14	0.700896	FMR1/HNRNPA2B1/NCBP1/TPR/NUP155/THOC1/ALYREF/NXF1/AKAP8L/NXT1/RBM15B/NCBP3/NUP107/THOC6
glucan metabolic process	BP	62	14	0.700896	AGL/GAA/GYG1/IGF1/IL6ST/PPP1CA/PYGB/PYGL/PER2/STBD1/EPM2AIP1/PCDH12/INPP5K/PPP1R3E
nephron morphogenesis	BP	62	14	0.700896	DLG1/FOXD1/HOXB7/ILK/SMAD4/MYC/SALL1/WNT6/DCHS1/HS3ST3A1/TMEM59L/AHI1/CTNNBIP1/LZTS2
regulation of vesicle-mediated transport	BP	429	102	0.700964	ACTG1/AP1G1/ARF1/ARHGDIA/ATP2A2/CEACAM1/BRAF/CAV1/SCARB1/CD151/CDH13/AP2S1/DVL1/EFNB2/FCGR2B/FOXF1/FMR1/GNAI2/IL15RA/ITGAV/LRPAP1/MSN/NF2/NOTCH1/P2RY1/PRKAA1/MAP2K2/RAB13/RALA/REST/ATXN2/CCL2/SELE/SLAMF1/SMPD1/SNCA/STX1A/STXBP3/TSC2/EIPR1/NR1H2/STAM/HYAL3/FCN3/VAMP4/MBTPS1/SNX4/APLN/UNC119/USP6/VPS4B/RAB3D/PREPL/ZFYVE16/SNX17/ARHGAP44/PDCD6IP/NR1H3/ABCA7/RACK1/LMAN2/STON1/SNF8/AAK1/RAB21/SYT11/ARC/ATP13A2/LETMD1/PTPN23/VPS4A/ARFIP1/GIT1/STXBP6/PYCARD/UBQLN2/EHD4/ZDHHC2/BET1L/AHI1/BMP2K/RUFY2/SCYL2/VPS18/MICAL1/NDRG4/COLEC11/CPLANE2/CBLL1/PGAP1/RUFY1/DNAJC5/RAB33B/RAB2B/FBXL20/WNT3A/LRSAM1/SYT12/STX1B/BTBD9/TAMALIN/RAB12
RNA localization	BP	176	41	0.701586	FMR1/HNRNPA2B1/HNRNPU/NCBP1/EXOSC10/ATXN2/SEC13/SRSF1/TPR/TSC1/TST/AAAS/RUVBL1/FUBP3/QKI/NUP155/THOC1/SNUPN/ALYREF/NXF1/CCT7/CCT4/CPSF6/ARC/PUM2/AHCTF1/AKAP8L/NXT1/RBM15B/NOP58/NUP54/PIH1D1/NCBP3/NOP10/NHP2/PARP11/NUP107/UPF3B/THOC6/NUP43/MEX3D
regulation of G2/M transition of mitotic cell cycle	BP	92	21	0.704312	APP/CCND1/CDK2/CDK4/CDKN1A/MRE11/RAD21/MBTPS1/VPS4B/BRD4/KCNH5/VPS4A/BABAM1/GPR132/DONSON/NOP53/FZR1/PINX1/NABP1/CTC1/CDK5RAP3
cilium or flagellum-dependent cell motility	BP	75	17	0.7048	ATP1A4/INPP5B/RFX3/TMF1/DNAH11/VPS13A/TTLL3/DNAAF2/CFAP43/RSPH6A/TPGS1/DNAH14/SLC9B2/DNAH2/CFAP58/TTC21A/ENKUR
cilium-dependent cell motility	BP	75	17	0.7048	ATP1A4/INPP5B/RFX3/TMF1/DNAH11/VPS13A/TTLL3/DNAAF2/CFAP43/RSPH6A/TPGS1/DNAH14/SLC9B2/DNAH2/CFAP58/TTC21A/ENKUR
erythrocyte homeostasis	BP	126	29	0.707458	ALAS2/BCL6/DMTN/ETS1/HIF1A/HOXB6/IREB2/PKNOX1/ARID4A/RPS6/RPS19/SLC4A1/SRF/STAT3/BAP1/ISG15/PTBP3/KLF2/ACIN1/UFL1/HIPK2/AHSP/SLC25A38/KMT2E/SLC25A40/CDK5RAP3/L3MBTL3/ANKRD54/ADGRF5
G2/M transition of mitotic cell cycle	BP	126	29	0.707458	APP/BACH1/CCND1/CALM3/CDK2/CDK4/CDKN1A/MRE11/RAD21/TAF2/WEE1/MBTPS1/LATS1/VPS4B/BRD4/KCNH5/VPS4A/BABAM1/GPR132/DONSON/NOP53/FZR1/PINX1/NABP1/FBXL15/CTC1/CDK5RAP3/CCNY/CCDC57
insulin-like growth factor receptor signaling pathway	BP	45	10	0.707632	GH1/IGF1/IGFBP4/IGFBP5/MAP2K2/TSC2/GIGYF2/PHIP/GIGYF1/ZFAND2B
regulation of centrosome duplication	BP	45	10	0.707632	CHMP1A/VPS4B/PDCD6IP/RBM14/SIRT1/FBXW5/SPICE1/SASS6/PPP1R35/GEN1
body morphogenesis	BP	45	10	0.707632	ASPH/BRAF/MSX1/MYH3/RRAS/SKI/CLDN5/SGPL1/PLEKHA1/STRA6
negative regulation of neuron differentiation	BP	45	10	0.707632	JAG1/APP/NOTCH1/NOTCH3/REST/SHOC2/GDF11/LSM1/CTDSP1/WNT3A
positive regulation of biomineral tissue development	BP	45	10	0.707632	ADRB2/BMP6/BMPR1A/CEBPB/LTF/TFAP2A/WNT6/KL/ISG15/ATRAID
regulation of actin filament depolymerization	BP	45	10	0.707632	DMTN/GSN/SPTB/SPTBN1/AVIL/TRIOBP/TWF2/TMOD4/PDXP/SCIN
mating behavior	BP	23	5	0.707857	ADA/APP/OXTR/P2RY1/KLK14
protein hydroxylation	BP	23	5	0.707857	ASPH/P4HB/PLOD3/EGLN1/JMJD4
vesicle targeting, rough ER to cis-Golgi	BP	23	5	0.707857	PREB/TRAPPC12/TRAPPC2L/TRAPPC6A/TRAPPC5
COPII vesicle coating	BP	23	5	0.707857	PREB/TRAPPC12/TRAPPC2L/TRAPPC6A/TRAPPC5
regulation of platelet aggregation	BP	23	5	0.707857	CEACAM1/CTSG/IL6ST/MMRN1/ADAMTS18
negative regulation of cell killing	BP	23	5	0.707857	CEACAM1/CRK/FCGR2B/GFER/KLRD1
regulation of centriole replication	BP	23	5	0.707857	VPS4B/RBM14/SPICE1/SASS6/PPP1R35
negative regulation of vascular associated smooth muscle cell proliferation	BP	23	5	0.707857	CDKN1A/GPER1/PTEN/APLN/GNA13
polarized epithelial cell differentiation	BP	23	5	0.707857	FOXF1/MSN/TCF15/YAP1/AHI1
positive regulation of viral life cycle	BP	23	5	0.707857	FMR1/LGALS1/P4HB/SMPD1/VPS4A
response to oxygen radical	BP	23	5	0.707857	NQO1/MPO/PRDX2/UCP3/ADPRS
positive regulation of cellular response to insulin stimulus	BP	23	5	0.707857	GNAI2/MYO1C/SIRT1/ECHDC3/OSBPL8
response to thyroid hormone	BP	23	5	0.707857	ACE/STK11/GAS2L1/BRD8/CRLS1
phosphatidylinositol-mediated signaling	BP	23	5	0.707857	PIK3C2A/PLCB4/PLCG1/RPS6KB1/PI4KAP2
negative regulation of intracellular signal transduction	BP	471	112	0.707862	APLNR/BCL2L1/BCL6/CAV1/CDC34/CDKN2D/DLG1/RCAN1/DUSP3/DUSP7/EPHA2/EPHB2/MECOM/GPER1/GPX1/GSTP1/HDAC1/HELLS/HIF1A/ITGA3/SMAD4/SMAD6/SMAD7/MARK3/MDM2/MYC/NF2/OPA1/PDE2A/PIK3R2/PIN1/PPM1B/PRKAA1/PTEN/QARS1/RASA2/RORA/SEC13/SMPD1/STK11/TSPAN6/TSC1/TSC2/UBE2D1/FZD1/HYAL2/RIOK3/LIMD1/NOL3/MAD2L1BP/ARHGAP44/THOC1/TANK/RANBP9/HIPK3/ABCA7/RACK1/CREB3/USP20/PARK7/WWC1/MGRN1/UBR2/SIRT1/CD2AP/PHLDA3/FAM89B/HTRA2/CCDC22/PYCARD/NOP53/STMN3/NDUFA13/TRIAP1/NLK/INPP5K/RASIP1/UBE2W/PARL/TMEM127/CHRNA10/PLEKHA1/FIGNL1/MARCHF7/AIDA/MAPKAP1/NLRX1/CDK5RAP3/ITCH/ARMC10/KCTD10/SLA2/WDR24/CGNL1/ARHGAP12/FNIP1/CAVIN3/C1QTNF3/TNFAIP8L1/WTIP/BMT2/SPAAR/ZNF675/UBR1/NLRC3/LEMD2/ADGRG3/RNF149/TRIM59/TBC1D10C/SPRED3/KLHL31
tumor necrosis factor-mediated signaling pathway	BP	88	20	0.709379	BIRC3/GSTP1/UBE2K/ILK/TNFRSF1B/TRAF2/TRAF6/TNFRSF4/TRADD/MAPKAPK2/NKIRAS2/PYCARD/TNFRSF19/SPPL2B/SHARPIN/PLVAP/CCDC3/TXNDC17/COMMD7/ZNF675
digestive system development	BP	105	24	0.709744	ADA/CDKN1A/CDKN1C/CYP1A1/MEGF8/FOXF1/FOXF2/HIF1A/HLX/IL6ST/SMAD2/NOTCH1/OXTR/VPS52/SALL1/DCHS1/CBFA2T2/YAP1/AGR2/NPHP3/AHI1/EPB41L5/STRA6/SOX17
regulation of synapse structure or activity	BP	185	43	0.710759	APP/RHOB/ADGRB1/BDNF/CDH8/DVL1/EPHB2/FCGR2B/GRID1/NTRK2/OXTR/SRGN/PTEN/NECTIN1/SEMA3F/SNCA/TUBA1A/FZD1/OGT/CAMK1/RPS6KA5/ARHGAP44/LZTS1/CLSTN1/ARHGEF15/ARC/ADNP/ZMYND8/FLRT3/ASAP1/ABI3/NLGN3/EGLN1/GPR158/CAPRIN2/LRFN4/LRFN3/ABHD17A/CTTNBP2/SHANK3/WNT3A/LRRC4B/SLC17A8
spermatogenesis	BP	368	87	0.710862	ACOX1/BIRC3/ATP1A4/BAX/BCL2L1/BCL6/CREM/ACE/ATN1/PHC2/GPX4/H2AX/H3-3A/HSF2/INPP5B/JAG2/SMAD4/MYBL1/NOTCH1/CLDN11/PGM3/NECTIN2/ARID4A/SKIL/STK11/TBP/TMF1/TSNAX/ZFX/PIAS1/RUVBL1/SGPL1/HERC2/RNF8/QKI/CLOCK/PUM1/BCAP31/TCFL5/ADAM28/ABHD2/FOXJ3/UBR2/SIRT1/PATZ1/HERC4/PYGO1/DHH/HOOK1/UBE2J1/ARID4B/ZCWPW1/FOXJ2/CYP26B1/PARP11/JAM2/PLEKHA1/PROK2/SOX17/GMCL1/YTHDC2/CFAP43/TSGA10/IQCN/RSPH6A/JAM3/SPATA9/ACRBP/CCDC62/CFAP91/PYGO2/TPGS1/TMEM203/RPL39L/SEPTIN12/SPATA25/LRGUK/CREB3L4/CFAP58/ZNF296/COX7B2/TTC21A/SPAG17/PLD6/CCNY/TDRD6/SPDYA
plasma membrane organization	BP	122	28	0.711249	ATP2A2/CASP7/CAV1/GSN/CHMP1A/PTEN/S100A9/SLC4A1/SMPD1/SPTBN1/TIE1/CAVIN2/VPS4B/ABCA7/SYT11/VPS4A/ASAP1/XKR8/PRX/CHMP6/BAIAP2L2/CLPTM1L/MICALL1/CHMP7/SPACA6/ATG9B/XKR9/TMEM41B
ribonucleoside monophosphate biosynthetic process	BP	32	7	0.711711	ADA/ADSL/NUDT2/APRT/PPAT/UCKL1/UCK1
regulation of T cell apoptotic process	BP	32	7	0.711711	ADA/HIF1A/IDO1/FADD/PRELID1/ZC3H8/GIMAP8
positive regulation of dendritic spine development	BP	32	7	0.711711	EPHB2/FMR1/CAMK1/ZMYND8/C21orf91/CAPRIN2/SHANK3
negative regulation of plasma membrane bounded cell projection assembly	BP	32	7	0.711711	CCP110/ARHGAP44/YAP1/ABI3/ODF2L/CEP97/EVI5L
calcium ion import	BP	32	7	0.711711	ATP2A1/ACE/PDGFB/PDGFRB/CCL2/TRPV2/ORAI1
regulation of amyloid-beta formation	BP	32	7	0.711711	IGF1/NTRK2/PIN1/ABCA7/GGA3/GSAP/MIR186
canonical inflammasome complex assembly	BP	32	7	0.711711	KCNJ8/MYD88/PYCARD/CPTP/ZDHHC12/GBP5/NLRC3
negative regulation of protein localization to membrane	BP	32	7	0.711711	BCL2L1/CLTC/DMTN/GDI1/PPP2R5A/ABI3/INPP5K
negative regulation of insulin receptor signaling pathway	BP	32	7	0.711711	PRKAA1/RPS6KB1/TSC2/SOCS1/LONP1/SLC27A4/INPP5K
forebrain generation of neurons	BP	32	7	0.711711	LHX6/UQCRQ/PLXNA3/SCYL2/NDNF/SHANK3/WNT3A
post-embryonic animal morphogenesis	BP	14	3	0.711914	BAK1/BAX/KDR
outer mitochondrial membrane organization	BP	14	3	0.711914	TOMM40/MTCH1/SAMM50
protein insertion into mitochondrial outer membrane	BP	14	3	0.711914	TOMM40/MTCH1/SAMM50
regulation of trophoblast cell migration	BP	14	3	0.711914	C1QBP/ACVR1C/YTHDF3
atrial cardiac muscle cell action potential	BP	14	3	0.711914	GJA5/SCN5A/NUP155
atrial cardiac muscle cell to AV node cell signaling	BP	14	3	0.711914	GJA5/SCN5A/NUP155
atrial cardiac muscle cell to AV node cell communication	BP	14	3	0.711914	GJA5/SCN5A/NUP155
positive regulation of nitric-oxide synthase biosynthetic process	BP	14	3	0.711914	KDR/CCL2/IL33
regulation of DNA-templated DNA replication initiation	BP	14	3	0.711914	CDK2/KAT7/WRNIP1
terpenoid biosynthetic process	BP	14	3	0.711914	CYP1A1/FDPS/AKR1C3
middle ear morphogenesis	BP	14	3	0.711914	MSX1/NAGLU/TSHZ1
replicative senescence	BP	14	3	0.711914	CDKN1A/CTC1/ROMO1
regulation of DNA methylation	BP	14	3	0.711914	MBD2/ZMPSTE24/MBD3
cellular response to prostaglandin E stimulus	BP	14	3	0.711914	GNB1/PRKAA1/TNFSF4
ERBB2 signaling pathway	BP	14	3	0.711914	CUL5/CPNE3/STUB1
cellular response to aldehyde	BP	14	3	0.711914	ACE/AKR1A1/PARK7
keratan sulfate biosynthetic process	BP	14	3	0.711914	ST3GAL2/CHST1/B4GAT1
MyD88-independent toll-like receptor signaling pathway	BP	14	3	0.711914	MAP3K7/TRAF6/RAB11FIP2
tripartite regional subdivision	BP	14	3	0.711914	FRS2/PLD6/TDRD6
anterior/posterior axis specification, embryo	BP	14	3	0.711914	FRS2/PLD6/TDRD6
positive regulation of histone methylation	BP	14	3	0.711914	OGT/MCRS1/AUTS2
negative regulation of ubiquitin-protein transferase activity	BP	14	3	0.711914	SMAD7/RPS7/PARK7
protein localization to nucleoplasm	BP	14	3	0.711914	CCT7/CCT4/NOP53
regulation of monoatomic anion transport	BP	14	3	0.711914	GABRE/GOPC/TCAF2
cyclic nucleotide catabolic process	BP	14	3	0.711914	CNP/PDE2A/PDE9A
vascular wound healing	BP	14	3	0.711914	CD34/KDR/NDNF
negative regulation of interleukin-10 production	BP	14	3	0.711914	FCGR2B/IDO1/TRIB2
osteoclast development	BP	14	3	0.711914	LTF/GPR68/SLC9B2
bone cell development	BP	14	3	0.711914	LTF/GPR68/SLC9B2
centrosome separation	BP	14	3	0.711914	KIF25/RANBP1/UBXN2B
positive regulation of extrinsic apoptotic signaling pathway via death domain receptors	BP	14	3	0.711914	PTEN/SKIL/PEA15
microtubule anchoring at microtubule organizing center	BP	14	3	0.711914	PCM1/HOOK3/CCDC120
negative regulation of toll-like receptor signaling pathway	BP	14	3	0.711914	LRRC14/OTUD4/GPR108
respiratory burst involved in defense response	BP	14	3	0.711914	MPO/RPS19/PRDX2
regulation of phospholipid biosynthetic process	BP	14	3	0.711914	PDGFB/LPCAT1/ADGRF5
chronic inflammatory response	BP	14	3	0.711914	IDO1/S100A9/NFKBIZ
negative regulation of B cell proliferation	BP	14	3	0.711914	FCGR2B/PKN1/RC3H1
catechol-containing compound biosynthetic process	BP	14	3	0.711914	SNCA/KL/PARK7
catecholamine biosynthetic process	BP	14	3	0.711914	SNCA/KL/PARK7
negative regulation of gluconeogenesis	BP	14	3	0.711914	TCF7L2/C1QTNF3/PGP
aldehyde biosynthetic process	BP	14	3	0.711914	BMP6/REST/PNPO
regulation of steroid hormone biosynthetic process	BP	14	3	0.711914	ATP1A1/BMP6/REST
negative regulation of receptor internalization	BP	14	3	0.711914	LRPAP1/ATXN2/UBQLN2
sphingosine-1-phosphate receptor signaling pathway	BP	14	3	0.711914	S1PR1/S1PR4/SPNS2
regulation of NMDA receptor activity	BP	14	3	0.711914	APP/EPHB2/CCL2
cell proliferation involved in heart morphogenesis	BP	14	3	0.711914	RBPJ/SMAD4/NOTCH1
cerebral cortex neuron differentiation	BP	14	3	0.711914	LHX6/C21orf91/ZNF335
negative regulation of DNA damage response, signal transduction by p53 class mediator	BP	14	3	0.711914	MDM2/SIRT1/MARCHF7
mitochondrial tRNA processing	BP	14	3	0.711914	TRNT1/TRIT1/PUS1
protein localization to kinetochore	BP	14	3	0.711914	TRAPPC12/CENPQ/CHAMP1
protein localization to condensed chromosome	BP	14	3	0.711914	TRAPPC12/CENPQ/CHAMP1
hemostasis	BP	181	42	0.713433	ACTG1/CEACAM1/CAV1/CTSG/DGKA/DMTN/EPHB2/F8/FGL1/FLI1/HBB/IL6ST/ILK/KRT1/LCK/P2RY1/PDGFB/PLAT/SLC4A1/SRF/STXBP3/TBXA2R/PRDX2/THBD/VWF/F2RL3/FIBP/TSPAN32/MYL12A/GNA13/ENPP4/MMRN1/BLOC1S4/FUNDC2/HPS6/SCUBE1/LNPK/WNT3A/HPS4/TSPAN18/ADAMTS18/ANXA8
response to hexose	BP	139	32	0.713449	BAD/ACE/GPER1/GPX1/HIF1A/SMAD2/SMAD4/PRKAA1/PTPRN2/RPS6KB1/SGCB/SLC2A5/SRF/TCF7L2/GPR68/PLA2G6/RACK1/UNC13B/RAB11FIP2/TXN2/NOX4/PIH1D1/CCDC186/NADK/RMI1/JAGN1/NDUFAF2/GJD3/ACVR1C/SLC9B2/MAFA/PIM3
cell cycle G2/M phase transition	BP	139	32	0.713449	APP/BACH1/CCND1/CALM3/CDK2/CDK4/CDKN1A/MRE11/RAD21/TAF2/WEE1/MBTPS1/LATS1/VPS4B/PAXIP1/BRD4/AKAP8L/KCNH5/VPS4A/BABAM1/GPR132/DONSON/NOP53/FZR1/PINX1/NABP1/FBXL15/CTC1/CDK5RAP3/CCNQ/CCNY/CCDC57
alcohol metabolic process	BP	277	65	0.71384	ABCA1/APP/BMP6/SCARB1/CETP/CYP1A1/CYP1A2/DHCR24/DPAGT1/FDPS/GALK1/GPER1/IGF1/INPP5A/INPP5B/ITPKB/LCAT/LIPE/MVD/NFE2L1/P2RY1/PCBD1/PRKAA1/REST/SMPD1/SNCA/SPR/SQLE/SULT1A2/SULT1A1/TM7SF2/CUBN/APOL1/AKR7A2/RDH16/HSD17B6/AKR1C3/MBTPS1/SYNJ1/CH25H/SPTLC2/SNX17/IP6K1/AKR1A1/PMVK/STARD3/NUDT4/PARK7/PPIP5K2/ABCA5/SULT1C4/SULT1B1/IP6K2/DPM3/ACER3/ALG1/RDH14/ALG13/ITPKC/PCBD2/ALG10/OSBPL5/IPMK/GK5/PGP
positive regulation of protein ubiquitination	BP	101	23	0.71428	BIRC3/CAV1/PIN1/PTEN/TRAF6/UBE2D1/UBE2V1/AXIN1/TOPORS/STUB1/FAM107A/PAXIP1/HSPBP1/RCHY1/UBE2S/FZR1/RNF111/WBP1L/ARRDC3/MARCHF7/CDK5RAP3/TSPYL5/CENPX
release of sequestered calcium ion into cytosol	BP	101	23	0.71428	APLNR/BAX/BNIP1/CALM3/CASQ1/CCR7/DMD/FKBP1A/GPER1/GSTM2/LCK/PLCB4/PLCG1/CX3CL1/SNCA/TRPV1/NOL3/F2RL3/GSTO1/MCOLN3/SELENON/TMEM38A/JPH4
Ras protein signal transduction	BP	302	71	0.714546	ABCA1/RHOB/ARHGAP5/ARHGDIA/BCL6/CDH13/CDK2/CDKN1A/CRK/DHCR24/DOK1/EPHB2/GDI1/GNB1/GPR4/IGF1/ITGA3/ITPKB/NGFR/NOTCH1/RALA/RASA2/RRAS/SHOC2/OGT/RFXANK/WASF1/F2RL3/CYTH1/ARHGAP29/RAPGEF5/ARHGAP44/CDC42EP2/SH2B2/GNA13/GRAP/CDC42EP1/RASSF1/PARK7/MRAS/RAB21/MCF2L/ARHGEF18/RASGRP3/AUTS2/NKIRAS2/GIT1/RANGRF/GPSM2/RHOD/ARHGEF3/STMN3/RAPGEFL1/RAPGEF6/RASIP1/DENND4C/DOK4/BRK1/RHOJ/HACE1/SHTN1/RAP2C/MAPKAP1/DOCK5/RAB33B/KCTD10/KBTBD7/SYDE2/RHOV/RAB12/DOK6
myoblast differentiation	BP	84	19	0.714748	JAG1/DTYMK/GPX1/IGF1/RBPJ/LGALS1/MAP3K5/NOTCH1/REST/MAPK12/SMARCC2/SRF/TCF7L2/DDX17/XKR8/MBNL3/WNT3A/ARID2/RBM24
columnar/cuboidal epithelial cell differentiation	BP	84	19	0.714748	JAG1/BAD/BMP6/CAV1/CDKN1A/CEBPB/HIF1A/IL6ST/SMAD2/NOTCH1/RFX3/CBFA2T2/CLOCK/GDF11/YAP1/AGR2/RPTOR/TMEM231/ZNF800
erythrocyte differentiation	BP	118	27	0.715199	ALAS2/BCL6/DMTN/ETS1/HIF1A/PKNOX1/ARID4A/RPS6/RPS19/SLC4A1/SRF/STAT3/BAP1/ISG15/PTBP3/KLF2/ACIN1/UFL1/HIPK2/AHSP/SLC25A38/KMT2E/SLC25A40/CDK5RAP3/L3MBTL3/ANKRD54/ADGRF5
epidermis development	BP	248	58	0.715528	JAG1/ATP2A2/CDKN1A/COL7A1/EPHA2/EMP1/FABP5/HDAC1/IGFBP5/RBPJ/JAG2/KRT1/KRT6A/KRT15/KRT81/KRT86/LAMB3/SMAD4/MYO6/NAGLU/NGFR/NME2/NOTCH1/PLS1/PRKCH/SRSF6/SRF/ST14/TFDP1/AKR1C3/TRADD/SCEL/PLOD3/LDB2/LATS1/KEAP1/ZMPSTE24/YAP1/TRIM16/TRIOBP/PUM2/GRHL1/KLK14/LSR/SOX18/MCOLN3/TNFRSF19/CYP26B1/ALOXE3/NFKBIZ/ELOVL1/SHARPIN/GORAB/MYSM1/TMC1/ELAPOR2/TPRN/ZDHHC21
chordate embryonic development	BP	542	129	0.715646	ACVRL1/ADA/APBA1/BCL2L1/BMPR1A/BYSL/CDKN1C/CEBPB/ATF2/DAD1/DLG1/DVL1/DVL2/DVL3/MEGF8/EPHA2/BPTF/FOXF1/GABPA/HIF1A/HOXB6/HOXB7/HSD17B2/NDST1/IGF1/RBPJ/INPP5B/JAG2/LFNG/TM4SF1/SMAD2/SMAD4/MEOX2/MFNG/MGAT1/MSX1/NDUFA2/CNOT2/NOTCH1/NPAT/OPA1/PDGFB/PFN1/PLCG1/PLXNA2/RALA/RPL13/RPS7/SKI/SKIL/SRF/ST14/TAF10/TCF15/TEAD4/TFAP2A/TIE1/TRAF6/TSC1/TSC2/ZFAND5/LUZP1/AXIN1/BAP1/FZD1/TEAD2/DCHS1/PLOD3/LATS1/COPS2/HS6ST1/APBA3/MATR3/KEAP1/SCO2/ABI1/KLF2/PEMT/YAP1/EMG1/N4BP2L2/TAB1/DEAF1/GNA13/VASH1/POFUT1/FKBP8/NPHP3/SLC39A1/RRP7A/CECR2/EPN1/SLC39A3/CHST11/STMN3/PCDH12/INPP5K/MBD3/SOX18/EGLN1/MBTD1/DNAAF2/RNF220/TMEM100/BRK1/VANGL2/EPB41L5/RIC8A/ZNF335/NECAB1/SOX17/CPLANE2/TMEM231/TBL1XR1/CCM2/NSRP1/CCDC62/RSPO3/UNK/WNT3A/RIPPLY1/GORAB/CMTM3/ACVR1C/ADGRF5/SLC25A34/RPL7L1/ST8SIA6/NRARP
signal transduction in absence of ligand	BP	54	12	0.716319	BAD/BAK1/BAX/BCL2L1/CASP2/MKNK2/ITGAV/PPP1CA/CX3CL1/PRDX2/FADD/HTRA2
extrinsic apoptotic signaling pathway in absence of ligand	BP	54	12	0.716319	BAD/BAK1/BAX/BCL2L1/CASP2/MKNK2/ITGAV/PPP1CA/CX3CL1/PRDX2/FADD/HTRA2
insulin secretion involved in cellular response to glucose stimulus	BP	54	12	0.716319	BAD/HIF1A/PTPRN2/GPR68/PLA2G6/RAB11FIP2/CCDC186/NADK/JAGN1/NDUFAF2/SLC9B2/PIM3
DNA-templated DNA replication maintenance of fidelity	BP	54	12	0.716319	MRE11/POLD1/THOC1/ALYREF/DONSON/ETAA1/MUS81/MCM8/FBH1/CENPX/MCM9/GEN1
alpha-amino acid biosynthetic process	BP	54	12	0.716319	ASL/BCAT1/GLUD1/PCBD1/PLOD3/PARK7/SEPHS2/PYCR2/AASDHPPT/PCBD2/SDSL/NOXRED1
protein localization to organelle	BP	830	199	0.716512	APC/ARL2/ARL3/BAX/BYSL/TSPO/CD81/CDKN1A/ATF2/DLG1/DVL1/GOLGB1/GZMB/HDGF/HK2/HNRNPU/KPNA5/MARK3/MDM2/MSN/MSX1/NF2/NGFR/NOTCH1/PCM1/PEX1/PEX10/PEX13/PIK3R2/PIN1/SRGN/PRKAA1/RAD21/RALA/SORT1/SEC13/SGTA/SUMO3/SRP9/STAT3/STK11/TCF7L2/TIA1/TPR/TSC2/XRCC4/STAM/UBL4A/BAP1/OGT/HYAL2/DNAH11/GPAA1/AIP/LATS1/NPEPPS/BAG4/NUP155/ISG15/GCC2/ZFYVE16/SUPT7L/SAE1/SNUPN/BCAP31/ARFRP1/TOPORS/TIMM17B/EMC8/ABCA7/YAP1/TMEM147/MCRS1/TOMM40/HAX1/TIMM44/DCTN2/CCT7/CCT4/SPAG5/GAS2L1/RER1/PKIG/KAT7/SNF8/PARK7/PHB2/GABARAPL2/ATG14/ABLIM3/EMC1/ZNF423/SMC5/GGA3/SYT11/VPS13A/VPS8/NUDCD3/ATP13A2/TARDBP/TRAM1/MORC3/CD2AP/ZMYND8/FKBP8/MTCH1/SUN2/SAMM50/PTPN23/GGA1/PYGO1/TSPAN17/TIMM13/TIMM10/BBC3/VPS4A/RRP7A/TOR1B/HTRA2/SPCS1/RANGRF/CARD10/NOP53/ASAP1/PARD6A/FIS1/VPS36/NDUFA13/TRAPPC12/NAGPA/ZDHHC3/GET4/NUP54/NEURL1B/PINX1/LAMTOR1/NOL8/CENPQ/SEC61A2/PARL/RAB5IF/NCLN/NUP107/UBL5/CCDC14/ILRUN/VCPIP1/CDK5RAP3/ANKRD13C/ABHD17A/RAB33B/EMC6/TSPAN10/TOMM40L/VPS25/MON1A/HOOK3/LZTS2/MCM8/GNPTG/LMNB2/MICALL1/HPS4/SYS1/TIMM29/LRSAM1/IL33/BOD1/CHMP7/COG7/TIMM50/MVB12A/ORMDL3/OSBPL8/GBP5/UBE2J2/ZFAND2B/UBXN2B/ROMO1/PYHIN1/TRMT10B/CFAP58/TOR1AIP2/TTC21A/ARL5B/LEMD2/LRWD1/SPDYA/MCM9/CHAMP1/EMC10/CCDC66/FAM149B1/UBAC2/RN7SL3/LAMTOR4/RGPD8/DNLZ/RGPD2
negative regulation of protein-containing complex disassembly	BP	67	15	0.717636	APC/DMTN/GSN/ATXN7/SPTB/SPTBN1/KATNB1/AVIL/TRIOBP/TWF2/SCAF8/TMOD4/HDGFL3/SCAF4/SCIN
transcription by RNA polymerase I	BP	67	15	0.717636	POLR2E/POLR2F/POLR2H/POLR2L/TAF1/DEK/TAF1C/ZMPSTE24/PHF8/SF3B1/NOP53/PIH1D1/MAF1/CAVIN1/RRN3P1
establishment of protein localization to endoplasmic reticulum	BP	41	9	0.718024	SGTA/SRP9/UBL4A/TRAM1/SPCS1/GET4/SEC61A2/ZFAND2B/RN7SL3
aortic valve development	BP	41	9	0.718024	JAG1/RBPJ/SMAD2/SMAD6/NFATC1/NOTCH1/TIE1/TNFRSF1B/DLL4
demethylation	BP	41	9	0.718024	CYP1A2/HNRNPAB/UTY/PHF8/FBXL19/OTUD4/ALKBH4/TET2/ALKBH2
cellular response to nutrient	BP	41	9	0.718024	BGLAP/MDM2/MN1/PENK/RPS6KB1/SRF/OGT/TRIM24/BMT2
monosaccharide catabolic process	BP	41	9	0.718024	BAD/FUT1/GALK1/HEXA/HK2/FOXK2/PGK1/NUDT5/GLYCTK
positive regulation of secretion by cell	BP	219	51	0.718156	GRK2/AP1G1/APBB1/BAD/BGLAP/BMP6/GLUD1/GNA11/GPER1/FFAR2/HIF1A/IGF1/SMAD4/NNAT/OXTR/P2RY1/PRKAR1A/PSMD9/SNCA/STX1A/TCF7L2/TMF1/NR1H2/VEGFC/STAM/GPR68/HYAL3/PLA2G6/SNX4/VPS4B/RAB3D/PDCD6IP/UNC13B/SEC24A/CAPN10/SNF8/ATP13A2/TARDBP/CD2AP/PTPN23/VPS4A/RGCC/PARD6A/TMEM132A/GOLPH3L/GPR158/NADK/ORAI1/RAB2B/STX1B/C1QTNF3
positive regulation of hormone secretion	BP	97	22	0.719049	BAD/BMP6/GLUD1/GNA11/GPER1/FFAR2/HIF1A/SMAD4/NNAT/P2RY1/PRKAR1A/PSMD9/TCF7L2/TMF1/GPR68/PLA2G6/SNX4/CAPN10/TARDBP/NADK/ORAI1/C1QTNF3
kidney development	BP	261	61	0.721503	ACAT1/JAG1/ARL3/BAX/BMP6/CD34/CDKN1C/ACE/DLG1/EFNB2/FOXD1/GPR4/HELLS/HOXB7/CXCR2/ILK/ITGA3/KCNJ8/LAMB2/SMAD2/SMAD4/SMAD6/SMAD7/MPST/MPV17/MYC/NOTCH1/NOTCH3/PDGFB/PDGFRB/PECAM1/PODXL/SALL1/TEK/TFAP2A/TSC1/WNT6/DCHS1/HYAL2/FADD/SGPL1/SNX17/HS3ST3A1/GDF11/ZMPSTE24/YAP1/ADAMTS6/PLXND1/TMEM59L/PYGO1/NPHP3/APH1A/AHI1/CYP26B1/CTNNBIP1/NUP107/VANGL2/STRA6/SOX17/LZTS2/PYGO2
establishment of localization in cell	BP	1841	446	0.72158	ABCA1/ACTG1/ADRB2/AP1G1/APBA1/APC/APP/TRIM23/ARF1/ARF5/RHOB/ARHGDIA/ARL3/ARSB/ATP1A4/ATP2A1/ATP2A2/ATP6V0A1/BAD/BAK1/BAX/BCL2L1/BGLAP/CEACAM1/BRAF/TSPO/VPS51/CAV1/CD81/CDKN1A/CENPC/AP1S1/AP2S1/CLTB/CLTC/CNP/ATF2/SLC25A10/DLG1/DNM1/DYNC1I2/DVL1/EIF2D/EFNB2/DMTN/EPS15/FCGR2B/FOXF1/FMR1/GDI1/GPER1/GZMB/HIF1A/HK2/HNRNPA2B1/HNRNPU/HSBP1/IREB2/KCNJ8/KIF25/KPNA5/LLGL1/MDM2/MYO1B/MSN/MYO1C/MYO6/NAGLU/NCBP1/NF2/NGFR/NKG7/NOTCH1/OAZ1/OAZ2/OPA1/P2RY1/P4HB/PCM1/CHMP1A/PEX1/PEX10/PEX13/PIK3R2/PRKAA1/PRKCI/MAP2K2/PSAP/PTEN/PTPRN2/NECTIN2/MAP4K2/RAB13/RAB5C/RALA/RANBP1/RPS15/SORT1/VPS52/SCN4B/SEC13/SGTA/SH3GL1/SLC14A1/SNCA/SNCG/SRP9/SSR2/STAT3/STK11/STX1A/STXBP3/STYX/TPR/TSC1/TSC2/EIPR1/UBE2G2/UCP3/UFD1/YWHAH/ZNF207/EVI5/TUBA1A/STAM/CUBN/SLC25A16/AAAS/GPR68/UBL4A/AXIN1/BAP1/MAD1L1/PLA2G6/UXT/EEA1/CAMK1/SSNA1/VAMP4/STX16/HYAL2/SNX4/PER2/SYNJ1/SYNJ2/AP1G2/AP1M1/HERC2/STBD1/AIP/NEMF/ASIC3/SNAP29/NPEPPS/VPS4B/BAG4/VPS26A/PREPL/NUP155/GCC2/GPRASP1/SNPH/ZFYVE16/SNX17/TLK1/TECPR2/ARHGAP44/THOC1/PDCD6IP/SAE1/SNUPN/ACTR2/PREB/BCAP31/ARFRP1/ALYREF/TIMM17B/RAMP2/RAMP3/ZMPSTE24/KATNB1/TUBA1B/TOMM40/HAX1/TIMM44/NXF1/VTI1B/STK25/UNC13B/DCTN2/SPAG5/YKT6/KIF1C/GIPC1/SRSF10/SEC24A/YIF1A/STARD3/LMAN2/SLC27A4/TMED1/STON1/CPSF6/CAPN10/CDC37/PKIG/RABL2B/RABL2A/SEC23IP/SNF8/SYNRG/PARK7/COPE/PHB2/RAB11FIP2/AAK1/ATG14/SEC31A/ABLIM3/RAB18/RAB21/DOP1A/MON2/GGA2/MAPK8IP3/GGA3/SYT11/VPS13A/ARC/DENND5A/WWC1/MGRN1/KIF13B/WASHC4/VPS8/ATP13A2/FRAT2/TMED3/AP4E1/TARDBP/ICMT/TRAM1/LEPROTL1/ACAP2/MTCH1/SUN2/SAMM50/AHCTF1/PTPN23/TBC1D10B/GGA1/B3GAT3/FBXO22/TIMM13/TIMM10/AKAP8L/BBC3/VPS4A/ARFIP1/KCNMB4/HTRA2/EML4/CCDC22/GIT1/SPCS1/RANGRF/NXT1/SNX8/RBM15B/GPSM2/HOOK2/SNX11/EHD4/CDR2L/TMED5/TMED7/FIS1/VPS36/NDUFA13/TRAPPC12/NAGPA/ZDHHC2/PDZD11/BET1L/ZDHHC3/HOOK1/UBE2J1/CTDSPL2/RAB14/GET4/NSG2/TRAPPC2L/INPP5K/NUP54/NLGN3/MIEF1/CCDC93/EXOC6/TMEM106B/TMED9/BORCS6/PINX1/LAMTOR1/STX17/CCDC186/PLEKHJ1/XKR8/CENPQ/DNAAF2/SEC61A2/UEVLD/LIN7C/BLOC1S4/NCBP3/AP1AR/PARL/VPS50/RNF126/SCYL2/EDEM2/EXOC1/TBC1D23/TEX14/GOPC/NUP107/GPR158/ARHGAP21/RELCH/VPS18/UBL5/BACH2/NAPB/TINAGL1/LIN7B/SIL1/NDRG4/VPS33A/NADK/PLEKHA3/MIS12/KXD1/MLPH/TRAPPC6A/THOC6/CHMP6/PLEKHF2/TBC1D17/ZFAND1/HPS6/PGAP1/SLC66A2/MYO19/CFAP43/FER1L4/DNAJC5/UBXN6/GRIP2/SNX27/RAB1B/STARD3NL/TOMM40L/ZDHHC18/ALKBH7/YIPF4/VPS25/MON1A/HOOK3/LZTS2/JAGN1/GNPTG/LMNB2/ZDHHC12/RITA1/FBXL20/REPS1/MICALL1/DOCK7/WNT3A/HPS4/DYNC2I2/TSPAN18/SYS1/FER1L5/YIF1B/TIMM29/IL33/SLC25A46/BOD1/SYT12/CHMP7/NDUFAF2/COG7/TMEM129/TIMM50/MVB12A/IFT43/STX1B/VPS26B/BTBD9/GBP5/FCHO2/AGAP2/UBE2J2/TRAPPC5/TPRG1L/ANKRD54/ZFAND2B/SLC9B2/UBXN2B/ROMO1/PHETA1/EXOC8/PHETA2/TTL/SPICE1/FAM91A1/TRMT10B/TAMALIN/SYNE3/DENND1B/TTC21A/TMEM201/SPAG17/RAB12/NAIF1/ARL5B/SPDYA/SLC17A8/ZDHHC24/CHAMP1/TCAF2/UBAC2/GPIHBP1/RAB43/ZDHHC21/NUP43/TBC1D10C/RN7SL3/PIM3/TMEM41B/CCDC88C/ANXA8/RGPD8/DNLZ/RGPD2/TRAPPC3L
response to tumor necrosis factor	BP	190	44	0.722103	BIRC3/GFER/GPER1/GSTP1/UBE2K/ILK/MAP3K5/NFATC1/RORA/RPS3/RPS6KB1/CCL2/CCL8/CX3CL1/SELE/SMPD1/MAP3K7/TNFRSF1B/TRAF2/TRAF6/TNFRSF4/TRPV1/TUBA1A/HYAL3/MAP4K3/HYAL2/TRADD/MAPKAPK2/BAG4/TANK/KLF2/SIRT1/NKIRAS2/PYCARD/INPP5K/TNFRSF19/SPPL2B/YTHDC2/SHARPIN/PLVAP/CCDC3/TXNDC17/COMMD7/ZNF675
myotube differentiation	BP	93	21	0.724071	ADGRB1/BDNF/CD81/RCAN1/GPX1/IGF1/NOTCH1/SORT1/SKI/HDAC9/P2RX2/PLD3/FBXO22/ERVW-1/PLEKHO1/CYP26B1/SELENON/JAM2/NIBAN2/DOCK5/RBM24
adult behavior	BP	93	21	0.724071	APP/CNP/FXN/HEXA/NAGLU/SNCA/SNCG/TSC1/TUBA1A/FADD/PUM1/ZMPSTE24/PARK7/GIGYF2/HTRA2/HIPK2/NLGN3/OXR1/SHANK3/TPGS1/BTBD9
positive regulation of cell growth	BP	127	29	0.724393	BDNF/MEGF8/FXN/GDI1/H3-3A/IGF1/SMAD7/NCBP1/EXOSC9/S100A9/SRF/MAP3K13/YAP1/DNPH1/CEP43/TWF2/PUM2/ADNP/TRPV2/EXOSC4/DDX49/RPTOR/SHTN1/MLST8/MAPKAP1/HDGFL2/WNT3A/RNF157/RICTOR
lymphocyte homeostasis	BP	63	14	0.724816	ADA/BAK1/BAX/HIF1A/PKN1/RPS6/SKIL/PRDX2/FADD/SH2B2/SLC39A3/ZC3H8/SPNS2/RC3H1
cell fate specification	BP	63	14	0.724816	APC/BMPR1A/HDAC1/RBPJ/NOTCH1/RBBP4/TEAD4/FKBP8/DHH/MBD3/SOX18/GATAD2A/SOX17/WNT3A
negative regulation of adaptive immune response	BP	50	11	0.725191	BCL6/CEACAM1/FCGR2B/KLRD1/SMAD7/SLAMF1/TNFSF4/THOC1/DUSP22/IL33/RC3H1
animal organ regeneration	BP	50	11	0.725191	BAK1/CCND1/CDKN1A/CEBPB/ACE/GFER/NOTCH1/SRSF1/PTPRU/LPIN1/GUCD1
mitochondrial RNA metabolic process	BP	50	11	0.725191	POLRMT/PRKAA1/MRPL12/TBRG4/YARS2/TRNT1/TRIT1/THAP11/PUS1/EARS2/PDE12
negative regulation of lipid biosynthetic process	BP	50	11	0.725191	ATP1A1/CEACAM1/GPER1/PDGFB/PRKAA1/REST/AKR1C3/SIRT1/LPCAT1/CCDC3/ORMDL3
glandular epithelial cell differentiation	BP	50	11	0.725191	BAD/BMP6/CAV1/HIF1A/NOTCH1/RFX3/CLOCK/GDF11/YAP1/AGR2/ZNF800
regulation of multicellular organism growth	BP	50	11	0.725191	ADRB1/ADRB2/APP/FXN/GH1/PLS1/STAT3/ATRN/SGPL1/ZMPSTE24/HTRA2
negative regulation of tumor necrosis factor superfamily cytokine production	BP	50	11	0.725191	TSPO/GSTP1/IGF1/LTF/MC1R/RAD21/CX3CL1/SLAMF1/SYT11/ILRUN/NLRC3
cytokine production involved in inflammatory response	BP	50	11	0.725191	EPHB2/HIF1A/MYD88/STAT3/BAP1/PLD3/PYCARD/CHID1/CUEDC2/GBP5/NLRC3
regulation of cytokine production involved in inflammatory response	BP	50	11	0.725191	EPHB2/HIF1A/MYD88/STAT3/BAP1/PLD3/PYCARD/CHID1/CUEDC2/GBP5/NLRC3
actin filament depolymerization	BP	50	11	0.725191	DMTN/GSN/SPTB/SPTBN1/AVIL/TRIOBP/TWF2/TMOD4/PDXP/MICAL1/SCIN
regulation of cyclin-dependent protein kinase activity	BP	76	17	0.726531	APC/CCND1/CCND3/CCNG2/CCNT2/CDKN1A/CDKN1C/CDKN2D/PTEN/CCNK/LATS1/CDC37/RGCC/SERTAD1/CDK5RAP3/CCNY/SPDYA
regulation of membrane repolarization	BP	28	6	0.726734	CAV1/GJA5/SCN4B/SCN5A/ZMPSTE24/RNF207
establishment of mitochondrion localization	BP	28	6	0.726734	HIF1A/HSBP1/OPA1/NECTIN2/UXT/MYO19
negative regulation of cytokine production involved in immune response	BP	28	6	0.726734	BCL6/BST2/SMAD7/SLAMF1/CUEDC2/NLRX1
positive T cell selection	BP	28	6	0.726734	BRAF/CD3E/ITPKB/SRF/STAT3/STK11
aminoglycan catabolic process	BP	28	6	0.726734	GUSB/HEXA/HYAL3/HYAL2/STAB2/LYG1
regulation of synapse organization	BP	182	42	0.727539	APP/RHOB/ADGRB1/BDNF/CDH8/DVL1/EPHB2/FCGR2B/GRID1/NTRK2/OXTR/SRGN/PTEN/NECTIN1/SEMA3F/SNCA/TUBA1A/FZD1/OGT/CAMK1/RPS6KA5/ARHGAP44/LZTS1/CLSTN1/ARHGEF15/ARC/ADNP/ZMYND8/FLRT3/ASAP1/ABI3/NLGN3/EGLN1/GPR158/CAPRIN2/LRFN4/LRFN3/ABHD17A/CTTNBP2/SHANK3/WNT3A/LRRC4B
branching morphogenesis of an epithelial tube	BP	123	28	0.728328	COL4A1/DLG1/EPHA2/FOXF1/FOXD1/HOXB7/ILK/KDR/SMAD4/MYC/NOTCH1/PPP1CA/SALL1/SRF/TIE1/WNT6/DCHS1/HS3ST3A1/YAP1/GNA13/PHB2/PLXND1/TMEM59L/DLL4/RASIP1/CTNNBIP1/ESRP2/NRARP
negative regulation of T cell apoptotic process	BP	19	4	0.729105	ADA/HIF1A/IDO1/FADD
peptide catabolic process	BP	19	4	0.729105	ACE/IDE/NPEPPS/NPEPPSP1
mitotic chromosome condensation	BP	19	4	0.729105	CHMP1A/AKAP8L/NCAPH2/KMT5A
regulation of receptor localization to synapse	BP	19	4	0.729105	OGT/ARHGAP44/ZDHHC3/TAMALIN
regulation of oxidative phosphorylation	BP	19	4	0.729105	COX7A2/SNCA/TMEM135/UQCC2
positive regulation of positive chemotaxis	BP	19	4	0.729105	CDH13/S1PR1/KDR/VEGFC
regulation of transcription involved in G1/S transition of mitotic cell cycle	BP	19	4	0.729105	BACH1/NPAT/TFDP1/BRD4
establishment of apical/basal cell polarity	BP	19	4	0.729105	FOXF1/MSN/PRKCI/TCF15
RNA 5'-end processing	BP	19	4	0.729105	POP7/TBL3/ABT1/RPP25L
DNA damage response, signal transduction resulting in transcription	BP	19	4	0.729105	CDKN1A/ZNHIT1/HIPK2/PYHIN1
positive regulation of glycoprotein biosynthetic process	BP	19	4	0.729105	CCR7/IGF1/TCF7L2/IL33
definitive hemopoiesis	BP	19	4	0.729105	CBFB/LYL1/TEK/CDK5RAP3
hepatocyte apoptotic process	BP	19	4	0.729105	BCL2L1/ATF2/GSN/PRKAA1
MyD88-dependent toll-like receptor signaling pathway	BP	19	4	0.729105	MYD88/MAP3K7/TRAF6/IRAK4
regulation of spindle checkpoint	BP	19	4	0.729105	TPR/MAD1L1/MAD2L1BP/GEN1
regulation of mitotic cell cycle spindle assembly checkpoint	BP	19	4	0.729105	TPR/MAD1L1/MAD2L1BP/GEN1
regulation of mitotic spindle checkpoint	BP	19	4	0.729105	TPR/MAD1L1/MAD2L1BP/GEN1
metanephric epithelium development	BP	19	4	0.729105	ACAT1/CXCR2/LAMB2/YAP1
histone H3-K4 methylation	BP	19	4	0.729105	OGT/MCRS1/AUTS2/WDR5B
negative regulation of endoplasmic reticulum stress-induced intrinsic apoptotic signaling pathway	BP	19	4	0.729105	BCL2L1/OPA1/CREB3/PARK7
hepatocyte proliferation	BP	19	4	0.729105	CEACAM1/CEBPB/FGL1/WNT3A
epithelial cell proliferation involved in liver morphogenesis	BP	19	4	0.729105	CEACAM1/CEBPB/FGL1/WNT3A
cellular response to oxygen radical	BP	19	4	0.729105	NQO1/MPO/PRDX2/ADPRS
cellular response to superoxide	BP	19	4	0.729105	NQO1/MPO/PRDX2/ADPRS
nucleophagy	BP	19	4	0.729105	ATG12/WIPI2/ATG2B/ATG9B
membrane depolarization during action potential	BP	19	4	0.729105	SCN4B/SCN5A/YWHAH/RANGRF
microvillus organization	BP	19	4	0.729105	PLS1/PODXL/TWF2/RAPGEF6
regulation of ketone biosynthetic process	BP	19	4	0.729105	BGLAP/BMP6/REST/AKR1C3
sensory perception of taste	BP	19	4	0.729105	GNB1/ASIC3/P2RX2/TAS2R5
cell fate commitment involved in formation of primary germ layer	BP	19	4	0.729105	BMPR1A/SOX17/CDC73/WNT3A
dopaminergic neuron differentiation	BP	19	4	0.729105	HIF1A/FZD1/WNT3A/CDNF
renal system development	BP	270	63	0.729196	ACAT1/JAG1/ARL3/BAX/BMP6/CD34/CDKN1C/COL4A1/ACE/DLG1/EFNB2/FOXF1/FOXD1/GPR4/HELLS/HOXB7/CXCR2/ILK/ITGA3/KCNJ8/LAMB2/SMAD2/SMAD4/SMAD6/SMAD7/MPST/MPV17/MYC/NOTCH1/NOTCH3/PDGFB/PDGFRB/PECAM1/PODXL/SALL1/TEK/TFAP2A/TSC1/WNT6/DCHS1/HYAL2/FADD/SGPL1/SNX17/HS3ST3A1/GDF11/ZMPSTE24/YAP1/ADAMTS6/PLXND1/TMEM59L/PYGO1/NPHP3/APH1A/AHI1/CYP26B1/CTNNBIP1/NUP107/VANGL2/STRA6/SOX17/LZTS2/PYGO2
positive regulation of B cell proliferation	BP	37	8	0.729838	ADA/BCL6/CD81/CDKN1A/EPHB2/TNFRSF4/CD320/WNT3A
regulation of protein autophosphorylation	BP	37	8	0.729838	CALM3/CAV1/ACE/MRE11/PDGFB/PPP2R5B/VEGFC/RAP2C
regulation of nucleotide metabolic process	BP	37	8	0.729838	TSPO/GUCA1B/SNCA/FIS1/RPTOR/MLST8/ANTKMT/LACC1
substantia nigra development	BP	37	8	0.729838	CALM3/CNP/GLUD1/YWHAH/ZNF148/CCDC14/MAPKAP1/ZNF430
cell redox homeostasis	BP	37	8	0.729838	KRIT1/NQO1/GPX1/PRDX2/PRDX5/TXN2/GIT1/BOLA3
ruffle assembly	BP	37	8	0.729838	CAV1/CSPG4/PFN1/BAG4/STON1/SH3YL1/ABI3/INPP5K
regulation of transporter activity	BP	178	41	0.730366	ADRB2/APP/ATP2A1/CALM3/CASQ1/CAV1/DLG1/DMD/EPHB2/FKBP1A/FMR1/NIPSNAP2/GSTM2/KCNG1/NDUFA4/FXYD3/SCN4B/CCL2/SNCA/TRPC6/YWHAH/GSTO1/NR1H3/PHB2/ARC/RANGRF/NLGN3/TESC/GOPC/SELENON/STIM2/ANTKMT/COA8/JPH4/SHANK3/CNIH3/LRRC55/CNIH2/TCAF2/RNF207/MIR186
response to toxic substance	BP	178	41	0.730366	BAK1/BAX/CDKN1A/CNP/CYP1A1/NQO1/GFER/GPX1/GPX4/GPX7/GSTM2/GSTP1/HBA1/HBA2/HBM/HBB/HBG1/HBG2/MDM2/MGST2/MPO/MPST/PENK/RPS6KB1/S100A9/SELENOW/SRF/PRDX2/SRSF9/GSTO1/AKR1A1/PARK7/PRDX5/HTRA2/UBIAD1/GJC2/PRXL2A/TXNDC17/TP53INP1/SRXN1/MIR186
regulation of calcium ion transport	BP	178	41	0.730366	APLNR/ATP2A1/BAK1/BAX/TSPO/CALM3/CASQ1/CAV1/ACE/DMD/FKBP1A/FMR1/NIPSNAP2/GNAI2/GPER1/GSTM2/PDGFB/PDGFRB/PLCG1/CCL2/CX3CL1/SNCA/TRPC3/TRPC6/F2RL3/GSTO1/RAMP3/P2RX2/REM1/TRPV2/SARAF/INPP5K/GJC2/SELENON/STIM2/TMEM38A/JPH4/ORAI1/TMC1/UBR3/CRACR2B
chromatin remodeling	BP	519	123	0.730413	BCL6/CDK2/CDKN1C/CHD1/ATF2/PHC1/MECOM/EZH1/BPTF/GPX1/H2AX/H3-3A/HDAC1/HDGF/HELLS/HNRNPU/LOXL2/MYC/MYD88/EXOSC10/PRKAA1/PKN1/ARID4A/RBBP4/REST/SFPQ/SMARCC2/SS18/TAF1/TAF10/MAP3K7/TPR/HIRA/UTY/XIST/PRDM2/DEK/AXIN1/BAP1/OGT/CGGBP1/RUVBL1/PER2/MBD2/H1-10/RPS6KA4/RNF8/BTAF1/RPS6KA5/BCL7C/BCL7B/TSIX/CLOCK/HDAC9/SETDB1/USP15/USP3/ZMPSTE24/NPM3/KLF2/RBM14/MCRS1/ZNHIT1/NFAT5/MSL3/KCNQ1OT1/KAT7/NUDT5/MTF2/ZBTB1/PAXIP1/PHF8/UBR2/USP22/SIRT1/SF3B1/SUZ12/L3MBTL1/CECR2/NTMT1/HIPK2/BABAM1/RBM15B/HP1BP3/HDGFL3/RLIM/UCHL5/TRMT112/ARID4B/MBD3/MIER2/FBXL19/RSBN1/GATAD2A/NSD3/PIH1D1/RIF1/COPRS/ATF7IP/SMARCAD1/PRDM8/MIER1/GATAD1/CREBZF/ZNF335/NFKBIZ/NIBAN2/ANTKMT/METTL22/VCPKMT/RIOX1/ACTR5/ATF7IP2/GRWD1/L3MBTL3/HDGFL2/LMNB2/TSPYL5/MYSM1/LIN54/EEF2KMT/ARID2/KMT5A
positive regulation of defense response	BP	370	87	0.730881	AP1G1/BIRC3/APP/C1QBP/CAV1/CD81/CEBPB/CCR7/ETS1/GPR4/FFAR2/UBE2K/IL6ST/IDO1/KCNJ8/KLRD1/LAG3/LGALS1/LTF/MGST2/MYD88/NAGLU/NKG7/PDE2A/PENK/NECTIN2/RPS19/S100A9/CX3CL1/SEC14L1/SFPQ/SNCA/MAP3K7/TARBP2/TSPAN6/TRAF6/TNFSF4/UFD1/MAPKAPK3/FCN3/HYAL2/TRADD/SNX4/FADD/RIOK3/MAPKAPK2/CLOCK/LRRC14/PUM1/MATR3/PJA2/USP15/NR1H3/RBM14/PARK7/PHB2/RAB11FIP2/PUM2/ANKRD17/PYCARD/NOP53/IRAK4/ECSIT/SLC15A3/OTUD4/PSPC1/GPR108/NFKBIZ/COLEC11/TNIP2/NLRX1/MMRN2/CPTP/ITCH/TMEM126A/ZDHHC12/ZNRF1/LRSAM1/IL33/GBP5/TRIM6/LACC1/PYHIN1/NLRC3/NEAT1/C2CD4B/MIR126
cellular response to hydrogen peroxide	BP	59	13	0.732603	RHOB/NQO1/FXN/MDM2/MAP3K5/PRKAA1/RPS3/KLF2/PARK7/SIRT1/ANKZF1/PLEKHA1/MAP1LC3A
negative regulation of protein depolymerization	BP	59	13	0.732603	APC/DMTN/GSN/ATXN7/SPTB/SPTBN1/KATNB1/AVIL/TRIOBP/TWF2/TMOD4/HDGFL3/SCIN
negative regulation of G2/M transition of mitotic cell cycle	BP	59	13	0.732603	CDKN1A/MRE11/RAD21/MBTPS1/VPS4A/BABAM1/GPR132/DONSON/NOP53/FZR1/PINX1/NABP1/CDK5RAP3
muscle organ morphogenesis	BP	59	13	0.732603	BMPR1A/S1PR1/FKBP1A/RBPJ/SMAD4/SMAD7/NAGLU/NOTCH1/PKP2/TCF15/FZD1/DLL4/EGLN1
regulation of cell cycle G2/M phase transition	BP	102	23	0.732848	APP/CCND1/CDK2/CDK4/CDKN1A/MRE11/RAD21/MBTPS1/VPS4B/PAXIP1/BRD4/KCNH5/VPS4A/BABAM1/GPR132/DONSON/NOP53/FZR1/PINX1/NABP1/CTC1/CDK5RAP3/CCNQ
negative regulation of sequestering of calcium ion	BP	102	23	0.732848	APLNR/BAX/BNIP1/CALM3/CASQ1/CCR7/DMD/FKBP1A/GPER1/GSTM2/LCK/PLCB4/PLCG1/CX3CL1/SNCA/TRPV1/NOL3/F2RL3/GSTO1/MCOLN3/SELENON/TMEM38A/JPH4
organic hydroxy compound transport	BP	195	45	0.732984	ABCA1/ABCA3/GRK2/CEACAM1/BMP6/TSPO/VPS51/CAV1/SCARB1/CETP/LCAT/OXTR/P2RY1/PRKAA1/VPS52/SNCA/SNCG/STX1A/TMF1/NR1H2/SLC10A3/ASIC3/VPS4B/NR1H3/ABCA7/SEC24A/STARD3/PARK7/SYT11/SIRT1/ABCA5/OSBPL3/VPS4A/LAMTOR1/RELCH/STRA6/STARD5/EEPD1/STARD3NL/SYT12/OSBPL5/OSBPL8/NAXE/SLC10A6/YJEFN3
xenobiotic metabolic process	BP	72	16	0.733027	ADA/CYP1A1/CYP1A2/NQO1/GSTM2/GSTP1/GUK1/RORA/SULT1A2/SULT1A1/CES2/AIP/GSTO1/SULT1C4/SULT1B1/CYP26B1
positive regulation of peptide hormone secretion	BP	72	16	0.733027	BAD/GLUD1/GNA11/GPER1/FFAR2/HIF1A/NNAT/PRKAR1A/PSMD9/TCF7L2/GPR68/PLA2G6/CAPN10/TARDBP/NADK/ORAI1
response to glucose	BP	136	31	0.73307	BAD/ACE/GPER1/GPX1/HIF1A/SMAD2/SMAD4/PRKAA1/PTPRN2/RPS6KB1/SGCB/SRF/TCF7L2/GPR68/PLA2G6/RACK1/UNC13B/RAB11FIP2/TXN2/NOX4/PIH1D1/CCDC186/NADK/RMI1/JAGN1/NDUFAF2/GJD3/ACVR1C/SLC9B2/MAFA/PIM3
negative regulation of leukocyte apoptotic process	BP	46	10	0.73503	ADA/BCL2L1/BCL6/CCR7/HIF1A/CXCR2/IDO1/ITPKB/FADD/ORMDL3
positive regulation of transcription elongation by RNA polymerase II	BP	46	10	0.73503	NCBP1/CCNK/MED23/MED27/TCERG1/BRD4/ZMYND8/MED15/MED29/CDC73
cell communication involved in cardiac conduction	BP	46	10	0.73503	ATP1A1/CALM3/CAV1/GJA5/PKP2/SCN4B/SCN5A/NUP155/RANGRF/RNF207
peptidyl-lysine methylation	BP	46	10	0.73503	OGT/SETDB1/MCRS1/AUTS2/WDR5B/ANTKMT/VCPKMT/EEF2KMT/KMT5A/CSKMT
response to purine-containing compound	BP	115	26	0.73669	ADA/ATF1/BRAF/BSG/DMTN/FOSB/GSTM2/IGFBP5/KCNJ8/NDUFS4/P2RY1/PDE2A/PENK/PRKAA1/TAF1/TEK/THBD/TRPC3/TRPV1/P2RX2/INPP5K/XRN1/PDXP/SELENON/TMEM38A/GUCD1
camera-type eye development	BP	250	58	0.739423	ACVRL1/JAG1/BAK1/BAX/CASP2/CDKN1C/COL4A1/CYP1A1/DLG1/EPHA2/EPHB2/FOXF2/GNB1/HDAC1/HIF1A/HSF4/KDR/LAMB2/MAF/NAGLU/NF2/NOTCH1/NTRK2/PDGFRB/PFDN5/PKNOX1/PTPRM/NECTIN1/RPL24/SKI/SKIL/SRF/STAT3/TFAP2A/VIM/WNT6/FZD4/GDF11/FRS2/ARHGEF15/FKBP8/FJX1/HIPK2/FZR1/DLL4/AHI1/TWSG1/RHOJ/STRA6/TMEM135/TMEM231/LPCAT1/USP45/PYGO2/C12orf57/SLC25A25/SLC17A8/SPRED3
regulation of stem cell proliferation	BP	68	15	0.739993	ACE/HNRNPU/RBPJ/KDR/NF2/NOTCH1/PDCD2/TIAL1/VEGFC/YAP1/N4BP2L2/KAT7/SOX18/SOX17/AGO3
nerve development	BP	68	15	0.739993	BDNF/EPHB2/ILK/KCNA3/NAGLU/NGFR/RPL24/SALL1/SEMA3F/TFAP2A/LRIG2/PLXNA3/TMEM126A/NAV2/SLC25A46
negative regulation of mitotic cell cycle	BP	204	47	0.740808	APC/CCND1/BCL6/CASP2/CDK2/CDKN1A/CDKN1C/ATF2/DLG1/MDM2/MRE11/PTEN/RAD21/RBL1/CCL2/TPR/WEE1/ZNF207/MAD1L1/MBTPS1/CRADD/MAD2L1BP/CTDSP2/FAM107A/GIGYF2/VPS4A/RGCC/BABAM1/GPR132/DONSON/NOP53/FZR1/TRIAP1/PINX1/AURKAIP1/TEX14/GJC2/CTDSP1/YTHDC2/NABP1/CDC73/MUS81/CDK5RAP3/ANGEL2/TPRA1/NACC2/GEN1
homotypic cell-cell adhesion	BP	81	18	0.740922	ACTG1/CEACAM1/CTSG/FGL1/HBB/IL6ST/ILK/PKP2/STXBP3/F2RL3/FIBP/PTPRU/TSPAN32/MYL12A/MMRN1/BLOC1S4/WNT3A/ADAMTS18
regulation of biomineral tissue development	BP	81	18	0.740922	ADRB2/BGLAP/BMP6/BMPR1A/CEBPB/S1PR1/HIF1A/LTF/NOTCH1/SRGN/TFAP2A/WNT6/KL/ISG15/ZMPSTE24/ATRAID/BMP2K/RFLNB
positive regulation of pattern recognition receptor signaling pathway	BP	55	12	0.74109	CAV1/LTF/MYD88/PUM1/PJA2/USP15/NR1H3/PUM2/ANKRD17/SLC15A3/ZNRF1/GBP5
muscle tissue morphogenesis	BP	55	12	0.74109	BMPR1A/S1PR1/FKBP1A/RBPJ/SMAD4/SMAD7/NAGLU/NOTCH1/PKP2/FZD1/DLL4/EGLN1
B cell receptor signaling pathway	BP	55	12	0.74109	BAX/BMX/CD81/FCGR2B/IGKC/LCK/PRKCH/BCAR1/SH2B2/PLEKHA1/NFKBIZ/CMTM3
multicellular organismal-level chemical homeostasis	BP	55	12	0.74109	ABCA3/BMP6/EXT2/IREB2/KDR/NAGLU/HYAL2/NKIRAS2/INPP5K/LPCAT1/BTBD9/ADGRF5
sterol metabolic process	BP	111	25	0.741141	ABCA1/APP/SCARB1/CETP/CYP1A2/DHCR24/FDPS/LCAT/LIPE/MVD/NFE2L1/PRKAA1/SMPD1/SQLE/TM7SF2/CUBN/APOL1/MBTPS1/CH25H/SNX17/PMVK/STARD3/ABCA5/CYP26B1/OSBPL5
protein folding	BP	183	42	0.741236	ARL2/BAG1/TBCB/DFFA/FKBP1A/DNAJB2/NKTR/P4HB/PFDN1/PFDN2/PFDN4/PFDN5/SNRNP70/HSPA13/DNAJC7/MOGS/AIP/PPIG/BAG4/CCT7/CCT4/CDC37/FKBP9/NUDCD3/HSPBP1/SDF2L1/PPIL2/FKBP8/DNAJC2/TOR1B/TOR2A/AHSP/SIL1/DNAJB14/DNAJC5/TXNDC5/PDRG1/AHSA2P/QSOX2/DNAJC25/HSP90AB4P/DNLZ
protein polymerization	BP	246	57	0.741582	ARL2/CASQ1/CDH5/CCR7/DIAPH2/DLG1/DMTN/GPX4/GSN/UBE2K/PFN1/PIK3R2/RPS3/SNCA/SPTB/SPTBN1/ZNF207/TUBA1A/NCK2/SSNA1/WASF1/LATS1/TMSB10/BAG4/RANBP9/ARPC4/TUBB4A/CDC42EP2/HAX1/AVIL/TRIOBP/CDC42EP1/FAM107A/TWF2/MSRB2/TUBG2/UBE2S/GIT1/RANGRF/PYCARD/TMOD4/HDGFL3/HAUS6/ABITRAM/HAUS2/MLST8/HAUS3/BAIAP2L2/ARPC5L/SCIN/ESAM/TRIM6/CAMSAP1/RICTOR/KANK3/CCDC57/MZT1
stem cell proliferation	BP	94	21	0.743009	BYSL/CD34/ACE/MECOM/HNRNPU/RBPJ/KDR/NF2/NOTCH1/PDCD2/TIAL1/VEGFC/YAP1/N4BP2L2/KAT7/BABAM1/SOX18/SOX17/CTC1/AGO3/YJEFN3
calcium-dependent cell-cell adhesion via plasma membrane cell adhesion molecules	BP	33	7	0.743446	CDH5/CDH8/CDH13/PCDHGC3/DCHS1/PCDH12/PCDHB16
regulation of T cell mediated cytotoxicity	BP	33	7	0.743446	CEACAM1/FCGR2B/HLA-DRA/KLRD1/NECTIN2/FADD/ULBP2
regulation of natural killer cell mediated immunity	BP	33	7	0.743446	AP1G1/CEACAM1/CRK/GFER/KLRD1/LAG3/NECTIN2
regulation of dendritic spine morphogenesis	BP	33	7	0.743446	EPHB2/PTEN/ARHGAP44/ARC/ABI3/CAPRIN2/SHANK3
vitamin transport	BP	33	7	0.743446	SCARB1/TCN2/CUBN/SLC2A8/CD320/C2orf83/STRA6
DNA strand elongation	BP	33	7	0.743446	LIG1/MRE11/POLD2/RUVBL1/MCRS1/UCHL5/ACTR5
regulation of systemic arterial blood pressure mediated by a chemical signal	BP	33	7	0.743446	ADRB1/ADRB2/CTSG/ACE/OXTR/RPS6KA2/SLC2A5
Schwann cell differentiation	BP	33	7	0.743446	ILK/LAMA2/LAMB2/NTRK2/SKI/PRX/SLC25A46
positive regulation of stem cell proliferation	BP	33	7	0.743446	HNRNPU/KDR/PDCD2/TIAL1/VEGFC/N4BP2L2/KAT7
regulation of T-helper cell differentiation	BP	33	7	0.743446	BCL6/HLA-DRA/HLX/SMAD7/TNFSF4/NFKBIZ/RC3H1
negative regulation of cellular response to insulin stimulus	BP	33	7	0.743446	PRKAA1/RPS6KB1/TSC2/SOCS1/LONP1/SLC27A4/INPP5K
dephosphorylation	BP	263	61	0.744568	ALPL/BGLAP/CALM3/CDH5/DUSP3/DUSP7/FKBP1A/INPP5A/INPP5B/PDGFRB/PIN1/PPM1B/PPM1G/PPP1CA/PTPA/PPP2R5A/PPP2R5B/PPP2R5D/PPP2R5E/PPP5C/PTEN/PTPN7/PTPN9/PTPN12/PTPRA/PTPRB/PTPRM/PTPRN2/SMPD1/STK11/STYX/TSC1/SYNJ1/SYNJ2/PPM1F/FIG4/PTPRU/CTDSP2/DUSP14/PTPN23/PPP1R16B/PHPT1/NT5C/INPP5K/DUSP23/PPP6R3/DUSP22/PDXP/PDP2/CTDSP1/CDK5RAP3/HDHD2/PLPP5/BOD1/TIMM50/TPTE2/PTPMT1/FRA10AC1/PPM1L/PGAM5/PTPRQ
actin filament bundle organization	BP	141	32	0.74489	ACTG1/RHOC/BRAF/S1PR1/DMTN/ITGB5/MYO1B/NF2/PFN1/PIK3R2/PLS1/CX3CL1/SRF/TSC1/BAG4/PPM1F/FAM107A/ARHGEF15/ARHGEF18/RGCC/RHOD/INPP5K/PDXP/CORO1B/SHTN1/MICAL1/BAIAP2L2/LIMD2/CGNL1/SHANK3/FAM171A1/RFLNB
protein N-linked glycosylation via asparagine	BP	24	5	0.744906	DAD1/DDOST/MGAT1/UBE2J1/NUDT14
fibroblast apoptotic process	BP	24	5	0.744906	BAK1/CASP7/MYC/API5/PRDM11
positive regulation of lamellipodium assembly	BP	24	5	0.744906	ACTR2/AVIL/TWF2/AUTS2/BRK1
positive regulation of chromosome segregation	BP	24	5	0.744906	HNRNPU/MAD2L1BP/SMC5/NCAPH2/RAD18
phototransduction	BP	24	5	0.744906	GNA11/GNGT2/TRPC3/UNC119/PITPNM1
liver regeneration	BP	24	5	0.744906	CCND1/CEBPB/GFER/SRSF1/GUCD1
T-helper 17 cell differentiation	BP	24	5	0.744906	SMAD7/RORA/STAT3/NFKBIZ/RC3H1
intracellular cholesterol transport	BP	24	5	0.744906	ABCA1/VPS51/VPS52/VPS4A/RELCH
regulation of leukocyte adhesion to vascular endothelial cell	BP	24	5	0.744906	ETS1/SELE/TRAF6/NFAT5/ZDHHC21
negative regulation of receptor-mediated endocytosis	BP	24	5	0.744906	ITGAV/LRPAP1/ATXN2/UNC119/UBQLN2
glycerophospholipid catabolic process	BP	24	5	0.744906	SCARB1/PLA2G6/PNPLA6/PNPLA8/GPCPD1
renal absorption	BP	24	5	0.744906	GSN/HBB/AKR1C3/HYAL2/MAGED2
negative regulation of miRNA metabolic process	BP	24	5	0.744906	HIF1A/PDGFB/REST/SRF/TENT2
microtubule anchoring	BP	24	5	0.744906	PCM1/GCC2/CEP43/HOOK3/CCDC120
positive regulation of neuroblast proliferation	BP	24	5	0.744906	HIF1A/NOTCH1/CX3CL1/VEGFC/ZNF335
endothelial cell chemotaxis	BP	24	5	0.744906	KDR/NOTCH1/RAB13/FGF18/CORO1B
protein maturation	BP	438	103	0.745763	ARL2/ASPH/BAD/BAG1/BAK1/CASP2/CASP7/TBCB/CTSG/ACE/DFFA/DHCR24/F8/FKBP1A/FXN/GALNT2/GCSH/GSN/GZMB/DNAJB2/INPP5B/MDM2/MEP1A/NAGLU/NDUFAB1/NKTR/NNAT/P4HB/PFDN1/PFDN2/PFDN4/PFDN5/PGK1/PLAT/PRCP/SRGN/MASP1/RPS6KA2/SNRNP70/HSPA13/THBD/TLL1/CLEC3B/DNAJC7/MOGS/OGT/MBTPS1/FADD/NOL3/AIP/PPIG/CIAO1/BAG4/RCE1/ZMPSTE24/STUB1/CCT7/CCT4/CDC37/FKBP9/NUDCD3/TSPAN15/HSPBP1/SDF2L1/PPIL2/FKBP8/DNAJC2/TOR1B/HTRA2/TOR2A/SPCS1/TMEM208/STOML2/DHH/APH1A/AHSP/CIAO2B/TESC/PARL/PSENEN/CARD18/AASDHPPT/NAA35/XPNPEP3/SIL1/CPLANE2/NAA16/DNAJB14/NAA25/DNAJC5/TXNDC5/PDRG1/TSPAN14/DOHH/OMA1/ISCA2/AHSA2P/QSOX2/TYSND1/BOLA3/DNAJC25/HSP90AB4P/DNLZ
fertilization	BP	107	24	0.745792	ATP1A4/BAX/BCL2L1/H3-3A/SMAD4/SNU13/PLAT/NECTIN2/TRPC3/TRPC6/ZFX/AAAS/HYAL3/ADAM20/UNC13B/CCT7/CCT4/ABHD2/PARK7/CECR2/KLK14/ACRBP/SPACA6/OVCH2
transforming growth factor beta production	BP	42	9	0.746031	BMPR1A/ATF2/LRRC32/HIF1A/ITGAV/ITGB8/SMAD4/CX3CL1/CD2AP
oocyte development	BP	42	9	0.746031	H3-3A/IGF1/RPS6KA2/ZFX/TUT4/YTHDC2/TUT7/PLD6/TDRD6
regulation of lipid storage	BP	42	9	0.746031	ABCA1/SCARB1/ITGAV/NR1H2/NR1H3/PLIN3/SIRT1/ALKBH7/OSBPL8
receptor clustering	BP	42	9	0.746031	CD81/DLG1/DVL1/GSN/SSNA1/GPHN/RER1/ZDHHC2/SHANK3
regulation of neuron apoptotic process	BP	175	40	0.7471	BAX/CCND1/BCL2L1/BDNF/BRAF/CASP2/CDC34/CEBPB/NQO1/FCGR2B/HIF1A/IL6ST/KDR/MAP3K11/NTRK2/PCDHGC3/PRKCI/RAD21/CCL2/CX3CL1/SNCA/TFAP2A/FZD1/UBE2M/SLC25A27/SIGMAR1/PARK7/PLXND1/ADNP/ATP13A2/SIRT1/HTRA2/HIPK2/OXR1/THAP11/NDNF/DNAJC5/TRAF7/AGAP2/VSTM2L
blood coagulation	BP	175	40	0.7471	ACTG1/CEACAM1/CAV1/CTSG/DGKA/DMTN/EPHB2/F8/FGL1/HBB/IL6ST/ILK/KRT1/LCK/P2RY1/PDGFB/PLAT/SLC4A1/SRF/STXBP3/TBXA2R/PRDX2/THBD/VWF/F2RL3/FIBP/TSPAN32/MYL12A/GNA13/ENPP4/MMRN1/BLOC1S4/FUNDC2/HPS6/SCUBE1/LNPK/WNT3A/HPS4/ADAMTS18/ANXA8
interferon-mediated signaling pathway	BP	77	17	0.74724	UBE2K/IFNGR2/MYD88/STAT2/NR1H2/IFITM1/FADD/EIF4E2/ISG15/TBKBP1/TANK/NR1H3/IFITM3/CDC37/GIGYF2/TRIM6/YTHDF3
negative regulation of protein modification by small protein conjugation or removal	BP	77	17	0.74724	ADGRB1/TSPO/CAV1/SMAD7/RPS3/RPS7/TAF1/OGT/PER2/ISG15/PARK7/UFL1/UBXN1/PINX1/MARCHF7/COPS9/SPOPL
ureteric bud development	BP	77	17	0.74724	DLG1/FOXD1/HOXB7/ILK/SMAD2/SMAD4/SMAD6/SMAD7/MYC/SALL1/WNT6/DCHS1/HS3ST3A1/GDF11/TMEM59L/CTNNBIP1/LZTS2
regulation of systemic arterial blood pressure	BP	64	14	0.74749	ADRB1/ADRB2/CTSG/ACE/GJA5/OXTR/PDGFB/PRCP/RPS6KA2/SLC2A5/TRPV1/KL/P2RX2/NAV2
epithelial tube morphogenesis	BP	280	65	0.747574	ACVRL1/APLNR/RHOB/COL4A1/DLG1/DVL1/DVL2/DVL3/EFNB2/MEGF8/EPHA2/FOXF1/FOXD1/HIF1A/HOXB7/RBPJ/CXCR2/ILK/KDR/SMAD4/MYC/NOTCH1/OPA1/PFN1/PODXL/PPP1CA/RALA/RPS7/SALL1/SKI/SRF/ST14/TIE1/TRAF6/TSC1/TSC2/WNT6/LUZP1/FZD1/TEAD2/DCHS1/HS3ST3A1/YAP1/DEAF1/GNA13/PHB2/PLXND1/TMEM59L/NPHP3/CECR2/SOX18/DLL4/AHI1/RASIP1/CTNNBIP1/VANGL2/SOX17/NDRG4/MMRN2/ESRP2/CCM2/LZTS2/WNT3A/RNF207/NRARP
negative regulation of cytokine production	BP	234	54	0.748311	BCL6/CEACAM1/BST2/TSPO/C1QBP/CD34/CCR7/EPHA2/EPHB2/FCGR2B/LRRC32/GSTP1/IGF1/IDO1/LAG3/LTF/SMAD7/MC1R/PPM1B/SRGN/RAD21/RELB/CX3CL1/SLAMF1/TIA1/TNFSF4/UFD1/BANF1/RPS6KA4/ATG12/RPS6KA5/HDAC9/KLF2/TUSC2/SYT11/MORC3/CD2AP/TRIB2/GIT1/RGCC/PYCARD/OTUD5/TWSG1/CARD18/ILRUN/CHID1/CUEDC2/NLRX1/CPTP/ITCH/IL33/C1QTNF3/NLRC3/MIR590
positive regulation of intracellular protein transport	BP	137	31	0.748617	CD81/GZMB/MDM2/MYO1C/OAZ1/OAZ2/PCM1/PIK3R2/PRKAA1/TPR/BAP1/CAMK1/HYAL2/NPEPPS/SAE1/BCAP31/ABLIM3/TARDBP/B3GAT3/BBC3/HTRA2/FIS1/ZDHHC2/CTDSPL2/MIEF1/EDEM2/UBL5/ZFAND1/HPS4/UBE2J2/TCAF2
pancreas development	BP	51	11	0.750394	BAD/BAK1/BMP6/FOXF1/SMAD2/RFX3/TCF7L2/CLOCK/GDF11/NPHP3/ZNF800
alpha-linolenic acid metabolic process	BP	10	2	0.750538	ACOT8/ELOVL1
positive regulation of protein deacetylation	BP	10	2	0.750538	SIRT1/BRMS1
negative regulation of myotube differentiation	BP	10	2	0.750538	BDNF/NOTCH1
actomyosin contractile ring organization	BP	10	2	0.750538	PDCD6IP/VPS4A
SA node cell to atrial cardiac muscle cell communication	BP	10	2	0.750538	GJA5/SCN5A
mitochondrial fragmentation involved in apoptotic process	BP	10	2	0.750538	BAX/FIS1
progesterone metabolic process	BP	10	2	0.750538	AKR1C3/STARD3
regulation of type B pancreatic cell proliferation	BP	10	2	0.750538	CDK4/WNT3A
regulation of vitamin metabolic process	BP	10	2	0.750538	AKR1C3/CD320
pyrimidine nucleotide-sugar transmembrane transport	BP	10	2	0.750538	SLC35A3/SLC35A4
epithelial cell proliferation involved in prostate gland development	BP	10	2	0.750538	NOTCH1/STK11
RISC complex assembly	BP	10	2	0.750538	TARBP2/AGO3
intracellular transport of virus	BP	10	2	0.750538	BST2/FMR1
TRIF-dependent toll-like receptor signaling pathway	BP	10	2	0.750538	MAP3K7/TRAF6
cysteine metabolic process	BP	10	2	0.750538	MPST/CSAD
regulation of peroxisome proliferator activated receptor signaling pathway	BP	10	2	0.750538	FABP5/SIRT1
macromolecule depalmitoylation	BP	10	2	0.750538	ABHD17A/ABHD13
rRNA base methylation	BP	10	2	0.750538	EMG1/TRMT112
cellular response to nitrogen starvation	BP	10	2	0.750538	GABARAPL2/MAP1LC3A
cellular response to nitrogen levels	BP	10	2	0.750538	GABARAPL2/MAP1LC3A
sphingosine biosynthetic process	BP	10	2	0.750538	SPTLC2/ACER3
sphingoid biosynthetic process	BP	10	2	0.750538	SPTLC2/ACER3
positive regulation of establishment of protein localization to telomere	BP	10	2	0.750538	CCT7/CCT4
regulation of somatic stem cell population maintenance	BP	10	2	0.750538	MYC/LBH
regulation of gene expression by genomic imprinting	BP	10	2	0.750538	ARID4A/ARID4B
chromatin looping	BP	10	2	0.750538	RAD21/SMC5
nuclear membrane disassembly	BP	10	2	0.750538	LPIN1/AKAP8L
glycolipid catabolic process	BP	10	2	0.750538	HEXA/NAGA
positive regulation of megakaryocyte differentiation	BP	10	2	0.750538	TESC/SCIN
dendritic cell apoptotic process	BP	10	2	0.750538	BCL2L1/CCR7
regulation of dendritic cell apoptotic process	BP	10	2	0.750538	BCL2L1/CCR7
xenobiotic export from cell	BP	10	2	0.750538	ABCA3/MIR186
regulation of smoothened signaling pathway involved in dorsal/ventral neural tube patterning	BP	10	2	0.750538	CPLANE2/GORAB
aromatic amino acid transport	BP	10	2	0.750538	SLC38A3/SLC36A4
cellular response to acidic pH	BP	10	2	0.750538	TRPV1/SLC38A3
pro-B cell differentiation	BP	10	2	0.750538	NOTCH1/FNIP1
Toll signaling pathway	BP	10	2	0.750538	MYD88/IRAK4
tRNA transcription	BP	10	2	0.750538	POLR2F/POLR2L
caveolin-mediated endocytosis	BP	10	2	0.750538	CAV1/UNC119
cellular response to ethanol	BP	10	2	0.750538	PRKAA1/TP53INP1
positive regulation of cellular respiration	BP	10	2	0.750538	PARK7/PRELID1
negative regulation of interleukin-17 production	BP	10	2	0.750538	TNFSF4/TUSC2
negative regulation of acute inflammatory response	BP	10	2	0.750538	FCGR2B/GSTP1
T-helper 2 cell cytokine production	BP	10	2	0.750538	CD81/DENND1B
regulation of T-helper 2 cell cytokine production	BP	10	2	0.750538	CD81/DENND1B
circadian sleep/wake cycle process	BP	10	2	0.750538	ADRB1/BTBD9
sleep	BP	10	2	0.750538	ADRB1/BTBD9
sulfate transport	BP	10	2	0.750538	SLC25A10/SLC25A11
regulation of presynaptic membrane potential	BP	10	2	0.750538	KCNJ8/KCNMB4
macrophage proliferation	BP	10	2	0.750538	CX3CL1/IL33
hypersensitivity	BP	10	2	0.750538	CCR7/FCGR2B
negative T cell selection	BP	10	2	0.750538	CD3E/CCR7
negative thymic T cell selection	BP	10	2	0.750538	CD3E/CCR7
nuclear pore complex assembly	BP	10	2	0.750538	AHCTF1/NUP107
plasma membrane fusion	BP	10	2	0.750538	TIE1/SPACA6
collagen-activated tyrosine kinase receptor signaling pathway	BP	10	2	0.750538	COL4A1/COL4A2
response to redox state	BP	10	2	0.750538	CLOCK/RNF7
glomerular basement membrane development	BP	10	2	0.750538	LAMB2/MPV17
positive regulation by host of viral genome replication	BP	10	2	0.750538	EEF1A1/YTHDC2
calcium ion transmembrane transport via high voltage-gated calcium channel	BP	10	2	0.750538	REM1/UBR3
UMP biosynthetic process	BP	10	2	0.750538	UCKL1/UCK1
positive regulation of myotube differentiation	BP	10	2	0.750538	CYP26B1/RBM24
positive regulation of brown fat cell differentiation	BP	10	2	0.750538	HNRNPU/METRNL
midbrain dopaminergic neuron differentiation	BP	10	2	0.750538	FZD1/WNT3A
regulation of skeletal muscle cell proliferation	BP	10	2	0.750538	SELENON/PAXBP1
positive regulation of extrinsic apoptotic signaling pathway in absence of ligand	BP	10	2	0.750538	PPP1CA/HTRA2
mesenchymal stem cell differentiation	BP	10	2	0.750538	REST/FZD1
alditol phosphate metabolic process	BP	10	2	0.750538	ABHD6/GK5
regulation of synapse maturation	BP	10	2	0.750538	CLSTN1/ARHGEF15
negative regulation of hormone biosynthetic process	BP	10	2	0.750538	ATP1A1/REST
regulation of vitamin D receptor signaling pathway	BP	10	2	0.750538	MN1/TRIM24
cellular response to mineralocorticoid stimulus	BP	10	2	0.750538	ACE/GPER1
self proteolysis	BP	10	2	0.750538	CAPN7/DHH
regulation of cardiac epithelial to mesenchymal transition	BP	10	2	0.750538	JAG1/NOTCH1
protein localization to ciliary membrane	BP	10	2	0.750538	ARL3/GGA1
regulation of lysosome organization	BP	10	2	0.750538	TMEM106B/FNIP1
response to cobalt ion	BP	10	2	0.750538	ATF1/D2HGDH
fructose 6-phosphate metabolic process	BP	10	2	0.750538	HK2/TALDO1
epithelial cell proliferation involved in lung morphogenesis	BP	10	2	0.750538	MAP2K2/SRSF6
positive regulation of astrocyte differentiation	BP	10	2	0.750538	IL6ST/NOTCH1
positive regulation of interleukin-13 production	BP	10	2	0.750538	TNFSF4/IL33
response to epinephrine	BP	10	2	0.750538	PENK/SNCA
mitochondrial tRNA modification	BP	10	2	0.750538	TRIT1/PUS1
mitochondrial RNA modification	BP	10	2	0.750538	TRIT1/PUS1
cell adhesion molecule production	BP	10	2	0.750538	CAV1/NOTCH1
regulation of adenylate cyclase-activating G protein-coupled receptor signaling pathway	BP	10	2	0.750538	GNAI2/ARRDC3
negative regulation of CD4-positive, alpha-beta T cell proliferation	BP	10	2	0.750538	TWSG1/ITCH
regulation of podosome assembly	BP	10	2	0.750538	GSN/MSN
olefinic compound metabolic process	BP	103	23	0.750658	BGLAP/BMP6/CYP1A1/CYP1A2/GPX1/GPX4/GSTM2/GSTP1/HSD17B1/LIPE/CYP4F3/REST/RDH16/HSD17B6/AKR1C3/ACOT8/STARD3/MGLL/PNPLA8/ABHD6/RDH14/ALOXE3/ELOVL1
action potential	BP	103	23	0.750658	ATP1A1/ATP2A2/CALM3/CAV1/DLG1/DMD/FMR1/GJA5/GNA11/GPER1/KCNJ8/NTRK2/PKP2/SCN4B/SCN5A/SLC4A3/YWHAH/NUP155/KCNMB4/RANGRF/USP53/TMEM161B/RNF207
inner ear development	BP	133	30	0.752475	JAG1/CEBPD/DVL1/DVL2/EPHB2/RBPJ/JAG2/KCNK3/MAF/MPV17/MSX1/MYO6/NAGLU/NOTCH1/PLS1/TFAP2A/DCHS1/MAPKAPK2/SLC25A27/TRIOBP/LRP10/CECR2/AHI1/MCOLN3/CHRNA10/CCM2/WNT3A/TMC1/SLC17A8/TPRN
regulation of actin filament organization	BP	226	52	0.75302	ACTG1/ARF1/RHOC/BRAF/CCR7/DLG1/S1PR1/DMTN/GMFB/GSN/NF2/PFN1/PIK3R2/CX3CL1/SPTB/SPTBN1/TSC1/NCK2/WASF1/LATS1/TMSB10/BAG4/GMFG/PPM1F/CDC42EP2/HAX1/AVIL/TRIOBP/CDC42EP1/TWF2/ARHGEF15/WASHC4/ARHGEF18/ARFIP1/RGCC/PYCARD/TMOD4/INPP5K/ABITRAM/AP1AR/BRK1/PDXP/CORO1B/MLST8/BAIAP2L2/ARPC5L/CGNL1/SHANK3/SCIN/ESAM/RICTOR/KANK3
negative regulation of leukocyte proliferation	BP	73	16	0.753974	BCL6/CEBPB/DLG1/FCGR2B/LRRC32/GSTP1/IDO1/PRKAR1A/PKN1/MAD1L1/TSPAN32/TWSG1/MARCHF7/ITCH/IL33/RC3H1
acute inflammatory response	BP	73	16	0.753974	A2M/CEBPB/CCR7/F8/FCGR2B/FFAR2/GSTP1/IL6ST/CXCR2/PRCP/TNFSF4/TRPV1/PARK7/RHBDD3/CTNNBIP1/C2CD4B
selective autophagy	BP	86	19	0.754286	ADRB2/GAA/LGALS8/TSC2/OGT/STBD1/SPTLC2/RNF41/CDC37/PHB2/ATG14/UFL1/WIPI2/HTRA2/TEX264/ATG2B/RETREG2/ATG4D/LRSAM1
positive regulation of protein localization to nucleus	BP	86	19	0.754286	NGFR/PIK3R2/STK11/TCF7L2/TPR/HYAL2/YAP1/MCRS1/CCT7/CCT4/KAT7/PARK7/TARDBP/CD2AP/CARD10/PINX1/CDK5RAP3/ORMDL3/PYHIN1
RNA methylation	BP	86	19	0.754286	SNRPB/SNRPD2/TARBP1/WTAP/EMG1/WDR4/TRMT2A/ZCCHC4/RBM15B/MRM2/TRMT112/TRMT13/DALRD3/MRM3/TRMT11/CBLL1/TRMT1L/TRMT61A/TRMT10B
intracellular receptor signaling pathway	BP	289	67	0.754373	BIRC3/C1QBP/CAV1/NR2F6/ESRRA/FABP5/GPER1/HDAC1/KCNJ8/MN1/MYD88/CNOT2/PRCP/PKN1/RORA/SAFB/SEC14L1/STAT3/MAP3K7/TARBP2/TSPAN6/TMF1/TRAF6/UFD1/NR1H2/YWHAH/AKR1C3/RIOK3/TRIM24/LATS1/CLOCK/SAFB2/PUM1/USP15/NR1H3/KLF2/YAP1/TADA3/NCOA2/DDX17/TRIM16/PARK7/PHB2/PUM2/UFL1/SIRT1/RBFOX2/ANKRD17/PYCARD/STRN3/NOP53/IRAK4/SLC15A3/CYP26B1/VPS18/CALCOCO1/ALOXE3/TNIP2/NLRX1/CPTP/LBH/ITCH/ZDHHC12/GBP5/LACC1/ZNF366/NLRC3
nucleobase-containing small molecule metabolic process	BP	493	116	0.754919	ACAT1/ADA/ADSL/AK1/NUDT2/APRT/ATP5F1B/ATP5F1D/ATP5MC1/ATP5MC2/ATP5MC3/ATP5PO/BAD/TSPO/CNP/COX11/NQO1/DLG1/DPAGT1/DTYMK/EPHA2/ERH/FHIT/GCDH/GUCA1B/GUK1/IDO1/ITPA/MGAT1/NUDT1/MVD/MYH3/NDUFA1/NDUFA2/NDUFA5/NDUFA7/NDUFA8/NDUFAB1/NDUFB2/NDUFB7/NDUFB8/NDUFB9/NDUFC1/NDUFV1/NDUFS4/NDUFS6/NDUFS8/NME2/NME3/NME4/NPR1/NTHL1/OGG1/OPA1/PDE2A/PDE9A/PDHB/PGM3/PMM1/PPAT/RORA/SNCA/SULT1A2/SULT1A1/TALDO1/SLC25A16/TPST2/ACOT8/DNPH1/ATP5MG/PMVK/ACOT2/NUDT4/NUDT5/PARK7/ACOT7/ENPP4/NT5C2/DIP2A/SLC35A3/ICMT/PGLS/SULT1C4/SULT1B1/MACROD1/NT5C/STOML2/FIS1/NDUFA13/NDUFB11/UCKL1/ACSM5/RPTOR/FIGNL1/MCCC2/MLST8/ELOVL1/NADK/ANTKMT/DCTPP1/NUDT18/FLAD1/COASY/UCK1/SLC25A25/AFMID/NDUFA11/NAXE/NADK2/LRGUK/LACC1/IDO2/NUDT8/NUDT14/NDUFS7/UQCC3
tube development	BP	910	217	0.755534	AAMP/ABCA3/ACAT1/ACTG1/ACVRL1/ADA/JAG1/APLNR/RHOB/ATP5F1B/ADGRB1/BAK1/BAX/CEACAM1/BMPR1A/BSG/CAV1/KRIT1/CD34/CDH5/CDH13/CDKN1A/CCR3/COL4A1/COL4A2/ATF2/CSPG4/CYP1A1/CYP1A2/ACE/DLG1/DVL1/DVL2/DVL3/S1PR1/EFNB2/MEGF8/EPHA2/ELK3/EPHB2/ETS1/FOXF1/FOXF2/FOXD1/FUT1/GAB1/GJA5/GPR4/GPX1/HIF1A/HK2/HLX/HOXB7/ID1/IGFBP5/RBPJ/IL6ST/CXCR2/ILK/ITGA3/ITGAV/ITGB8/KDR/KRT1/LOX/LOXL2/SMAD2/SMAD4/SMAD6/SMAD7/MAP3K3/MEOX2/MYC/NAGLU/NGFR/NOTCH1/NOTCH3/NPR1/NTRK2/OPA1/OXTR/PDGFRB/PFN1/PGK1/PIK3C2A/PKNOX1/PLCG1/PLXNA2/PODXL/PPP1CA/PRCP/MAP2K2/PTPRB/PTPRM/RALA/RORA/RPS7/RRAS/VPS52/SALL1/CCL2/CX3CL1/SRSF6/SKI/SPARC/SRF/ST14/STAT3/TBXA2R/TEK/TIE1/CLDN5/TRAF6/TSC1/TSC2/VEGFC/WARS1/WNT6/VEZF1/LUZP1/FZD1/FZD4/TEAD2/PIK3R3/DCHS1/ADAM15/FGF18/APLN/SGPL1/PLOD3/SH2D2A/CBFA2T2/HS6ST1/QKI/VPS4B/TRAF4/HDAC9/HS3ST3A1/GDF11/RAMP2/PAK4/KLF2/YAP1/TAB1/DEAF1/AGR2/GNA13/PHB2/VASH1/EPN2/PAXIP1/PLXND1/SIRT1/POFUT1/RPL13A/FKBP8/TMEM59L/PPP1R16B/NPHP3/CECR2/NKIRAS2/RGCC/HIPK2/CARD10/EPN1/EGFL7/TNFRSF12A/SOX18/ROBO4/DLL4/EGLN1/AHI1/RASIP1/RNF220/TMEM100/STAB2/FOXJ2/MYDGF/CTNNBIP1/ADAMTS9/SELENON/VANGL2/RHOJ/JCAD/EPB41L5/PROK2/TNMD/STRA6/SOX17/NIBAN2/NDRG4/CPLANE2/NDNF/MMRN2/ESRP2/COL18A1/APOLD1/CCM2/JAM3/ANGPTL6/LZTS2/RSPO3/WNT3A/TSPAN18/GORAB/LRG1/NAXE/CLEC14A/ARID2/ADGRF5/EMC10/JMJD8/YJEFN3/RNF207/MIR126/NRARP/ECSCR
excitatory postsynaptic potential	BP	60	13	0.755592	ADRB2/APP/DVL1/PTEN/SNCA/STX1A/TRPV1/P2RX2/ZMYND8/NLGN3/CHRNA10/SHANK3/STX1B
flagellated sperm motility	BP	60	13	0.755592	ATP1A4/INPP5B/TMF1/DNAH11/VPS13A/TTLL3/CFAP43/RSPH6A/TPGS1/SLC9B2/CFAP58/TTC21A/ENKUR
sperm motility	BP	60	13	0.755592	ATP1A4/INPP5B/TMF1/DNAH11/VPS13A/TTLL3/CFAP43/RSPH6A/TPGS1/SLC9B2/CFAP58/TTC21A/ENKUR
defense response to virus	BP	264	61	0.755668	BCL2L1/BST2/C1QBP/IFIT2/IFIT3/IFNGR2/ISG20/KCNJ8/MYD88/NCBP1/PPM1B/PRF1/SEC14L1/STAT2/TARBP2/TSPAN6/TRAF6/UFD1/IFITM1/FCN3/HYAL2/FADD/RIOK3/ATG12/ISG15/TBKBP1/TANK/TSPAN32/TRIM13/ZMPSTE24/IFITM3/DDX17/USP20/PHB2/NT5C2/MORC3/PYCARD/MARCHF2/POLR3K/EXOSC4/ATAD3A/UBE2W/NCBP3/EXOC1/EXOSC5/ILRUN/RNF26/NLRX1/CPTP/TRIM7/ITCH/TRIM52/ZDHHC12/RAB2B/IL33/GBP5/TRIM6/POLR3H/NLRC3/PDE12/ELMOD2
defense response to symbiont	BP	264	61	0.755668	BCL2L1/BST2/C1QBP/IFIT2/IFIT3/IFNGR2/ISG20/KCNJ8/MYD88/NCBP1/PPM1B/PRF1/SEC14L1/STAT2/TARBP2/TSPAN6/TRAF6/UFD1/IFITM1/FCN3/HYAL2/FADD/RIOK3/ATG12/ISG15/TBKBP1/TANK/TSPAN32/TRIM13/ZMPSTE24/IFITM3/DDX17/USP20/PHB2/NT5C2/MORC3/PYCARD/MARCHF2/POLR3K/EXOSC4/ATAD3A/UBE2W/NCBP3/EXOC1/EXOSC5/ILRUN/RNF26/NLRX1/CPTP/TRIM7/ITCH/TRIM52/ZDHHC12/RAB2B/IL33/GBP5/TRIM6/POLR3H/NLRC3/PDE12/ELMOD2
regulation of microtubule cytoskeleton organization	BP	146	33	0.756107	APC/ARL2/CDH5/CLTC/GNAI1/HNRNPU/CHMP1A/PRKAA1/RPS3/ATXN7/SNCA/TPR/VPS4B/KATNB1/TUBB4A/SPAG5/GAS2L1/FAM107A/SENP6/GIT1/RANGRF/GPSM2/HDGFL3/STMN3/HAUS6/HAUS2/HAUS3/CEP97/CHMP6/WNT3A/CHMP7/CAMSAP1/SASS6
synapse assembly	BP	146	33	0.756107	APP/ADGRB1/BDNF/CRK/DVL1/EPHB2/GABRB3/KCNJ8/NTRK2/OXTR/PTEN/NECTIN1/SNCA/FZD1/OGT/SPOCK2/LZTS1/CLSTN1/ARHGEF15/PLXND1/ADNP/FLRT3/ZDHHC2/ABI3/NLGN3/PCDHB16/LRFN4/LRFN3/ZDHHC12/SHANK3/WNT3A/SLC25A46/LRRC4B
regulation of transferase activity	BP	572	135	0.757239	ADRB2/APC/APP/BAD/CCND1/CEACAM1/CALM3/CAV1/CCND3/CCNG2/CCNT2/CDKN1A/CDKN1C/CDKN2D/CCR7/ACE/DUSP3/DUSP7/DVL1/DVL2/DVL3/EEF1A1/EPHA2/EPHB2/GH1/GSTP1/HNRNPA2B1/HNRNPD/HNRNPU/IGF1/KDR/LTF/SMAD7/MAP3K5/MAP3K10/MAP3K11/MRE11/MYC/NTRK2/PDGFB/PDGFRB/PIK3R2/PIN1/PPP2R5A/PRKAR1A/PRKAR2A/PRKAR2B/MAP2K2/PTEN/PTPRB/QARS1/MAP4K2/RBL1/RFC2/RFC5/RPS3/RPS7/SMPD1/SNCA/STK11/MAP3K7/TARBP2/TEK/TIE1/TRAF2/TRAF6/TSC2/WARS1/AXIN1/PIK3R3/CAMK1/HYAL2/TNFRSF10A/CCNK/BANF1/FGF18/LDB2/UNC119/LATS1/MAP3K13/TRAF4/PPM1F/TELO2/ABI1/HIPK3/TOPORS/TAB1/CCT4/CAMKK2/JTB/CEP43/CDC37/PKIG/PARK7/PHB2/ATG14/TAB2/SIRT1/UBE2S/TRIB2/RGCC/PHPT1/PYCARD/CARD10/SERTAD1/NOX4/FZR1/INPP5K/ETAA1/RASIP1/PINX1/PIH1D1/TCIM/DUSP22/RPTOR/ARRDC3/ZFYVE28/RAP2C/AIDA/CHMP6/PRKRIP1/CDK5RAP3/SH3BP5L/VPS25/ZGPAT/OSBPL8/AGAP2/ANKRD54/PRRC1/CACUL1/ZNF675/CCNY/SPDYA/JMJD8/PTPRQ
cell-cell adhesion mediated by integrin	BP	15	3	0.7574	ADA/CD3E/PODXL
regulation of hydrogen peroxide metabolic process	BP	15	3	0.7574	SNCA/PRDX2/NOXO1
regulation of endothelial cell development	BP	15	3	0.7574	CDH5/CLDN5/ZDHHC21
regulation of establishment of endothelial barrier	BP	15	3	0.7574	CDH5/CLDN5/ZDHHC21
regulation of autophagosome maturation	BP	15	3	0.7574	ADRB2/ATG12/TECPR1
trophoblast cell migration	BP	15	3	0.7574	C1QBP/ACVR1C/YTHDF3
vitamin transmembrane transport	BP	15	3	0.7574	SCARB1/C2orf83/STRA6
positive regulation of triglyceride metabolic process	BP	15	3	0.7574	SCARB1/NR1H2/NR1H3
regulation of neurotransmitter uptake	BP	15	3	0.7574	SNCA/PER2/SLC17A8
growth plate cartilage development	BP	15	3	0.7574	ATF2/THBS3/ZMPSTE24
regulation of cell communication by electrical coupling	BP	15	3	0.7574	CALM3/CAV1/GJA5
peptide cross-linking	BP	15	3	0.7574	KRT1/ABCA7/NDNF
ectopic germ cell programmed cell death	BP	15	3	0.7574	BAX/BCL2L1/CASP2
regulation of antigen processing and presentation	BP	15	3	0.7574	CCR7/FCGR2B/PYCARD
COPII-coated vesicle cargo loading	BP	15	3	0.7574	SEC13/SEC24A/SEC31A
organelle inheritance	BP	15	3	0.7574	MAP2K2/STK25/VCPIP1
Golgi inheritance	BP	15	3	0.7574	MAP2K2/STK25/VCPIP1
regulation of T-helper 17 cell differentiation	BP	15	3	0.7574	SMAD7/NFKBIZ/RC3H1
positive regulation of glycogen metabolic process	BP	15	3	0.7574	IGF1/EPM2AIP1/PPP1R3E
negative regulation of cell division	BP	15	3	0.7574	MYC/VPS4A/TEX14
regulation of nucleobase-containing compound transport	BP	15	3	0.7574	TPR/CPSF6/AKAP8L
synaptic vesicle fusion to presynaptic active zone membrane	BP	15	3	0.7574	STX1A/SNAP29/STX1B
vesicle fusion to plasma membrane	BP	15	3	0.7574	STX1A/SNAP29/STX1B
detection of stimulus involved in sensory perception of pain	BP	15	3	0.7574	NR2F6/TRPV1/ASIC3
nucleosome disassembly	BP	15	3	0.7574	SMARCC2/GRWD1/ARID2
mitotic intra-S DNA damage checkpoint signaling	BP	15	3	0.7574	ATF2/MRE11/MUS81
N-terminal protein amino acid acetylation	BP	15	3	0.7574	NAA35/NAA16/NAA25
response to hepatocyte growth factor	BP	15	3	0.7574	CRK/GAB1/BCAR1
positive regulation of behavior	BP	15	3	0.7574	MC1R/PENK/STRA6
negative regulation of smooth muscle cell differentiation	BP	15	3	0.7574	NFATC1/PDGFB/ANKRD17
negative regulation of glycolytic process	BP	15	3	0.7574	SLC4A1/STAT3/GIT1
fibrinolysis	BP	15	3	0.7574	KRT1/PLAT/THBD
regulation of intrinsic apoptotic signaling pathway in response to DNA damage by p53 class mediator	BP	15	3	0.7574	SIRT1/TRIAP1/MARCHF7
alditol metabolic process	BP	15	3	0.7574	GALK1/GK5/PGP
membrane depolarization during cardiac muscle cell action potential	BP	15	3	0.7574	SCN4B/SCN5A/RANGRF
relaxation of cardiac muscle	BP	15	3	0.7574	ATP1A1/GSN/GSTM2
V(D)J recombination	BP	15	3	0.7574	TCF3/XRCC4/CYREN
neuron apoptotic process	BP	218	50	0.757923	APP/BAX/CCND1/BCL2L1/BDNF/BRAF/CASP2/CASP7/CDC34/CEBPB/ATF2/NQO1/ATN1/FCGR2B/GPX1/HIF1A/IL6ST/KDR/MAP3K5/MAP3K11/NGFR/NTRK2/PCDHGC3/PRKCI/RAD21/CCL2/CX3CL1/SNCA/TFAP2A/TUBA1A/FZD1/FADD/UBE2M/SLC25A27/SIGMAR1/PARK7/PLXND1/ADNP/ATP13A2/SIRT1/HTRA2/HIPK2/USP53/OXR1/THAP11/NDNF/DNAJC5/TRAF7/AGAP2/VSTM2L
platelet activation	BP	112	25	0.757953	ACTG1/CEACAM1/CTSG/DGKA/FGL1/HBB/IL6ST/ILK/LCK/P2RY1/PDGFB/SRF/STXBP3/THBD/VWF/F2RL3/FIBP/TSPAN32/MYL12A/GNA13/MMRN1/BLOC1S4/FUNDC2/WNT3A/ADAMTS18
membrane repolarization	BP	38	8	0.75845	ATP1A1/CAV1/GJA5/KCNJ8/SCN4B/SCN5A/ZMPSTE24/RNF207
negative regulation of osteoblast differentiation	BP	38	8	0.75845	IGFBP5/SMAD6/NOTCH1/SKI/VEGFC/LIMD1/TWSG1/RIOX1
response to testosterone	BP	38	8	0.75845	BGLAP/TSPO/NQO1/MSN/RPS6KB1/TBXA2R/SIRT1/XRN1
glycogen biosynthetic process	BP	38	8	0.75845	AGL/GYG1/IGF1/PPP1CA/PER2/EPM2AIP1/INPP5K/PPP1R3E
glucan biosynthetic process	BP	38	8	0.75845	AGL/GYG1/IGF1/PPP1CA/PER2/EPM2AIP1/INPP5K/PPP1R3E
ovulation cycle process	BP	38	8	0.75845	A2M/CASP2/NOTCH1/NRIP1/FZD4/SGPL1/SIRT1/PLEKHA1
phospholipid catabolic process	BP	38	8	0.75845	SCARB1/PLCG1/SMPD1/PLA2G6/PNPLA6/PNPLA8/GPCPD1/ABHD6
positive regulation of bone mineralization	BP	38	8	0.75845	ADRB2/BMP6/BMPR1A/LTF/TFAP2A/KL/ISG15/ATRAID
mesenchymal cell proliferation	BP	38	8	0.75845	ARHGAP5/BMPR1A/FOXF1/KDR/MSX1/MYC/DCHS1/CTNNBIP1
inosine metabolic process	BP	5	1	0.758871	ADA
purine deoxyribonucleoside metabolic process	BP	5	1	0.758871	ADA
cilium disassembly	BP	5	1	0.758871	RRP7A
DNA replication-dependent chromatin assembly	BP	5	1	0.758871	RBBP4
positive regulation of autophagosome maturation	BP	5	1	0.758871	ADRB2
regulation of endosome organization	BP	5	1	0.758871	SYNJ1
negative regulation of digestive system process	BP	5	1	0.758871	NR1H3
regulation of myeloid dendritic cell activation	BP	5	1	0.758871	TSPAN32
ceramide 1-phosphate transport	BP	5	1	0.758871	CPTP
protein localization to endoplasmic reticulum exit site	BP	5	1	0.758871	BCAP31
lens fiber cell morphogenesis	BP	5	1	0.758871	EPHA2
intestinal stem cell homeostasis	BP	5	1	0.758871	ZNHIT1
response to disaccharide	BP	5	1	0.758871	NAGLU
plasma membrane raft assembly	BP	5	1	0.758871	CAV1
positive regulation of sequestering of triglyceride	BP	5	1	0.758871	PLIN3
threonine metabolic process	BP	5	1	0.758871	SDSL
negative regulation of lens fiber cell differentiation	BP	5	1	0.758871	SPRED3
G protein-coupled opioid receptor signaling pathway	BP	5	1	0.758871	SIGMAR1
glucuronate catabolic process	BP	5	1	0.758871	AKR1A1
glucuronate catabolic process to xylulose 5-phosphate	BP	5	1	0.758871	AKR1A1
positive regulation of male gonad development	BP	5	1	0.758871	DHX37
neural crest cell migration involved in autonomic nervous system development	BP	5	1	0.758871	SEMA3F
positive regulation of dendritic cell antigen processing and presentation	BP	5	1	0.758871	CCR7
positive regulation of Golgi to plasma membrane protein transport	BP	5	1	0.758871	RACK1
metanephric nephron tubule epithelial cell differentiation	BP	5	1	0.758871	YAP1
regulation of metanephric nephron tubule epithelial cell differentiation	BP	5	1	0.758871	YAP1
regulation of modification of postsynaptic actin cytoskeleton	BP	5	1	0.758871	CTTNBP2
prostate glandular acinus morphogenesis	BP	5	1	0.758871	FRS2
prostate epithelial cord arborization involved in prostate glandular acinus morphogenesis	BP	5	1	0.758871	FRS2
dense core granule exocytosis	BP	5	1	0.758871	UNC13B
negative regulation of dendrite development	BP	5	1	0.758871	ZNF296
response to Thyroglobulin triiodothyronine	BP	5	1	0.758871	NCOA2
positive regulation of mitotic sister chromatid segregation	BP	5	1	0.758871	MAD2L1BP
scaRNA localization to Cajal body	BP	5	1	0.758871	CCT4
positive regulation of RNA export from nucleus	BP	5	1	0.758871	CPSF6
fucose catabolic process	BP	5	1	0.758871	FUT1
L-fucose metabolic process	BP	5	1	0.758871	FUT1
L-fucose catabolic process	BP	5	1	0.758871	FUT1
regulation of renal sodium excretion	BP	5	1	0.758871	NPR1
nucleotide-excision repair, DNA gap filling	BP	5	1	0.758871	POLD1
uterus morphogenesis	BP	5	1	0.758871	STRA6
regulation of chloride transport	BP	5	1	0.758871	GABRE
positive regulation of MHC class I biosynthetic process	BP	5	1	0.758871	IL33
histidine catabolic process	BP	5	1	0.758871	CARNMT1
regulation of T cell activation via T cell receptor contact with antigen bound to MHC molecule on antigen presenting cell	BP	5	1	0.758871	CD81
regulation of Cdc42 protein signal transduction	BP	5	1	0.758871	ABCA1
histone H2A acetylation	BP	5	1	0.758871	MSL3
progesterone biosynthetic process	BP	5	1	0.758871	STARD3
negative regulation of endoplasmic reticulum stress-induced eIF2 alpha phosphorylation	BP	5	1	0.758871	NCK2
protein unfolding	BP	5	1	0.758871	PEX1
positive regulation of CD8-positive, alpha-beta T cell differentiation	BP	5	1	0.758871	CBFB
microtubule nucleation by microtubule organizing center	BP	5	1	0.758871	MZT1
adenylate cyclase-activating dopamine receptor signaling pathway	BP	5	1	0.758871	GNB1
negative regulation of collagen biosynthetic process	BP	5	1	0.758871	NOTCH1
regulation of histone deacetylation	BP	5	1	0.758871	SIRT1
positive regulation of histone deacetylation	BP	5	1	0.758871	SIRT1
protein geranylgeranylation	BP	5	1	0.758871	PGGT1B
non-canonical Wnt signaling pathway via JNK cascade	BP	5	1	0.758871	DVL3
adenylate cyclase-activating adrenergic receptor signaling pathway involved in heart process	BP	5	1	0.758871	GNAI2
regulation of respiratory burst involved in inflammatory response	BP	5	1	0.758871	RPS19
negative regulation of respiratory burst	BP	5	1	0.758871	RPS19
regulation of hexokinase activity	BP	5	1	0.758871	BAD
DNA ligation involved in DNA repair	BP	5	1	0.758871	XRCC4
histone H3 acetylation	BP	5	1	0.758871	MAP3K7
icosanoid catabolic process	BP	5	1	0.758871	CYP4F3
negative regulation of B cell receptor signaling pathway	BP	5	1	0.758871	FCGR2B
negative regulation of neutrophil activation	BP	5	1	0.758871	FCGR2B
glyoxylate metabolic process	BP	5	1	0.758871	GRHPR
flavin-containing compound metabolic process	BP	5	1	0.758871	FLAD1
exocyst localization	BP	5	1	0.758871	EXOC3L1
mineralocorticoid secretion	BP	5	1	0.758871	BMP6
aldosterone secretion	BP	5	1	0.758871	BMP6
regulation of mineralocorticoid secretion	BP	5	1	0.758871	BMP6
regulation of aldosterone secretion	BP	5	1	0.758871	BMP6
positive regulation of interleukin-18 production	BP	5	1	0.758871	GBP5
cytolysis in another organism	BP	5	1	0.758871	GBP5
positive regulation of pyroptosis	BP	5	1	0.758871	GBP5
AIM2 inflammasome complex assembly	BP	5	1	0.758871	GBP5
post-chaperonin tubulin folding pathway	BP	5	1	0.758871	TBCB
negative regulation of filopodium assembly	BP	5	1	0.758871	ARHGAP44
negative regulation of cell volume	BP	5	1	0.758871	SHANK3
immune complex clearance	BP	5	1	0.758871	FCGR2B
positive regulation of amyloid fibril formation	BP	5	1	0.758871	APP
regulation of caveolin-mediated endocytosis	BP	5	1	0.758871	UNC119
interneuron migration	BP	5	1	0.758871	LHX6
tangential migration from the subventricular zone to the olfactory bulb	BP	5	1	0.758871	SRF
negative regulation of establishment of protein localization to mitochondrion	BP	5	1	0.758871	BAG4
regulation of branching morphogenesis of a nerve	BP	5	1	0.758871	MAP3K13
positive regulation of hypersensitivity	BP	5	1	0.758871	CCR7
pyrimidine deoxyribonucleotide biosynthetic process	BP	5	1	0.758871	DTYMK
negative regulation of trophoblast cell migration	BP	5	1	0.758871	ACVR1C
pronephros development	BP	5	1	0.758871	AHI1
pattern specification involved in kidney development	BP	5	1	0.758871	FOXD1
renal system pattern specification	BP	5	1	0.758871	FOXD1
galactose catabolic process	BP	5	1	0.758871	GALK1
catechol-containing compound catabolic process	BP	5	1	0.758871	COMT
dopamine catabolic process	BP	5	1	0.758871	COMT
catecholamine catabolic process	BP	5	1	0.758871	COMT
osteoclast fusion	BP	5	1	0.758871	CD81
positive regulation of metallopeptidase activity	BP	5	1	0.758871	STAT3
response to Gram-positive bacterium	BP	5	1	0.758871	NFKBIZ
endocardial cushion fusion	BP	5	1	0.758871	CPLANE2
regulation of glucocorticoid receptor signaling pathway	BP	5	1	0.758871	CLOCK
citrate metabolic process	BP	5	1	0.758871	IREB2
regulation of macrophage proliferation	BP	5	1	0.758871	IL33
cornea development in camera-type eye	BP	5	1	0.758871	WNT6
dehydroascorbic acid transport	BP	5	1	0.758871	SLC2A8
regulation of protein localization to microtubule	BP	5	1	0.758871	ABHD17A
negative regulation of protein localization to microtubule	BP	5	1	0.758871	ABHD17A
vacuolar proton-transporting V-type ATPase complex assembly	BP	5	1	0.758871	VMA21
hydrogen sulfide metabolic process	BP	5	1	0.758871	MPST
renal water absorption	BP	5	1	0.758871	HYAL2
determination of dorsal/ventral asymmetry	BP	5	1	0.758871	AIDA
negative regulation of CREB transcription factor activity	BP	5	1	0.758871	ADGRG3
spinal cord association neuron differentiation	BP	5	1	0.758871	WNT3A
mitotic sister chromatid cohesion, centromeric	BP	5	1	0.758871	BOD1
microglial cell activation involved in immune response	BP	5	1	0.758871	IL33
positive regulation of I-kappaB phosphorylation	BP	5	1	0.758871	CX3CL1
regulation of skeletal muscle tissue regeneration	BP	5	1	0.758871	SPAAR
androgen catabolic process	BP	5	1	0.758871	HSD17B6
10-formyltetrahydrofolate metabolic process	BP	5	1	0.758871	AASDHPPT
myosin filament organization	BP	5	1	0.758871	DAPK3
tricuspid valve morphogenesis	BP	5	1	0.758871	BMPR1A
norepinephrine biosynthetic process	BP	5	1	0.758871	KL
synaptic vesicle recycling via endosome	BP	5	1	0.758871	AP1G1
egg activation	BP	5	1	0.758871	PLAT
positive regulation of translation in response to endoplasmic reticulum stress	BP	5	1	0.758871	NCK2
cytosolic ribosome assembly	BP	5	1	0.758871	C1QBP
regulation of DNA topoisomerase (ATP-hydrolyzing) activity	BP	5	1	0.758871	HNRNPU
positive regulation of DNA topoisomerase (ATP-hydrolyzing) activity	BP	5	1	0.758871	HNRNPU
positive regulation of deoxyribonuclease activity	BP	5	1	0.758871	RPS3
regulation of membrane tubulation	BP	5	1	0.758871	ASAP1
pyrimidine nucleoside monophosphate catabolic process	BP	5	1	0.758871	NT5C
pyrimidine deoxyribonucleoside monophosphate catabolic process	BP	5	1	0.758871	NT5C
dUMP metabolic process	BP	5	1	0.758871	NT5C
thymidine metabolic process	BP	5	1	0.758871	DTYMK
pyrimidine deoxyribonucleoside metabolic process	BP	5	1	0.758871	DTYMK
phospholipase C-activating dopamine receptor signaling pathway	BP	5	1	0.758871	GNA11
positive regulation of neurotransmitter uptake	BP	5	1	0.758871	SLC17A8
bundle of His cell-Purkinje myocyte adhesion involved in cell communication	BP	5	1	0.758871	PKP2
dTMP metabolic process	BP	5	1	0.758871	NT5C
negative regulation of heterochromatin formation	BP	5	1	0.758871	PHF8
negative regulation of heterochromatin organization	BP	5	1	0.758871	PHF8
negative regulation of chromatin organization	BP	5	1	0.758871	PHF8
regulation of smooth muscle cell chemotaxis	BP	5	1	0.758871	CORO1B
negative regulation of dendritic spine morphogenesis	BP	5	1	0.758871	PTEN
regulation of protein kinase C activity	BP	5	1	0.758871	TCIM
positive regulation of protein kinase C activity	BP	5	1	0.758871	TCIM
negative regulation of response to tumor cell	BP	5	1	0.758871	CEACAM1
negative regulation of immune response to tumor cell	BP	5	1	0.758871	CEACAM1
necroptotic signaling pathway	BP	5	1	0.758871	FADD
negative regulation of interferon-alpha production	BP	5	1	0.758871	NLRC3
intracellular sphingolipid homeostasis	BP	5	1	0.758871	ORMDL3
myoblast fate commitment	BP	5	1	0.758871	TCF7L2
embryonic retina morphogenesis in camera-type eye	BP	5	1	0.758871	HIPK2
regulation of t-circle formation	BP	5	1	0.758871	SLX4
regulation of protein localization to lysosome	BP	5	1	0.758871	LAMTOR1
long-chain fatty acid catabolic process	BP	5	1	0.758871	CYP4F3
regulation of phosphatidylcholine biosynthetic process	BP	5	1	0.758871	LPCAT1
negative regulation of acute inflammatory response to antigenic stimulus	BP	5	1	0.758871	FCGR2B
retinal pigment epithelium development	BP	5	1	0.758871	TMEM135
norepinephrine uptake	BP	5	1	0.758871	SNCA
extracellular matrix-cell signaling	BP	5	1	0.758871	FZD4
cell chemotaxis to fibroblast growth factor	BP	5	1	0.758871	FGF18
endothelial cell chemotaxis to fibroblast growth factor	BP	5	1	0.758871	FGF18
regulation of cell chemotaxis to fibroblast growth factor	BP	5	1	0.758871	FGF18
regulation of endothelial cell chemotaxis to fibroblast growth factor	BP	5	1	0.758871	FGF18
positive regulation of epithelial cell proliferation involved in lung morphogenesis	BP	5	1	0.758871	SRSF6
postsynaptic density protein 95 clustering	BP	5	1	0.758871	ZMYND8
retinal bipolar neuron differentiation	BP	5	1	0.758871	NAGLU
pentose-phosphate shunt, non-oxidative branch	BP	5	1	0.758871	TALDO1
mesenchyme migration	BP	5	1	0.758871	FOXF1
positive regulation of mast cell chemotaxis	BP	5	1	0.758871	VEGFC
negative regulation of lamellipodium organization	BP	5	1	0.758871	ABI3
modulation of microtubule cytoskeleton involved in cerebral cortex radial glia guided migration	BP	5	1	0.758871	SUN2
protein retention in Golgi apparatus	BP	5	1	0.758871	VPS13A
regulation of monocyte extravasation	BP	5	1	0.758871	JAM3
response to rapamycin	BP	5	1	0.758871	HNRNPD
protein polyufmylation	BP	5	1	0.758871	UFL1
protein K69-linked ufmylation	BP	5	1	0.758871	UFL1
female meiosis chromosome segregation	BP	5	1	0.758871	NCAPH2
negative regulation of protein catabolic process in the vacuole	BP	5	1	0.758871	ATP13A2
negative regulation of lysosomal protein catabolic process	BP	5	1	0.758871	ATP13A2
positive regulation of sphingolipid biosynthetic process	BP	5	1	0.758871	PLA2G6
positive regulation of ceramide biosynthetic process	BP	5	1	0.758871	PLA2G6
regulation of growth hormone receptor signaling pathway	BP	5	1	0.758871	LEPROTL1
ascending aorta development	BP	5	1	0.758871	LOX
positive regulation of hydrogen peroxide metabolic process	BP	5	1	0.758871	SNCA
detection of lipopolysaccharide	BP	5	1	0.758871	SCARB1
positive regulation of voltage-gated calcium channel activity	BP	5	1	0.758871	NIPSNAP2
sequestering of iron ion	BP	5	1	0.758871	NAGLU
cardiolipin acyl-chain remodeling	BP	5	1	0.758871	PLA2G6
glycerol catabolic process	BP	5	1	0.758871	GK5
positive regulation of endothelial cell chemotaxis by VEGF-activated vascular endothelial growth factor receptor signaling pathway	BP	5	1	0.758871	KDR
positive regulation of Rac protein signal transduction	BP	5	1	0.758871	AUTS2
ureter morphogenesis	BP	5	1	0.758871	LZTS2
regulation of ovarian follicle development	BP	5	1	0.758871	HYAL3
response to L-phenylalanine derivative	BP	5	1	0.758871	CRLS1
sphingomyelin catabolic process	BP	5	1	0.758871	SMPD1
fibroblast growth factor production	BP	5	1	0.758871	RGCC
regulation of fibroblast growth factor production	BP	5	1	0.758871	RGCC
positive regulation of feeding behavior	BP	5	1	0.758871	MC1R
regulation of glycogen (starch) synthase activity	BP	5	1	0.758871	INPP5K
keratinocyte apoptotic process	BP	5	1	0.758871	GSN
regulation of keratinocyte apoptotic process	BP	5	1	0.758871	GSN
detoxification of nitrogen compound	BP	5	1	0.758871	GSTM2
cellular detoxification of nitrogen compound	BP	5	1	0.758871	GSTM2
late endosome to Golgi transport	BP	5	1	0.758871	GCC2
common bile duct development	BP	5	1	0.758871	SOX17
heat acclimation	BP	5	1	0.758871	HSBP1
cellular heat acclimation	BP	5	1	0.758871	HSBP1
positive regulation of DNA catabolic process	BP	5	1	0.758871	BAX
membrane to membrane docking	BP	5	1	0.758871	MSN
regulation protein catabolic process at synapse	BP	5	1	0.758871	EGLN1
regulation of phospholipid catabolic process	BP	5	1	0.758871	SCARB1
skeletal muscle tissue growth	BP	5	1	0.758871	RPS6KB1
positive regulation of respiratory burst	BP	5	1	0.758871	RPS19
negative regulation of cell adhesion molecule production	BP	5	1	0.758871	NOTCH1
regulation of follicle-stimulating hormone secretion	BP	5	1	0.758871	SMAD4
positive regulation of follicle-stimulating hormone secretion	BP	5	1	0.758871	SMAD4
response to fructose	BP	5	1	0.758871	SLC2A5
stress granule disassembly	BP	5	1	0.758871	ZFAND1
intermediate filament bundle assembly	BP	5	1	0.758871	PKP2
response to molecule of fungal origin	BP	5	1	0.758871	MYD88
nuclear pore localization	BP	5	1	0.758871	LMNB2
oligodendrocyte progenitor proliferation	BP	5	1	0.758871	GJC2
histamine production involved in inflammatory response	BP	5	1	0.758871	SNX4
histamine secretion involved in inflammatory response	BP	5	1	0.758871	SNX4
histamine secretion by mast cell	BP	5	1	0.758871	SNX4
sensory perception of sour taste	BP	5	1	0.758871	ASIC3
cardiac ventricle formation	BP	5	1	0.758871	NOTCH1
positive regulation of fear response	BP	5	1	0.758871	PENK
positive regulation of melanocyte differentiation	BP	5	1	0.758871	ADAMTS9
cellular response to cGMP	BP	5	1	0.758871	PDE2A
negative regulation of muscle organ development	BP	5	1	0.758871	LUC7L
viral translational termination-reinitiation	BP	5	1	0.758871	EIF3G
regulation of acyl-CoA biosynthetic process	BP	5	1	0.758871	SNCA
positive regulation of DNA damage checkpoint	BP	5	1	0.758871	TELO2
response to morphine	BP	5	1	0.758871	PPP5C
regulation of thyroid hormone mediated signaling pathway	BP	5	1	0.758871	PRCP
glucosylceramide metabolic process	BP	5	1	0.758871	PRKAA1
glycosylceramide biosynthetic process	BP	5	1	0.758871	PRKAA1
protein to membrane docking	BP	5	1	0.758871	STXBP3
B cell lineage commitment	BP	5	1	0.758871	TCF3
5-phosphoribose 1-diphosphate biosynthetic process	BP	5	1	0.758871	PYGL
5-phosphoribose 1-diphosphate metabolic process	BP	5	1	0.758871	PYGL
carbon catabolite regulation of transcription from RNA polymerase II promoter	BP	5	1	0.758871	OGT
carbon catabolite activation of transcription from RNA polymerase II promoter	BP	5	1	0.758871	OGT
negative regulation of B cell activation	BP	29	6	0.759366	BCL6/FCGR2B/PKN1/THOC1/RC3H1/TBC1D10C
regulation of triglyceride metabolic process	BP	29	6	0.759366	SCARB1/NR1H2/NR1H3/ATG14/SIRT1/TBL1XR1
response to electrical stimulus	BP	29	6	0.759366	NQO1/HNRNPD/PALM/PTEN/REST/RPS6KB1
negative regulation of actin filament bundle assembly	BP	29	6	0.759366	S1PR1/PFN1/ARHGEF18/INPP5K/CGNL1/SHANK3
determination of adult lifespan	BP	29	6	0.759366	ATN1/KCNJ8/NAGLU/PRDM2/KL/ZMPSTE24
sodium ion homeostasis	BP	29	6	0.759366	ATP1A1/ATP12A/ATP1A4/EXT2/NPR1/SLC9B2
regulation of phospholipid metabolic process	BP	29	6	0.759366	ABCA3/SCARB1/PDGFB/PHB2/LPCAT1/ADGRF5
negative regulation of signal transduction by p53 class mediator	BP	29	6	0.759366	MDM2/SIRT1/NOP53/TRIAP1/MARCHF7/ARMC10
regulation of mesenchymal cell proliferation	BP	29	6	0.759366	ARHGAP5/BMPR1A/FOXF1/KDR/MYC/CTNNBIP1
regulation of canonical NF-kappaB signal transduction	BP	235	54	0.759945	BIRC3/RHOC/BST2/CCR7/FKBP1A/GSTP1/HDAC1/LGALS1/LTF/MAP3K3/MYD88/PPM1B/PPP5C/RORA/CX3CL1/MAP3K7/TSPAN6/TRAF2/TRAF6/UBE2V1/TRADD/FADD/RIOK3/TRAF4/TANK/TRIM13/USP20/TAB2/UFL1/ZDHHC17/SIRT1/BRD4/ANKRD17/NKIRAS2/CCDC22/PYCARD/IRAK4/SHISA5/TNFRSF19/MIER1/TNIP2/NLRX1/APOL3/SHARPIN/WDR83/TMEM101/TRIM52/TRIM6/NLRC3/TAB3/TRIM59/JMJD8/SLC35B2/C18orf32
viral life cycle	BP	277	64	0.760277	GRK2/BSG/BST2/CAV1/SCARB1/CD81/EEF1A1/EFNB2/EPHA2/EPS15/FMR1/GSN/IDE/ISG20/ITGAV/ITGB5/RPSA/LGALS1/LTF/NOTCH1/P4HB/CHMP1A/PKN2/NECTIN1/NECTIN2/RAD23A/CCL2/CCL8/SLAMF1/SMPD1/TARBP2/TNFRSF4/DEK/IFITM1/FCN3/HYAL2/CCNK/BANF1/CH25H/VPS4B/ISG15/SETDB1/PDCD6IP/IFITM3/SIVA1/WWP1/SMC5/VPS4A/SPCS1/INPP5K/VPS18/YTHDC2/CHMP6/RAB1B/ITCH/LRSAM1/CHMP7/MVB12A/TRIM6/PDE12/TRIM59/RAB43/TMEM41B/RNASEK
smooth muscle contraction	BP	82	18	0.760411	ADA/ADRB2/APBB1/CAV1/DAPK3/DLG1/GPER1/OXTR/PIK3C2A/SRF/TBXA2R/TRPV1/P2RX2/PROK2/DOCK5/GRIP2/ORMDL3/ZDHHC21
negative regulation of autophagy	BP	82	18	0.760411	TSPO/FOXK2/KIF25/SNCA/SNRNP70/STAT3/TSC1/TSC2/RNF41/LZTS1/STK38L/TAB2/POLDIP2/RASIP1/RPTOR/MLST8/CPTP/TAB3
positive regulation of cold-induced thermogenesis	BP	82	18	0.760411	ADRB1/ADRB2/ALPL/APC/CAV1/CEBPB/FABP5/OXTR/PRKAB1/PRKAB2/OGT/PER2/PEMT/LPIN1/LETMD1/TRPV2/SFXN5/OMA1
female gonad development	BP	82	18	0.760411	A2M/BAX/BCL2L1/CASP2/CEBPB/FANCA/KDR/LFNG/SMAD4/NOTCH1/ZFX/NRIP1/FZD4/HYAL3/SGPL1/SIRT1/NUP107/PLEKHA1
establishment of vesicle localization	BP	176	40	0.760487	AP1G1/DNM1/MYO1B/MYO1C/MYO6/NAGLU/MAP4K2/SNCA/STK11/STAM/SYNJ1/SNAP29/VPS4B/PDCD6IP/PREB/DCTN2/YKT6/KIF1C/STARD3/SNF8/SYT11/ATP13A2/VPS4A/CDR2L/TRAPPC12/TRAPPC2L/EXOC6/TMED9/CCDC186/BLOC1S4/AP1AR/EXOC1/TBC1D23/MLPH/TRAPPC6A/MYO19/STARD3NL/TRAPPC5/EXOC8/FAM91A1
coagulation	BP	176	40	0.760487	ACTG1/CEACAM1/CAV1/CTSG/DGKA/DMTN/EPHB2/F8/FGL1/HBB/IL6ST/ILK/KRT1/LCK/P2RY1/PDGFB/PLAT/SLC4A1/SRF/STXBP3/TBXA2R/PRDX2/THBD/VWF/F2RL3/FIBP/TSPAN32/MYL12A/GNA13/ENPP4/MMRN1/BLOC1S4/FUNDC2/HPS6/SCUBE1/LNPK/WNT3A/HPS4/ADAMTS18/ANXA8
regulation of dendrite morphogenesis	BP	47	10	0.760657	EPHB2/STK11/YWHAH/FZD4/LZTS1/RAB21/SS18L1/CDKL3/PARP6/CAPRIN2
negative regulation of lymphocyte mediated immunity	BP	47	10	0.760657	BCL6/CEACAM1/CRK/FCGR2B/GFER/KLRD1/SMAD7/SLAMF1/THOC1/DUSP22
regulation of glucose import	BP	47	10	0.760657	ACE/HK2/IGF1/PRKCI/RPS6KB1/STXBP3/PEA15/SLC25A27/CAPN10/OSBPL8
regulation of macrophage activation	BP	47	10	0.760657	FCGR2B/RORA/CX3CL1/SNCA/PJA2/NR1H3/SYT11/TNIP2/IL33/ADGRF5
mesoderm development	BP	95	21	0.761107	BMPR1A/BMX/EPHA2/EXT2/FOXF1/ITGA3/SMAD2/SMAD4/NF2/PRKAR1A/SRF/TAF10/TCF15/TIE1/AXIN1/TEAD2/GDF11/YAP1/TWSG1/EPB41L5/WNT3A
regulation of double-strand break repair via homologous recombination	BP	69	15	0.761174	FUS/PPP4C/RUVBL1/RECQL5/ACTR2/BRD8/EPC2/MBTD1/RIF1/FIGNL1/HDGFL2/FBH1/PPP4R2/ARID2/KMT5A
production of molecular mediator involved in inflammatory response	BP	69	15	0.761174	EPHB2/HIF1A/MYD88/RPS19/STAT3/PRDX2/BAP1/SNX4/PLD3/PYCARD/PBXIP1/CHID1/CUEDC2/GBP5/NLRC3
negative regulation of protein modification process	BP	365	85	0.762514	APC/ADGRB1/BAK1/BAX/CEACAM1/TSPO/CALM3/CAV1/CDKN1A/CDKN1C/DMD/DUSP3/DUSP7/DVL1/DMTN/EPHB2/FKBP1A/GSTP1/SMAD7/NF2/PTPA/PPP2R5D/PRKAA1/PRKAR1A/PRKAR2A/PRKAR2B/PKN1/PTEN/PTPRB/QARS1/RPS3/RPS7/SMPD1/SNCA/TAF1/TARBP2/TSC2/WARS1/NCK2/OGT/SOCS1/HYAL2/PER2/LATS1/ISG15/PPM1F/CTDSP2/HIPK3/RACK1/CEP43/PKIG/PARK7/ATG14/UFL1/ADNP/SIRT1/TARDBP/FKBP8/PPP1R16B/TRIB2/PYCARD/PARD6A/UBXN1/INPP5K/RASIP1/PINX1/OXR1/DUSP22/ZFYVE28/CTDSP1/MICAL1/MARCHF7/AIDA/CHMP6/PRKRIP1/CDK5RAP3/SH3BP5L/VPS25/ZGPAT/BOD1/COPS9/ZNF675/SPOPL/PTPRQ/KLHL31
response to calcium ion	BP	108	24	0.762718	BRAF/CALM3/CAV1/DMTN/FOSB/GDI1/HNRNPD/ITPKB/PENK/PRKAA1/SCN5A/SMPD1/TRPC3/TUBA1A/AKR1C3/CPNE3/SEC31A/SYT11/KCNMB4/CARF/ITPKC/SYT12/S100A16/CPNE2
secondary alcohol metabolic process	BP	108	24	0.762718	ABCA1/APP/SCARB1/CETP/CYP1A2/DHCR24/FDPS/LCAT/LIPE/MVD/NFE2L1/PRKAA1/SMPD1/SQLE/TM7SF2/CUBN/APOL1/MBTPS1/CH25H/SNX17/PMVK/STARD3/ABCA5/OSBPL5
sequestering of calcium ion	BP	108	24	0.762718	APLNR/BAX/BNIP1/CALM3/CASQ1/CCR7/DMD/FKBP1A/GPER1/GSTM2/LCK/PLCB4/PLCG1/CX3CL1/SNCA/TRPV1/NOL3/F2RL3/GSTO1/MCOLN3/SELENON/TMEM38A/JPH4/MTLN
positive regulation of epithelial cell migration	BP	138	31	0.76359	AAMP/RHOB/ARHGAP5/ATP5F1B/SCARB1/ETS1/FUT1/HIF1A/ITGA3/KDR/MAP3K3/PDGFB/PFN1/PIK3C2A/PLCG1/RRAS/SPARC/TEK/VEGFC/FGF18/BCAR1/PPM1F/HDAC9/SIRT1/CAPN7/RHOJ/JCAD/EPB41L5/DOCK5/EMC10/MIR126
antigen processing and presentation of peptide antigen	BP	56	12	0.764386	CTSV/ACE/FCGR2B/HLA-DQA1/HLA-DQB1/HLA-DRA/HLA-DRB3/HLA-DRB5/IDE/TRAF6/PYCARD/ULBP2
regulation of calcium ion transmembrane transporter activity	BP	56	12	0.764386	ATP2A1/CALM3/CASQ1/DMD/FKBP1A/FMR1/NIPSNAP2/GSTM2/GSTO1/SELENON/STIM2/JPH4
membrane depolarization	BP	56	12	0.764386	TSPO/CAV1/GJA5/KDR/SMAD7/SCN4B/SCN5A/YWHAH/RACK1/PARK7/RANGRF/CHRNA10
positive regulation of gliogenesis	BP	56	12	0.764386	TSPO/HDAC1/IL6ST/NOTCH1/PLAG1/PRKCH/PRKCI/TNFRSF1B/VEGFC/UFL1/GJC2/IL33
cardiac ventricle morphogenesis	BP	56	12	0.764386	JAG1/BMPR1A/FKBP1A/FOXF1/HIF1A/RBPJ/SMAD4/SMAD7/NAGLU/NOTCH1/PKP2/DLL4
activation of innate immune response	BP	227	52	0.764721	BIRC3/C1QBP/CAV1/FFAR2/KCNJ8/KLRD1/LTF/MYD88/NAGLU/SEC14L1/SFPQ/MAP3K7/TARBP2/TSPAN6/TRAF6/UFD1/MAPKAPK3/FCN3/RIOK3/MAPKAPK2/LRRC14/PUM1/MATR3/PJA2/USP15/NR1H3/RBM14/PHB2/RAB11FIP2/PUM2/ANKRD17/PYCARD/NOP53/IRAK4/ECSIT/SLC15A3/OTUD4/PSPC1/GPR108/NFKBIZ/COLEC11/TNIP2/NLRX1/CPTP/ITCH/TMEM126A/ZDHHC12/ZNRF1/GBP5/LACC1/PYHIN1/NLRC3
multicellular organism growth	BP	121	27	0.764924	ADRB1/ADRB2/APBA1/APP/CDKN1C/ATN1/FXN/GH1/H3-3A/PLAG1/PLS1/STAT3/TAF10/ZFX/ATRN/SGPL1/ZMPSTE24/KLF2/FKBP8/GIGYF2/HTRA2/PLEKHA1/TBL1XR1/RMI1/CTC1/CCM2/SLC25A25
transmembrane receptor protein tyrosine kinase signaling pathway	BP	511	120	0.766129	ADRB2/BDNF/CEACAM1/BRAF/CD3E/CD8A/CDH13/COL4A1/COL4A2/CRK/CSPG4/DOK1/DUSP3/EFNB1/EFNB2/EPHA2/EPHB2/GAB1/GH1/GNAI2/GPER1/HIF1A/NDST1/IDE/IGF1/IGFBP4/IGFBP5/RBPJ/KDR/LCK/LOX/MYO1C/NGFR/NTRK2/PDE6G/PDGFB/PDGFRB/PIK3C2A/PIK3R2/PLAT/PLCG1/PPP2R5B/PRKAA1/MAP2K2/PTPN12/PTPRA/RALA/RPS6KB1/SORT1/SNCA/SS18/STAT3/TEK/TIE1/TSC2/VEGFC/ZFAND5/MAPKAPK3/SHOC2/CUL5/FZD4/NCK2/OGT/PIK3R3/SOCS1/TRADD/FGF18/APLN/SGPL1/CPNE3/WASF1/FIBP/MAPKAPK2/LONP1/KL/BCAR1/LRIG2/ABI1/CNKSR1/STUB1/AGR2/SH2B2/FRS2/SLC27A4/STON1/EPN2/ANKS1A/ZDHHC17/SIRT1/LEPROTL1/FLRT3/SHC2/GIGYF2/GIT1/SLC2A8/RAB14/INPP5K/AHI1/PHIP/RNF126/DOK4/JCAD/ZFYVE28/PLEKHA1/GIGYF1/NIBAN2/NDRG4/CHMP6/TMEM204/MMRN2/VPS25/ZGPAT/SHKBP1/MVB12A/OSBPL8/ZFAND2B/CLEC14A/DOK6/FAM83B/ALKAL2
response to hydrogen peroxide	BP	91	20	0.766731	RHOB/BAK1/CRK/NQO1/FXN/GPX1/HBA1/HBA2/HBB/MDM2/MAP3K5/PRKAA1/RPS3/KLF2/STK25/PARK7/SIRT1/ANKZF1/PLEKHA1/MAP1LC3A
primary neural tube formation	BP	91	20	0.766731	DVL1/DVL2/DVL3/HIF1A/OPA1/PFN1/RALA/RPS7/SKI/ST14/TRAF6/TSC1/TSC2/LUZP1/FZD1/TEAD2/DEAF1/NPHP3/CECR2/VANGL2
regulation of axon extension	BP	78	17	0.766905	MEGF8/GDI1/SEMA3F/SRF/MAP3K13/SEMA6B/TWF2/RAB21/ADNP/CDKL3/TRPV2/PLXNA3/SEMA3G/SHTN1/WNT3A/TTL/SEMA3D
mitotic DNA integrity checkpoint signaling	BP	78	17	0.766905	CCND1/CASP2/CDK2/CDKN1A/ATF2/MDM2/MRE11/MBTPS1/CRADD/GIGYF2/BABAM1/DONSON/NOP53/FZR1/TRIAP1/MUS81/CDK5RAP3
mesonephric epithelium development	BP	78	17	0.766905	DLG1/FOXD1/HOXB7/ILK/SMAD2/SMAD4/SMAD6/SMAD7/MYC/SALL1/WNT6/DCHS1/HS3ST3A1/GDF11/TMEM59L/CTNNBIP1/LZTS2
mesonephric tubule development	BP	78	17	0.766905	DLG1/FOXD1/HOXB7/ILK/SMAD2/SMAD4/SMAD6/SMAD7/MYC/SALL1/WNT6/DCHS1/HS3ST3A1/GDF11/TMEM59L/CTNNBIP1/LZTS2
regulation of protein localization to nucleus	BP	134	30	0.767523	BYSL/MARK3/NF2/NGFR/PIK3R2/PIN1/SUMO3/STK11/TCF7L2/TPR/HYAL2/LATS1/YAP1/MCRS1/CCT7/CCT4/PKIG/KAT7/PARK7/ATP13A2/TARDBP/CD2AP/CARD10/NUP54/PINX1/ILRUN/CDK5RAP3/LZTS2/ORMDL3/PYHIN1
membrane repolarization during action potential	BP	20	4	0.767542	ATP1A1/CAV1/KCNJ8/RNF207
neutrophil homeostasis	BP	20	4	0.767542	CXCR2/ITPKB/XKR8/JAM3
defense response to protozoan	BP	20	4	0.767542	MYD88/NKG7/TSPAN32/GBP4
regulation of positive chemotaxis	BP	20	4	0.767542	CDH13/S1PR1/KDR/VEGFC
dolichol-linked oligosaccharide biosynthetic process	BP	20	4	0.767542	DPAGT1/ALG1/ALG13/ALG10
negative regulation of calcium ion transmembrane transporter activity	BP	20	4	0.767542	CALM3/FMR1/GSTM2/GSTO1
positive regulation of regulatory T cell differentiation	BP	20	4	0.767542	BCL6/HLA-DRA/SOX12/SOCS1
negative regulation of Rho protein signal transduction	BP	20	4	0.767542	BCL6/ITGA3/RASIP1/KCTD10
lymphoid progenitor cell differentiation	BP	20	4	0.767542	NOTCH1/ZNHIT1/ZBTB1/FNIP1
fluid transport	BP	20	4	0.767542	EXT2/SLC14A1/HYAL2/INPP5K
synaptic vesicle membrane organization	BP	20	4	0.767542	STX1A/SYNGR2/SNAP29/STX1B
cellular response to acetylcholine	BP	20	4	0.767542	GRK2/GNA11/GNAI2/GNB1
dendritic cell chemotaxis	BP	20	4	0.767542	C1QBP/CCR7/CXCR2/SLAMF1
NADPH regeneration	BP	20	4	0.767542	TALDO1/PGLS/RPTOR/MLST8
melanocyte differentiation	BP	20	4	0.767542	GNA11/ADAMTS9/LRMDA/HPS4
cellular response to platelet-derived growth factor stimulus	BP	20	4	0.767542	HDAC1/PDGFB/PDGFRB/CORO1B
establishment of protein localization to organelle	BP	399	93	0.768329	BAX/TSPO/CDKN1A/ATF2/GZMB/HK2/KPNA5/NOTCH1/PEX1/PEX10/PEX13/PIK3R2/PRKAA1/RALA/SORT1/SEC13/SGTA/SRP9/STAT3/TPR/TSC2/STAM/UBL4A/BAP1/HYAL2/AIP/NPEPPS/BAG4/NUP155/GCC2/ZFYVE16/SAE1/SNUPN/BCAP31/TIMM17B/TOMM40/HAX1/TIMM44/CCT7/CCT4/PKIG/SNF8/PHB2/ATG14/ABLIM3/GGA3/VPS13A/VPS8/TARDBP/TRAM1/MTCH1/SAMM50/PTPN23/TSPAN17/TIMM13/TIMM10/BBC3/VPS4A/HTRA2/SPCS1/RANGRF/FIS1/VPS36/NDUFA13/NAGPA/GET4/NUP54/NEURL1B/SEC61A2/PARL/NUP107/UBL5/TSPAN10/TOMM40L/VPS25/MON1A/GNPTG/HPS4/TIMM29/LRSAM1/IL33/TIMM50/MVB12A/UBE2J2/ZFAND2B/ROMO1/TRMT10B/LRWD1/SPDYA/RN7SL3/RGPD8/DNLZ/RGPD2
positive regulation of cellular component biogenesis	BP	420	98	0.769786	ABCA1/ABCA3/APC/RHOC/ARL2/ADGRB1/BAK1/BAX/BDNF/BRAF/CAV1/CDC34/CDH5/CDK2/CCR7/DLG1/EPHA2/EPHB2/FMR1/KDR/MSN/MYD88/NF2/CNOT2/NTRK2/OXTR/PALM/PFN1/PPP2R5B/RALA/RPS3/CX3CL1/SNCA/SRF/TEK/CLDN5/TPR/TSC1/NR1H2/WARS1/STAM/NCK2/SNX4/LDB2/VPS4B/BAG4/ISG15/PPM1F/CEP135/CCP110/SETDB1/PAN2/PDCD6IP/ACTR2/STUB1/RACK1/CDC42EP2/UNC13B/SPAG5/AVIL/CDC42EP1/SNF8/PARK7/TWF2/CLSTN1/ARHGEF15/ADNP/ATP13A2/ZMYND8/FLRT3/AUTS2/POLDIP2/VPS4A/GIT1/RGCC/PYCARD/GPSM2/WRAP73/NLGN3/RASIP1/ATF7IP/CAND1/BRK1/EPB41L5/MLST8/ATF7IP2/BAIAP2L2/SLX4/LRSAM1/CRB3/LRRC4B/FNIP1/GBP5/SASS6/MTLN/PPP1R35/RICTOR/PAN3
carbohydrate metabolic process	BP	445	104	0.769983	AGL/AMY2B/APP/ARL2/BAD/BRAF/CLTC/SLC25A10/EXT2/FABP5/FUT1/GAA/GALK1/GPER1/GUSB/GYG1/HEXA/HIF1A/HK2/NDST1/IGF1/IGFBP4/IL6ST/FOXK2/MAN2B1/NAGA/P2RY1/PDGFB/PDHB/PGK1/PGM3/PGM5/PMM1/PPP1CA/PRKAA1/PYGB/PYGL/RORA/ST3GAL2/SLC2A5/SLC4A1/SNCA/STAT3/STK11/TALDO1/TCF7L2/TPD52L2/MOGS/HYAL3/SLC25A11/OGT/CHST1/AKR7A2/HYAL2/B4GALT2/PER2/STBD1/PIGQ/B4GALT5/KL/GSTO1/CHST10/MLEC/EPM2AIP1/ZMPSTE24/B3GALT5/AKR1A1/NCOA2/NUDT5/MAN1B1/B4GALT7/SIRT1/POFUT1/PGLS/B3GAT3/ST6GALNAC4/GIT1/SLC2A8/ST6GALNAC6/CHST11/NAGPA/PCDH12/INPP5K/DPM3/ENOSF1/EDEM2/ST6GALNAC1/RPTOR/MLST8/CASD1/CHID1/GNPTG/PPP1R3E/G6PC3/C1QTNF3/OMA1/GLYCTK/YDJC/CRTC2/GK5/FUOM/PGP/ST8SIA6/JMJD8
actin polymerization or depolymerization	BP	164	37	0.770054	CCR7/DIAPH2/DLG1/DMTN/GSN/PFN1/PIK3R2/SPTB/SPTBN1/NCK2/WASF1/LATS1/TMSB10/BAG4/ABI1/ARPC4/CDC42EP2/HAX1/AVIL/TRIOBP/CDC42EP1/FAM107A/TWF2/MSRB2/PYCARD/TMOD4/ABITRAM/BRK1/PDXP/MLST8/MICAL1/BAIAP2L2/ARPC5L/SCIN/ESAM/RICTOR/KANK3
regulation of cellular component biogenesis	BP	826	196	0.770848	ABCA1/ABCA3/ABCB7/ACTG1/ACVRL1/APLNR/APC/APP/RHOC/ARL2/ADGRB1/BAK1/BAX/BDNF/BRAF/CAV1/CDC34/CDH5/CDK2/CCR7/DAPK3/ACE/DLG1/DUSP3/S1PR1/EFNB1/EPHA2/DMTN/EPHB2/FMR1/GSN/H3-3A/HNRNPU/DNAJB2/KDR/LCAT/SMAD4/MSN/MYD88/MYO1C/NF2/CNOT2/NOTCH1/NTRK2/OXTR/PALM/CHMP1A/PFN1/PIK3R2/PODXL/PPP2R5B/PRKAA1/PRKCH/PTEN/PTPRA/NECTIN1/RALA/REST/RPS3/CX3CL1/SNCA/SPTB/SPTBN1/SRF/STX1A/TEK/TIE1/CLDN5/TPR/TRAF2/TSC1/NR1H2/WARS1/STAM/FZD1/PLA2G6/NCK2/OGT/SNX4/RIOK3/LDB2/LATS1/TMSB10/VPS4B/BAG4/ISG15/PPM1F/CEP135/CCP110/SLK/SETDB1/ARHGAP44/PAN2/PDCD6IP/ACTR2/PREB/STUB1/TUBB4A/RACK1/YAP1/RBM14/CDC42EP2/HAX1/UNC13B/SPAG5/AVIL/TRIOBP/CDC42EP1/FAM107A/LZTS1/SNF8/PARK7/TWF2/CLSTN1/ARHGEF15/VPS8/ARHGEF18/ADNP/ATP13A2/RPL13A/ZMYND8/FLRT3/PPP1R16B/AUTS2/SENP6/POLDIP2/SH3YL1/VPS4A/GIT1/RGCC/STXBP6/RANGRF/PYCARD/TMOD4/GPSM2/UBQLN2/NOP53/WRAP73/TRAPPC12/ABI3/INPP5K/NLGN3/HAUS6/RASIP1/ABITRAM/HAUS2/ATF7IP/CAND1/BRK1/NCLN/DUSP22/CTNNBIP1/ODF2L/VPS18/EPB41L5/NAPB/MLST8/AIDA/VPS33A/LRFN4/LRFN3/HAUS3/CEP97/CHMP6/RABEP2/ATF7IP2/BAIAP2L2/CPTP/ARPC5L/RAB1B/JAM3/SLX4/ZDHHC12/CGNL1/SHANK3/SCIN/WNT3A/LRSAM1/ESAM/CHMP7/CRB3/LRRC4B/ORMDL3/FNIP1/STX1B/GBP5/EVI5L/SPICE1/CAMSAP1/SASS6/NLRC3/MTLN/PPP1R35/RICTOR/PAN3/KANK3
lung alveolus development	BP	43	9	0.772061	ADA/ACE/FOXF1/IGFBP5/KDR/HS6ST1/NKIRAS2/SELENON/STRA6
oocyte differentiation	BP	43	9	0.772061	H3-3A/IGF1/RPS6KA2/ZFX/TUT4/YTHDC2/TUT7/PLD6/TDRD6
negative regulation of Ras protein signal transduction	BP	43	9	0.772061	BCL6/EPHB2/ITGA3/RASA2/ARHGAP44/STMN3/RASIP1/MAPKAP1/KCTD10
positive regulation of lipase activity	BP	43	9	0.772061	RHOC/PDGFRB/SELE/NR1H2/S1PR4/NR1H3/GNA13/PHB2/GPIHBP1
semaphorin-plexin signaling pathway	BP	43	9	0.772061	ARHGDIA/KDR/PLXNA2/SEMA3F/SEMA6B/PLXND1/PLXNA3/SEMA3G/SEMA3D
acidic amino acid transport	BP	43	9	0.772061	APBA1/KCNJ8/NTRK2/SNCA/TRPV1/PER2/GIPC1/SLC25A18/SLC17A8
positive regulation of nuclear division	BP	43	9	0.772061	IGF1/MSX1/PDGFB/PDGFRB/MAD2L1BP/RGCC/ANAPC7/ANAPC11/PHIP
organelle assembly	BP	818	194	0.772386	ABCA3/ACTG1/AP1G1/ARL3/ATP2A2/C1QBP/CASQ1/CD34/CDK2/CENPC/RCC1/AP1S1/CRK/EFNB1/EPHB2/FMR1/GSN/HNRNPU/RPSA/ABLIM1/SMAD4/MSN/MYH3/NEB/NF2/CNOT2/NOTCH1/PCM1/CHMP1A/PDGFRB/PGM5/PLS1/PRKAA1/PRKAR1A/PTEN/NECTIN2/RFX3/RPL10/RPL24/RPLP0/RPS3/RPS5/RPS15/RPS19/ATXN2/SQLE/SRF/RO60/TIA1/TMF1/TPR/TRAF6/ZNF207/STAM/AAAS/OFD1/SNX4/AP1M1/STBD1/LIMD1/ATG12/SNAP29/VPS4B/CEP135/CCP110/PAN2/PDCD6IP/ACTR2/YAP1/RBM14/SPAG5/AVIL/SUGT1/RABL2B/SNF8/ATXN2L/GABARAPL2/ATG14/ABLIM3/DHX30/CEP152/POGZ/BOP1/DNMBP/PUM2/NUDCD3/LSM4/PTPN23/SENP6/POLDIP2/WIPI2/TTLL3/NPHP3/STK36/VPS4A/RRP7A/TMOD4/ABT1/GPSM2/SAC3D1/MRM2/UBQLN2/NOP53/EHD4/WRAP73/ASAP1/VPS36/MRPS7/TRAPPC12/MRTO4/ABI3/NGRN/NIP7/TMEM138/RAB14/HAUS6/AHI1/DUSP23/STX17/ATG2B/HAUS2/DNAAF2/DDX28/VANGL2/ODF2L/DHX37/ATG101/LRFN4/MIS12/CPLANE2/HAUS3/TMEM231/CEP97/CHMP6/HPS6/RABEP2/DOCK5/CENPT/CFAP43/B9D2/CEP44/RSPH6A/RAB1B/RAB33B/EMC6/FAM161A/TRAF7/NOA1/VPS25/LZTS2/ACRBP/MAP1LC3A/UNC119B/ZDHHC12/ATG4D/SHANK3/HPS4/CFAP91/DYNC2I2/TMEM250/LRSAM1/CHMP7/TPGS1/GORAB/MVB12A/LRRC4B/TP53INP1/IFT43/ATG4A/EVI5L/CFAP70/UBXN10/LRGUK/UBXN2B/DNAH2/RC3H1/SPICE1/CCDC13/CFAP58/SASS6/UBXN2A/SPAG17/CENPX/PPP1R35/YTHDF3/PAN3/CCDC57/CCDC66/ATG9B/FAM149B1/RAB43/TMEM41B/MZT1/GOLGA8B
negative regulation of microtubule polymerization or depolymerization	BP	34	7	0.772628	APC/CDH5/ATXN7/SNCA/KATNB1/TUBB4A/HDGFL3
melanosome organization	BP	34	7	0.772628	AP1G1/AP1S1/PMEL/AP1M1/BLOC1S4/HPS6/HPS4
negative regulation of lipid localization	BP	34	7	0.772628	ABCA1/TSPO/ITGAV/NR1H2/NR1H3/FIS1/OSBPL8
inflammasome-mediated signaling pathway	BP	34	7	0.772628	KCNJ8/MYD88/PYCARD/CPTP/ZDHHC12/GBP5/NLRC3
regulation of protein localization to cell surface	BP	34	7	0.772628	BDNF/CD247/EPHB2/LRIG2/ABCA7/RANGRF/GOPC
defense response to fungus	BP	34	7	0.772628	CTSG/LTF/MPO/S100A9/USP15/FAM3A/JAGN1
negative regulation of double-strand break repair	BP	34	7	0.772628	OGG1/RECQL5/RIF1/CYREN/NUDT16L1/FBH1/KMT5A
monocyte chemotaxis	BP	34	7	0.772628	CTSG/PDGFB/RPS19/CCL2/CCL8/CX3CL1/CREB3
T-helper 17 type immune response	BP	34	7	0.772628	EPHB2/SMAD7/NOTCH1/RORA/STAT3/NFKBIZ/RC3H1
hexose catabolic process	BP	34	7	0.772628	BAD/FUT1/GALK1/HK2/FOXK2/PGK1/GLYCTK
cell-substrate junction assembly	BP	87	19	0.772655	ACTG1/ACVRL1/DAPK3/DUSP3/DMTN/KDR/PTEN/PTPRA/TEK/TSC1/PPM1F/SLK/STON1/FAM107A/POLDIP2/RHOD/THSD1/DUSP22/EPB41L5
vesicle budding from membrane	BP	74	16	0.773807	AP1G1/DNM1/PRKCI/SEC13/PREB/SEC24A/SEC31A/VPS4A/TRAPPC12/TRAPPC2L/TMED9/GOLPH3L/TRAPPC6A/CHMP6/CHMP7/TRAPPC5
cerebellum development	BP	74	16	0.773807	CD3E/CRK/FCGR2B/HNRNPD/NAGLU/RORA/SCN5A/TUBA1A/FZD4/ATRN/B4GALT2/UQCRQ/SDF4/COQ8B/SLC25A46/NANOS1
positive regulation of peptide secretion	BP	74	16	0.773807	BAD/GLUD1/GNA11/GPER1/FFAR2/HIF1A/NNAT/PRKAR1A/PSMD9/TCF7L2/GPR68/PLA2G6/CAPN10/TARDBP/NADK/ORAI1
regulation of centrosome cycle	BP	52	11	0.773979	CHMP1A/VPS4B/PDCD6IP/RBM14/SIRT1/FBXW5/CCNL1/SPICE1/SASS6/PPP1R35/GEN1
chemokine-mediated signaling pathway	BP	52	11	0.773979	CCR3/CCR7/CCR10/HIF1A/CXCR2/CCL2/CCL8/CX3CL1/CCRL2/GPR75/WBP1L
natural killer cell mediated cytotoxicity	BP	52	11	0.773979	AP1G1/CEACAM1/CRK/GFER/GZMB/KLRD1/LAG3/NKG7/NECTIN2/SLAMF7/ULBP2
alcohol biosynthetic process	BP	113	25	0.77405	BMP6/DHCR24/FDPS/GPER1/ITPKB/MVD/P2RY1/PCBD1/PRKAA1/REST/SNCA/SPR/TM7SF2/MBTPS1/SPTLC2/IP6K1/PMVK/PARK7/PPIP5K2/IP6K2/ACER3/ITPKC/PCBD2/IPMK/PGP
positive regulation of binding	BP	113	25	0.77405	AMFR/APP/BDNF/CAV1/FKBP1A/FMR1/IDE/IGF1/MARK3/NCBP1/PIN1/SKI/TAF1/TCF7L2/CLDN5/TRAF6/PARK7/HIPK2/PINX1/LARP6/NIBAN2/CAPRIN2/WNT3A/TRIM6/PYHIN1
actin filament organization	BP	383	89	0.774297	ACTG1/ARF1/RHOB/RHOC/BRAF/CCR7/DIAPH2/DLG1/S1PR1/DMTN/GMFB/GSN/ITGB5/MYO1B/MYO1C/MYO6/NEB/NF2/PFN1/PIK3R2/PLS1/PRKCI/CX3CL1/SPTB/SPTBN1/SRF/TPM4/TSC1/TAGLN2/NCK2/WASF1/LATS1/TMSB10/BAG4/GMFG/BCAR1/PPM1F/ABI1/ARPC4/ARPC1B/ACTR2/CDC42EP2/HAX1/GAS2L1/AVIL/TRIOBP/CDC42EP1/FAM107A/TWF2/ARHGEF15/MSRB2/WASHC4/ARHGEF18/CD2AP/ARFIP1/RGCC/PYCARD/TMOD4/RHOD/INPP5K/ABITRAM/AP1AR/BRK1/PDXP/CORO1B/RHOJ/SHROOM4/SHTN1/MLST8/MICAL1/MARCKSL1/SH3D21/BAIAP2L2/MYO19/LIMD2/ARPC5L/CGNL1/SHANK3/SCIN/ESAM/ARHGAP12/NOSTRIN/RHOV/SAMD14/FAM171A1/RICTOR/KANK3/GAS2L3/RFLNB
cellular response to chemical stress	BP	270	62	0.774859	NUDT2/RHOB/ATP2A2/BAD/TSPO/CAV1/ATF2/NQO1/FXN/GPX1/GPX7/HIF1A/MDM2/MAP3K5/MPO/MPV17/NAGLU/PENK/PEX10/PEX13/PRKAA1/RAD52/RELB/RPS3/SNCA/PRDX2/VRK2/LONP1/KEAP1/USP15/KLF2/RACK1/STK25/CAMKK2/NFAT5/PARK7/ATP13A2/SIRT1/PRDX5/HTRA2/PYCARD/PYCR2/PNPLA8/CHCHD2/NLK/ADPRS/OXR1/ANKZF1/BRF2/SELENON/RPTOR/PLEKHA1/MLST8/MAPKAP1/PYROXD1/MAP1LC3A/TP53INP1/AGAP3/CPEB2/SRXN1/ROMO1/VKORC1L1
small molecule catabolic process	BP	291	67	0.774865	ACADS/ACAT1/ACOX1/ADA/BAD/BCKDHA/SCARB1/CYP1A1/ECI1/ETFB/FUT1/GALK1/GCDH/GCSH/GLUD1/HAGH/HEXA/HK2/HMGCL/FOXK2/IDO1/IVD/CYP4F3/MGAT1/MPST/NUDT1/NQO2/PCCA/PEX13/PGK1/SULT1A2/SULT1A1/TST/HSD17B6/AKR1C3/SNX17/ACOT8/AKR1A1/MTHFS/SLC27A4/ABHD2/NUDT5/PARK7/ENPP4/LPIN1/SULT1C4/SULT1B1/MCAT/CSAD/ECHDC2/ENOSF1/ECHDC1/CYP26B1/PDXP/AASDHPPT/MCCC2/ACAD10/SDSL/AFMID/GLYCTK/CARNMT1/IDO2/ABHD3/MTLN/TYSND1/NUDT8/GK5
positive regulation of cellular catabolic process	BP	291	67	0.774865	ADRB2/APP/TRIM23/BAD/BAX/HIF1A/HNRNPD/HNRNPU/IGF1/KDR/CNOT2/CNOT4/PIK3C2A/EXOSC9/POLR2G/PRKAA1/SNCA/STK11/MAP3K7/TNFRSF1B/TSC2/XIST/SNX4/SPTLC2/PUM1/PAN2/TRIM13/SYNCRIP/CAMKK2/CELF1/USP20/KCNQ1OT1/PARK7/DIS3/EXOSC7/ZSWIM8/TUT4/PUM2/UFL1/SIRT1/TARDBP/GIGYF2/LSM1/EXOSC5/RPTOR/ATG101/MLST8/TENT4B/TUT7/ITCH/WDR24/LRSAM1/ORMDL3/TP53INP1/TRIM6/RC3H1/SH3D19/PDE12/MTLN/CCNY/RBM24/YTHDF3/PAN3/NEAT1/NANOS1/LIN28B/MEX3D
regulation of locomotion	BP	835	198	0.775414	AAMP/ACTG1/ACVRL1/ADA/JAG1/APC/APP/RHOB/RHOC/ARHGAP5/ARSB/ATP5F1B/ADGRB1/CEACAM1/BMPR1A/BRAF/BST2/C1QBP/CAV1/KRIT1/SCARB1/CD81/CD151/CDH5/CDH13/CCR7/CRK/DAPK3/ACE/DUSP3/S1PR1/EFNB2/MEGF8/EPHA2/DMTN/EPHB2/ETS1/FOXF1/FUT1/GAB1/GNAI2/GPER1/HDAC1/HIF1A/IGF1/IGFBP5/CXCR2/ITGA3/ITGAV/KDR/LAMA2/SMAD7/MAZ/MDM2/MAP3K3/MEOX2/MSN/MYD88/MYO1C/NF2/NGFR/NOTCH1/NOVA2/PDGFB/PDGFRB/PECAM1/PFN1/PIK3C2A/PIN1/PLCG1/PLXNA2/PODXL/PRCP/PKN1/PKN2/MAP2K2/PTEN/PTPRM/ARID4A/RBBP4/RPS6KB1/RRAS/CCL2/CX3CL1/SELE/SEMA3F/SLAMF1/SNCA/SPARC/SRF/STAT3/MAP3K7/TBXA2R/TEK/TIE1/CLDN5/VEGFC/FZD4/OGT/PIK3R3/IFITM1/HYAL2/TRADD/ADAM15/FADD/FGF18/CPNE3/LDB2/USP14/TMSB10/BAG4/BCAR1/PPM1F/HDAC9/SLK/SPOCK2/LRIG2/PTPRU/RNF41/RACK1/CREB3/SEMA6B/GNA13/IL24/ABHD2/CEP43/FAM107A/VASH1/NTNG1/PLXND1/SIN3B/SIRT1/CAPN7/PATZ1/ZMYND8/FAM89B/SUN2/BRMS1/PTPN23/KIF26A/RGCC/PHPT1/PYCARD/CARD10/RHOD/ABI3/ARID4B/ROBO4/DLL4/ELP6/ELP3/TBCCD1/AP1AR/PLXNA3/CCAR1/SEMA3G/DUSP22/ADAMTS9/CORO1B/RHOJ/ABHD6/SRGAP1/HACE1/ARRDC3/JCAD/EPB41L5/SHTN1/RAP2C/JAM2/NDRG4/SAP130/SAP30L/MMRN2/CBLL1/DOCK5/PLVAP/JAM3/PARD6B/DOCK7/WNT3A/IL33/TP53INP1/MYSM1/OSBPL8/SPNS2/PODN/ACVR1C/ARID2/ADGRG3/SEMA3D/YTHDF3/CAVIN1/EMC10/TCAF2/MALAT1/MIR126/MIR590/TALAM1
response to ionizing radiation	BP	126	28	0.775808	RHOB/BAK1/BAX/BCL2L1/CDKN1A/GPX1/H2AX/MDM2/MYC/PRKAA1/SMPD1/STK11/THBD/XRCC4/RNF8/CLOCK/TANK/ZMPSTE24/YAP1/PAXIP1/SIRT1/BABAM1/FIGNL1/COP1/AEN/NABP1/TSPYL5/SWI5
regulation of protein polymerization	BP	173	39	0.776567	ARL2/CDH5/CCR7/DLG1/DMTN/GSN/PFN1/PIK3R2/RPS3/SNCA/SPTB/SPTBN1/NCK2/LATS1/TMSB10/BAG4/TUBB4A/CDC42EP2/HAX1/AVIL/TRIOBP/CDC42EP1/TWF2/GIT1/RANGRF/PYCARD/TMOD4/HAUS6/ABITRAM/HAUS2/MLST8/HAUS3/BAIAP2L2/ARPC5L/SCIN/ESAM/CAMSAP1/RICTOR/KANK3
striated muscle cell proliferation	BP	61	13	0.77721	BMPR1A/RBPJ/NOTCH1/PRKAR1A/MAPK11/SKI/YAP1/SUGT1/SELENON/NDRG4/PAXBP1/ARID2/MIR590
filopodium assembly	BP	61	13	0.77721	CCR7/DMTN/EPHB2/FGD1/FMR1/PALM/RALA/SRF/ARHGAP44/ZMYND8/PPP1R16B/ABITRAM/FGD5
regulation of supramolecular fiber organization	BP	329	76	0.777468	ACTG1/APC/APP/ARF1/RHOC/ARL2/BRAF/CDH5/CCR7/DAPK3/DLG1/S1PR1/DMTN/GMFB/GPX1/GSN/SMAD4/NF2/PFDN1/PFDN2/PFDN4/PFDN5/PFN1/PIK3R2/RPS3/ATXN7/CX3CL1/SNCA/SPTB/SPTBN1/TSC1/NCK2/WASF1/LATS1/TMSB10/BAG4/GMFG/PPM1F/KATNB1/TUBB4A/CDC42EP2/HAX1/AVIL/TRIOBP/CDC42EP1/PARK7/TWF2/ARHGEF15/WASHC4/ARHGEF18/ARFIP1/GIT1/RGCC/RANGRF/PYCARD/TMOD4/HDGFL3/INPP5K/HAUS6/ABITRAM/HAUS2/AP1AR/BRK1/PDXP/CORO1B/MLST8/HAUS3/BAIAP2L2/ARPC5L/CGNL1/SHANK3/SCIN/ESAM/CAMSAP1/RICTOR/KANK3
stress-activated protein kinase signaling cascade	BP	207	47	0.777529	APP/CCR7/ATF2/CRK/DLG1/DUSP3/MECOM/FCGR2B/GPS1/GSTP1/KCNJ8/MAP3K3/MAP3K5/MAP3K10/MAP3K11/MYC/MYD88/MAPK11/MAP2K2/QARS1/MAP4K2/SLAMF1/MAP3K7/TRAF2/AXIN1/MAP4K3/MAP3K13/MAPKAPK2/TRAF4/PJA2/SH2D3C/HIPK3/ZMPSTE24/STK25/KAT7/MAPK8IP3/HIPK2/PYCARD/IRAK4/TNFRSF19/DUSP22/AIDA/CCM2/ITCH/ZNF675/KLHL31/CCDC88C
innate immune response-activating signaling pathway	BP	207	47	0.777529	BIRC3/C1QBP/CAV1/FFAR2/KCNJ8/KLRD1/LTF/MYD88/NAGLU/SEC14L1/MAP3K7/TARBP2/TSPAN6/TRAF6/UFD1/MAPKAPK3/FCN3/RIOK3/MAPKAPK2/LRRC14/PUM1/PJA2/USP15/NR1H3/PHB2/RAB11FIP2/PUM2/ANKRD17/PYCARD/NOP53/IRAK4/ECSIT/SLC15A3/OTUD4/GPR108/NFKBIZ/COLEC11/TNIP2/NLRX1/CPTP/ITCH/TMEM126A/ZDHHC12/ZNRF1/GBP5/LACC1/NLRC3
protein depolymerization	BP	96	21	0.778351	APC/ASPH/DMTN/GSN/ATXN7/SH3GL1/SPTB/SPTBN1/SYNJ1/VPS4B/KATNB1/AVIL/TRIOBP/TWF2/VPS4A/TMOD4/HDGFL3/STMN3/PDXP/MICAL1/SCIN
positive regulation of cell cycle phase transition	BP	96	21	0.778351	APP/CCND1/CDK4/CYP1A1/MDM2/TFDP1/CUL4B/VPS4B/MAD2L1BP/THOC1/PHB2/BRD4/ANKRD17/RGCC/ANAPC7/ANAPC11/KMT2E/RPTOR/CDC73/LSM10/SASS6
cellular metabolic compound salvage	BP	25	5	0.778355	ADA/ADSL/APRT/UCKL1/UCK1
collateral sprouting	BP	25	5	0.778355	APP/BDNF/DVL1/SPART/WNT3A
regulation of androgen receptor signaling pathway	BP	25	5	0.778355	HDAC1/PKN1/SAFB2/PARK7/SIRT1
mitotic recombination	BP	25	5	0.778355	MRE11/RAD52/SMC5/ZSCAN4/GEN1
negative regulation of gliogenesis	BP	25	5	0.778355	TSPO/NF2/NOTCH1/SKI/RNF10
nucleotide-binding oligomerization domain containing signaling pathway	BP	25	5	0.778355	BIRC3/MAP3K7/SLC15A3/ITCH/LACC1
diol metabolic process	BP	25	5	0.778355	PCBD1/SPR/SPTLC2/ACER3/PCBD2
regulation of glycogen biosynthetic process	BP	25	5	0.778355	IGF1/PPP1CA/EPM2AIP1/INPP5K/PPP1R3E
regulation of glucan biosynthetic process	BP	25	5	0.778355	IGF1/PPP1CA/EPM2AIP1/INPP5K/PPP1R3E
positive regulation of epidermis development	BP	25	5	0.778355	NME2/NOTCH1/PRKCH/TRIM16/ELAPOR2
response to sterol	BP	25	5	0.778355	ABCA1/SMAD2/RORA/PMVK/GPR155
regulation of osteoblast proliferation	BP	25	5	0.778355	ITGAV/LTF/MN1/NF2/ATRAID
negative regulation of extrinsic apoptotic signaling pathway via death domain receptors	BP	25	5	0.778355	BCL2L1/GPX1/PEA15/PARK7/ITPRIP
viral release from host cell	BP	25	5	0.778355	CHMP1A/VPS4B/VPS4A/CHMP6/CHMP7
exit from host cell	BP	25	5	0.778355	CHMP1A/VPS4B/VPS4A/CHMP6/CHMP7
steroid metabolic process	BP	224	51	0.778557	ABCA1/APP/ATP1A1/BGLAP/BMP6/TSPO/SCARB1/CETP/CYP1A1/CYP1A2/DHCR24/FDPS/HSD17B1/HSD17B2/IGFBP7/LCAT/LIPE/MVD/NFE2L1/PRKAA1/REST/RORA/SMPD1/SQLE/SULT1A2/SULT1A1/TM7SF2/YWHAH/SF1/CUBN/APOL1/RDH16/HSD17B6/AKR1C3/MBTPS1/SGPL1/CH25H/CHST10/SNX17/ACOT8/STUB1/PMVK/STARD3/SIRT1/ABCA5/OSBPL3/DHH/CYP26B1/PLEKHA1/ACBD3/OSBPL5
cellular response to carbohydrate stimulus	BP	109	24	0.778896	BAD/ACE/GPER1/GPX1/HIF1A/SMAD4/PRKAA1/PTPRN2/RPS6KA2/SLC2A5/SRF/GPR68/PLA2G6/RACK1/UNC13B/RAB11FIP2/NOX4/PIH1D1/CCDC186/NADK/JAGN1/NDUFAF2/SLC9B2/PIM3
muscle cell differentiation	BP	325	75	0.779236	ACTG1/APLNR/ATP2A2/ADGRB1/BDNF/BMPR1A/CASP7/CASQ1/CD81/DMD/RCAN1/EFNB2/FOXF1/GPER1/GPX1/H3-3A/HNRNPU/IGF1/IGFBP5/RBPJ/KCNJ8/LAMA2/LAMB2/LOX/SMAD4/MDM2/MSX1/MYH3/NAGLU/NEB/NFATC1/NOTCH1/PDGFB/PDGFRB/PGM5/PRKAR1A/MAPK11/RORA/SORT1/MAPK12/SGCB/SKI/SRF/TSC1/HIRA/CAMK1/PIAS1/QKI/HDAC9/RAMP2/ZMPSTE24/ZNHIT1/FRS2/P2RX2/SIRT1/PLD3/ANKRD17/FBXO22/TMOD4/ERVW-1/NOX4/PLEKHO1/CYP26B1/SELENON/JAM2/POPDC2/NIBAN2/TMEM204/DOCK5/HDGFL2/WNT3A/ALPK2/MTLN/RBM24/MIR590
protein processing	BP	186	42	0.779784	ASPH/BAD/BAK1/CASP2/CASP7/CTSG/ACE/DHCR24/FXN/GSN/INPP5B/MDM2/MEP1A/NAGLU/P4HB/PGK1/PLAT/SRGN/MASP1/RPS6KA2/THBD/TLL1/CLEC3B/OGT/MBTPS1/FADD/NOL3/RCE1/ZMPSTE24/HTRA2/SPCS1/TMEM208/STOML2/DHH/APH1A/PARL/PSENEN/CARD18/XPNPEP3/CPLANE2/OMA1/TYSND1
response to carbohydrate	BP	169	38	0.779794	BAD/ACE/NQO1/GPER1/GPX1/HIF1A/SMAD2/SMAD4/NAGLU/PRKAA1/PTPRN2/RPS6KA2/RPS6KB1/SGCB/SLC2A5/SRF/TCF7L2/GPR68/PLA2G6/RACK1/UNC13B/KAT7/RAB11FIP2/P2RX2/ADNP/TXN2/NOX4/PIH1D1/CCDC186/NADK/RMI1/JAGN1/NDUFAF2/GJD3/ACVR1C/SLC9B2/MAFA/PIM3
ensheathment of neurons	BP	122	27	0.780179	DLG1/HEXA/ILK/NTRK2/CLDN11/PTEN/SKI/CLDN5/TNFRSF1B/TSC1/ZNF24/MALL/ATRN/B4GALT5/QKI/FIG4/RNF10/LPIN1/DHH/PLLP/ACER3/POMGNT1/PRX/JAM2/JAM3/SLC25A46/ORMDL3
axon ensheathment	BP	122	27	0.780179	DLG1/HEXA/ILK/NTRK2/CLDN11/PTEN/SKI/CLDN5/TNFRSF1B/TSC1/ZNF24/MALL/ATRN/B4GALT5/QKI/FIG4/RNF10/LPIN1/DHH/PLLP/ACER3/POMGNT1/PRX/JAM2/JAM3/SLC25A46/ORMDL3
regulation of actin cytoskeleton organization	BP	279	64	0.780881	ACTG1/ARF1/RHOC/BRAF/BST2/CCR7/CRK/DAPK3/DLG1/S1PR1/DMTN/GMFB/GSN/SMAD4/NEB/NF2/PDGFRB/PFN1/PIK3R2/RALA/CX3CL1/SPTB/SPTBN1/TSC1/NCK2/WASF1/LATS1/TMSB10/BAG4/GMFG/PPM1F/ARHGAP44/CDC42EP2/HAX1/AVIL/TRIOBP/CAPN10/CDC42EP1/FAM107A/TWF2/ARHGEF15/WASHC4/ARHGEF18/CD2AP/ARFIP1/RGCC/PYCARD/TMOD4/INPP5K/ABITRAM/AP1AR/BRK1/PDXP/CORO1B/MLST8/BAIAP2L2/ARPC5L/JAM3/CGNL1/SHANK3/SCIN/ESAM/RICTOR/KANK3
response to UV	BP	135	30	0.781969	BAK1/BAX/CCND1/CASP7/CDKN1A/CDKN2D/GPX1/MC1R/MDM2/MYC/POLD1/PRKAA1/MAPK11/SMPD1/RO60/STK11/TAF1/HYAL3/CUL4B/MAP4K3/HYAL2/ZBTB1/SIRT1/SDF4/TRIAP1/UVSSA/ACTR5/TP53I13/TP53INP1/COPS9
cellular component organization	BP	5184	1264	0.782296	ABCA1/ABCA3/ABCB7/ACTG1/ACVRL1/ADRB2/AP1G1/APLNR/APBA1/APBB1/APC/APEH/APLP2/APP/ARF1/RHOB/RHOC/ARHGAP5/ARL2/ARL3/ARSB/ASPH/ATF1/ATP2A1/ATP2A2/ATP5F1D/ATP6V0B/ATP6V0A1/BAD/ADGRB1/BAK1/BAX/BCL2L1/BCL6/BDNF/CEACAM1/BMP6/BNIP1/BRAF/BST2/TSPO/C1QBP/C9/VPS51/CASP7/CASQ1/CAV1/KRIT1/CD3E/CD247/CD34/SCARB1/CD151/CDC27/CDC34/CDH5/CDH8/CDH13/CDK2/CDKN1A/CDKN1C/CDKN2D/CENPC/CETP/RCC1/CHD1/TBCB/AP1S1/AP2S1/CLCN6/CLTC/CCR7/CNP/COL4A1/COL4A2/COL7A1/COL9A3/COX7A2/COX10/ATF2/CRK/CRMP1/CSPG4/CST3/CTSG/CTSV/DAPK3/ACE/DFFA/DHCR24/DIAPH2/DLG1/DMD/DNM1/DYNC1LI2/DUSP3/DVL1/DVL2/DVL3/S1PR1/PHC1/EIF2D/EFNB1/EFNB2/MEGF8/EIF2S3/EPHA2/EMP1/DMTN/EPHB2/EPS15/ETS1/MECOM/EZH1/FANCA/BPTF/FARSA/FCGR2B/FGD1/FKBP1A/FOXF1/FOXF2/FOXD1/FMR1/AFF2/FXN/FUS/GAA/GABRB3/NIPSNAP2/GDI1/GJA4/GJA5/GMFB/GNAI1/GOLGB1/GPER1/GPX1/GPX4/GRID1/GSN/GTF2A1/GZMB/H2AX/H3-3A/HDAC1/HDGF/HELLS/HEXA/HIF1A/UBE2K/HK2/HLA-DQA1/HLA-DQB1/HLA-DRA/HLA-DRB3/HLA-DRB5/HMGCL/HNRNPA2B1/HNRNPD/HNRNPU/HSD17B1/DNAJB2/MRPL58/IFIT2/IGF1/IGFBP4/IGFBP5/IGFBP7/IL15RA/ILK/ITGA3/ITGAV/ITGB5/ITPA/KCNA3/KCNG1/KCNJ8/KDR/KIF25/KRT1/KRT6A/KRT15/KRT81/KRT86/LAMA2/LAMB2/RPSA/LCAT/ABLIM1/LLGL1/LOX/LOXL2/LRPAP1/SMAD4/SMAD7/MDM2/MDM4/MMP15/MPO/MPV17/MRE11/MYO1B/MSN/MSX1/MYBL1/MYC/MYD88/MYH3/MYO1C/MYO6/NAGLU/NCAM2/NCBP1/NDUFA1/NDUFA2/NDUFA5/NDUFA8/NEB/NDUFAB1/NDUFB2/NDUFB7/NDUFB8/NDUFB9/NDUFC1/NDUFS4/NDUFS8/NF2/NFKB2/NGFR/SNU13/CNOT2/NOTCH1/NOTCH3/NOVA2/NPR1/NTRK2/OPA1/CLDN11/OXTR/PALM/PCDHGC3/PCM1/CHMP1A/PDE2A/PDGFB/PDGFRB/PECAM1/PEX1/PEX10/PEX13/PFDN1/PFDN2/PFDN4/PFDN5/PFN1/PGM5/PIK3C2A/PIK3R2/PIN1/PKP2/PLS1/PLXNA2/EXOSC9/EXOSC10/PODXL/POLG/POLR2D/PPP1CA/PTPA/PPP2R5B/PRF1/SRGN/PRKAA1/PRKAR1A/PRKCH/PRKCI/PKN1/PKN2/MAP2K2/PSMD9/PSMD13/PTEN/PTPN9/PTPRA/PTPRM/NECTIN1/NECTIN2/RAB13/RAD21/RAD52/RALA/RANBP1/ARID4A/RBBP4/RBL1/REST/RFC2/RFC5/RFX3/RPL10/RPL24/RPLP0/RPS3/RPS5/RPS6KA2/RPS15/RPS19/SORT1/S100A6/S100A9/SAFB/ATXN2/ATXN7/CCL2/CX3CL1/SEC13/SELE/SEMA3F/SFPQ/SRSF1/SRSF5/SRSF6/SFSWAP/SGTA/SH3GL1/PMEL/SIPA1/SKIL/SLAMF1/SLC4A1/SMARCC2/SMPD1/SNCA/SNCG/SNRPB/SNRPC/SNRPD2/SON/SPTB/SPTBN1/SQLE/SRF/RO60/SS18/STAT2/STK11/STX1A/TAF1/TAF2/TAF6/TAF10/MAP3K7/TARBP2/TBP/ELOB/TCF4/TCF7L2/GCFC2/TCF15/TEK/TIA1/TIE1/TLL1/TSPAN4/TMF1/CLDN5/TNFRSF1B/TPM4/TPR/TRAF2/TRAF6/TSC1/TSC2/HIRA/NR1H2/UQCRFS1/UTY/VIM/TRPV1/WARS1/WEE1/XIST/YWHAH/SF1/ZNF207/PRDM2/TUBA1A/DEK/BRD3/STAM/CCDC6/SHOC2/AAAS/GAN/SF3A2/UBL4A/AXIN1/BAP1/FZD1/FZD4/MAD1L1/SPARCL1/TAGLN2/UXT/EEA1/CAVIN2/NCK2/CUL4B/TEAD2/OGT/OFD1/PKP4/CAMK1/CGGBP1/FCN3/BLZF1/PIAS1/RUVBL1/SSNA1/EIF3G/EIF3I/VAMP4/STX16/SRSF9/HYAL2/MBTPS1/SNX4/GPAA1/ADAM15/FADD/RIOK3/BANF1/TMEM11/APLN/PER2/SYNJ1/SYNJ2/CDC123/AP1M1/MBD2/WASF1/H1-10/PLOD3/RPS6KA4/STBD1/LIMD1/NOL3/F2RL3/TAF1C/CH25H/RNF8/BTAF1/AIP/MAP7/UNC119/LATS1/PRPF3/CBFA2T2/ATG12/SYNGR2/NEMF/TMSB10/SCAF11/MAP3K13/ZMYM4/ZMYM6/RPS6KA5/BCL7C/BCL7B/B4GALT5/SNAP29/LONP1/COG1/TSIX/CIAO1/RECQL5/MED23/MED27/NPEPPS/VPS4B/BAG4/GMFG/EI24/BCAR1/CLOCK/MAD2L1BP/PITPNM1/MTRF1/NUP155/ISG15/PPM1F/GCC2/CEP135/CLINT1/HDAC9/CCP110/SLK/ZFYVE16/JADE3/SNX17/SPOCK2/ZNF518A/LRIG2/SETDB1/TLK1/DDX46/TELO2/FIG4/ARHGAP44/PAN2/USP15/USP3/SCO2/ACOT8/ABI1/PDCD6IP/RANBP9/SAE1/NR1H3/TSPAN32/TSSC4/ARPC4/ARPC1B/ACTR2/NUBP2/PREB/BCAP31/RBM5/RNF41/USPL1/PLIN3/GPHN/TIMM17B/SF3B4/RAMP2/ZMPSTE24/STUB1/SIGMAR1/SF3A1/PAK4/KATNB1/EMC8/ABCA7/NPM3/KLF2/TUBA1B/TUBB4A/RACK1/YAP1/CD2BP2/TMEM147/RBM14/CDC42EP2/EMG1/MCRS1/TOMM40/HAX1/ZNHIT1/TIMM44/HMGN4/TADA3/VTI1B/VAT1/STK25/UNC13B/SEMA6B/DCTN2/CCT7/CCT4/DNPH1/SH2B2/SPAG5/GAS2L1/CAMKK2/YKT6/CELF1/AVIL/NFAT5/SRSF10/SEC24A/JTB/BRD8/TXNL4A/SUGT1/MSL3/STARD3/LMAN2/KCNQ1OT1/CCDC85B/TMED1/STON1/B4GAT1/ADRM1/CPSF6/TRIOBP/RER1/CEP43/CAPN10/CDC42EP1/CDC37/KAT7/RABL2B/NUDT5/FAM107A/ADAMTS6/LZTS1/PKP3/SEC23IP/SNF8/ATXN2L/B4GALT7/PARK7/PHB2/TWF2/GABARAPL2/MRAS/MTF2/PUF60/SCAF8/AAK1/NTNG1/ATG14/SEC31A/CLSTN1/ABLIM3/FOXJ3/ZBTB1/ARHGEF15/DHX30/MSRB2/RAB18/P2RX2/PAXIP1/ACIN1/CEP152/RAB21/STK38L/PDS5B/EMC1/SPART/POGZ/PLXND1/PHF8/SMC5/MAPK8IP3/LPIN1/DIP2A/SYT11/VPS13A/ARC/PDS5A/BOP1/DENND5A/DNMBP/CLUH/KIF13B/UBR2/WASHC4/USP22/VPS8/PUM2/ARHGEF18/UFL1/NUDCD3/ZDHHC17/ADNP/ATP13A2/FRAT2/SIRT1/TMED3/TARDBP/SF3B1/ABCA5/TRAM1/BRD4/KCTD2/SUZ12/RPL13A/CLDN14/CD2AP/ZMYND8/FLRT3/FKBP8/MTCH1/CLDN15/SUN2/GCA/LSM4/SAMM50/TECPR1/LETMD1/ABI3BP/AHCTF1/NDUFAF3/PTPN23/L3MBTL1/SS18L1/PPP1R16B/AUTS2/SENP6/POLDIP2/WIPI2/PYGO1/WSB1/EPC2/TTLL3/KIF26A/PITPNC1/FBXL4/FAM50B/TIMM13/TIMM10/SH3YL1/AKAP8L/DNAJC2/NPHP3/BBC3/STK36/PRELID1/TUBG2/VPS4A/ARFIP1/UBE2S/RRP7A/TOR1B/HTRA2/EML4/CECR2/LAMTOR2/COA3/GIT1/RGCC/NTMT1/HIPK2/PHPT1/BABAM1/STXBP6/RANGRF/PYCARD/TMOD4/CARD10/ABT1/PARVB/NCAPH2/GRHL1/RBM15B/GPSM2/SAC3D1/HOOK2/SNX11/MRM2/UBQLN2/RHOD/NOP53/EHD4/STOML2/WRAP73/GEMIN4/ASAP1/HP1BP3/HDGFL3/COPS7A/PARD6A/STMN3/TMED5/PRELID3B/TMED7/FIS1/VPS36/NDUFA13/MRPS7/TRAPPC12/RLIM/CHCHD2/SDF4/MRTO4/NAGPA/PLEKHO1/ZDHHC2/ABI3/COX16/PDZD11/CDKL3/BET1L/ECSIT/NRN1/NGRN/FZR1/HOOK1/TEX264/UCHL5/NIP7/TRPV2/ANAPC7/IP6K2/TRIAP1/TRMT112/TMEM138/ANAPC11/RAB14/MED15/LSR/GET4/NSG2/OTUD6B/CIAO2B/TRAPPC2L/RAPGEF6/ARID4B/LUC7L3/HIGD1B/C9orf78/INPP5K/NUP54/MBD3/BRWD1/C21orf91/NLGN3/KCTD5/FBXW5/XRN1/MIEF1/EXOSC4/MIER2/EXOC6/ROBO4/NDUFB11/DDX49/EGLN1/FBXL19/TMEM106B/RSBN1/TMED9/ALKBH4/BORCS6/TET2/MBTD1/KLHL24/HAUS6/AHI1/GATAD2A/NSD3/RASIP1/DUSP23/ABITRAM/PINX1/AURKAIP1/LAMTOR1/PIH1D1/STX17/PRPF39/PHIP/ZCWPW1/DMAC2/ATG2B/PLEKHJ1/XKR8/FIGN/HAUS2/TMEM33/DNAAF2/RIF1/SLC25A36/DNAJC17/GOLPH3L/ATAD3A/UBA6/BRF2/BLOC1S4/COPRS/PI4K2A/AP1AR/PARL/NOP10/PLXNA3/MED29/BMP2K/POMGNT1/NHP2/TMEM127/PRPF40A/RUFY2/SCYL2/LUC7L/MAP7D1/ATF7IP/EXOC1/TBC1D23/DDX28/FOXJ2/CAND1/BRK1/KIZ/TMEM165/THSD1/KMT2E/ZC4H2/RAB5IF/TEX14/YLPM1/CYP26B1/WRNIP1/SMARCAD1/SEMA3G/NCLN/DUSP22/EMSY/PARP6/ATXN7L3/PRDM8/PRDM11/CTNNBIP1/ADAMTS9/CCNL1/CIAPIN1/PDXP/RSRP1/UTP3/PARP11/NUP107/LYRM4/CORO1B/ADAMTSL3/SELENON/ATP8B2/VANGL2/PBXIP1/RHOJ/SCAF4/SHROOM4/ODF2L/GPR158/RPTOR/HACE1/ARHGAP21/RANBP10/VPS18/DHX37/EPB41L5/SHTN1/MIER1/PRX/PCDHB16/GATAD1/PTBP2/CREBZF/ZNF462/UBL5/PLEKHA1/RIC8A/ATG101/NAPB/ZNF335/FIGNL1/MLST8/TENT4B/SOX17/NFKBIZ/MMP25/CIAO3/COPS7B/ATPAF1/MICAL1/AIDA/NIBAN2/VWA1/NDRG4/VPS33A/TMEM135/JMJD4/MARCKSL1/UPF3B/PLEKHA3/CAPRIN2/ANTKMT/FUNDC2/COLEC11/LRFN4/MIS12/METRN/KXD1/TMEM38A/TMEM223/TRAPPC6A/METTL22/RNF26/MAPKAP1/RETREG2/CHCHD7/CPLANE2/LRFN3/HAUS3/CDC73/TMEM231/CEP97/VCPKMT/NDNF/CHMP6/PLEKHF2/RIOX1/TBL1XR1/SH3D21/CLIP4/ZFAND1/GEMIN7/KATNBL1/HPS6/CPSF7/CBLL1/RABEP2/ACTR5/DNAJB14/DOCK5/RMI1/ATF7IP2/BAIAP2L2/VCPIP1/SLC66A2/CENPT/CTC1/MYO19/MUS81/CFAP43/RUFY1/CDK5RAP3/THAP7/STARD5/CPTP/LIMD2/B9D2/COL18A1/CEP44/LNPK/CLPTM1L/POLR2M/RSPH6A/FBXO38/RCC1L/ITM2C/TSC22D4/SHARPIN/ARPC5L/RAB1B/ABHD17A/SF3B5/RAB33B/EMC6/CCM2/JAM3/ITCH/GRWD1/ESYT3/KCTD10/STARD3NL/SPNS1/CTTNBP2/TOMM40L/FAM161A/TRAF7/TMEM126A/DCUN1D5/PSMG3/ALKBH7/YIPF4/NOA1/UQCC2/PYM1/VPS25/COA8/HOOK3/LZTS2/L3MBTL3/SLX4/MCM8/ACRBP/JAGN1/PARD6G/MAP1LC3A/PARD6B/HDGFL2/CBX2/UNC119B/LMNB2/PHF5A/ZDHHC12/FBH1/RAB2B/CGNL1/ATG4D/COX14/SHANK3/MICALL1/DOCK7/TSPYL5/SCIN/WNT3A/HPS4/NAV2/CFAP91/DYNC2I2/CCDC120/TMEM250/TIMM29/LRSAM1/PYGO2/ESAM/SLC25A46/BOD1/CHMP7/NDUFAF2/COG7/TPGS1/GORAB/CRB3/MRRF/TIMM50/DTD1/SHKBP1/MVB12A/TBCK/TJAP1/LRRC4B/ARHGAP12/TP53INP1/FNIP1/CAVIN3/IFT43/STX1B/C12orf57/BTBD9/FMNL2/MYSM1/RNF157/OSBPL5/OSBPL8/ATG4A/OMA1/GBP5/FCHO2/NOSTRIN/EVI5L/LYSMD3/KLHDC3/PHACTR3/ACAP3/AGAP2/TRIM6/UBE2J2/CFAP70/PIH1D2/AEBP2/ISCA2/NOXO1/GJD3/MICOS13/TRAPPC5/NDUFA11/WTIP/UBXN10/NAXE/MITD1/ACVR1C/LIN54/EGFLAM/LRGUK/UBXN2B/NACC2/ROMO1/PHETA1/DNAH2/SPACA6/BROX/RC3H1/EXOC8/PHETA2/TTL/SPICE1/CCDC13/FGD5/SH3D19/FAM91A1/CAMSAP1/TTLL11/TRMT10B/CFAP58/SYNE3/ZNF296/TOR1AIP2/SASS6/UBXN2A/ADAMTS18/RHOV/PGAM5/AGO3/EEF2KMT/ARID2/NLRC3/TTC21A/SPAG17/CRTC2/KLHDC8B/PLD6/SAMD14/CENPX/RAB12/ZSCAN4/NAIF1/VMA21/MTLN/MTIF3/FAM171A1/TDRD6/LEMD2/SYCP2L/PPP1R35/LRWD1/SEMA3D/SPDYA/TMEM9/RICTOR/YTHDF3/MCM9/PAN3/MFSD8/KANK3/GAS2L3/CHAMP1/CCDC57/EMC10/ALKAL2/CCDC66/ATG9B/TPRN/FAM149B1/RAB43/COL28A1/NANOS1/MTX3/IGFBPL1/GEN1/RFLNB/NDUFS7/YJEFN3/RN7SL3/KMT5A/BOLA3/LAMTOR4/XKR9/ELFN1/FIGNL2/TMEM41B/MZT1/CCDC88C/GOLGA8B/RNASEK/MICOS10/CDNF/SDHAF1/ANXA8/DNLZ/CDK11A/UQCC3/MYZAP
regulation of protein ubiquitination	BP	182	41	0.782807	BIRC3/ADGRB1/TSPO/CAV1/FOXF2/DNAJB2/SMAD7/PIN1/PTEN/RPS3/RPS7/TAF1/TRAF6/UBE2D1/UBE2V1/AXIN1/OGT/PER2/ISG15/TOPORS/STUB1/FAM107A/PARK7/PAXIP1/UFL1/HSPBP1/RCHY1/UBE2S/UBXN1/FZR1/DCUN1D1/RNF111/WBP1L/PINX1/ARRDC3/MARCHF7/CDK5RAP3/TSPYL5/UBXN2A/CENPX/SPOPL
supramolecular fiber organization	BP	675	159	0.782839	ACTG1/APC/APP/ARF1/RHOB/RHOC/ARL2/BAX/BRAF/CASQ1/CDH5/TBCB/CCR7/CST3/DAPK3/DIAPH2/DLG1/DVL1/S1PR1/DMTN/FKBP1A/FUS/GMFB/GPX1/GSN/ITGB5/KRT1/KRT6A/KRT15/KRT81/KRT86/LOX/LOXL2/SMAD4/MDM2/MYO1B/MYH3/MYO1C/MYO6/NEB/NF2/PCM1/PDGFRB/PFDN1/PFDN2/PFDN4/PFDN5/PFN1/PGM5/PIK3R2/PKP2/PLS1/PRKAR1A/PRKCI/RPS3/ATXN7/CX3CL1/SNCA/SPTB/SPTBN1/SRF/TLL1/TPM4/TSC1/VIM/ZNF207/TUBA1A/AXIN1/TAGLN2/NCK2/SSNA1/WASF1/PLOD3/LATS1/TMSB10/BAG4/GMFG/BCAR1/PPM1F/SLK/ABI1/RANBP9/ARPC4/ARPC1B/ACTR2/KATNB1/TUBB4A/CDC42EP2/HAX1/GAS2L1/AVIL/TRIOBP/CDC42EP1/FAM107A/B4GALT7/PARK7/TWF2/ARHGEF15/MSRB2/WASHC4/ARHGEF18/TARDBP/CD2AP/TUBG2/ARFIP1/GIT1/RGCC/RANGRF/PYCARD/TMOD4/HOOK2/RHOD/HDGFL3/STMN3/HOOK1/INPP5K/KLHL24/HAUS6/ABITRAM/HAUS2/AP1AR/BRK1/PDXP/CORO1B/RHOJ/SHROOM4/SHTN1/MLST8/MICAL1/MARCKSL1/HAUS3/SH3D21/CLIP4/KATNBL1/BAIAP2L2/MYO19/LIMD2/COL18A1/ARPC5L/HOOK3/CGNL1/SHANK3/SCIN/ESAM/ARHGAP12/NOSTRIN/CCDC13/CAMSAP1/RHOV/SAMD14/FAM171A1/RICTOR/KANK3/GAS2L3/CCDC57/COL28A1/RFLNB/MZT1/CCDC88C
viral gene expression	BP	92	20	0.78407	CCNT2/CHD1/EIF2D/HDAC1/MGAT1/PSMC3/REST/ST3GAL2/TARBP2/MOGS/EIF3G/ATG12/TRIM13/IFITM3/MAN1B1/TARDBP/ST6GALNAC4/SPCS1/INPP5K/EDEM2
megakaryocyte differentiation	BP	48	10	0.784503	FLI1/GABPA/LOX/MAF/CNOT4/SRF/ABI1/L3MBTL1/TESC/SCIN
negative regulation of chemotaxis	BP	48	10	0.784503	DUSP3/NOTCH1/CCL2/SEMA3F/SEMA6B/PLXNA3/SEMA3G/CORO1B/WNT3A/SEMA3D
negative regulation of viral genome replication	BP	48	10	0.784503	BST2/ISG20/LTF/IFITM1/BANF1/ISG15/SETDB1/IFITM3/INPP5K/TRIM6
negative regulation of tumor necrosis factor production	BP	48	10	0.784503	TSPO/GSTP1/IGF1/MC1R/RAD21/CX3CL1/SLAMF1/SYT11/ILRUN/NLRC3
regulation of tumor necrosis factor-mediated signaling pathway	BP	48	10	0.784503	GSTP1/UBE2K/TRAF2/MAPKAPK2/NKIRAS2/PYCARD/SPPL2B/SHARPIN/CCDC3/ZNF675
positive regulation of secretion	BP	233	53	0.784616	GRK2/AP1G1/APBB1/BAD/BGLAP/BMP6/GLUD1/GNA11/GPER1/FFAR2/HIF1A/IGF1/SMAD4/NNAT/NPR1/OXTR/P2RY1/PRKAR1A/PSMD9/SNCA/STX1A/TCF7L2/TMF1/NR1H2/VEGFC/STAM/GPR68/HYAL3/PLA2G6/SNX4/VPS4B/RAB3D/PDCD6IP/UNC13B/SEC24A/CAPN10/SNF8/ATP13A2/TARDBP/CD2AP/PTPN23/VPS4A/RGCC/PARD6A/TMEM132A/GOLPH3L/GPR158/NADK/ORAI1/RAB2B/SCIN/STX1B/C1QTNF3
COPII-coated vesicle budding	BP	39	8	0.784837	SEC13/PREB/SEC24A/SEC31A/TRAPPC12/TRAPPC2L/TRAPPC6A/TRAPPC5
regulation of platelet activation	BP	39	8	0.784837	CEACAM1/CTSG/IL6ST/PDGFB/THBD/MMRN1/FUNDC2/ADAMTS18
reciprocal meiotic recombination	BP	39	8	0.784837	MRE11/RAD21/UBR2/RMI1/MUS81/SLX4/KLHDC3/CENPX
reciprocal homologous recombination	BP	39	8	0.784837	MRE11/RAD21/UBR2/RMI1/MUS81/SLX4/KLHDC3/CENPX
interstrand cross-link repair	BP	39	8	0.784837	FANCA/FANCF/RNF8/MCM8/FAAP20/CENPX/MCM9/POLN
dendritic spine development	BP	79	17	0.785517	DVL1/EPHB2/FMR1/PTEN/NCK2/CAMK1/ARHGAP44/PAK4/DIP2A/ARC/ZMYND8/ASAP1/ABI3/C21orf91/UBA6/CAPRIN2/SHANK3
post-embryonic development	BP	79	17	0.785517	ASL/BAK1/BAX/CYP1A2/ATN1/IREB2/KDR/SMAD2/ZFX/SGPL1/MORC3/GIGYF2/STK36/CHST11/PLEKHA1/SCUBE1/C12orf57
metencephalon development	BP	79	17	0.785517	CD3E/ATF2/CRK/FCGR2B/HNRNPD/NAGLU/RORA/SCN5A/TUBA1A/FZD4/ATRN/B4GALT2/UQCRQ/SDF4/COQ8B/SLC25A46/NANOS1
mitotic nuclear division	BP	250	57	0.785802	APC/CDKN1C/CENPC/RCC1/DAPK3/HNRNPU/IGF1/KIF25/CHMP1A/PDGFB/PDGFRB/PIN1/RAD21/RANBP1/RPL24/TPR/ZNF207/AAAS/MAD1L1/BANF1/VPS4B/MAD2L1BP/KATNB1/DCTN2/SPAG5/PHB2/L3MBTL1/POLDIP2/AKAP8L/TUBG2/VPS4A/UBE2S/EML4/RGCC/NCAPH2/WRAP73/ANAPC7/ANAPC11/FBXW5/PINX1/AURKAIP1/PHIP/TEX14/PDXP/MIS12/CEP97/CHMP6/BOD1/CHMP7/UBXN2B/BROX/SPICE1/KLHDC8B/CHAMP1/GEN1/KMT5A/MZT1
tissue regeneration	BP	57	12	0.786195	CD81/CDKN1A/GPX1/IGF1/NOTCH1/PTPN12/ADAM15/YAP1/SELENON/HDGFL2/SPAAR/MIR590
protein localization to nucleus	BP	284	65	0.788703	ARL2/BYSL/CDKN1A/ATF2/DVL1/HDGF/HNRNPU/KPNA5/MARK3/MDM2/MSX1/NF2/NGFR/NOTCH1/PIK3R2/PIN1/SEC13/SUMO3/STAT3/STK11/TCF7L2/TPR/TSC2/HYAL2/LATS1/NUP155/SUPT7L/SNUPN/TOPORS/ABCA7/YAP1/TMEM147/MCRS1/CCT7/CCT4/PKIG/KAT7/PARK7/PHB2/ATP13A2/TARDBP/MORC3/CD2AP/SUN2/PYGO1/RRP7A/TOR1B/RANGRF/CARD10/NOP53/NUP54/PINX1/NOL8/NUP107/ILRUN/CDK5RAP3/LZTS2/LMNB2/IL33/ORMDL3/OSBPL8/PYHIN1/TOR1AIP2/RGPD8/RGPD2
signal release	BP	347	80	0.788735	ABCA1/ATP2A2/BAD/BGLAP/BMP6/BRAF/TSPO/DVL1/FOXD1/FMR1/GLUD1/GNA11/GNAZ/GPER1/FFAR2/HIF1A/KCNJ8/SMAD2/SMAD4/NNAT/OXTR/P2RY1/PRKAR1A/PSMD9/PTPRN2/REST/RFX3/SNCA/SNCG/STX1A/STXBP3/TCF7L2/TMF1/EIPR1/GPR68/FZD4/PLA2G6/SNX4/PER2/SYNJ1/SNAP29/CLOCK/PREPL/SNPH/UNC13B/CAPN10/PARK7/RAB11FIP2/SYT11/TARDBP/PTPN23/KCNMB4/GIT1/PDZD11/TMEM132A/CCDC186/LIN7C/GPR158/VPS18/NAPB/LIN7B/NIBAN2/NADK/FER1L4/DNAJC5/UQCC2/JAGN1/ORAI1/FBXL20/FER1L5/SYT12/NDUFAF2/STX1B/C1QTNF3/TPRG1L/ACVR1C/SLC9B2/EXOC3L1/MAFA/PIM3
vesicle localization	BP	191	43	0.788791	AP1G1/DNM1/MYO1B/MYO1C/MYO6/NAGLU/PTEN/MAP4K2/SNCA/STK11/STAM/SYNJ1/SNAP29/VPS4B/PDCD6IP/PREB/DCTN2/YKT6/KIF1C/STARD3/SNF8/SYT11/ATP13A2/VPS4A/CDR2L/TRAPPC12/TRAPPC2L/EXOC6/TMED9/CCDC186/BLOC1S4/AP1AR/EXOC1/TBC1D23/VPS33A/MLPH/TRAPPC6A/MYO19/STARD3NL/TPGS1/TRAPPC5/EXOC8/FAM91A1
regulation of striated muscle cell differentiation	BP	66	14	0.789026	BDNF/EFNB2/IGF1/SMAD4/MSX1/NOTCH1/HDAC9/FRS2/FBXO22/CYP26B1/NIBAN2/WNT3A/RBM24/MIR590
hippocampus development	BP	66	14	0.789026	CRK/EZH1/HDAC1/NF2/PTEN/SRF/TSC1/TUBA1A/SEMA6B/UQCRQ/UBA6/PLXNA3/POMGNT1/WNT3A
negative regulation of lymphocyte apoptotic process	BP	30	6	0.789031	ADA/BCL6/HIF1A/IDO1/FADD/ORMDL3
negative regulation of striated muscle cell differentiation	BP	30	6	0.789031	BDNF/SMAD4/MSX1/NOTCH1/FRS2/MIR590
positive regulation of heart growth	BP	30	6	0.789031	BMPR1A/IGF1/RBPJ/NOTCH1/YAP1/MIR590
regulation of reactive oxygen species biosynthetic process	BP	30	6	0.789031	ABCB7/ADGRB1/SNCA/PARK7/COA8/MIR590
acetyl-CoA metabolic process	BP	30	6	0.789031	ACAT1/MVD/PDHB/PMVK/DIP2A/NUDT8
mitotic sister chromatid cohesion	BP	30	6	0.789031	RAD21/PDS5B/POGZ/SMC5/PDS5A/BOD1
pigment cell differentiation	BP	30	6	0.789031	AP1G1/GNA11/AP1M1/ADAMTS9/LRMDA/HPS4
skeletal muscle tissue regeneration	BP	30	6	0.789031	CD81/GPX1/IGF1/SELENON/HDGFL2/SPAAR
positive regulation of cytoskeleton organization	BP	157	35	0.790001	RHOC/ARL2/BRAF/CCR7/DLG1/GSN/NF2/PFDN2/PFN1/RPS3/CX3CL1/NCK2/WASF1/VPS4B/BAG4/PPM1F/KATNB1/CDC42EP2/SPAG5/CDC42EP1/ARHGEF15/GIT1/RGCC/PYCARD/GPSM2/PLXNA3/BRK1/PDXP/MLST8/KATNBL1/BAIAP2L2/SCIN/SASS6/PPP1R35/RICTOR
microtubule polymerization	BP	88	19	0.790079	ARL2/CDH5/RPS3/SNCA/ZNF207/TUBA1A/SSNA1/RANBP9/TUBB4A/TUBG2/GIT1/RANGRF/HDGFL3/HAUS6/HAUS2/HAUS3/CAMSAP1/CCDC57/MZT1
positive regulation of protein metabolic process	BP	1085	258	0.790425	ADRB2/APLNR/APC/BIRC3/APP/ASPH/BAD/BAK1/BAX/CCND1/BDNF/BMP6/BRAF/C1QBP/CALM3/CASP2/CAV1/CCND3/CD3E/CD81/CDH5/CDKN1A/CCR7/ATF2/CSPG4/CTSV/ACE/DVL1/DVL2/DVL3/EEF2/FMR1/GH1/GPER1/GSN/UBE2K/HNRNPD/HNRNPU/DNAJB2/IDE/IGF1/IL6ST/ILK/KDR/LCK/LTF/SMAD7/MDM2/MAP3K5/MAP3K10/MAP3K11/MRE11/MSN/MYC/NGFR/NTRK2/OAZ1/OAZ2/P2RY1/PDCD2/PDGFB/PDGFRB/PECAM1/PIN1/POLR2G/PTPA/PPP2R5A/PPP2R5D/PRKAA1/MAP2K2/PSMC3/PTEN/MAP4K2/RAD23A/REST/RPS3/RPS6KB1/RPS6KB2/S100A9/MAPK12/CX3CL1/SGTA/SMPD1/SNCA/STAT3/STK11/TAF1/MAP3K7/ELOB/TCF7L2/TEK/CLEC3B/TNFRSF1B/TRAF2/TRAF6/UBE2D1/UBE2V1/NR1H2/VEGFC/VIM/DEK/CDK2AP1/AXIN1/FZD1/NCK2/CUL4B/OGT/PIK3R3/CAMK1/PIAS1/CRADD/FADD/TNFRSF10A/FGF18/CDC123/UNC119/LATS1/MAP3K13/BAG4/TRAF4/PPM1F/RNF144A/KEAP1/TELO2/ABI1/TANK/SH2D3C/RANBP9/SAE1/NR1H3/BCAP31/RNF41/TOPORS/RAMP3/STUB1/KLF2/RACK1/MCRS1/TAB1/HAX1/SYNCRIP/CAMKK2/JTB/IL24/FAM107A/SNF8/PARK7/PHB2/ATG14/PAXIP1/TAB2/GGA3/DIP2A/ADNP/SIRT1/SF3B1/HSPBP1/BCL2L13/MTCH1/RHBDD3/BRMS1/RCHY1/PPP1R16B/AUTS2/GGA1/FBXO22/BBC3/PRELID1/UBE2S/HTRA2/TRIB2/CCDC22/COA3/RGCC/HIPK2/ZCCHC4/PYCARD/CARD10/UBQLN2/NOP53/EHD4/NOX4/FIS1/NDUFA13/APH1A/RNFT1/MARCHF2/NGRN/FZR1/IP6K2/GSAP/DCUN1D1/ETAA1/RNF111/WBP1L/AURKAIP1/PIH1D1/LARP1B/DCUN1D2/LARP6/PSENEN/MYDGF/TCIM/MIF4GD/RPTOR/ARRDC3/RAP2C/MLST8/TENT4B/SOX17/COP1/MARCHF7/JMJD4/UPF3B/CAPRIN2/MAPKAP1/ZYG11B/LPCAT1/CDK5RAP3/MOB2/RCC1L/RAB1B/SOX7/ITCH/FAM161A/TRAF7/DCUN1D5/UQCC2/PYM1/L3MBTL3/FBH1/DOCK7/TSPYL5/WNT3A/IL33/TMEM259/FNIP1/OSBPL8/AGAP2/TRIM6/ACVR1C/UBR3/PRRC1/ASB9/CACUL1/MOB3C/PYHIN1/SH3D19/RNF217/TMTC3/CENPX/CCNY/SPDYA/RICTOR/YTHDF3/BLID/ECSCR/BACE1-AS
regulation of protein transport	BP	410	95	0.790646	APBB1/BAD/BMP6/CD81/DMTN/GDI1/GLUD1/GNA11/GNAZ/GPER1/FFAR2/GZMB/HIF1A/IGF1/LLGL1/MDM2/MYO1C/NNAT/OAZ1/OAZ2/PCM1/PIK3R2/PRKAA1/PRKAR1A/PSMD9/REST/RFX3/STX1A/TCF7L2/TPR/EIPR1/UBE2G2/NR1H2/VEGFC/GPR68/BAP1/PLA2G6/CAMK1/HYAL2/PER2/NPEPPS/BAG4/CLOCK/PPM1F/GCC2/ARHGAP44/SAE1/NR1H3/BCAP31/RACK1/HAX1/UNC13B/SEC24A/CAPN10/PKIG/PARK7/ABLIM3/ATP13A2/FRAT2/TARDBP/CD2AP/RHBDD3/PTPN23/B3GAT3/BBC3/ARFIP1/HTRA2/PARD6A/FIS1/ZDHHC2/UBE2J1/CTDSPL2/INPP5K/NUP54/MIEF1/TMEM132A/GOLPH3L/PARL/EDEM2/UBL5/NADK/ZFAND1/UQCC2/JAGN1/ORAI1/HPS4/NDUFAF2/C1QTNF3/UBE2J2/ACVR1C/SLC9B2/TAMALIN/TCAF2/UBAC2/PIM3
epidermal cell differentiation	BP	140	31	0.791789	JAG1/CDKN1A/EPHA2/HDAC1/RBPJ/JAG2/KRT1/KRT6A/KRT81/KRT86/MYO6/NME2/NOTCH1/PLS1/PRKCH/SRSF6/ST14/AKR1C3/SCEL/LATS1/KEAP1/YAP1/TRIM16/TRIOBP/GRHL1/MCOLN3/CYP26B1/NFKBIZ/SHARPIN/TMC1/TPRN
negative regulation of MAPK cascade	BP	140	31	0.791789	CAV1/DLG1/DUSP3/DUSP7/EPHB2/MECOM/GPER1/GSTP1/SMAD4/MYC/NF2/PIK3R2/PIN1/PTEN/QARS1/SMPD1/HYAL2/RANBP9/HIPK3/ABCA7/INPP5K/CHRNA10/AIDA/CDK5RAP3/ITCH/ZNF675/LEMD2/RNF149/TBC1D10C/SPRED3/KLHL31
hair follicle development	BP	75	16	0.792521	HDAC1/IGFBP5/RBPJ/SMAD4/NAGLU/NGFR/NOTCH1/TRADD/LDB2/ZMPSTE24/PUM2/SOX18/TNFRSF19/GORAB/MYSM1/ZDHHC21
microtubule bundle formation	BP	75	16	0.792521	ZNF207/AAAS/GAS2L1/TTLL3/STK36/DNAAF2/CPLANE2/CFAP43/RSPH6A/CFAP91/TPGS1/LRGUK/DNAH2/CFAP58/SPAG17/CCDC66
cellular response to acid chemical	BP	75	16	0.792521	BCL2L1/CEBPB/COL4A1/HNRNPD/NTRK2/SIPA1/SOCS1/KLF2/UBR2/LAMTOR2/LAMTOR1/RPTOR/BMT2/SPAAR/UBR1/LAMTOR4
regulation of cell motility	BP	809	191	0.792717	AAMP/ACTG1/ACVRL1/ADA/JAG1/APC/APP/RHOB/RHOC/ARHGAP5/ARSB/ATP5F1B/ADGRB1/CEACAM1/BMPR1A/BRAF/BST2/C1QBP/CAV1/KRIT1/SCARB1/CD81/CD151/CDH5/CDH13/CCR7/CRK/DAPK3/ACE/DUSP3/S1PR1/EPHA2/DMTN/EPHB2/ETS1/FOXF1/FUT1/GAB1/GNAI2/GPER1/HDAC1/HIF1A/IGF1/IGFBP5/CXCR2/ITGA3/ITGAV/KDR/LAMA2/SMAD7/MAZ/MDM2/MAP3K3/MEOX2/MSN/MYD88/MYO1C/NF2/NGFR/NOTCH1/PDGFB/PDGFRB/PECAM1/PFN1/PIK3C2A/PIN1/PLCG1/PLXNA2/PODXL/PRCP/PKN1/PKN2/MAP2K2/PTEN/PTPRM/ARID4A/RBBP4/RPS6KB1/RRAS/CCL2/CX3CL1/SELE/SEMA3F/SLAMF1/SPARC/SRF/STAT3/MAP3K7/TBXA2R/TEK/TIE1/CLDN5/VEGFC/FZD4/OGT/PIK3R3/IFITM1/HYAL2/TRADD/ADAM15/FADD/FGF18/CPNE3/LDB2/TMSB10/BAG4/BCAR1/PPM1F/HDAC9/SLK/SPOCK2/LRIG2/PTPRU/RNF41/RACK1/CREB3/SEMA6B/GNA13/IL24/ABHD2/CEP43/FAM107A/VASH1/NTNG1/PLXND1/SIN3B/SIRT1/CAPN7/PATZ1/ZMYND8/FAM89B/SUN2/BRMS1/PTPN23/KIF26A/RGCC/PHPT1/PYCARD/CARD10/RHOD/ABI3/ARID4B/ROBO4/DLL4/ELP6/ELP3/TBCCD1/AP1AR/PLXNA3/CCAR1/SEMA3G/DUSP22/ADAMTS9/CORO1B/RHOJ/ABHD6/SRGAP1/HACE1/JCAD/EPB41L5/SHTN1/RAP2C/JAM2/NDRG4/SAP130/SAP30L/MMRN2/CBLL1/DOCK5/PLVAP/JAM3/PARD6B/DOCK7/IL33/TP53INP1/MYSM1/OSBPL8/SPNS2/PODN/ACVR1C/ARID2/ADGRG3/SEMA3D/YTHDF3/CAVIN1/EMC10/TCAF2/MALAT1/MIR126/MIR590/TALAM1
MAPK cascade	BP	602	141	0.793703	ADRB2/APP/CEACAM1/BRAF/CAV1/CD81/CCR7/MAP3K8/ATF2/CRK/CSPG4/DLG1/DOK1/DUSP3/DUSP7/DVL2/DVL3/EPHA2/EPHB2/MECOM/FCGR2B/GH1/GNAI2/GPER1/GPS1/GSTP1/NDST1/IGF1/IGFBP4/ITGAV/ITPKB/KCNJ8/KDR/SMAD4/MAP3K3/MAP3K5/MAP3K10/MAP3K11/MYC/MYD88/NF2/NOTCH1/NTRK2/OXTR/P2RY1/PDE6G/PDGFB/PDGFRB/PIK3R2/PIN1/PPP5C/MAPK4/MAPK11/MAP2K2/PTEN/PTPN7/QARS1/MAP4K2/RPS3/RRAS/MAPK12/CCL2/CCL8/CX3CL1/SLAMF1/SMPD1/STYX/MAP3K7/PRDX2/TEK/TRAF2/TRAF6/VRK2/MAPKAPK3/AXIN1/MAP4K3/PEA15/HYAL2/FGF18/MAP3K6/MAP3K13/MAPKAPK2/KL/TRAF4/PJA2/RCE1/SH2D3C/RANBP9/HIPK3/RNF41/RAMP3/PAK4/ABCA7/TAB1/STK25/CAMKK2/MAP3K2/GRAP/FRS2/PHB2/MAPK8IP3/WWC1/ZDHHC17/RASGRP3/RHBDD3/LAMTOR2/HIPK2/PYCARD/NENF/NOX4/IRAK4/NLK/INPP5K/LAMTOR1/TNFRSF19/DOK4/MYDGF/DUSP22/PRDM11/CHRNA10/JCAD/AIDA/NDRG4/CDK5RAP3/LBH/PLVAP/CCM2/ITCH/TRAF7/SHANK3/CAVIN3/PPM1L/ZNF675/DOK6/LEMD2/RNF149/ALKAL2/TBC1D10C/SPRED3/KLHL31/MIR126
regulation of lipid transport	BP	97	21	0.794737	ABCA1/ABCA3/BMP6/TSPO/CAV1/CETP/ITGAV/TMF1/NR1H2/NR1H3/ABCA7/SEC24A/SIRT1/ABCA5/PRELID1/FIS1/TRIAP1/LAMTOR1/EEPD1/NAXE/YJEFN3
negative regulation of intrinsic apoptotic signaling pathway	BP	97	21	0.794737	BCL2L1/CDKN2D/GPX1/HDAC1/HELLS/HIF1A/MDM2/OPA1/FZD1/NOL3/RACK1/CREB3/PARK7/SIRT1/HTRA2/NDUFA13/TRIAP1/PARL/FIGNL1/MARCHF7/ARMC10
reactive oxygen species metabolic process	BP	183	41	0.794809	ABCB7/ACOX1/ADGRB1/TSPO/CDKN1A/CYP1A1/CYP1A2/NQO1/GNAI2/GPX1/GSTP1/HBA1/HBA2/HBM/HBB/HBG1/HBG2/HIF1A/HK2/MPO/MPV17/NAGLU/NDUFS4/PDGFB/PDGFRB/PRCP/SNCA/PRDX2/TFAP2A/AKR1C3/RNF41/PARK7/TUSC2/PRDX5/NOX4/NDUFA13/PARL/COA8/NOXO1/ROMO1/MIR590
regulation of B cell proliferation	BP	53	11	0.795948	ADA/BCL6/CD81/CDKN1A/EPHB2/FCGR2B/PKN1/TNFRSF4/CD320/WNT3A/RC3H1
intermediate filament cytoskeleton organization	BP	44	9	0.79612	ATF2/KRT1/KRT6A/KRT15/KRT81/KRT86/PKP2/VIM/KLHL24
receptor localization to synapse	BP	44	9	0.79612	DLG1/OGT/ARHGAP44/GPHN/CLSTN1/ZDHHC3/GRIP2/STX1B/TAMALIN
positive regulation of myeloid leukocyte differentiation	BP	44	9	0.79612	TRAF6/GPR68/FADD/HAX1/ACIN1/TESC/CTNNBIP1/RPTOR/SLC9B2
development of primary female sexual characteristics	BP	84	18	0.796404	A2M/BAX/BCL2L1/CASP2/CEBPB/FANCA/KDR/LFNG/SMAD4/NOTCH1/ZFX/NRIP1/FZD4/HYAL3/SGPL1/SIRT1/NUP107/PLEKHA1
negative regulation of leukocyte differentiation	BP	84	18	0.796404	BCL6/CEACAM1/CBFB/FCGR2B/HLX/LAG3/LTF/SMAD7/MYC/PRDX2/TNFSF4/GPR68/SOCS1/ZC3H8/ZBTB46/RC3H1/ZNF675/NRARP
purine nucleobase metabolic process	BP	16	3	0.796888	ADA/APRT/PPAT
melanin biosynthetic process	BP	16	3	0.796888	MC1R/PMEL/GIPC1
axonal transport of mitochondrion	BP	16	3	0.796888	HIF1A/HSBP1/OPA1
post-embryonic animal organ development	BP	16	3	0.796888	BAK1/BAX/KDR
DNA ligation	BP	16	3	0.796888	LIG1/MGMT/XRCC4
positive regulation of cellular extravasation	BP	16	3	0.796888	FADD/PLVAP/JAM3
dentate gyrus development	BP	16	3	0.796888	PTEN/TUBA1A/POMGNT1
response to aldosterone	BP	16	3	0.796888	CDKN1A/ACE/RPL27
negative regulation of tumor necrosis factor-mediated signaling pathway	BP	16	3	0.796888	GSTP1/CCDC3/ZNF675
keratan sulfate metabolic process	BP	16	3	0.796888	ST3GAL2/CHST1/B4GAT1
metanephric nephron epithelium development	BP	16	3	0.796888	ACAT1/LAMB2/YAP1
regulation of histone methylation	BP	16	3	0.796888	OGT/MCRS1/AUTS2
negative regulation of membrane permeability	BP	16	3	0.796888	BAK1/HK2/RASIP1
regulation of extracellular matrix assembly	BP	16	3	0.796888	NOTCH1/TIE1/RGCC
negative regulation of interleukin-12 production	BP	16	3	0.796888	C1QBP/CCR7/SLAMF1
CD4-positive, alpha-beta T cell cytokine production	BP	16	3	0.796888	CD81/SLAMF1/DENND1B
positive regulation of T-helper cell differentiation	BP	16	3	0.796888	HLX/TNFSF4/NFKBIZ
positive regulation of phosphoprotein phosphatase activity	BP	16	3	0.796888	CALM3/PDGFRB/PTPA
regulation of oxidative stress-induced neuron intrinsic apoptotic signaling pathway	BP	16	3	0.796888	HIF1A/FZD1/PARK7
positive regulation of protein polyubiquitination	BP	16	3	0.796888	UBE2D1/UBE2V1/MARCHF7
triglyceride catabolic process	BP	16	3	0.796888	LIPE/MGLL/GPIHBP1
response to hydroperoxide	BP	16	3	0.796888	GPX1/OXR1/TP53INP1
response to manganese ion	BP	16	3	0.796888	TSPO/ATP13A2/D2HGDH
establishment of epithelial cell apical/basal polarity	BP	16	3	0.796888	FOXF1/MSN/TCF15
negative regulation of phosphoprotein phosphatase activity	BP	16	3	0.796888	FKBP1A/PTPA/BOD1
regulation of vascular associated smooth muscle cell differentiation	BP	16	3	0.796888	GPER1/NFATC1/PDGFB
trachea development	BP	16	3	0.796888	FOXF1/MAP2K2/SRF
cellular response to copper ion	BP	16	3	0.796888	CYP1A1/SNCA/MAP1LC3A
peptidyl-glutamic acid modification	BP	16	3	0.796888	TPGS1/VKORC1L1/TTLL11
apoptotic DNA fragmentation	BP	16	3	0.796888	BAX/DFFA/CECR2
regulation of plasma membrane organization	BP	16	3	0.796888	CASP7/GSN/ASAP1
NADH regeneration	BP	16	3	0.796888	HK2/FOXK2/PGK1
canonical glycolysis	BP	16	3	0.796888	HK2/FOXK2/PGK1
glucose catabolic process to pyruvate	BP	16	3	0.796888	HK2/FOXK2/PGK1
dendritic spine maintenance	BP	16	3	0.796888	FCGR2B/ITGA3/ZMYND8
podosome assembly	BP	16	3	0.796888	GSN/MSN/DOCK5
intracellular sodium ion homeostasis	BP	16	3	0.796888	ATP1A1/ATP12A/ATP1A4
negative regulation of cell cycle G2/M phase transition	BP	62	13	0.797457	CDKN1A/MRE11/RAD21/MBTPS1/VPS4A/BABAM1/GPR132/DONSON/NOP53/FZR1/PINX1/NABP1/CDK5RAP3
peptidyl-lysine acetylation	BP	62	13	0.797457	NFYB/PRKAA1/TAF10/MAP3K7/DEK/RUVBL1/BRD8/MSL3/KAT7/DIP2A/SIRT1/SF3B1/AUTS2
deoxyribonucleoside metabolic process	BP	11	2	0.797927	ADA/DTYMK
purine nucleoside biosynthetic process	BP	11	2	0.797927	ADA/APRT
ribonucleoside biosynthetic process	BP	11	2	0.797927	ADA/APRT
purine ribonucleoside biosynthetic process	BP	11	2	0.797927	ADA/APRT
fatty acid beta-oxidation using acyl-CoA oxidase	BP	11	2	0.797927	ACOX1/ACOT8
membrane repolarization during ventricular cardiac muscle cell action potential	BP	11	2	0.797927	KCNJ8/RNF207
negative regulation of homotypic cell-cell adhesion	BP	11	2	0.797927	CEACAM1/ADAMTS18
protein auto-ADP-ribosylation	BP	11	2	0.797927	PARP6/PARP11
positive regulation of protein sumoylation	BP	11	2	0.797927	PIAS1/SAE1
hyaluronan biosynthetic process	BP	11	2	0.797927	CLTC/PDGFB
dermatan sulfate proteoglycan metabolic process	BP	11	2	0.797927	HEXA/B3GAT3
spinal cord patterning	BP	11	2	0.797927	GDF11/DLL4
regulation of sequestering of triglyceride	BP	11	2	0.797927	PLIN3/OSBPL8
tRNA 5'-leader removal	BP	11	2	0.797927	POP7/RPP25L
regulation of cell communication by electrical coupling involved in cardiac conduction	BP	11	2	0.797927	CALM3/CAV1
renal system process involved in regulation of blood volume	BP	11	2	0.797927	GJA5/PDGFB
metanephric mesenchyme development	BP	11	2	0.797927	SMAD4/MYC
opsonization	BP	11	2	0.797927	FCN3/COLEC11
negative regulation of transcription by competitive promoter binding	BP	11	2	0.797927	SMAD7/TFAP2A
error-prone translesion synthesis	BP	11	2	0.797927	POLD2/POLI
peptidyl-proline hydroxylation	BP	11	2	0.797927	P4HB/EGLN1
regulation of establishment of protein localization to telomere	BP	11	2	0.797927	CCT7/CCT4
regulation of protein localization to Cajal body	BP	11	2	0.797927	CCT7/CCT4
positive regulation of protein localization to Cajal body	BP	11	2	0.797927	CCT7/CCT4
regulation of translational elongation	BP	11	2	0.797927	SRP9/CPEB2
glucocorticoid receptor signaling pathway	BP	11	2	0.797927	YWHAH/CLOCK
membrane disassembly	BP	11	2	0.797927	LPIN1/AKAP8L
thrombin-activated receptor signaling pathway	BP	11	2	0.797927	SNCA/F2RL3
regulation of non-motile cilium assembly	BP	11	2	0.797927	CEP135/WRAP73
ectodermal placode development	BP	11	2	0.797927	HDAC1/FRS2
proteoglycan catabolic process	BP	11	2	0.797927	GUSB/NAGLU
pigment accumulation	BP	11	2	0.797927	AP1G1/AP1M1
cellular pigment accumulation	BP	11	2	0.797927	AP1G1/AP1M1
negative regulation of long-term synaptic potentiation	BP	11	2	0.797927	APP/FAM107A
negative regulation of macrophage cytokine production	BP	11	2	0.797927	CUEDC2/NLRX1
aminoacyl-tRNA metabolism involved in translational fidelity	BP	11	2	0.797927	LARS2/DTD1
negative regulation of myeloid leukocyte mediated immunity	BP	11	2	0.797927	FCGR2B/FOXF1
dopamine uptake	BP	11	2	0.797927	SNCA/PARK7
circadian sleep/wake cycle	BP	11	2	0.797927	ADRB1/BTBD9
regulation of corticosteroid hormone secretion	BP	11	2	0.797927	BMP6/TSPO
ionotropic glutamate receptor signaling pathway	BP	11	2	0.797927	APP/GRID1
detection of mechanical stimulus involved in sensory perception of sound	BP	11	2	0.797927	CHRNA10/TMC1
mineralocorticoid metabolic process	BP	11	2	0.797927	BMP6/REST
aldosterone metabolic process	BP	11	2	0.797927	BMP6/REST
regulation of endosome size	BP	11	2	0.797927	BORCS6/KXD1
Golgi to lysosome transport	BP	11	2	0.797927	AP1G1/SORT1
positive regulation of humoral immune response	BP	11	2	0.797927	CCR7/FCGR2B
regulation of cilium beat frequency	BP	11	2	0.797927	DNAH11/CFAP43
protein localization to cell cortex	BP	11	2	0.797927	GNAI1/GPSM2
negative regulation of smooth muscle contraction	BP	11	2	0.797927	ADRB2/DOCK5
homocysteine metabolic process	BP	11	2	0.797927	MPST/NOX4
glucocorticoid biosynthetic process	BP	11	2	0.797927	ATP1A1/REST
pyrimidine ribonucleoside monophosphate biosynthetic process	BP	11	2	0.797927	UCKL1/UCK1
cellular response to macrophage colony-stimulating factor stimulus	BP	11	2	0.797927	DOK1/PDE2A
cell migration in hindbrain	BP	11	2	0.797927	EPHB2/PLXNA2
positive regulation of membrane potential	BP	11	2	0.797927	BAD/MTLN
regulation of basement membrane organization	BP	11	2	0.797927	LAMA2/LAMB2
regulation of DNA catabolic process	BP	11	2	0.797927	BAX/DFFA
fat cell proliferation	BP	11	2	0.797927	TFDP1/PER2
mesenchymal cell apoptotic process	BP	11	2	0.797927	HIF1A/MSX1
negative regulation of dendritic spine development	BP	11	2	0.797927	PTEN/ASAP1
glomerular mesangial cell proliferation	BP	11	2	0.797927	PDGFB/PDGFRB
establishment of endothelial intestinal barrier	BP	11	2	0.797927	MYD88/RAP2C
radial glial cell differentiation	BP	11	2	0.797927	STAT3/METRN
interleukin-15-mediated signaling pathway	BP	11	2	0.797927	IL15RA/STAT3
cellular response to interleukin-15	BP	11	2	0.797927	IL15RA/STAT3
ovulation	BP	11	2	0.797927	NRIP1/SIRT1
glycosylceramide metabolic process	BP	11	2	0.797927	PRKAA1/ST6GALNAC6
detection of calcium ion	BP	11	2	0.797927	CALM3/KCNMB4
negative regulation of type 2 immune response	BP	11	2	0.797927	BCL6/HLX
response to virus	BP	344	79	0.799146	ARF1/BAX/BCL2L1/BST2/C1QBP/AP1S1/ATF2/EEF1G/FMR1/HIF1A/IFIT2/IFIT3/IFNGR2/ISG20/ITGB8/KCNJ8/LGALS8/MYD88/NCBP1/PENK/PPM1B/PRF1/MAPK11/CCL8/SEC14L1/SMPD1/STAT2/TARBP2/TSPAN6/TRAF6/TNFSF4/UFD1/HYAL3/IFITM1/FCN3/HYAL2/FADD/RIOK3/BANF1/ATG12/ISG15/TBKBP1/TANK/TSPAN32/TRIM13/ZMPSTE24/IFITM3/DDX17/USP20/PHB2/NT5C2/MORC3/PYCARD/MARCHF2/POLR3K/EXOSC4/ATAD3A/UBE2W/NCBP3/EXOC1/EXOSC5/CREBZF/ILRUN/RNF26/NLRX1/CPTP/TRIM7/ITCH/TRIM52/ZDHHC12/RAB2B/IL33/GBP5/TRIM6/POLR3H/NLRC3/PDE12/VWCE/ELMOD2
positive regulation of oxidoreductase activity	BP	35	7	0.799288	SCARB1/FXN/HIF1A/NDUFA4/SNCA/PARK7/COA8
axon extension involved in axon guidance	BP	35	7	0.799288	MEGF8/SEMA3F/SEMA6B/PLXNA3/SEMA3G/WNT3A/SEMA3D
neuron projection extension involved in neuron projection guidance	BP	35	7	0.799288	MEGF8/SEMA3F/SEMA6B/PLXNA3/SEMA3G/WNT3A/SEMA3D
negative regulation of reactive oxygen species metabolic process	BP	35	7	0.799288	ABCB7/HIF1A/HK2/TFAP2A/PARK7/COA8/MIR590
pigment granule organization	BP	35	7	0.799288	AP1G1/AP1S1/PMEL/AP1M1/BLOC1S4/HPS6/HPS4
cellular defense response	BP	35	7	0.799288	CCR3/CXCR2/PRF1/ZNF148/VEZF1/FCMR/IL33
response to antibiotic	BP	35	7	0.799288	ALPL/GFER/MDM2/HYAL3/HYAL2/KAT7/ZC3H8
neuron maturation	BP	35	7	0.799288	APP/CDKN1C/CX3CL1/MAP3K13/B4GALT5/ANKS1A/MTCH1
regulation of DNA-templated transcription in response to stress	BP	35	7	0.799288	CEBPB/HIF1A/RBPJ/NCK2/BCLAF1/KLF2/TCIM
macrophage cytokine production	BP	35	7	0.799288	MYD88/MAPKAPK2/SIRT1/PYCARD/UBE2J1/CUEDC2/NLRX1
regulation of macrophage cytokine production	BP	35	7	0.799288	MYD88/MAPKAPK2/SIRT1/PYCARD/UBE2J1/CUEDC2/NLRX1
regulation of membrane depolarization	BP	35	7	0.799288	TSPO/GJA5/KDR/SMAD7/SCN5A/RACK1/RANGRF
regulation of histone modification	BP	35	7	0.799288	NFYB/DEK/OGT/MCRS1/SIRT1/SF3B1/AUTS2
cytoplasmic translational initiation	BP	35	7	0.799288	EIF2D/EIF2S3/NCBP1/EIF3G/EIF3I/RPL13A/MIF4GD
'de novo' post-translational protein folding	BP	35	7	0.799288	BAG1/HSPA13/DNAJC7/SDF2L1/TOR1B/TOR2A/DNAJB14
neuron recognition	BP	35	7	0.799288	APP/MEGF8/EPHB2/NCAM2/PLXND1/PCDH12/ROBO4
response to acid chemical	BP	106	23	0.799417	BCL2L1/CEBPB/COL4A1/NQO1/HNRNPD/MYD88/NTRK2/RPS6KB1/SIPA1/TUBA1A/SOCS1/KLF2/UBR2/UFL1/LAMTOR2/CRLS1/LAMTOR1/RPTOR/COL18A1/BMT2/SPAAR/UBR1/LAMTOR4
activation of protein kinase activity	BP	71	15	0.799962	ADRB2/GH1/IGF1/STK11/MAP3K7/TRAF2/TRAF6/AXIN1/TNFRSF10A/CAMKK2/PARK7/PHB2/CARD10/OSBPL8/PRRC1
regulation of extent of cell growth	BP	93	20	0.800508	BDNF/MEGF8/GDI1/SEMA3F/SRF/MAP3K13/SEMA6B/TWF2/RAB21/SPART/PUM2/ADNP/CDKL3/TRPV2/PLXNA3/SEMA3G/SHTN1/WNT3A/TTL/SEMA3D
peptide secretion	BP	175	39	0.801113	ABCA1/BAD/GLUD1/GNA11/GNAZ/GPER1/FFAR2/HIF1A/SMAD2/NNAT/PRKAR1A/PSMD9/PTPRN2/REST/RFX3/STX1A/STXBP3/TCF7L2/EIPR1/TRPV1/GPR68/PLA2G6/PER2/CLOCK/CAPN10/PARK7/RAB11FIP2/TARDBP/CCDC186/NADK/UQCC2/JAGN1/ORAI1/NDUFAF2/ACVR1C/SLC9B2/EXOC3L1/MAFA/PIM3
regulated exocytosis	BP	175	39	0.801113	AP1G1/ATP2A2/CEACAM1/BRAF/DVL1/FCGR2B/FOXF1/FMR1/GNAI2/NKG7/NOTCH1/P2RY1/REST/SNCA/STX1A/STXBP3/HYAL3/SNX4/SYNJ1/SYNGR2/SNAP29/RAB3D/PREPL/SNPH/UNC13B/RAB11FIP2/SYT11/GIT1/SDF4/VPS18/NAPB/MICAL1/DNAJC5/FBXL20/SCIN/TSPAN18/SYT12/STX1B/TPRG1L
positive regulation of synaptic transmission, glutamatergic	BP	21	4	0.801565	OXTR/CCL2/NLGN3/SHANK3
positive regulation of cardiac muscle hypertrophy	BP	21	4	0.801565	IGF1/IL6ST/PDE9A/TRPC3
positive regulation of muscle hypertrophy	BP	21	4	0.801565	IGF1/IL6ST/PDE9A/TRPC3
cholesterol storage	BP	21	4	0.801565	ABCA1/SCARB1/NR1H2/NR1H3
oligosaccharide-lipid intermediate biosynthetic process	BP	21	4	0.801565	DPAGT1/ALG1/ALG13/ALG10
GTP metabolic process	BP	21	4	0.801565	NME2/NME3/NME4/OPA1
establishment of monopolar cell polarity	BP	21	4	0.801565	FOXF1/MSN/PRKCI/TCF15
nucleotide transmembrane transport	BP	21	4	0.801565	SLC25A16/SLC33A1/SLC25A36/SLC35B2
inflammatory cell apoptotic process	BP	21	4	0.801565	CXCR2/ITPKB/ZMPSTE24/SIRT1
positive regulation of muscle cell apoptotic process	BP	21	4	0.801565	ATP2A2/CXCR2/SMAD4/MAP3K5
positive regulation of cytokine production involved in inflammatory response	BP	21	4	0.801565	HIF1A/MYD88/STAT3/GBP5
lung cell differentiation	BP	21	4	0.801565	RBPJ/KLF2/YAP1/AGR2
lung epithelial cell differentiation	BP	21	4	0.801565	RBPJ/KLF2/YAP1/AGR2
positive regulation of interleukin-4 production	BP	21	4	0.801565	CD3E/CEBPB/TNFSF4/IL33
liver morphogenesis	BP	21	4	0.801565	CEACAM1/CEBPB/FGL1/WNT3A
response to cholesterol	BP	21	4	0.801565	ABCA1/SMAD2/PMVK/GPR155
regulation of voltage-gated calcium channel activity	BP	21	4	0.801565	CALM3/DMD/FMR1/NIPSNAP2
mitochondrial RNA processing	BP	21	4	0.801565	TBRG4/TRNT1/TRIT1/PUS1
negative regulation of chemokine production	BP	21	4	0.801565	EPHA2/GSTP1/C1QTNF3/MIR590
negative regulation of biomineral tissue development	BP	21	4	0.801565	HIF1A/NOTCH1/SRGN/RFLNB
camera-type eye photoreceptor cell differentiation	BP	21	4	0.801565	NAGLU/NOTCH1/NTRK2/STAT3
benzene-containing compound metabolic process	BP	21	4	0.801565	GSTM2/IDO1/AFMID/IDO2
smooth muscle tissue development	BP	21	4	0.801565	DLG1/SRF/ZFAND5/STRA6
regulation of response to extracellular stimulus	BP	21	4	0.801565	BAX/MN1/TRIM24/NENF
regulation of response to nutrient levels	BP	21	4	0.801565	BAX/MN1/TRIM24/NENF
atrial septum development	BP	21	4	0.801565	GJA5/MDM2/MDM4/NPHP3
T-helper 1 cell differentiation	BP	21	4	0.801565	HLX/RELB/TNFSF4/NFKBIZ
myeloid cell homeostasis	BP	158	35	0.802597	ALAS2/BAK1/BAX/BCL6/DMTN/ETS1/HIF1A/HOXB6/CXCR2/IREB2/ITPKB/PKNOX1/ARID4A/RPS6/RPS19/SLC4A1/SRF/STAT3/BAP1/ISG15/PTBP3/KLF2/ACIN1/UFL1/HIPK2/AHSP/SLC25A38/XKR8/KMT2E/SLC25A40/CDK5RAP3/JAM3/L3MBTL3/ANKRD54/ADGRF5
regulation of secretion by cell	BP	420	97	0.803576	GRK2/AP1G1/APBB1/ATP2A2/BAD/BGLAP/CEACAM1/BMP6/BRAF/TSPO/DVL1/FCGR2B/FOXF1/FMR1/GLUD1/GNA11/GNAI2/GNAZ/GPER1/FFAR2/HIF1A/IGF1/LLGL1/SMAD4/NNAT/NOTCH1/OXTR/P2RY1/PRKAR1A/PSMD9/RAB13/RALA/REST/RFX3/SNCA/SNCG/STX1A/STXBP3/TCF7L2/TMF1/TNFRSF1B/EIPR1/NR1H2/VEGFC/STAM/GPR68/HYAL3/PLA2G6/SNX4/PER2/VPS4B/RAB3D/CLOCK/PREPL/PDCD6IP/NR1H3/UNC13B/SEC24A/CAPN10/SNF8/RAB21/SYT11/ATP13A2/TARDBP/CD2AP/RHBDD3/PTPN23/VPS4A/ARFIP1/KCNMB4/GIT1/RGCC/STXBP6/PARD6A/TMEM132A/GOLPH3L/GPR158/VPS18/MICAL1/NADK/CPLANE2/FER1L4/RAB33B/UQCC2/JAGN1/ORAI1/RAB2B/FBXL20/FER1L5/SYT12/NDUFAF2/STX1B/C1QTNF3/ACVR1C/SLC9B2/RAB12/PIM3
regulation of defense response	BP	616	144	0.803772	A2M/ADA/AP1G1/BIRC3/APP/BCL6/CEACAM1/C1QBP/CAV1/CD81/CDH5/CEBPB/CCR7/CRK/EPHB2/ETS1/FANCA/FCGR2B/FOXF1/GFER/GPR4/GPER1/FFAR2/GPX1/GSTP1/UBE2K/IGF1/IL6ST/IDO1/KCNJ8/KLRD1/KRT1/LAG3/LGALS1/LTF/MGST2/MYD88/NAGLU/NKG7/PDE2A/PENK/PLCG1/PPM1B/PSMB4/NECTIN2/RORA/RPS19/S100A9/CX3CL1/SEC14L1/SELE/SFPQ/SNCA/STAT2/STAT3/MAP3K7/TARBP2/TEK/TSPAN6/TNFRSF1B/TRAF6/TNFSF4/UFD1/NR1H2/MAPKAPK3/BAP1/FCN3/HYAL2/TRADD/SNX4/FADD/RIOK3/BANF1/ATG12/MAPKAPK2/EIF4E2/CLOCK/ISG15/LRRC14/PUM1/MATR3/PJA2/USP15/NR1H3/TSPAN32/ZMPSTE24/RBM14/CELF1/CDC37/PARK7/PHB2/MGLL/RAB11FIP2/NT5C2/SYT11/PUM2/UFL1/BRD4/RHBDD3/LETMD1/ANKRD17/GIGYF2/GIT1/DROSHA/PYCARD/NOP53/IRAK4/ECSIT/SLC15A3/OTUD4/PSPC1/GPR108/FAM3A/NFKBIZ/ILRUN/FNDC4/COLEC11/RNF26/TNIP2/NLRX1/MMRN2/CPTP/SHARPIN/ITCH/TMEM126A/ZDHHC18/ZDHHC12/ZNRF1/LRSAM1/IL33/C1QTNF3/GBP5/TRIM6/LACC1/PYHIN1/NLRC3/RICTOR/YTHDF3/ELMOD2/NEAT1/METRNL/C2CD4B/MIR126/MIR590
steroid hormone mediated signaling pathway	BP	115	25	0.804072	ESRRA/GPER1/HDAC1/CNOT2/PKN1/SAFB/TMF1/YWHAH/LATS1/CLOCK/SAFB2/YAP1/TADA3/DDX17/ABHD2/PARK7/PHB2/UFL1/SIRT1/RBFOX2/STRN3/VPS18/CALCOCO1/LBH/ZNF366
negative regulation of secretion by cell	BP	115	25	0.804072	CEACAM1/BRAF/TSPO/FCGR2B/FOXF1/FMR1/GNAI2/GNAZ/FFAR2/NOTCH1/P2RY1/PSMD9/REST/SNCA/STXBP3/TNFRSF1B/VPS4B/NR1H3/SYT11/STXBP6/RAB33B/JAGN1/NDUFAF2/ACVR1C/PIM3
viral genome replication	BP	115	25	0.804072	GRK2/BST2/EEF1A1/FMR1/ISG20/LTF/NOTCH1/PKN2/RAD23A/CCL2/CCL8/TARBP2/DEK/IFITM1/CCNK/BANF1/ISG15/SETDB1/IFITM3/SMC5/INPP5K/YTHDC2/TRIM6/PDE12/TMEM41B
regulation of cytoskeleton organization	BP	441	102	0.804205	ACTG1/APC/ARF1/RHOC/ARL2/BRAF/BST2/CDH5/CLTC/CCR7/CRK/DAPK3/DLG1/S1PR1/DMTN/GMFB/GNAI1/GSN/HNRNPU/SMAD4/NEB/NF2/CHMP1A/PDGFRB/PFDN2/PFN1/PIK3R2/PRKAA1/RALA/RPS3/S100A9/ATXN7/CX3CL1/SNCA/SPTB/SPTBN1/TPR/TSC1/NCK2/WASF1/LATS1/TMSB10/VPS4B/BAG4/GMFG/PPM1F/ARHGAP44/KATNB1/TUBB4A/RBM14/CDC42EP2/HAX1/SPAG5/GAS2L1/AVIL/TRIOBP/CAPN10/CDC42EP1/FAM107A/TWF2/ARHGEF15/WASHC4/ARHGEF18/CD2AP/SENP6/ARFIP1/GIT1/RGCC/RANGRF/PYCARD/TMOD4/GPSM2/HDGFL3/STMN3/INPP5K/HAUS6/ABITRAM/HAUS2/AP1AR/PLXNA3/BRK1/PDXP/CORO1B/MLST8/HAUS3/CEP97/CHMP6/KATNBL1/BAIAP2L2/ARPC5L/JAM3/CGNL1/SHANK3/SCIN/WNT3A/ESAM/CHMP7/CAMSAP1/SASS6/PPP1R35/RICTOR/KANK3
cellular response to tumor necrosis factor	BP	171	38	0.804378	BIRC3/GFER/GPER1/GSTP1/UBE2K/ILK/MAP3K5/NFATC1/RORA/RPS3/CCL2/CCL8/CX3CL1/MAP3K7/TNFRSF1B/TRAF2/TRAF6/TNFRSF4/TRPV1/HYAL3/HYAL2/TRADD/MAPKAPK2/BAG4/TANK/KLF2/SIRT1/NKIRAS2/PYCARD/INPP5K/TNFRSF19/SPPL2B/SHARPIN/PLVAP/CCDC3/TXNDC17/COMMD7/ZNF675
cellular response to topologically incorrect protein	BP	102	22	0.804727	AMFR/BAK1/BAX/CCND1/UFD1/NCK2/MBTPS1/STUB1/ABCA7/RACK1/CREB3/AGR2/UFL1/SDF2L1/TMEM33/UBE2W/RNF126/PARP6/CREBZF/DNAJB14/CDK5RAP3/PIGBOS1
axon extension	BP	102	22	0.804727	DVL1/MEGF8/GDI1/LAMB2/SEMA3F/SRF/SSNA1/MAP3K13/SEMA6B/TWF2/RAB21/ADNP/AUTS2/CDKL3/TRPV2/NLGN3/PLXNA3/SEMA3G/SHTN1/WNT3A/TTL/SEMA3D
regulation of osteoblast differentiation	BP	102	22	0.804727	JAG1/BMP6/BMPR1A/CEBPB/CEBPD/IGF1/IGFBP5/IL6ST/ILK/LTF/SMAD6/NOTCH1/REST/SKI/VEGFC/IFITM1/LIMD1/YAP1/ATRAID/CTNNBIP1/TWSG1/RIOX1
negative regulation of leukocyte mediated immunity	BP	58	12	0.806526	BCL6/CEACAM1/BST2/CRK/FCGR2B/FOXF1/GFER/KLRD1/SMAD7/SLAMF1/THOC1/DUSP22
regulation of steroid biosynthetic process	BP	58	12	0.806526	ATP1A1/BGLAP/BMP6/TSPO/IGFBP7/PRKAA1/REST/SF1/AKR1C3/MBTPS1/SIRT1/DHH
positive regulation of reactive oxygen species metabolic process	BP	58	12	0.806526	ADGRB1/TSPO/CDKN1A/GNAI2/GSTP1/PDGFB/PDGFRB/SNCA/AKR1C3/RNF41/PARK7/ROMO1
neuroinflammatory response	BP	58	12	0.806526	APP/IFNGR2/IGF1/KCNJ8/NAGLU/CX3CL1/SNCA/TNFRSF1B/TRPV1/SYT11/POMGNT1/IL33
plasma membrane invagination	BP	49	10	0.806583	ABCA1/ARF1/ADGRB1/FCGR2B/GSN/ABCA7/ALKBH4/XKR8/ARHGAP12/XKR9
internal peptidyl-lysine acetylation	BP	49	10	0.806583	NFYB/TAF10/MAP3K7/DEK/RUVBL1/BRD8/MSL3/KAT7/SF3B1/AUTS2
regulation of protein phosphorylation	BP	766	180	0.80738	ADRB2/APLNR/APC/APP/BAK1/BAX/CCND1/BDNF/CEACAM1/BMP6/BRAF/CALM3/CAV1/CCND3/CCNG2/CCNT2/CD3E/CDH5/CDKN1A/CDKN1C/CDKN2D/CCR7/ATF2/CSPG4/ACE/DMD/DUSP3/DUSP7/DVL1/DVL2/DVL3/DMTN/EPHB2/FMR1/GH1/GPER1/GSTP1/UBE2K/IGF1/IL6ST/ILK/ITPKB/KDR/LOX/LTF/SMAD7/MAP3K5/MAP3K10/MAP3K11/MRE11/NDUFS4/NF2/NTRK2/P2RY1/PDGFB/PDGFRB/PECAM1/PIN1/PPP2R5B/PPP2R5D/PRKAA1/PRKAR1A/PRKAR2A/PRKAR2B/PKN1/MAP2K2/PTEN/PTPRB/QARS1/MAP4K2/RPS3/CX3CL1/SMPD1/SNCA/STAT2/STK11/MAP3K7/TARBP2/TEK/TRAF2/TRAF6/TSC2/VEGFC/WARS1/CDK2AP1/AXIN1/FZD1/NCK2/PIK3R3/CAMK1/SOCS1/HYAL2/TNFRSF10A/CCNK/FGF18/UNC119/LATS1/MAP3K13/LONP1/BAG4/TRAF4/PPM1F/TELO2/ABI1/SH2D3C/CTDSP2/HIPK3/RAMP3/RACK1/TAB1/HAX1/TADA3/CAMKK2/JTB/IL24/CEP43/CDC37/PKIG/PARK7/PHB2/ATG14/TAB2/ADNP/SIRT1/TARDBP/FKBP8/TRIB2/RGCC/HIPK2/PYCARD/CARD10/SERTAD1/NOP53/EHD4/NOX4/PARD6A/IP6K2/INPP5K/ETAA1/RASIP1/PIH1D1/PHIP/MYDGF/TCIM/DUSP22/GJC2/RPTOR/ZFYVE28/RAP2C/CTDSP1/MLST8/MICAL1/AIDA/CAPRIN2/MAPKAP1/CHMP6/PRKRIP1/CDK5RAP3/SH3BP5L/MOB2/VPS25/ZGPAT/FBH1/DOCK7/WNT3A/FNIP1/OSBPL8/AGAP2/TRIM6/ANKRD54/PRRC1/CACUL1/MOB3C/ZNF675/CCNY/SPDYA/RICTOR/PTPRQ/KLHL31/CCDC88C
fatty acid beta-oxidation	BP	67	14	0.807884	ACADS/ACAT1/ACOX1/ECI1/ETFB/GCDH/IVD/ACOT8/MCAT/ECHDC2/ECHDC1/ACAD10/MTLN/TYSND1
receptor metabolic process	BP	67	14	0.807884	EPS15/PEX1/PEX10/SNCA/GPRASP1/RAMP3/LAMTOR1/PLEKHJ1/AP1AR/PLEKHA3/ITCH/MVB12A/PHETA1/PHETA2
metanephros development	BP	67	14	0.807884	ACAT1/CD34/FOXD1/CXCR2/LAMB2/SMAD4/MYC/PDGFB/PDGFRB/SALL1/GDF11/YAP1/APH1A/SOX17
regulation of neural precursor cell proliferation	BP	67	14	0.807884	GNAI2/HIF1A/ILK/NF2/NOTCH1/PDE9A/CX3CL1/VEGFC/SHOC2/DLL4/GJC2/PTBP2/ZNF335/WNT3A
mitochondrial genome maintenance	BP	26	5	0.808314	MPV17/OPA1/POLG/LONP1/SLC25A36
DNA demethylation	BP	26	5	0.808314	HNRNPAB/OTUD4/ALKBH4/TET2/ALKBH2
negative regulation of stress fiber assembly	BP	26	5	0.808314	S1PR1/PFN1/ARHGEF18/INPP5K/CGNL1
isoprenoid biosynthetic process	BP	26	5	0.808314	CYP1A1/FDPS/MVD/AKR1C3/PMVK
positive regulation of G2/M transition of mitotic cell cycle	BP	26	5	0.808314	APP/CCND1/CDK4/VPS4B/BRD4
nucleotide-binding domain, leucine rich repeat containing receptor signaling pathway	BP	26	5	0.808314	BIRC3/MAP3K7/SLC15A3/ITCH/LACC1
hair follicle morphogenesis	BP	26	5	0.808314	IGFBP5/NAGLU/NGFR/NOTCH1/GORAB
dendrite extension	BP	26	5	0.808314	STK11/WASF1/AUTS2/CDKL3/RNF157
cellular response to vitamin	BP	26	5	0.808314	BGLAP/MDM2/MN1/PENK/TRIM24
regulation of neuroinflammatory response	BP	26	5	0.808314	IGF1/CX3CL1/TNFRSF1B/SYT11/IL33
biogenic amine biosynthetic process	BP	26	5	0.808314	OAZ1/OAZ2/SNCA/KL/PARK7
glutamate receptor signaling pathway	BP	26	5	0.808314	APP/FMR1/GRID1/CX3CL1/SHANK3
positive regulation of synaptic transmission	BP	111	24	0.80899	APP/BGLAP/BRAF/EPHB2/FMR1/GPER1/LAMA2/NTRK2/OXTR/PDE9A/CCL2/SNCA/STX1A/FAM107A/CLSTN1/ARC/ZDHHC2/ZDHHC3/NLGN3/GPR158/ZDHHC12/SHANK3/SYT12/STX1B
positive regulation of cytosolic calcium ion concentration	BP	111	24	0.80899	BAK1/BAX/CAV1/CCR3/CCR7/CCR10/GPER1/CXCR2/ITGAV/OXTR/P2RY1/TBXA2R/TRPC3/TRPC6/TRPV1/S1PR4/CCRL2/BCAP31/GNA13/P2RX2/FIS1/CHRNA10/PROK2/JPH4
central nervous system neuron differentiation	BP	111	24	0.80899	BMPR1A/EPHB2/NOVA2/NTRK2/PTEN/RORA/B4GALT5/GIGYF2/LHX6/UQCRQ/ABT1/C21orf91/DLL4/PLXNA3/SCYL2/ZC4H2/PRDM8/SCYL1/ZNF335/NDNF/SHANK3/WNT3A/SLC25A46/C12orf57
cortical actin cytoskeleton organization	BP	40	8	0.809031	DLG1/LLGL1/PLS1/RAB13/PDCD6IP/VPS4A/CAVIN3/FMNL2
T cell mediated cytotoxicity	BP	40	8	0.809031	CEACAM1/FCGR2B/HLA-DRA/KLRD1/PRF1/NECTIN2/FADD/ULBP2
phagocytosis, engulfment	BP	40	8	0.809031	ABCA1/ADGRB1/FCGR2B/GSN/ABCA7/XKR8/ARHGAP12/XKR9
ventricular septum morphogenesis	BP	40	8	0.809031	APLNR/BMPR1A/RBPJ/SMAD4/SMAD7/NOTCH1/FZD1/EGLN1
T cell selection	BP	40	8	0.809031	BRAF/CD3E/CCR7/ITPKB/JAG2/SRF/STAT3/STK11
kidney morphogenesis	BP	76	16	0.810119	DLG1/FOXD1/HOXB7/ILK/SMAD4/MYC/SALL1/WNT6/DCHS1/HS3ST3A1/ZMPSTE24/TMEM59L/NPHP3/AHI1/CTNNBIP1/LZTS2
signal transduction in response to DNA damage	BP	176	39	0.812678	CCND1/CASP2/CDK2/CDKN1A/ATF2/H2AX/HIC1/MDM2/MDM4/MRE11/MSX1/MYO6/MAPK12/MBTPS1/CRADD/RNF8/CLOCK/TELO2/THOC1/ZMPSTE24/ZNHIT1/PAXIP1/UFL1/SIRT1/GIGYF2/HIPK2/BABAM1/RPA4/DONSON/NOP53/FZR1/TRIAP1/ETAA1/MARCHF7/MUS81/CDK5RAP3/ATRIP/PYHIN1/KMT5A
regulation of ncRNA transcription	BP	85	18	0.812907	BMPR1A/ETS1/HIF1A/SMAD4/SMAD6/MYBL1/MYC/NGFR/PDGFB/REST/SRF/STAT3/NR1H2/ZNF143/APLN/NOP53/PIH1D1/WDR82
myelination	BP	120	26	0.813254	DLG1/HEXA/ILK/NTRK2/PTEN/SKI/CLDN5/TNFRSF1B/TSC1/ZNF24/MALL/ATRN/B4GALT5/QKI/FIG4/RNF10/LPIN1/DHH/PLLP/ACER3/POMGNT1/PRX/JAM2/JAM3/SLC25A46/ORMDL3
spindle assembly	BP	120	26	0.813254	RCC1/HNRNPU/CHMP1A/PTEN/RPS3/TPR/ZNF207/AAAS/VPS4B/SPAG5/SENP6/POLDIP2/GPSM2/SAC3D1/WRAP73/HAUS6/HAUS2/HAUS3/CEP97/CHMP6/LZTS2/CHMP7/SPICE1/SASS6/MZT1/GOLGA8B
sulfur compound metabolic process	BP	257	58	0.813292	ABCB7/ACAT1/BTD/SLC25A10/EXT2/FXN/GCDH/GSTP1/GUSB/HEXA/NDST1/MPST/MVD/NAGLU/NDUFAB1/PDHB/ST3GAL2/SNCA/SULT1A2/SULT1A1/SUOX/TCF7L2/TST/TPST2/CHST1/CIAO1/HS6ST1/HS3ST3A1/ACOT8/NUBP2/AKR1A1/PMVK/ACOT2/B4GAT1/ACOT7/DIP2A/ICMT/B3GAT3/SULT1C4/SULT1B1/NOX4/CHST11/CSAD/CIAO2B/CHPF2/ACSM5/CIAPIN1/LYRM4/XYLT2/CIAO3/MICAL1/ELOVL1/NDNF/ISCA2/B3GALT6/NUDT8/SLC35B2/BOLA3
adenylate cyclase-modulating G protein-coupled receptor signaling pathway	BP	146	32	0.813718	ABCA1/ADRB1/ADRB2/ADGRB1/CCR3/S1PR1/GNA11/GNAI1/GNAI2/GNAZ/GNB1/GPR4/GPER1/MC1R/P2RY1/PALM/PDE2A/PRKAR1A/PSAP/TBXA2R/VIPR2/S1PR4/RAMP2/RAMP3/GNA13/ADGRL2/ARRDC3/RIC8A/ADGRL4/ADGRG5/ADGRF5/ADGRG3
regulation of Wnt signaling pathway	BP	274	62	0.813806	TLE5/AMFR/APC/APP/CAV1/CSNK1G2/DAPK3/HDAC1/HIC1/IGFBP4/RBPJ/ILK/ITGA3/NOTCH1/PFDN5/PIN1/PPM1B/PPP1CA/RPS12/SALL1/SKI/STK11/TCF7L2/TSC2/AXIN1/FZD1/RUVBL1/SCEL/MBD2/LIMD1/LATS1/PTPRU/RACK1/YAP1/ADNP/NPHP3/NLK/TMEM132A/RNF220/OTUD5/SCYL2/CTNNBIP1/PBXIP1/SOX17/C12orf43/CAPRIN2/CDC73/TBL1XR1/RNF146/SOX7/FRMD8/LZTS2/RSPO3/WNT3A/TMEM88/ALPK2/CCNY/ATP6V1C2/TMEM9/UBAC2/CCDC88C/NRARP
phenol-containing compound biosynthetic process	BP	31	6	0.815813	MC1R/PMEL/SNCA/KL/GIPC1/PARK7
spleen development	BP	31	6	0.815813	NFKB2/PKN1/FADD/NFKBIZ/CTC1/RC3H1
regulation of protein export from nucleus	BP	31	6	0.815813	MDM2/TPR/CAMK1/PARK7/FRAT2/CTDSPL2
positive regulation of striated muscle cell differentiation	BP	31	6	0.815813	EFNB2/IGF1/CYP26B1/NIBAN2/WNT3A/RBM24
positive regulation of lamellipodium organization	BP	31	6	0.815813	ACTR2/AVIL/TWF2/AUTS2/BRK1/CORO1B
neural tube patterning	BP	31	6	0.815813	FKBP8/RNF220/SOX17/CPLANE2/WNT3A/GORAB
regulation of keratinocyte differentiation	BP	31	6	0.815813	NME2/NOTCH1/PRKCH/SRSF6/TRIM16/GRHL1
metanephric nephron development	BP	31	6	0.815813	CD34/FOXD1/LAMB2/PDGFB/PDGFRB/SALL1
cell-substrate junction organization	BP	94	20	0.816049	ACTG1/ACVRL1/DAPK3/DUSP3/DMTN/KDR/PTEN/PTPRA/TEK/TSC1/PPM1F/SLK/STON1/FAM107A/POLDIP2/LAMTOR2/RHOD/THSD1/DUSP22/EPB41L5
natural killer cell mediated immunity	BP	54	11	0.816318	AP1G1/CEACAM1/CRK/GFER/GZMB/KLRD1/LAG3/NKG7/NECTIN2/SLAMF7/ULBP2
protein localization to synapse	BP	54	11	0.816318	DLG1/DVL1/OGT/ARHGAP44/CLSTN1/MAPK8IP3/ZDHHC2/GRIP2/ZDHHC12/STX1B/TAMALIN
positive regulation of non-canonical NF-kappaB signal transduction	BP	54	11	0.816318	APP/ILK/RPS3/TRAF6/TRADD/NFAT5/PHB2/PYCARD/TCIM/RC3H1/AGO3
regulation of insulin receptor signaling pathway	BP	54	11	0.816318	GNAI2/PRKAA1/RPS6KB1/TSC2/OGT/SOCS1/LONP1/SLC27A4/SIRT1/INPP5K/OSBPL8
dendritic spine organization	BP	63	13	0.816343	ARF1/DVL1/EPHB2/FCGR2B/ITGA3/PTEN/ARHGAP44/DIP2A/ARC/ZMYND8/ABI3/CAPRIN2/SHANK3
positive regulation of exocytosis	BP	63	13	0.816343	AP1G1/SNCA/STX1A/STAM/HYAL3/SNX4/VPS4B/RAB3D/PDCD6IP/SNF8/ATP13A2/VPS4A/RAB2B
negative regulation of response to cytokine stimulus	BP	63	13	0.816343	TLE5/CAV1/GSTP1/STAT2/NR1H2/EIF4E2/ISG15/NR1H3/GIGYF2/OTUD4/CCDC3/ZNF675/YTHDF3
positive regulation of neuron projection development	BP	129	28	0.817485	ARSB/ATF1/BDNF/BRAF/DVL1/EPHB2/ITGA3/NTRK2/PPP2R5B/PRKCI/S100A9/CX3CL1/SHOC2/SF3A2/FZD1/CAMK1/CBFA2T2/KATNB1/AVIL/TWF2/PUM2/ADNP/TMEM106B/NDRG4/CAPRIN2/NDNF/FBXO38/ALKAL2
regulation of blood pressure	BP	129	28	0.817485	ACVRL1/ADRB1/ADRB2/ATP1A1/CTSG/ACE/EXT2/GJA5/GNA11/HBB/KCNJ8/NPR1/OXTR/PDGFB/PRCP/RPS6KA2/SLC2A5/TBXA2R/VEGFC/TRPV1/APLN/KL/RAMP2/GNA13/P2RX2/AGTRAP/GRIP2/NAV2
cardiac conduction	BP	72	15	0.817576	ATP1A1/ATP2A1/ATP2A2/CALM3/CAV1/GJA5/PKP2/SCN4B/SCN5A/SLC4A3/NUP155/ZMPSTE24/RANGRF/GJD3/RNF207
neuron projection organization	BP	72	15	0.817576	APP/ARF1/DVL1/EPHB2/FCGR2B/ITGA3/PLS1/PTEN/ARHGAP44/DIP2A/ARC/ZMYND8/ABI3/CAPRIN2/SHANK3
telomere maintenance via telomere lengthening	BP	72	15	0.817576	HNRNPA2B1/HNRNPU/MRE11/EXOSC10/TELO2/CCT7/CCT4/XRN1/PINX1/NOP10/NHP2/TENT4B/CTC1/SLX4/ZSCAN4
cilium movement involved in cell motility	BP	72	15	0.817576	ATP1A4/INPP5B/TMF1/DNAH11/VPS13A/TTLL3/CFAP43/RSPH6A/TPGS1/DNAH14/SLC9B2/DNAH2/CFAP58/TTC21A/ENKUR
regulation of MAP kinase activity	BP	116	25	0.817996	DUSP7/DVL2/DVL3/GH1/GSTP1/MAP3K5/MAP3K10/MAP3K11/PDGFB/PDGFRB/MAP4K2/RPS3/SMPD1/MAP3K7/TRAF2/TRAF6/HYAL2/FGF18/MAP3K13/HIPK3/TRIB2/INPP5K/AIDA/CDK5RAP3/ZNF675
DNA damage checkpoint signaling	BP	116	25	0.817996	CCND1/CASP2/CDK2/CDKN1A/ATF2/H2AX/MDM2/MRE11/MBTPS1/CRADD/CLOCK/TELO2/THOC1/UFL1/GIGYF2/BABAM1/RPA4/DONSON/NOP53/FZR1/TRIAP1/ETAA1/MUS81/CDK5RAP3/ATRIP
dendritic spine morphogenesis	BP	45	9	0.818242	DVL1/EPHB2/PTEN/ARHGAP44/DIP2A/ARC/ABI3/CAPRIN2/SHANK3
regulation of dendritic spine development	BP	45	9	0.818242	EPHB2/FMR1/PTEN/CAMK1/ZMYND8/ASAP1/C21orf91/CAPRIN2/SHANK3
cell differentiation involved in kidney development	BP	45	9	0.818242	JAG1/CD34/GPR4/LAMB2/NOTCH1/PDGFB/PODXL/SALL1/YAP1
positive regulation of dephosphorylation	BP	45	9	0.818242	CALM3/CDH5/PDGFRB/PIN1/PTPA/PPP2R5A/PPP2R5D/SMPD1/PPP1R16B
regulation of insulin secretion involved in cellular response to glucose stimulus	BP	45	9	0.818242	BAD/HIF1A/GPR68/PLA2G6/NADK/JAGN1/NDUFAF2/SLC9B2/PIM3
intermediate filament-based process	BP	45	9	0.818242	ATF2/KRT1/KRT6A/KRT15/KRT81/KRT86/PKP2/VIM/KLHL24
regulation of lamellipodium organization	BP	45	9	0.818242	EPHA2/DMTN/ACTR2/AVIL/TWF2/AUTS2/ABI3/BRK1/CORO1B
positive regulation of Ras protein signal transduction	BP	45	9	0.818242	GPR4/IGF1/ITPKB/NOTCH1/SHOC2/F2RL3/MCF2L/AUTS2/ARHGEF3
lung morphogenesis	BP	45	9	0.818242	FOXF1/MAP2K2/SRSF6/SRF/PLOD3/YAP1/RPL13A/HIPK2/ESRP2
ER-nucleus signaling pathway	BP	45	9	0.818242	AMFR/ATP2A2/NCK2/MBTPS1/ABCA7/AGR2/TMEM33/CREBZF/SPRING1
adenylate cyclase-inhibiting G protein-coupled receptor signaling pathway	BP	45	9	0.818242	S1PR1/GNAI1/GNAI2/GNAZ/P2RY1/PALM/PDE2A/PSAP/RIC8A
regulation of CD4-positive, alpha-beta T cell differentiation	BP	45	9	0.818242	BCL6/CBFB/HLA-DRA/HLX/SMAD7/TNFSF4/SOCS1/NFKBIZ/RC3H1
retina morphogenesis in camera-type eye	BP	45	9	0.818242	NAGLU/NOTCH1/NTRK2/PTPRM/STAT3/TFAP2A/FJX1/HIPK2/AHI1
cell growth	BP	401	92	0.818479	ACVRL1/APP/BCL6/BDNF/CEACAM1/BST2/CDKN1A/CDKN2D/DVL1/MEGF8/FXN/GDI1/H3-3A/DNAJB2/IGF1/IGFBP4/IGFBP5/IGFBP7/LAMB2/SMAD4/SMAD7/MSX1/NCBP1/NPR1/EXOSC9/S100A9/SEMA3F/SIPA1/SRF/STK11/BAP1/SSNA1/HYAL2/ADAM15/WASF1/MAP3K13/EI24/BCAR1/JADE3/PAK4/RACK1/YAP1/SEMA6B/DNPH1/CCDC85B/CEP43/KAT7/FAM107A/TWF2/CLSTN1/RAB21/SPART/PUM2/ADNP/FLRT3/AUTS2/KIF26A/LAMTOR2/NDUFA13/CDKL3/NRN1/TRPV2/IP6K2/NLGN3/EXOSC4/DDX49/LAMTOR1/ATAD3A/PLXNA3/SEMA3G/PRDM11/RPTOR/EPB41L5/SHTN1/MLST8/SOX17/CAPRIN2/MAPKAP1/CDC73/TSC22D4/ITCH/DCUN1D5/HDGFL2/WNT3A/RNF157/TTL/NAIF1/SEMA3D/RICTOR/NANOS1/IGFBPL1/CDK11A
germinal center B cell differentiation	BP	6	1	0.818585	ADA
purine deoxyribonucleoside triphosphate metabolic process	BP	6	1	0.818585	ADA
dAMP metabolic process	BP	6	1	0.818585	ADA
deoxyribonucleoside catabolic process	BP	6	1	0.818585	ADA
mucosa-associated lymphoid tissue development	BP	6	1	0.818585	ADA
Peyer's patch development	BP	6	1	0.818585	ADA
regulation of mucus secretion	BP	6	1	0.818585	ADA
regulation of potassium ion export across plasma membrane	BP	6	1	0.818585	DLG1
peptidyl-lysine deacetylation	BP	6	1	0.818585	HDAC9
hippocampal neuron apoptotic process	BP	6	1	0.818585	CX3CL1
protein localization to site of double-strand break	BP	6	1	0.818585	XRCC4
SRP-dependent cotranslational protein targeting to membrane, signal sequence recognition	BP	6	1	0.818585	RN7SL3
meiotic chromosome condensation	BP	6	1	0.818585	NCAPH2
meiotic cytokinesis	BP	6	1	0.818585	ACTR2
negative regulation of cellular respiration	BP	6	1	0.818585	SNCA
mitochondrial RNA catabolic process	BP	6	1	0.818585	PDE12
negative regulation of tubulin deacetylation	BP	6	1	0.818585	PRKAA1
lysine metabolic process	BP	6	1	0.818585	AASDHPPT
rostrocaudal neural tube patterning	BP	6	1	0.818585	SOX17
trans-synaptic signaling by trans-synaptic complex	BP	6	1	0.818585	EPHB2
positive regulation of digestive system process	BP	6	1	0.818585	NR1H2
regulation of fertilization	BP	6	1	0.818585	PLAT
cellular response to ether	BP	6	1	0.818585	CDK4
negative regulation of protein export from nucleus	BP	6	1	0.818585	PARK7
Mo-molybdopterin cofactor biosynthetic process	BP	6	1	0.818585	GPHN
Mo-molybdopterin cofactor metabolic process	BP	6	1	0.818585	GPHN
molybdopterin cofactor biosynthetic process	BP	6	1	0.818585	GPHN
molybdopterin cofactor metabolic process	BP	6	1	0.818585	GPHN
prosthetic group metabolic process	BP	6	1	0.818585	GPHN
negative regulation of epithelial cell proliferation involved in prostate gland development	BP	6	1	0.818585	STK11
multi-ciliated epithelial cell differentiation	BP	6	1	0.818585	CEP152
xylulose 5-phosphate metabolic process	BP	6	1	0.818585	AKR1A1
xylulose 5-phosphate biosynthetic process	BP	6	1	0.818585	AKR1A1
regulation of cardiac muscle cell membrane potential	BP	6	1	0.818585	ATP2A2
positive regulation of gonad development	BP	6	1	0.818585	DHX37
regulation of male gonad development	BP	6	1	0.818585	DHX37
sympathetic ganglion development	BP	6	1	0.818585	SEMA3F
lung lobe development	BP	6	1	0.818585	FOXF1
lung lobe morphogenesis	BP	6	1	0.818585	FOXF1
neutrophil clearance	BP	6	1	0.818585	XKR8
fatty acid alpha-oxidation	BP	6	1	0.818585	PEX13
regulation of germ cell proliferation	BP	6	1	0.818585	FANCA
regulation of hypoxia-induced intrinsic apoptotic signaling pathway	BP	6	1	0.818585	NOL3
negative regulation of hypoxia-induced intrinsic apoptotic signaling pathway	BP	6	1	0.818585	NOL3
lung secretory cell differentiation	BP	6	1	0.818585	AGR2
sialylation	BP	6	1	0.818585	ST3GAL2
negative regulation of cholesterol metabolic process	BP	6	1	0.818585	CH25H
positive regulation of nucleobase-containing compound transport	BP	6	1	0.818585	CPSF6
regulation of excretion	BP	6	1	0.818585	NPR1
R-loop processing	BP	6	1	0.818585	NFAT5
response to nematode	BP	6	1	0.818585	CYP1A1
anterograde neuronal dense core vesicle transport	BP	6	1	0.818585	KIF1C
positive regulation of mammary gland epithelial cell proliferation	BP	6	1	0.818585	CCND1
MHC class I biosynthetic process	BP	6	1	0.818585	IL33
regulation of MHC class I biosynthetic process	BP	6	1	0.818585	IL33
negative regulation of antigen processing and presentation	BP	6	1	0.818585	FCGR2B
asymmetric neuroblast division	BP	6	1	0.818585	DOCK7
COPI-coated vesicle budding	BP	6	1	0.818585	TMED9
Golgi transport vesicle coating	BP	6	1	0.818585	TMED9
COPI coating of Golgi vesicle	BP	6	1	0.818585	TMED9
mesenchymal stem cell proliferation	BP	6	1	0.818585	VEGFC
regulation of mesenchymal stem cell proliferation	BP	6	1	0.818585	VEGFC
positive regulation of mesenchymal stem cell proliferation	BP	6	1	0.818585	VEGFC
regulation of focal adhesion disassembly	BP	6	1	0.818585	DUSP3
positive regulation of focal adhesion disassembly	BP	6	1	0.818585	DUSP3
ketone body biosynthetic process	BP	6	1	0.818585	HMGCL
negative regulation of G0 to G1 transition	BP	6	1	0.818585	PPP2R5B
serine phosphorylation of STAT protein	BP	6	1	0.818585	NLK
response to sorbitol	BP	6	1	0.818585	KAT7
RNA polymerase I preinitiation complex assembly	BP	6	1	0.818585	TAF1C
heme catabolic process	BP	6	1	0.818585	BLVRB
pigment catabolic process	BP	6	1	0.818585	BLVRB
negative regulation of mast cell degranulation	BP	6	1	0.818585	FOXF1
detoxification of copper ion	BP	6	1	0.818585	PARK7
positive regulation of catecholamine metabolic process	BP	6	1	0.818585	PARK7
positive regulation of dopamine metabolic process	BP	6	1	0.818585	PARK7
cellular response to nitrosative stress	BP	6	1	0.818585	PARK7
stress response to copper ion	BP	6	1	0.818585	PARK7
osmosensory signaling pathway	BP	6	1	0.818585	PYCARD
positive regulation of toll-like receptor 2 signaling pathway	BP	6	1	0.818585	PJA2
negative regulation of sequestering of triglyceride	BP	6	1	0.818585	OSBPL8
cytolysis	BP	6	1	0.818585	GBP5
intraciliary transport involved in cilium assembly	BP	6	1	0.818585	PCM1
tryptophan transport	BP	6	1	0.818585	SLC36A4
positive regulation of nucleotide-binding oligomerization domain containing signaling pathway	BP	6	1	0.818585	SLC15A3
positive regulation of nucleotide-binding oligomerization domain containing 2 signaling pathway	BP	6	1	0.818585	SLC15A3
choline transport	BP	6	1	0.818585	SEC14L1
wybutosine metabolic process	BP	6	1	0.818585	TYW5
wybutosine biosynthetic process	BP	6	1	0.818585	TYW5
regulation of endodermal cell differentiation	BP	6	1	0.818585	SOX17
pyrimidine nucleoside diphosphate biosynthetic process	BP	6	1	0.818585	DTYMK
myotube differentiation involved in skeletal muscle regeneration	BP	6	1	0.818585	CD81
meiotic chromosome separation	BP	6	1	0.818585	NCAPH2
embryonic cleavage	BP	6	1	0.818585	TPRA1
mRNA 3'-end processing by stem-loop binding and cleavage	BP	6	1	0.818585	LSM10
regulation of bile acid biosynthetic process	BP	6	1	0.818585	SIRT1
negative regulation of response to oxidative stress	BP	6	1	0.818585	OXR1
multinuclear osteoclast differentiation	BP	6	1	0.818585	CD81
regulation of chronic inflammatory response	BP	6	1	0.818585	IDO1
insulin processing	BP	6	1	0.818585	P4HB
negative regulation of B cell differentiation	BP	6	1	0.818585	BCL6
glutamate catabolic process	BP	6	1	0.818585	GLUD1
regulation of glucocorticoid secretion	BP	6	1	0.818585	TSPO
reelin-mediated signaling pathway	BP	6	1	0.818585	CRK
cell adhesion involved in heart morphogenesis	BP	6	1	0.818585	CPLANE2
negative regulation of macrophage differentiation	BP	6	1	0.818585	ZBTB46
regulation of I-kappaB phosphorylation	BP	6	1	0.818585	CX3CL1
regulation of myofibroblast differentiation	BP	6	1	0.818585	TP53INP1
macrophage colony-stimulating factor signaling pathway	BP	6	1	0.818585	DOK1
microglial cell migration	BP	6	1	0.818585	CX3CL1
regulation of microglial cell migration	BP	6	1	0.818585	CX3CL1
positive regulation of microglial cell migration	BP	6	1	0.818585	CX3CL1
regulation of dopaminergic neuron differentiation	BP	6	1	0.818585	WNT3A
detection of chemical stimulus involved in sensory perception of bitter taste	BP	6	1	0.818585	TAS2R5
astrocyte cell migration	BP	6	1	0.818585	CCL2
T follicular helper cell differentiation	BP	6	1	0.818585	RC3H1
positive regulation of receptor catabolic process	BP	6	1	0.818585	ITCH
negative regulation of plasminogen activation	BP	6	1	0.818585	PLAT
cardiac muscle cell-cardiac muscle cell adhesion	BP	6	1	0.818585	PKP2
hypoxia-inducible factor-1alpha signaling pathway	BP	6	1	0.818585	HIF1A
response to cortisol	BP	6	1	0.818585	IGFBP7
regulation of relaxation of muscle	BP	6	1	0.818585	GRK2
fat-soluble vitamin catabolic process	BP	6	1	0.818585	CYP26B1
negative regulation of retinoic acid receptor signaling pathway	BP	6	1	0.818585	CYP26B1
positive regulation of vitamin D receptor signaling pathway	BP	6	1	0.818585	MN1
tricuspid valve development	BP	6	1	0.818585	BMPR1A
type III interferon-mediated signaling pathway	BP	6	1	0.818585	IFNGR2
cellular response to type III interferon	BP	6	1	0.818585	IFNGR2
cellular response to histamine	BP	6	1	0.818585	GABRB3
negative regulation of smooth muscle cell apoptotic process	BP	6	1	0.818585	IGF1
protein histidyl modification to diphthamide	BP	6	1	0.818585	DPH2
pyrimidine ribonucleotide catabolic process	BP	6	1	0.818585	NT5C
regulation of dopamine uptake involved in synaptic transmission	BP	6	1	0.818585	SNCA
regulation of catecholamine uptake involved in synaptic transmission	BP	6	1	0.818585	SNCA
histamine secretion	BP	6	1	0.818585	SNX4
axon choice point recognition	BP	6	1	0.818585	APP
neural plate regionalization	BP	6	1	0.818585	BMPR1A
endoplasmic reticulum-plasma membrane tethering	BP	6	1	0.818585	ESYT3
regulation of transcription from RNA polymerase II promoter in response to oxidative stress	BP	6	1	0.818585	HIF1A
negative regulation of T cell differentiation in thymus	BP	6	1	0.818585	ZC3H8
negative regulation of fatty acid transport	BP	6	1	0.818585	FIS1
chondrocyte hypertrophy	BP	6	1	0.818585	SMAD7
negative regulation of keratinocyte differentiation	BP	6	1	0.818585	SRSF6
connective tissue replacement involved in inflammatory response wound healing	BP	6	1	0.818585	HIF1A
positive regulation of killing of cells of another organism	BP	6	1	0.818585	PRF1
farnesyl diphosphate metabolic process	BP	6	1	0.818585	FDPS
positive regulation of cholesterol biosynthetic process	BP	6	1	0.818585	PRKAA1
positive regulation of sterol biosynthetic process	BP	6	1	0.818585	PRKAA1
regulation of inner ear auditory receptor cell differentiation	BP	6	1	0.818585	NOTCH1
regulation of mechanoreceptor differentiation	BP	6	1	0.818585	NOTCH1
regulation of epithelial tube formation	BP	6	1	0.818585	MMRN2
positive regulation of epithelial tube formation	BP	6	1	0.818585	MMRN2
regulation of inner ear receptor cell differentiation	BP	6	1	0.818585	NOTCH1
Schwann cell migration	BP	6	1	0.818585	RRAS
regulation of Schwann cell migration	BP	6	1	0.818585	RRAS
mesenchymal cell development	BP	6	1	0.818585	NOTCH1
paraxial mesoderm formation	BP	6	1	0.818585	WNT3A
positive regulation of maintenance of sister chromatid cohesion	BP	6	1	0.818585	SMC5
positive regulation of maintenance of mitotic sister chromatid cohesion	BP	6	1	0.818585	SMC5
regulation of atrial cardiac muscle cell membrane repolarization	BP	6	1	0.818585	SCN5A
negative regulation of glycogen biosynthetic process	BP	6	1	0.818585	INPP5K
negative regulation of glycogen metabolic process	BP	6	1	0.818585	INPP5K
negative regulation of ruffle assembly	BP	6	1	0.818585	ABI3
regulation of establishment of T cell polarity	BP	6	1	0.818585	GSN
negative regulation of neurotransmitter secretion	BP	6	1	0.818585	SYT11
negative regulation of mesenchymal cell apoptotic process	BP	6	1	0.818585	HIF1A
meiotic telomere clustering	BP	6	1	0.818585	SPDYA
chromosome localization to nuclear envelope involved in homologous chromosome segregation	BP	6	1	0.818585	SPDYA
negative regulation of peptidyl-lysine acetylation	BP	6	1	0.818585	SIRT1
malonyl-CoA metabolic process	BP	6	1	0.818585	NUDT8
response to gravity	BP	6	1	0.818585	BGLAP
positive regulation of lamellipodium morphogenesis	BP	6	1	0.818585	CORO1B
negative regulation of transforming growth factor beta1 production	BP	6	1	0.818585	CD2AP
interleukin-23 production	BP	6	1	0.818585	MYD88
regulation of interleukin-23 production	BP	6	1	0.818585	MYD88
succinyl-CoA catabolic process	BP	6	1	0.818585	NUDT8
alditol catabolic process	BP	6	1	0.818585	GK5
pointed-end actin filament capping	BP	6	1	0.818585	TMOD4
positive regulation of gap junction assembly	BP	6	1	0.818585	CAV1
positive regulation of lipoprotein particle clearance	BP	6	1	0.818585	GPIHBP1
ventral spinal cord interneuron differentiation	BP	6	1	0.818585	DLL4
positive regulation of pigment cell differentiation	BP	6	1	0.818585	ADAMTS9
negative regulation of meiotic nuclear division	BP	6	1	0.818585	RPS6KA2
negative regulation of nuclear-transcribed mRNA catabolic process, nonsense-mediated decay	BP	6	1	0.818585	HNRNPAB
regulation of mRNA export from nucleus	BP	6	1	0.818585	AKAP8L
mast cell cytokine production	BP	6	1	0.818585	BCL6
regulation of mast cell cytokine production	BP	6	1	0.818585	BCL6
chemokine (C-X-C motif) ligand 12 signaling pathway	BP	6	1	0.818585	WBP1L
cGMP biosynthetic process	BP	6	1	0.818585	NPR1
positive regulation of receptor binding	BP	6	1	0.818585	BDNF
mitochondrial RNA 3'-end processing	BP	6	1	0.818585	TRNT1
tRNA 3'-end processing	BP	6	1	0.818585	TRNT1
negative regulation of MHC class II biosynthetic process	BP	6	1	0.818585	NFX1
regulation of CD4-positive, CD25-positive, alpha-beta regulatory T cell differentiation	BP	6	1	0.818585	HLA-DRA
positive regulation of CD4-positive, CD25-positive, alpha-beta regulatory T cell differentiation	BP	6	1	0.818585	HLA-DRA
activation of cysteine-type endopeptidase activity involved in apoptotic process by cytochrome c	BP	6	1	0.818585	BAX
trachea cartilage development	BP	6	1	0.818585	SRF
negative regulation of insulin-like growth factor receptor signaling pathway	BP	6	1	0.818585	IGFBP5
interleukin-9-mediated signaling pathway	BP	6	1	0.818585	STAT3
response to interleukin-9	BP	6	1	0.818585	STAT3
cellular response to interleukin-9	BP	6	1	0.818585	STAT3
interleukin-27-mediated signaling pathway	BP	6	1	0.818585	IL6ST
positive regulation of gonadotropin secretion	BP	6	1	0.818585	SMAD4
response to hydrostatic pressure	BP	6	1	0.818585	COL18A1
protein localization to photoreceptor outer segment	BP	6	1	0.818585	ZDHHC3
regulation of metalloendopeptidase activity	BP	6	1	0.818585	STAT3
response to isoquinoline alkaloid	BP	6	1	0.818585	PPP5C
cobalt ion transport	BP	6	1	0.818585	TCN2
skeletal muscle satellite cell differentiation	BP	6	1	0.818585	SELENON
regulation of microvillus assembly	BP	6	1	0.818585	PODXL
regulation of glycogen catabolic process	BP	6	1	0.818585	PPP1CA
thyroid hormone mediated signaling pathway	BP	6	1	0.818585	PRCP
positive regulation of cell maturation	BP	6	1	0.818585	MAP3K13
cell proliferation in midbrain	BP	6	1	0.818585	WNT3A
leukocyte apoptotic process	BP	103	22	0.819412	ADA/BAK1/BAX/BCL2L1/BCL6/CASP7/CCR7/DFFA/HIF1A/CXCR2/IDO1/ITPKB/PKN1/RPS6/FADD/SIRT1/PRELID1/NFKBIZ/ZC3H8/ORMDL3/FNIP1/GIMAP8
regulation of cation channel activity	BP	81	17	0.819582	CALM3/CASQ1/CAV1/DLG1/DMD/FKBP1A/FMR1/NIPSNAP2/GSTM2/KCNG1/GSTO1/SELENON/STIM2/ANTKMT/JPH4/LRRC55/RNF207
positive regulation of transport	BP	706	165	0.82023	ABCA1/ABCA3/ADRB2/GRK2/AP1G1/APLNR/APBB1/ATP2A1/BAD/BAK1/BAX/BGLAP/BMP6/BRAF/TSPO/CALM3/CASQ1/CAV1/CD81/CD151/CEBPB/CETP/DLG1/DMD/EPHB2/FCGR2B/FMR1/NIPSNAP2/GH1/GLUD1/GNA11/GPER1/FFAR2/GSTM2/GZMB/HIF1A/IGF1/IL15RA/SMAD4/MDM2/MSN/MYO1C/NDUFA4/NF2/NNAT/NPR1/OAZ1/OAZ2/OXTR/P2RY1/PCM1/PDGFB/PDGFRB/PIK3R2/PKP2/PLCG1/PRKAA1/PRKAR1A/PRKCI/PSMD9/SCN4B/SCN5A/CCL2/CX3CL1/SELE/SMPD1/SNCA/STK11/STX1A/TCF7L2/TMF1/TPR/TRPC3/TRPC6/EIPR1/NR1H2/VEGFC/STAM/GPR68/BAP1/HYAL3/PLA2G6/CAMK1/FCN3/HYAL2/SNX4/APLN/F2RL3/GSTO1/NPEPPS/VPS4B/RAB3D/PDCD6IP/SAE1/NR1H3/BCAP31/RAMP3/ABCA7/RACK1/UNC13B/SPAG5/SEC24A/LMAN2/SLC38A3/CPSF6/CAPN10/SNF8/ABLIM3/P2RX2/RAB21/ARC/ATP13A2/SIRT1/TARDBP/ABCA5/CD2AP/PTPN23/B3GAT3/BBC3/PRELID1/VPS4A/HTRA2/RGCC/PYCARD/PARD6A/FIS1/ZDHHC2/TRPV2/CTDSPL2/TRIAP1/INPP5K/NLGN3/MIEF1/AHI1/TMEM132A/TESC/GOLPH3L/SCYL2/EDEM2/GJC2/GPR158/STIM2/UBL5/NADK/ANTKMT/COLEC11/ZFAND1/CBLL1/PGAP1/EEPD1/COA8/ORAI1/RAB2B/SHANK3/SCIN/WNT3A/HPS4/STX1B/OSBPL8/C1QTNF3/UBE2J2/LRRC55/SLC17A8/TCAF2/RNF207
sphingolipid metabolic process	BP	125	27	0.821911	BAX/CREM/CSNK1G2/HEXA/ITGB8/FADS3/NAGLU/PRKAA1/PSAP/ST3GAL2/SMPD1/PLA2G6/SGPL1/B4GALT5/SPTLC2/PEMT/ST6GALNAC4/HTRA2/ST6GALNAC6/ACER3/ALOXE3/ELOVL1/CPTP/ORMDL3/SPNS2/PPM1L/ST8SIA6
immunoglobulin production	BP	90	19	0.822095	BCL6/EPHB2/FCGR2B/PKN1/TCF3/TRAF2/TRAF6/TNFSF4/TNFRSF4/XRCC4/RNF8/THOC1/PHB2/PAXIP1/RIF1/NFKBIZ/CYREN/IL33/EXOSC6
cell junction organization	BP	594	138	0.822472	ACTG1/ACVRL1/APLNR/APC/APP/ARF1/RHOB/RHOC/ARL2/ADGRB1/BDNF/BMP6/CAV1/CDH5/CDH8/CDH13/COL4A1/CRK/DAPK3/ACE/DLG1/DUSP3/DVL1/EFNB2/EPHA2/DMTN/EPHB2/FCGR2B/GABRB3/GJA4/GJA5/GRID1/ITGA3/KCNJ8/KDR/LAMB2/SMAD7/MYO1C/NF2/NTRK2/CLDN11/OXTR/PALM/PCDHGC3/PECAM1/PFN1/PIN1/PKP2/SRGN/PRKCH/PRKCI/PKN2/PTEN/PTPRA/NECTIN1/RAB13/REST/SORT1/CX3CL1/SEMA3F/SNCA/SNCG/SPTB/SRF/TEK/CLDN5/TSC1/TUBA1A/FZD1/SPARCL1/OGT/PKP4/CAMK1/WASF1/RPS6KA5/PPM1F/SLK/SPOCK2/ARHGAP44/PDCD6IP/GPHN/RAMP2/UNC13B/STON1/RER1/FAM107A/LZTS1/PKP3/NTNG1/CLSTN1/ARHGEF15/P2RX2/STK38L/PLXND1/DIP2A/ARC/ADNP/CLDN14/CD2AP/ZMYND8/FLRT3/CLDN15/PTPN23/POLDIP2/LAMTOR2/GRHL1/RHOD/ASAP1/PARD6A/SDF4/ZDHHC2/ABI3/LSR/NLGN3/EGLN1/THSD1/ZC4H2/DUSP22/GPR158/EPB41L5/PCDHB16/CAPRIN2/LRFN4/LRFN3/ABHD17A/CCM2/JAM3/CTTNBP2/PARD6B/ZDHHC12/SHANK3/WNT3A/ESAM/SLC25A46/CRB3/LRRC4B/GJD3/ELFN1
positive regulation of kinase activity	BP	275	62	0.822789	ADRB2/BAD/CCND1/CALM3/CCND3/CDKN1A/CCR7/ACE/DVL2/DVL3/EPHA2/GH1/IGF1/KDR/LTF/MAP3K5/MAP3K10/MAP3K11/MRE11/NTRK2/PDGFB/PDGFRB/MAP2K2/MAP4K2/RPS3/SNCA/STK11/MAP3K7/TEK/TIE1/TRAF2/TRAF6/AXIN1/CAMK1/TNFRSF10A/FGF18/UNC119/MAP3K13/TRAF4/TELO2/ABI1/TAB1/CAMKK2/JTB/PARK7/PHB2/ATG14/TAB2/SIRT1/RGCC/CARD10/NOX4/ETAA1/PIH1D1/TCIM/RPTOR/OSBPL8/AGAP2/PRRC1/CACUL1/CCNY/SPDYA
spermatid development	BP	112	24	0.82291	H3-3A/NECTIN2/TMF1/RNF8/QKI/ABHD2/PYGO1/DHH/HOOK1/UBE2J1/JAM2/YTHDC2/CFAP43/IQCN/RSPH6A/JAM3/ACRBP/CCDC62/PYGO2/TPGS1/CFAP58/TTC21A/SPAG17/PLD6
aortic valve morphogenesis	BP	36	7	0.823494	JAG1/SMAD2/SMAD6/NFATC1/NOTCH1/TIE1/DLL4
DNA replication initiation	BP	36	7	0.823494	CDC34/CDK2/ORC2/KAT7/RPA4/WRNIP1/LRWD1
lung epithelium development	BP	36	7	0.823494	RBPJ/MAP2K2/SRSF6/KLF2/YAP1/AGR2/STRA6
type 2 immune response	BP	36	7	0.823494	BCL6/CD81/HLX/IDO1/TNFSF4/IL33/DENND1B
regulation of polysaccharide metabolic process	BP	36	7	0.823494	CLTC/IGF1/PDGFB/PPP1CA/EPM2AIP1/INPP5K/PPP1R3E
epiboly	BP	36	7	0.823494	ACVRL1/RHOC/CEACAM1/CD151/MEGF8/PTEN/LRG1
regulation of inflammatory response to antigenic stimulus	BP	36	7	0.823494	CD81/CCR7/FCGR2B/GPX1/PLCG1/PSMB4/PARK7
negative regulation of cellular catabolic process	BP	177	39	0.823771	TSPO/DFFA/FMR1/FUS/HNRNPAB/HNRNPD/HNRNPU/FOXK2/IREB2/KIF25/MYD88/SNCA/SNRNP70/STAT3/TRAF2/TSC1/TSC2/MAPKAPK2/LRIG2/THRAP3/RNF41/SYNCRIP/LZTS1/PKP3/STK38L/TAB2/TARDBP/POLDIP2/ZCCHC17/RASIP1/LARP1B/RPTOR/MLST8/TENT4B/CPTP/ANGEL2/TENT2/RBM24/TAB3
cellular component assembly	BP	2443	587	0.824534	ABCA1/ABCA3/ABCB7/ACTG1/ACVRL1/ADRB2/AP1G1/APLNR/APBA1/APC/APP/RHOC/ARL2/ARL3/ATF1/ATP2A2/ATP5F1D/BAD/ADGRB1/BAK1/BAX/BDNF/BRAF/C1QBP/C9/CASQ1/CAV1/KRIT1/CD3E/CD247/CD34/CDC34/CDH5/CDH8/CDH13/CDK2/CENPC/RCC1/TBCB/AP1S1/AP2S1/CLTC/CCR7/COX7A2/COX10/CRK/CSPG4/DAPK3/ACE/DIAPH2/DLG1/DMD/DUSP3/DVL1/S1PR1/EIF2D/EFNB1/EIF2S3/EPHA2/EMP1/DMTN/EPHB2/EPS15/FANCA/FARSA/FGD1/FMR1/FXN/FUS/GABRB3/GJA4/GJA5/GPX4/GSN/GTF2A1/H2AX/H3-3A/UBE2K/HLA-DQA1/HLA-DQB1/HLA-DRA/HLA-DRB3/HLA-DRB5/HNRNPU/DNAJB2/ITGB5/KCNA3/KCNG1/KCNJ8/KDR/KIF25/KRT1/RPSA/LCAT/ABLIM1/LLGL1/LOX/SMAD4/SMAD7/MDM2/MDM4/MYO1B/MSN/MYD88/MYH3/MYO1C/NCBP1/NDUFA1/NDUFA2/NDUFA5/NDUFA8/NEB/NDUFAB1/NDUFB2/NDUFB7/NDUFB8/NDUFB9/NDUFC1/NDUFS4/NDUFS8/NF2/SNU13/CNOT2/NOTCH1/NTRK2/OPA1/CLDN11/OXTR/PALM/PCM1/CHMP1A/PDGFRB/PECAM1/PFDN5/PFN1/PGM5/PIK3C2A/PIK3R2/PKP2/PLS1/PODXL/POLR2D/PPP2R5B/PRF1/PRKAA1/PRKAR1A/PRKCH/PKN2/PSMD9/PTEN/PTPRA/NECTIN1/NECTIN2/RAB13/RAD52/RALA/RBBP4/RFX3/RPL10/RPL24/RPLP0/RPS3/RPS5/RPS15/RPS19/ATXN2/CX3CL1/SRSF1/SRSF5/SRSF6/SFSWAP/SNCA/SNRPB/SNRPC/SNRPD2/SPTB/SPTBN1/SQLE/SRF/RO60/STX1A/TAF1/TAF2/TAF6/TAF10/TARBP2/TBP/ELOB/TCF4/GCFC2/TEK/TIA1/TIE1/TSPAN4/TMF1/CLDN5/TPR/TRAF2/TRAF6/TSC1/HIRA/NR1H2/UQCRFS1/TRPV1/WARS1/SF1/ZNF207/TUBA1A/STAM/AAAS/SF3A2/AXIN1/FZD1/NCK2/TEAD2/OGT/OFD1/PKP4/PIAS1/RUVBL1/SSNA1/EIF3G/EIF3I/VAMP4/SRSF9/SNX4/GPAA1/FADD/RIOK3/BANF1/SYNJ1/CDC123/AP1M1/MBD2/WASF1/H1-10/PLOD3/STBD1/LIMD1/NOL3/TAF1C/LATS1/PRPF3/ATG12/NEMF/TMSB10/SCAF11/SNAP29/LONP1/CIAO1/MED23/MED27/VPS4B/BAG4/ISG15/PPM1F/CEP135/CLINT1/CCP110/SLK/SPOCK2/DDX46/FIG4/ARHGAP44/PAN2/SCO2/PDCD6IP/RANBP9/TSSC4/ARPC4/ACTR2/NUBP2/PREB/RBM5/SF3B4/RAMP2/STUB1/SIGMAR1/SF3A1/ABCA7/TUBB4A/RACK1/YAP1/CD2BP2/RBM14/CDC42EP2/HAX1/STK25/UNC13B/SPAG5/CELF1/AVIL/SRSF10/TXNL4A/SUGT1/STON1/ADRM1/CPSF6/TRIOBP/CDC42EP1/RABL2B/FAM107A/LZTS1/PKP3/SNF8/ATXN2L/PARK7/TWF2/GABARAPL2/PUF60/ATG14/CLSTN1/ABLIM3/ZBTB1/ARHGEF15/DHX30/MSRB2/CEP152/POGZ/PLXND1/ARC/BOP1/DNMBP/VPS8/PUM2/ARHGEF18/NUDCD3/ADNP/SF3B1/KCTD2/RPL13A/CLDN14/CD2AP/ZMYND8/FLRT3/CLDN15/LSM4/SAMM50/AHCTF1/NDUFAF3/PTPN23/PPP1R16B/AUTS2/SENP6/POLDIP2/WIPI2/WSB1/TTLL3/SH3YL1/NPHP3/STK36/TUBG2/VPS4A/UBE2S/RRP7A/COA3/GIT1/RGCC/STXBP6/RANGRF/PYCARD/TMOD4/CARD10/ABT1/PARVB/GPSM2/SAC3D1/MRM2/UBQLN2/RHOD/NOP53/EHD4/STOML2/WRAP73/GEMIN4/ASAP1/HP1BP3/HDGFL3/COPS7A/VPS36/NDUFA13/MRPS7/TRAPPC12/MRTO4/ZDHHC2/ABI3/COX16/PDZD11/ECSIT/NGRN/HOOK1/NIP7/TMEM138/RAB14/MED15/LSR/NSG2/OTUD6B/CIAO2B/TRAPPC2L/RAPGEF6/LUC7L3/HIGD1B/INPP5K/NLGN3/KCTD5/NDUFB11/HAUS6/AHI1/RASIP1/DUSP23/ABITRAM/PIH1D1/STX17/PRPF39/DMAC2/ATG2B/HAUS2/DNAAF2/BRF2/MED29/LUC7L/ATF7IP/DDX28/CAND1/BRK1/THSD1/RAB5IF/NCLN/DUSP22/CTNNBIP1/CIAPIN1/PDXP/RSRP1/NUP107/LYRM4/CORO1B/VANGL2/ODF2L/VPS18/DHX37/EPB41L5/SHTN1/PCDHB16/PTBP2/ATG101/NAPB/MLST8/NFKBIZ/CIAO3/COPS7B/ATPAF1/MICAL1/AIDA/VPS33A/LRFN4/MIS12/TMEM223/TRAPPC6A/CHCHD7/CPLANE2/LRFN3/HAUS3/CDC73/TMEM231/CEP97/CHMP6/GEMIN7/HPS6/CPSF7/RABEP2/DNAJB14/DOCK5/BAIAP2L2/VCPIP1/CENPT/CFAP43/CPTP/LIMD2/B9D2/CEP44/RSPH6A/ARPC5L/RAB1B/SF3B5/RAB33B/EMC6/JAM3/GRWD1/KCTD10/FAM161A/TRAF7/TMEM126A/PSMG3/NOA1/UQCC2/VPS25/COA8/LZTS2/SLX4/ACRBP/MAP1LC3A/PARD6B/UNC119B/PHF5A/ZDHHC12/CGNL1/ATG4D/COX14/SHANK3/TSPYL5/SCIN/WNT3A/HPS4/CFAP91/DYNC2I2/TMEM250/LRSAM1/ESAM/SLC25A46/CHMP7/NDUFAF2/TPGS1/GORAB/CRB3/SHKBP1/MVB12A/LRRC4B/TP53INP1/FNIP1/IFT43/STX1B/ATG4A/OMA1/GBP5/FCHO2/EVI5L/TRIM6/CFAP70/PIH1D2/ISCA2/GJD3/TRAPPC5/NDUFA11/UBXN10/LRGUK/UBXN2B/NACC2/DNAH2/BROX/RC3H1/SPICE1/CCDC13/FGD5/CAMSAP1/CFAP58/SASS6/UBXN2A/AGO3/NLRC3/SPAG17/CRTC2/PLD6/CENPX/VMA21/MTLN/FAM171A1/TDRD6/PPP1R35/TMEM9/RICTOR/YTHDF3/PAN3/KANK3/CCDC57/CCDC66/ATG9B/FAM149B1/RAB43/NDUFS7/RN7SL3/BOLA3/TMEM41B/MZT1/GOLGA8B/SDHAF1/UQCC3
glomerulus development	BP	59	12	0.8254	JAG1/CD34/GPR4/LAMB2/MPV17/NOTCH1/NOTCH3/PDGFB/PDGFRB/PECAM1/PODXL/TEK
cellular response to heat	BP	59	12	0.8254	CDKN1A/HSBP1/TPR/DNAJC7/TRPV1/MAPKAPK2/STUB1/SIRT1/DNAJC2/HTRA2/TCIM/HSP90AB4P
negative regulation of cytokine-mediated signaling pathway	BP	59	12	0.8254	CAV1/GSTP1/STAT2/NR1H2/EIF4E2/ISG15/NR1H3/GIGYF2/OTUD4/CCDC3/ZNF675/YTHDF3
positive regulation of viral process	BP	59	12	0.8254	FMR1/LGALS1/NOTCH1/P4HB/PKN2/RAD23A/SMPD1/TARBP2/ATG12/VPS4A/TMEM250/PDE12
response to monosaccharide	BP	147	32	0.825776	BAD/ACE/GPER1/GPX1/HIF1A/SMAD2/SMAD4/PRKAA1/PTPRN2/RPS6KB1/SGCB/SLC2A5/SRF/TCF7L2/GPR68/PLA2G6/RACK1/UNC13B/RAB11FIP2/TXN2/NOX4/PIH1D1/CCDC186/NADK/RMI1/JAGN1/NDUFAF2/GJD3/ACVR1C/SLC9B2/MAFA/PIM3
negative regulation of response to stimulus	BP	1348	320	0.825798	A2M/ADA/ADRB2/GRK2/TLE5/APLNR/AMFR/APC/BAK1/BAX/BCL2L1/BCL6/BDNF/CEACAM1/C1QBP/CAV1/CD3E/CDC34/CDH5/CDKN2D/CRK/DLG1/RCAN1/DUSP3/DUSP7/DVL1/MEGF8/EPHA2/EPHB2/MECOM/FCGR2B/FKBP1A/FOXF1/FXN/GFER/GNAI2/GPER1/GPX1/GSTP1/HDAC1/HELLS/HIC1/HIF1A/HLX/IGF1/IGFBP4/IGFBP5/INPP5A/ITGA3/ITGAV/KLRD1/KRT1/LFNG/LRPAP1/LTF/SMAD4/SMAD6/SMAD7/MARK3/MAZ/MDM2/MNT/MYC/NF2/NGFR/CNOT2/NOTCH1/OGG1/OPA1/PALM/PDE2A/PDGFB/PFDN5/PIK3R2/PIN1/PLAT/PLCG1/PPM1B/PRKAA1/PSMB4/PTEN/PTPN12/QARS1/RASA2/ARID4A/RBBP4/RGS3/RGS12/RORA/RPS3/RPS6KB1/RPS19/CCL2/CX3CL1/SEC13/SEC14L1/SEMA3F/SGTA/SKI/SKIL/SLAMF1/SMPD1/SNCA/STAT2/STAT3/STK11/TARBP2/TCF7L2/PRDX2/TEK/THBD/TSPAN6/TNFRSF1B/TSC1/TSC2/TNFSF4/UBE2D1/UFD1/NR1H2/AXIN1/FZD1/NCK2/OGT/RGS5/SOCS1/PEA15/HYAL2/RIOK3/BANF1/APLN/LIMD1/NOL3/USP14/LATS1/CBFA2T2/ATG12/SOCS6/LONP1/RECQL5/EIF4E2/CLOCK/MAD2L1BP/ISG15/LRRC14/GPRASP1/LRIG2/ARHGAP44/USP15/THOC1/TANK/RANBP9/NR1H3/PTPRU/HIPK3/STUB1/RGS19/ABCA7/RACK1/YAP1/CREB3/SEMA6B/USP20/SLC27A4/PARK7/PHB2/EPN2/MMRN1/NT5C2/SPART/SYT11/WWC1/MGRN1/UBR2/UFL1/SIRT1/LEPROTL1/TSPAN15/LEMD3/CD2AP/PHLDA3/FAM89B/BRMS1/ZNF451/GIGYF2/HERC4/KIF26A/NPHP3/PRELID1/HTRA2/CCDC22/GIT1/HIPK2/PHPT1/PYCARD/USP25/NENF/STRN3/UBQLN2/NOP53/KLK14/CHST11/STMN3/UBXN1/NDUFA13/EGFL7/CTDSPL2/TRIAP1/TRIM33/NLK/ARID4B/INPP5K/DLL4/OTUD4/RASIP1/PIH1D1/PHIP/OXR1/RIF1/UBE2W/SLC35C1/PARL/PLXNA3/OTUD5/TMEM127/RNF126/SCYL2/CYP26B1/TCIM/SEMA3G/GPR108/DUSP22/CTNNBIP1/TWSG1/CHRNA10/CORO1B/ARRDC3/VPS18/ZFYVE28/PLEKHA1/FAM3A/FIGNL1/SOX17/ILRUN/FNDC4/MARCHF7/AIDA/NIBAN2/C12orf43/NDRG4/CYREN/RNF26/MAPKAP1/SAP130/CHMP6/NLRX1/SAP30L/MMRN2/CAAP1/CDK5RAP3/CPTP/LBH/SHARPIN/CCDC3/ITCH/FRMD8/ARMC10/KCTD10/KBTBD7/SLA2/WDR24/ZDHHC18/NUDT16L1/VPS25/LZTS2/JAGN1/ZGPAT/ZDHHC12/FBH1/RITA1/CGNL1/ITPRIP/WNT3A/IL33/NDUFAF2/TMEM88/ARHGAP12/FNIP1/CAVIN3/C1QTNF3/ALPK2/TNFAIP8L1/WTIP/FCRLB/RC3H1/GPR155/BMT2/SPAAR/ZNF366/ADAMTS18/ZNF675/UBR1/NLRC3/LEMD2/ADGRG3/SEMA3D/YTHDF3/METRNL/RNF149/TRIM59/UBAC2/TBC1D10C/KMT5A/SPRED3/KLHL31/MIR126/MIR186/PIM3/CCDC88C/NRARP/MIR590
organelle fission	BP	402	92	0.825869	APC/CDKN1C/CENPC/RCC1/COX10/DAPK3/FANCA/HNRNPU/IGF1/KDR/KIF25/MRE11/MSX1/MYBL1/OPA1/CHMP1A/PDGFB/PDGFRB/PIN1/PSMD13/PTEN/RAD21/RALA/RANBP1/RPL24/RPS6KA2/STAT2/TPR/ZNF207/AAAS/MAD1L1/BANF1/VPS4B/MAD2L1BP/ACOT8/ACTR2/KATNB1/DCTN2/SPAG5/PHB2/FOXJ3/UBR2/L3MBTL1/POLDIP2/AKAP8L/TUBG2/VPS4A/UBE2S/EML4/RGCC/NCAPH2/WRAP73/FIS1/FZR1/ANAPC7/ANAPC11/C9orf78/FBXW5/MIEF1/PINX1/AURKAIP1/PHIP/ZCWPW1/FOXJ2/TEX14/CYP26B1/PDXP/FIGNL1/TMEM135/MIS12/CEP97/CHMP6/RMI1/MYO19/MUS81/SLX4/SLC25A46/BOD1/CHMP7/KLHDC3/UBXN2B/BROX/SPICE1/PGAM5/KLHDC8B/CENPX/SYCP2L/SPDYA/CHAMP1/GEN1/KMT5A/MZT1
regulation of protein localization	BP	732	171	0.826183	APBB1/APC/ARHGDIA/BAD/BCL2L1/BDNF/BMP6/BYSL/CD247/CD81/CLTC/DLG1/DVL1/DVL3/EPHA2/DMTN/EPHB2/FKBP1A/GDI1/GLUD1/GNA11/GNAI1/GNAZ/GPER1/FFAR2/GSN/GZMB/HIF1A/IGF1/ITGA3/LLGL1/MARK3/MDM2/MSN/MYO1C/NF2/NGFR/NNAT/OAZ1/OAZ2/PCM1/PECAM1/PIK3R2/PIN1/PLS1/PPP2R5A/PRKAA1/PRKAR1A/PRKCH/PRKCI/PSMD9/PTPN9/REST/RFX3/SUMO3/SNCA/SPTBN1/STK11/STX1A/TCF7L2/TPR/EIPR1/UBE2G2/NR1H2/VEGFC/GPR68/BAP1/PLA2G6/OGT/CAMK1/PIAS1/HYAL2/PER2/LATS1/NPEPPS/BAG4/CLOCK/PPM1F/GCC2/CEP135/LRIG2/RABGAP1L/ARHGAP44/SAE1/NR1H3/BCAP31/RAMP3/ABCA7/RACK1/YAP1/MCRS1/HAX1/VTI1B/UNC13B/AGR2/CCT7/CCT4/SEC24A/RER1/CAPN10/PKIG/KAT7/PARK7/RAB11FIP2/AAK1/ABLIM3/SYT11/UFL1/ATP13A2/FRAT2/TARDBP/CD2AP/ZMYND8/RHBDD3/PTPN23/B3GAT3/BBC3/VPS4A/ARFIP1/HTRA2/RANGRF/CARD10/GPSM2/PARD6A/FIS1/TRAPPC12/ZDHHC2/ABI3/UBE2J1/CTDSPL2/RAB14/INPP5K/NUP54/MIEF1/TMEM132A/PINX1/LAMTOR1/CENPQ/GOLPH3L/PARL/EDEM2/GOPC/EPB41L5/UBL5/ILRUN/NADK/TMEM231/ZFAND1/VCPIP1/CDK5RAP3/ABHD17A/UQCC2/LZTS2/JAGN1/ORAI1/WNT3A/HPS4/NDUFAF2/ORMDL3/C1QTNF3/TRIM6/UBE2J2/ACVR1C/SLC9B2/UBXN2B/PYHIN1/TAMALIN/CCDC66/TCAF2/UBAC2/PIM3
carbohydrate biosynthetic process	BP	160	35	0.826219	AGL/CLTC/SLC25A10/EXT2/FUT1/GPER1/GYG1/NDST1/IGF1/P2RY1/PDGFB/PGK1/PPP1CA/ST3GAL2/SNCA/STK11/TCF7L2/SLC25A11/OGT/PER2/CHST10/EPM2AIP1/B3GALT5/AKR1A1/SIRT1/ST6GALNAC6/CHST11/INPP5K/ST6GALNAC1/PPP1R3E/G6PC3/C1QTNF3/CRTC2/PGP/ST8SIA6
regulation of DNA recombination	BP	121	26	0.826481	BCL6/FUS/MRE11/PPP4C/TNFSF4/RUVBL1/H1-10/RECQL5/THOC1/ACTR2/ALYREF/BRD8/PAXIP1/EPC2/MBTD1/ZCWPW1/RIF1/SMARCAD1/FIGNL1/HDGFL2/FBH1/EXOSC6/PPP4R2/ARID2/ZSCAN4/KMT5A
regulation of leukocyte apoptotic process	BP	77	16	0.826611	ADA/BAX/BCL2L1/BCL6/CCR7/HIF1A/CXCR2/IDO1/ITPKB/FADD/SIRT1/PRELID1/ZC3H8/ORMDL3/FNIP1/GIMAP8
molting cycle process	BP	77	16	0.826611	HDAC1/IGFBP5/RBPJ/SMAD4/NAGLU/NGFR/NOTCH1/TRADD/LDB2/ZMPSTE24/PUM2/SOX18/TNFRSF19/GORAB/MYSM1/ZDHHC21
hair cycle process	BP	77	16	0.826611	HDAC1/IGFBP5/RBPJ/SMAD4/NAGLU/NGFR/NOTCH1/TRADD/LDB2/ZMPSTE24/PUM2/SOX18/TNFRSF19/GORAB/MYSM1/ZDHHC21
nucleotide-excision repair	BP	77	16	0.826611	NTHL1/OGG1/POLD1/RAD23A/RAD52/SMARCC2/BCL7C/BCL7B/KAT7/SIRT1/RPA4/RNF111/UVSSA/SLX4/USP45/ARID2
embryonic digit morphogenesis	BP	50	10	0.826931	BAX/BMPR1A/HDAC1/SMAD4/MSX1/NOTCH1/SALL1/CHST11/TMEM231/LNPK
positive regulation of small GTPase mediated signal transduction	BP	50	10	0.826931	GPR4/IGF1/ITGAV/ITPKB/NOTCH1/SHOC2/F2RL3/MCF2L/AUTS2/ARHGEF3
fibroblast migration	BP	50	10	0.826931	BRAF/DMTN/ILK/ZFAND5/HYAL2/SGPL1/BAG4/GNA13/LAMTOR2/TMEM201
sphingolipid biosynthetic process	BP	86	18	0.828424	CSNK1G2/PRKAA1/ST3GAL2/SMPD1/PLA2G6/SGPL1/B4GALT5/SPTLC2/PEMT/ST6GALNAC4/ST6GALNAC6/ACER3/ALOXE3/ELOVL1/ORMDL3/SPNS2/PPM1L/ST8SIA6
neural tube closure	BP	86	18	0.828424	DVL1/DVL2/DVL3/OPA1/PFN1/RALA/RPS7/SKI/ST14/TRAF6/TSC1/TSC2/FZD1/TEAD2/DEAF1/NPHP3/CECR2/VANGL2
regulation of cell migration	BP	774	181	0.828618	AAMP/ACTG1/ACVRL1/ADA/JAG1/APC/APP/RHOB/RHOC/ARHGAP5/ARSB/ATP5F1B/ADGRB1/CEACAM1/BMPR1A/BRAF/BST2/C1QBP/CAV1/KRIT1/SCARB1/CD81/CD151/CDH5/CDH13/CCR7/CRK/DAPK3/ACE/DUSP3/S1PR1/EPHA2/DMTN/EPHB2/ETS1/FOXF1/FUT1/GAB1/GNAI2/GPER1/HDAC1/HIF1A/IGF1/IGFBP5/CXCR2/ITGA3/ITGAV/KDR/LAMA2/SMAD7/MAZ/MDM2/MAP3K3/MEOX2/MSN/MYD88/MYO1C/NF2/NGFR/NOTCH1/PDGFB/PDGFRB/PECAM1/PFN1/PIK3C2A/PLCG1/PLXNA2/PODXL/PRCP/PTEN/PTPRM/ARID4A/RBBP4/RPS6KB1/RRAS/CCL2/CX3CL1/SELE/SEMA3F/SLAMF1/SPARC/SRF/STAT3/MAP3K7/TBXA2R/TEK/TIE1/CLDN5/VEGFC/FZD4/OGT/PIK3R3/IFITM1/HYAL2/TRADD/ADAM15/FADD/FGF18/CPNE3/LDB2/TMSB10/BAG4/BCAR1/PPM1F/HDAC9/SLK/LRIG2/PTPRU/RNF41/RACK1/CREB3/SEMA6B/GNA13/IL24/ABHD2/CEP43/FAM107A/VASH1/NTNG1/PLXND1/SIN3B/SIRT1/CAPN7/PATZ1/ZMYND8/FAM89B/SUN2/BRMS1/PTPN23/KIF26A/RGCC/PYCARD/CARD10/RHOD/ABI3/ARID4B/ROBO4/DLL4/ELP6/ELP3/TBCCD1/PLXNA3/CCAR1/SEMA3G/DUSP22/ADAMTS9/CORO1B/RHOJ/ABHD6/SRGAP1/HACE1/JCAD/EPB41L5/SHTN1/RAP2C/JAM2/NDRG4/SAP130/SAP30L/MMRN2/CBLL1/DOCK5/PLVAP/JAM3/PARD6B/DOCK7/IL33/TP53INP1/MYSM1/OSBPL8/SPNS2/PODN/ACVR1C/ARID2/ADGRG3/SEMA3D/YTHDF3/EMC10/TCAF2/MIR126/MIR590
positive regulation of cell projection organization	BP	297	67	0.829677	APC/ARSB/ATF1/BDNF/BRAF/CCR7/DVL1/DVL2/DVL3/MEGF8/EPHB2/FMR1/GDI1/ITGA3/NTRK2/PALM/PFN1/PLXNA2/PPP2R5B/PRKCI/MAP2K2/RALA/S100A9/CX3CL1/SKIL/SRF/STK11/SHOC2/SF3A2/FZD1/FZD4/CAMK1/CBFA2T2/MAP3K13/CEP135/CCP110/ACTR2/KATNB1/CDC42EP2/STK25/AVIL/CDC42EP1/TWF2/RAB21/PLXND1/PUM2/ADNP/ZMYND8/SS18L1/AUTS2/WRAP73/CDKL3/TRPV2/TMEM106B/PLXNA3/BRK1/PARP6/CORO1B/SHTN1/NDRG4/CAPRIN2/METRN/NDNF/FBXO38/WNT3A/PPP1R35/ALKAL2
negative regulation of proteolysis	BP	169	37	0.830359	CDKN2D/CST3/DHCR24/FHIT/GPX1/LTF/MDM2/PLAT/RPS7/SGTA/SNCA/STYX/TAF1/NR1H2/OGT/NOL3/USP14/SPOCK2/LRIG2/NR1H3/GIPC1/PARK7/GABARAPL2/HIPK2/USP25/NOP53/UBXN1/UCHL5/TRIAP1/PIH1D1/CARD18/MARCHF7/CAAP1/PSME3IP1/FNIP1/MIR126/ANXA8
positive regulation of protein-containing complex assembly	BP	169	37	0.830359	ABCA1/ABCA3/RHOC/ARL2/BAK1/BAX/CDH5/CCR7/DLG1/MSN/MYD88/PFN1/PPP2R5B/RPS3/SNCA/NR1H2/WARS1/NCK2/BAG4/ISG15/STUB1/RACK1/CDC42EP2/UNC13B/CDC42EP1/PARK7/GIT1/PYCARD/RASIP1/CAND1/BRK1/MLST8/BAIAP2L2/FNIP1/GBP5/MTLN/RICTOR
pigmentation	BP	95	20	0.8307	AP1G1/BAX/AP1S1/GNA11/MC1R/PMEL/ATRN/AP1M1/FIG4/RACK1/DCTN2/BLOC1S4/ADAMTS9/VPS33A/MLPH/HPS6/LRMDA/HPS4/MYSM1/SPNS2
nucleobase biosynthetic process	BP	17	3	0.830842	ADA/APRT/PPAT
megakaryocyte development	BP	17	3	0.830842	FLI1/SRF/ABI1
membrane repolarization during cardiac muscle cell action potential	BP	17	3	0.830842	ATP1A1/KCNJ8/RNF207
renal filtration cell differentiation	BP	17	3	0.830842	JAG1/LAMB2/PODXL
podocyte differentiation	BP	17	3	0.830842	JAG1/LAMB2/PODXL
glomerular epithelial cell differentiation	BP	17	3	0.830842	JAG1/LAMB2/PODXL
positive regulation of vascular permeability	BP	17	3	0.830842	BMP6/CXCR2/PDE2A
regulation of viral transcription	BP	17	3	0.830842	TARBP2/TRIM13/IFITM3
regulation of hematopoietic stem cell differentiation	BP	17	3	0.830842	TCF15/N4BP2L2/ITCH
metanephric tubule development	BP	17	3	0.830842	ACAT1/CXCR2/YAP1
female genitalia development	BP	17	3	0.830842	BAK1/BAX/STRA6
retinal ganglion cell axon guidance	BP	17	3	0.830842	EPHB2/PTPRM/RPL24
cardiac right ventricle morphogenesis	BP	17	3	0.830842	JAG1/BMPR1A/NOTCH1
removal of superoxide radicals	BP	17	3	0.830842	NQO1/MPO/PRDX2
establishment of protein localization to telomere	BP	17	3	0.830842	CCT7/CCT4/SPDYA
positive regulation of meiotic cell cycle	BP	17	3	0.830842	LFNG/MSX1/YTHDC2
regulation of vesicle fusion	BP	17	3	0.830842	SLAMF1/SNCA/CPLANE2
positive regulation of mitotic sister chromatid separation	BP	17	3	0.830842	MAD2L1BP/ANAPC7/ANAPC11
plasma membrane tubulation	BP	17	3	0.830842	CAVIN2/ASAP1/MICALL1
mRNA methylation	BP	17	3	0.830842	WTAP/CBLL1/TRMT61A
transcytosis	BP	17	3	0.830842	CLTC/LRPAP1/GPIHBP1
axonal fasciculation	BP	17	3	0.830842	MEGF8/EPHB2/NCAM2
neuron projection fasciculation	BP	17	3	0.830842	MEGF8/EPHB2/NCAM2
pyrimidine nucleoside monophosphate metabolic process	BP	17	3	0.830842	NT5C/UCKL1/UCK1
mucosal immune response	BP	17	3	0.830842	FAU/FFAR2/LTF
acetyl-CoA biosynthetic process	BP	17	3	0.830842	ACAT1/PDHB/DIP2A
ketone biosynthetic process	BP	41	8	0.831094	BGLAP/BMP6/HSD17B1/REST/AKR1C3/STARD3/UBIAD1/COQ8B
negative regulation of microtubule depolymerization	BP	22	4	0.831428	APC/ATXN7/KATNB1/HDGFL3
corpus callosum development	BP	22	4	0.831428	EPHB2/KCNA3/PRDM8/C12orf57
positive regulation of protein targeting to membrane	BP	22	4	0.831428	MYO1C/FIS1/MIEF1/TCAF2
establishment or maintenance of monopolar cell polarity	BP	22	4	0.831428	FOXF1/MSN/PRKCI/TCF15
tooth mineralization	BP	22	4	0.831428	ALPL/NECTIN1/TFAP2A/WNT6
phagocytosis, recognition	BP	22	4	0.831428	ADGRB1/SCARB1/FCN3/COLEC11
prostaglandin biosynthetic process	BP	22	4	0.831428	FABP5/AKR1C3/SIRT1/PNPLA8
prostanoid biosynthetic process	BP	22	4	0.831428	FABP5/AKR1C3/SIRT1/PNPLA8
regulation of T-helper 17 type immune response	BP	22	4	0.831428	EPHB2/SMAD7/NFKBIZ/RC3H1
sphingolipid catabolic process	BP	22	4	0.831428	HEXA/SMPD1/SGPL1/ACER3
positive regulation of epidermal cell differentiation	BP	22	4	0.831428	NME2/NOTCH1/PRKCH/TRIM16
thyroid gland development	BP	22	4	0.831428	BRAF/MAP2K2/SRF/HIPK2
oocyte maturation	BP	22	4	0.831428	H3-3A/RPS6KA2/TUT4/TUT7
response to auditory stimulus	BP	22	4	0.831428	USP53/CHRNA10/STRA6/SHANK3
vascular associated smooth muscle contraction	BP	22	4	0.831428	PIK3C2A/DOCK5/GRIP2/ZDHHC21
regulation of hormone biosynthetic process	BP	22	4	0.831428	ATP1A1/BMP6/HIF1A/REST
regulation of dopamine secretion	BP	22	4	0.831428	SNCA/SNCG/SYT11/SYT12
response to platelet-derived growth factor	BP	22	4	0.831428	HDAC1/PDGFB/PDGFRB/CORO1B
glucose catabolic process	BP	22	4	0.831428	BAD/HK2/FOXK2/PGK1
cardiac muscle contraction	BP	104	22	0.833288	GRK2/ATP1A1/ATP2A1/ATP2A2/CALM3/CAV1/DLG1/DMD/GAA/GJA5/GSN/GSTM2/KCNJ8/SMAD7/PKP2/SCN4B/SCN5A/GSTO1/NUP155/RANGRF/TMEM38A/RNF207
regulation of mitotic nuclear division	BP	104	22	0.833288	APC/RCC1/DAPK3/IGF1/PDGFB/PDGFRB/PIN1/RAD21/TPR/ZNF207/MAD1L1/MAD2L1BP/L3MBTL1/RGCC/ANAPC7/ANAPC11/FBXW5/AURKAIP1/PHIP/TEX14/PDXP/GEN1
receptor-mediated endocytosis	BP	208	46	0.833655	ADRB2/GRK2/ARF1/CEACAM1/CAV1/CD81/AP1S1/AP2S1/CLTB/CLTC/DNM1/EFNB2/EPS15/FCGR2B/FMR1/CXCR2/ITGAV/LRPAP1/RALA/ATXN2/SELE/SNCA/CUBN/APLN/WASF1/UNC119/SNX17/RABEPK/RAMP2/RAMP3/STON1/AAK1/RAB21/ARC/UBQLN2/NLGN3/AHI1/STAB2/BMP2K/SCYL2/ITCH/MICALL1/WNT3A/FCHO2/SLC9B2/RNASEK
actin filament bundle assembly	BP	139	30	0.833686	ACTG1/RHOC/BRAF/S1PR1/DMTN/ITGB5/MYO1B/NF2/PFN1/PIK3R2/PLS1/CX3CL1/SRF/TSC1/BAG4/PPM1F/FAM107A/ARHGEF15/ARHGEF18/RGCC/RHOD/INPP5K/PDXP/CORO1B/MICAL1/BAIAP2L2/LIMD2/CGNL1/SHANK3/FAM171A1
cellular response to ionizing radiation	BP	64	13	0.833894	RHOB/BCL2L1/CDKN1A/H2AX/MDM2/CLOCK/TANK/ZMPSTE24/YAP1/SIRT1/FIGNL1/TSPYL5/SWI5
multicellular organismal response to stress	BP	64	13	0.833894	ADRB1/TSPO/EPHB2/GJA4/IDO1/PENK/PTEN/RPS6KB1/TRPV1/P2RX2/SELENON/VWA1/FBXL20
regulation of protein depolymerization	BP	73	15	0.834025	APC/ASPH/DMTN/GSN/ATXN7/SPTB/SPTBN1/KATNB1/AVIL/TRIOBP/TWF2/TMOD4/HDGFL3/PDXP/SCIN
positive regulation of MAP kinase activity	BP	73	15	0.834025	DVL2/DVL3/GH1/MAP3K5/MAP3K10/MAP3K11/PDGFB/PDGFRB/MAP4K2/RPS3/MAP3K7/TRAF2/TRAF6/FGF18/MAP3K13
response to osmotic stress	BP	73	15	0.834025	BAD/BAX/TSPO/ATF2/PKN1/RELB/MAP7/TSC22D2/USP15/NFAT5/PYCARD/NLK/RPTOR/MLST8/TSC22D4
epithelium development	BP	912	214	0.834052	ACAT1/ACTG1/ACVRL1/JAG1/APLNR/RHOB/RHOC/BAD/BAX/CCND1/CEACAM1/BMP6/BMPR1A/CAV1/KRIT1/CD34/CD151/CDH5/CDKN1A/CDKN1C/CEBPB/COL4A1/CYP1A1/DLG1/DVL1/DVL2/DVL3/S1PR1/EFNB2/MEGF8/EPHA2/FOXF1/FOXF2/FOXD1/GJA4/GJA5/GPR4/GPX1/HDAC1/HIF1A/HNRNPH3/HOXB7/HSF4/IGFBP5/RBPJ/IL6ST/CXCR2/ILK/JAG2/KDR/KRT1/KRT6A/KRT15/KRT81/KRT86/LAMB2/LFNG/SMAD2/SMAD4/SMAD6/SMAD7/MAF/MEOX2/MSN/MSX1/MYC/MYD88/MYO6/NAGLU/NF2/NGFR/NME2/NOTCH1/OPA1/PDE2A/PDGFB/PECAM1/PFN1/PGK1/PLS1/PLXNA2/PODXL/PPP1CA/PRKCH/MAP2K2/PSAP/PTEN/RAB13/RALA/ARID4A/RFX3/RPS7/SALL1/SRSF6/SIPA1/SKI/SKIL/SRF/ST14/TAF10/TCF15/TFAP2A/TIE1/CLDN5/TRAF6/TSC1/TSC2/TST/UPK1B/VEGFC/VIM/WNT6/VEZF1/LUZP1/FZD1/FZD4/TAGLN2/TEAD2/DCHS1/AKR1C3/TRADD/SCEL/PLOD3/LDB2/LATS1/CBFA2T2/PTER/CLOCK/SAFB2/KEAP1/HS3ST3A1/ABI1/GDF11/ZMPSTE24/KLF2/YAP1/DEAF1/AGR2/DNPH1/TRIM16/GNA13/FRS2/TRIOBP/PHB2/CEP152/PLXND1/PUM2/POFUT1/FLRT3/FKBP8/TMEM59L/PPP1R16B/NPHP3/SULT1B1/CECR2/GRHL1/KLK14/FZR1/LSR/ARID4B/SOX18/ROBO4/DLL4/AHI1/RASIP1/PIH1D1/RNF220/TMEM100/MCOLN3/LIN7C/TNFRSF19/FOXJ2/CYP26B1/CTNNBIP1/VANGL2/RPTOR/EPB41L5/RAP2C/ALOXE3/TNMD/STRA6/SOX17/NFKBIZ/ELOVL1/NDRG4/TMEM135/CPLANE2/TMEM231/MMRN2/ESRP2/SCUBE1/COL18A1/APOLD1/LBH/SHARPIN/CCM2/LZTS2/RSPO3/ORAI1/WNT3A/PYGO2/RIPPLY1/GORAB/ARHGAP12/MYSM1/LRG1/TMC1/ZNF800/TPRN/ZDHHC21/RNF207/SPRED3/CCDC88C/NRARP
positive regulation of translation	BP	126	27	0.834484	C1QBP/EEF2/FMR1/HNRNPD/HNRNPU/POLR2G/RPS6KB1/RPS6KB2/VIM/NCK2/OGT/CDC123/SYNCRIP/COA3/ZCCHC4/NGRN/LARP1B/LARP6/MIF4GD/TENT4B/JMJD4/UPF3B/RCC1L/UQCC2/PYM1/YTHDF3/BACE1-AS
negative regulation of cation channel activity	BP	27	5	0.834952	CALM3/CAV1/FMR1/GSTM2/GSTO1
C21-steroid hormone metabolic process	BP	27	5	0.834952	BMP6/TSPO/REST/AKR1C3/STARD3
protein K63-linked deubiquitination	BP	27	5	0.834952	USP20/USP25/NOP53/OTUD4/OTUD5
lipid droplet organization	BP	27	5	0.834952	PRKAA1/SQLE/PLIN3/RAB18/SPART
stem cell division	BP	27	5	0.834952	NOTCH1/TIAL1/SOX17/LBH/WNT3A
positive regulation of viral genome replication	BP	27	5	0.834952	NOTCH1/PKN2/RAD23A/TARBP2/PDE12
negative regulation of intrinsic apoptotic signaling pathway in response to DNA damage	BP	27	5	0.834952	BCL2L1/CDKN2D/SIRT1/TRIAP1/MARCHF7
embryonic eye morphogenesis	BP	27	5	0.834952	FOXF2/TFAP2A/FRS2/HIPK2/STRA6
telomere maintenance in response to DNA damage	BP	27	5	0.834952	RUVBL1/MCRS1/UCHL5/RIF1/ACTR5
circadian behavior	BP	27	5	0.834952	ADRB1/NAGLU/PTEN/NCOA2/BTBD9
intracellular sterol transport	BP	27	5	0.834952	ABCA1/VPS51/VPS52/VPS4A/RELCH
protein localization to chromosome, centromeric region	BP	27	5	0.834952	SMC5/TRAPPC12/CENPQ/BOD1/CHAMP1
positive regulation of sodium ion transport	BP	27	5	0.834952	DMD/PKP2/SCN4B/SCN5A/TESC
positive regulation of CD4-positive, alpha-beta T cell differentiation	BP	27	5	0.834952	HLA-DRA/HLX/TNFSF4/SOCS1/NFKBIZ
DNA damage response	BP	796	186	0.835007	APBB1/APC/BACH1/BAD/BAK1/BAX/CCND1/BCL2L1/BCL6/CASP2/CDK2/CDKN1A/CDKN2D/ATF2/EPHA2/FANCA/FANCF/FMR1/FUS/H2AX/HIC1/LIG1/MC1R/MDM2/MDM4/MGMT/MPG/MRE11/MSX1/NUDT1/MYC/MYO6/NTHL1/OGG1/PMS2P1/POLD1/POLD2/POLG/PPP4C/PPP5C/RAD21/RAD23A/RAD52/RFC2/RFC5/RPS3/MAPK12/ATXN7/SFPQ/SKIL/SMARCC2/NEK4/STK11/TAF1/TAF2/TAF6/TAF10/TNFRSF1B/TRAF6/UBA1/UBE2V1/XRCC4/DEK/CUL4B/RUVBL1/MBTPS1/CRADD/CCNK/HERC2/RNF8/MAPKAPK2/BCL7C/BCL7B/RECQL5/CLOCK/BCLAF1/TLK1/TELO2/SUPT7L/USP3/THOC1/TANK/ACTR2/TOPORS/ZMPSTE24/STUB1/YAP1/MCRS1/ZNHIT1/TADA3/NFAT5/WDR4/BRD8/KAT7/POLI/PARK7/ZBTB1/KIN/PAXIP1/PDS5B/POGZ/SMC5/PDS5A/USP22/UFL1/SIRT1/BRD4/PHLDA3/ZMYND8/RCHY1/GIGYF2/POLDIP2/EPC2/HTRA2/MACROD1/HIPK2/BABAM1/PYCARD/RPA4/DONSON/NOP53/SHISA5/FZR1/TEX264/UCHL5/RNF138/TRIAP1/ETAA1/RNF111/MBTD1/ADPRS/ZCWPW1/RIF1/UBE2W/ZGRF1/SUPT20H/RAD18/WRNIP1/SMARCAD1/EMSY/ATXN7L3/RPTOR/UVSSA/POLD4/FIGNL1/MLST8/AEN/MARCHF7/NABP1/CYREN/ARMT1/ACTR5/RMI1/VCPIP1/CTC1/MUS81/CDK5RAP3/EEPD1/SF3B5/ATRIP/RNASEH2C/DCUN1D5/ALKBH7/NUDT16L1/SLX4/MCM8/HDGFL2/FBH1/MPND/USP45/TADA1/ALKBH2/NACC2/PYHIN1/PPP4R2/CCDC13/ARID2/FAAP20/CENPX/RBM24/SPDYA/MCM9/GEN1/POLN/SWI5/KMT5A
muscle adaptation	BP	82	17	0.835058	ATP2A2/CASQ1/GSN/IGF1/IGFBP5/IL6ST/SMAD4/NFATC1/NOTCH1/PDE9A/RPS6KB1/SCN5A/TNFRSF1B/TRPC3/LMCD1/SELENON/FBXO32
mesonephros development	BP	82	17	0.835058	DLG1/FOXD1/HOXB7/ILK/SMAD2/SMAD4/SMAD6/SMAD7/MYC/SALL1/WNT6/DCHS1/HS3ST3A1/GDF11/TMEM59L/CTNNBIP1/LZTS2
water-soluble vitamin metabolic process	BP	55	11	0.835125	ALPL/BTD/CUBN/GSTO1/AKR1A1/MTHFS/PNPO/PDXP/AASDHPPT/FLAD1/MMAB
membrane invagination	BP	55	11	0.835125	ABCA1/ARF1/ADGRB1/FCGR2B/GSN/ABCA7/ALKBH4/XKR8/ARHGAP12/FCHO2/XKR9
negative regulation of catalytic activity	BP	357	81	0.835771	APC/ARL2/CEACAM1/CAV1/CDKN1A/CDKN1C/CDKN2D/CST3/DFFA/DHCR24/DUSP3/DUSP7/DVL1/EPHB2/FKBP1A/GNAI2/GPX1/GSTP1/HNRNPU/LTF/SMAD7/NOTCH1/PALM/PTPA/PPP2R5A/PRKAR1A/PRKAR2A/PRKAR2B/PTEN/PTPRB/QARS1/RPS7/SORT1/SMPD1/SNCA/TARBP2/TSC2/WARS1/HYAL2/BANF1/NOL3/LATS1/APBA3/PPM1F/HDAC9/SPOCK2/HIPK3/CEP43/PKIG/PARK7/SIRT1/TRIB2/PHPT1/PYCARD/UBXN1/NOSIP/TRIAP1/INPP5K/EGLN1/RASIP1/PINX1/PIH1D1/CAND1/DUSP22/ZFYVE28/CARD18/AIDA/CHMP6/PRKRIP1/CAAP1/CDK5RAP3/SH3BP5L/VPS25/ZGPAT/BOD1/FNIP1/CPEB2/ZNF675/PTPRQ/ANXA8/MIR590
positive regulation of hydrolase activity	BP	395	90	0.836038	ADRB1/RHOC/ASPH/BAD/BAK1/BAX/CALM3/CASP2/CCR7/CTSV/DVL3/EPHA2/GPER1/GSN/LCK/MAP3K5/MYC/NGFR/PDCD2/PDGFRB/PIN1/PTPA/PSAP/REST/RPS3/S100A9/MAPK12/CCL2/CCL8/CX3CL1/SELE/SIPA1/SNCA/STAT3/TSC1/NR1H2/EVI5/PKP4/S1PR4/CRADD/FADD/ARHGAP29/PPM1F/RAPGEF5/TANK/NR1H3/BCAP31/RACK1/GNA13/SLC27A4/PHB2/RAB11FIP2/ARHGEF15/TBC1D9B/SIRT1/BCL2L13/MTCH1/RASGRP3/TBC1D10B/BBC3/PRELID1/HTRA2/PYCARD/FIS1/NDUFA13/APH1A/RAPGEFL1/RAPGEF6/TBC1D8B/PSENEN/SIPA1L2/DOCK6/TBC1D17/SOX7/SYDE2/GARNL3/DOCK7/TBCK/EVI5L/AGAP2/AGAP3/AGAP11/SGSM1/ACVR1C/RALGAPA1/GPIHBP1/TBC1D10C/BLID/AGAP5/TBC1D3E
leukocyte homeostasis	BP	91	19	0.836705	ADA/BAK1/BAX/HIF1A/CXCR2/ITPKB/PKN1/RPS6/SKIL/PRDX2/BAP1/FADD/SH2B2/SLC39A3/XKR8/JAM3/ZC3H8/SPNS2/RC3H1
response to estradiol	BP	91	19	0.836705	NQO1/GH1/GPER1/GPX1/GPX4/HNRNPD/MMP15/OGG1/OXTR/PENK/STAT3/NRIP1/MBD2/ARPC1B/RAMP3/STRN3/DHH/MBD3/CCDC62
mucus secretion	BP	12	2	0.837148	ADA/AGR2
positive regulation of autophagy of mitochondrion in response to mitochondrial depolarization	BP	12	2	0.837148	HK2/CDC37
extraembryonic membrane development	BP	12	2	0.837148	TAF10/PAXIP1
positive regulation of dendritic spine morphogenesis	BP	12	2	0.837148	EPHB2/CAPRIN2
ubiquitin-dependent protein catabolic process via the C-end degron rule pathway	BP	12	2	0.837148	FEM1C/KLHDC3
endoplasmic reticulum membrane organization	BP	12	2	0.837148	BNIP1/VCPIP1
regulation of nuclear cell cycle DNA replication	BP	12	2	0.837148	BCL6/ZMPSTE24
cellular response to antibiotic	BP	12	2	0.837148	GFER/MDM2
genomic imprinting	BP	12	2	0.837148	CDKN1C/AXIN1
water-soluble vitamin biosynthetic process	BP	12	2	0.837148	AKR1A1/PNPO
regulation of cellular response to osmotic stress	BP	12	2	0.837148	BAD/USP15
CDP-diacylglycerol biosynthetic process	BP	12	2	0.837148	AGPAT3/TAMM41
CDP-diacylglycerol metabolic process	BP	12	2	0.837148	AGPAT3/TAMM41
lysosomal microautophagy	BP	12	2	0.837148	ATG2B/ZNF418
L-glutamate import across plasma membrane	BP	12	2	0.837148	PER2/SLC17A8
regulation of establishment of protein localization to chromosome	BP	12	2	0.837148	CCT7/CCT4
protein localization to nuclear body	BP	12	2	0.837148	CCT7/CCT4
positive regulation of protein localization to chromosome, telomeric region	BP	12	2	0.837148	CCT7/CCT4
protein localization to Cajal body	BP	12	2	0.837148	CCT7/CCT4
regulation of striated muscle tissue development	BP	12	2	0.837148	LOX/LUC7L
negative regulation of substrate adhesion-dependent cell spreading	BP	12	2	0.837148	DMTN/AP1AR
corticosteroid receptor signaling pathway	BP	12	2	0.837148	YWHAH/CLOCK
mitochondrial protein processing	BP	12	2	0.837148	STOML2/OMA1
chemosensory behavior	BP	12	2	0.837148	TRPV1/TAS2R5
smoothened signaling pathway involved in dorsal/ventral neural tube patterning	BP	12	2	0.837148	CPLANE2/GORAB
CD8-positive, alpha-beta T cell differentiation	BP	12	2	0.837148	CBFB/SOCS1
piRNA processing	BP	12	2	0.837148	PLD6/TDRD6
negative regulation of transcription by RNA polymerase I	BP	12	2	0.837148	NOP53/MAF1
catecholamine uptake	BP	12	2	0.837148	SNCA/PARK7
polyamine biosynthetic process	BP	12	2	0.837148	OAZ1/OAZ2
short-chain fatty acid metabolic process	BP	12	2	0.837148	ACADS/PCCA
deoxyribonucleotide biosynthetic process	BP	12	2	0.837148	DTYMK/GUK1
2'-deoxyribonucleotide biosynthetic process	BP	12	2	0.837148	DTYMK/GUK1
deoxyribose phosphate biosynthetic process	BP	12	2	0.837148	DTYMK/GUK1
parturition	BP	12	2	0.837148	CYP1A1/OXTR
negative regulation of nitric oxide biosynthetic process	BP	12	2	0.837148	TSPO/CAV1
negative regulation of nitric oxide metabolic process	BP	12	2	0.837148	TSPO/CAV1
response to vitamin A	BP	12	2	0.837148	CYP1A1/CYP26B1
vitamin D receptor signaling pathway	BP	12	2	0.837148	MN1/TRIM24
negative regulation of androgen receptor signaling pathway	BP	12	2	0.837148	HDAC1/SIRT1
innate immune response in mucosa	BP	12	2	0.837148	FAU/LTF
protein transport along microtubule	BP	12	2	0.837148	MAPK8IP3/SPAG17
microtubule-based protein transport	BP	12	2	0.837148	MAPK8IP3/SPAG17
ER-associated misfolded protein catabolic process	BP	12	2	0.837148	UFD1/SDF2L1
cellular response to testosterone stimulus	BP	12	2	0.837148	MSN/SIRT1
positive regulation of integrin-mediated signaling pathway	BP	12	2	0.837148	LAMA2/LAMB2
atrioventricular canal development	BP	12	2	0.837148	RBPJ/SMAD4
muscle cell fate commitment	BP	12	2	0.837148	RBPJ/WNT3A
embryonic digestive tract morphogenesis	BP	12	2	0.837148	FOXF1/HLX
response to interleukin-15	BP	12	2	0.837148	IL15RA/STAT3
regulation of carbohydrate metabolic process	BP	148	32	0.837269	APP/ARL2/BAD/CLTC/GPER1/HIF1A/IGF1/IGFBP4/FOXK2/P2RY1/PDGFB/PPP1CA/PRKAA1/RORA/SLC4A1/SNCA/STAT3/STK11/TCF7L2/OGT/EPM2AIP1/ZMPSTE24/NCOA2/SIRT1/GIT1/INPP5K/RPTOR/MLST8/PPP1R3E/C1QTNF3/PGP/JMJD8
regulation of axonogenesis	BP	135	29	0.837806	BDNF/BRAF/MEGF8/EPHB2/GDI1/NTRK2/PLXNA2/MAP2K2/PTEN/SEMA3F/SKIL/SRF/STK11/MAP3K13/STK25/SEMA6B/TWF2/SPART/PLXND1/KIF13B/ADNP/CDKL3/TRPV2/PLXNA3/SEMA3G/SHTN1/METRN/WNT3A/SEMA3D
negative regulation of cytoskeleton organization	BP	135	29	0.837806	APC/CDH5/S1PR1/DMTN/GMFB/GSN/SMAD4/PFN1/ATXN7/SNCA/SPTB/SPTBN1/TMSB10/GMFG/KATNB1/TUBB4A/RBM14/AVIL/TRIOBP/TWF2/ARHGEF18/TMOD4/HDGFL3/INPP5K/CORO1B/CGNL1/SHANK3/SCIN/KANK3
regulation of actin filament-based process	BP	315	71	0.838101	ACTG1/ARF1/RHOC/ATP2A1/ATP2A2/BRAF/BST2/CAV1/CCR7/CRK/DAPK3/DLG1/S1PR1/DMTN/GJA5/GMFB/GSN/SMAD4/NEB/NF2/PDGFRB/PFN1/PIK3R2/PKP2/RALA/SCN5A/CX3CL1/SPTB/SPTBN1/TSC1/NCK2/WASF1/LATS1/TMSB10/BAG4/GMFG/PPM1F/ARHGAP44/CDC42EP2/HAX1/AVIL/TRIOBP/CAPN10/CDC42EP1/FAM107A/TWF2/ARHGEF15/WASHC4/ARHGEF18/CD2AP/ARFIP1/RGCC/RANGRF/PYCARD/TMOD4/INPP5K/ABITRAM/AP1AR/BRK1/PDXP/CORO1B/MLST8/BAIAP2L2/ARPC5L/JAM3/CGNL1/SHANK3/SCIN/ESAM/RICTOR/KANK3
cellular response to corticosteroid stimulus	BP	46	9	0.838482	ACE/GPER1/HNRNPU/REST/RPS6KB1/AKR1C3/FAM107A/ZNF764/FBXO32
regulation of vasoconstriction	BP	46	9	0.838482	CAV1/ACE/GJA5/OXTR/TBXA2R/PER2/KCNMB4/DOCK5/ZDHHC21
hormone biosynthetic process	BP	46	9	0.838482	ATP1A1/BMP6/TSPO/HIF1A/HSD17B1/HSD17B2/REST/HSD17B6/STARD3
catecholamine transport	BP	46	9	0.838482	GRK2/OXTR/P2RY1/SNCA/SNCG/STX1A/PARK7/SYT11/SYT12
stress-activated MAPK cascade	BP	200	44	0.839276	APP/CCR7/ATF2/CRK/DLG1/DUSP3/MECOM/FCGR2B/GPS1/GSTP1/KCNJ8/MAP3K3/MAP3K5/MAP3K10/MAP3K11/MYC/MYD88/MAPK11/MAP2K2/QARS1/MAP4K2/SLAMF1/MAP3K7/TRAF2/AXIN1/MAP4K3/MAP3K13/MAPKAPK2/TRAF4/PJA2/SH2D3C/HIPK3/STK25/MAPK8IP3/HIPK2/PYCARD/IRAK4/TNFRSF19/DUSP22/AIDA/CCM2/ITCH/ZNF675/KLHL31
peroxisome organization	BP	32	6	0.839836	PEX1/PEX10/PEX13/ACOT8/FIS1/TMEM135
negative regulation of blood coagulation	BP	32	6	0.839836	CEACAM1/KRT1/PDGFB/PLAT/THBD/ADAMTS18
cellular response to amyloid-beta	BP	32	6	0.839836	ADRB2/APP/EPHB2/FCGR2B/IGF1/NGFR
negative regulation of calcium ion transmembrane transport	BP	32	6	0.839836	CALM3/FMR1/GSTM2/GSTO1/REM1/UBR3
response to fluid shear stress	BP	32	6	0.839836	ABCA1/ACE/SMAD6/SMAD7/KLF2/MIR126
regulation of cardiac muscle cell proliferation	BP	32	6	0.839836	BMPR1A/RBPJ/NOTCH1/MAPK11/YAP1/MIR590
inner ear receptor cell development	BP	32	6	0.839836	NAGLU/PLS1/TRIOBP/CECR2/TMC1/TPRN
neuromuscular process controlling balance	BP	32	6	0.839836	APP/GAA/HEXA/GIGYF2/BLOC1S4/JPH4
photoreceptor cell development	BP	32	6	0.839836	ARL3/NAGLU/NTRK2/PRKCI/AHI1/FAM151B
positive regulation of smoothened signaling pathway	BP	32	6	0.839836	NDST1/STK36/DHH/UCHL5/SCUBE1/GORAB
embryonic cranial skeleton morphogenesis	BP	32	6	0.839836	NDST1/SMAD2/TFAP2A/SLC39A1/SLC39A3/CHST11
cardiac atrium development	BP	32	6	0.839836	GJA5/MDM2/MDM4/NOTCH1/NPHP3/DLL4
canonical Wnt signaling pathway	BP	260	58	0.840147	TLE5/AMFR/APC/CAV1/CSNK1G2/DAPK3/DVL1/DVL2/DVL3/FOXD1/HDAC1/IGFBP4/RBPJ/ILK/NOTCH1/PFDN5/PIN1/PPM1B/PPP1CA/PTEN/RPS12/STK11/TCF7L2/WNT6/AXIN1/FZD1/FZD4/RUVBL1/SCEL/LIMD1/LATS1/VPS4B/PTPRU/YAP1/ADNP/FRAT2/PYGO1/NPHP3/RNF220/OTUD5/SCYL2/CTNNBIP1/SOX17/CAPRIN2/TBL1XR1/RNF146/SOX7/FRMD8/LZTS2/RSPO3/WNT3A/PYGO2/TMEM88/CCNY/TMEM9/UBAC2/CCDC88C/NRARP
cognition	BP	213	47	0.840418	AMFR/APP/BDNF/BGLAP/BRAF/RCAN1/EPHB2/AFF2/HIF1A/HLA-DRA/ITGA3/MAN2B1/NTRK2/OXTR/PRKAR2B/PTEN/RPS6KB1/SRF/CLDN5/TSC1/TUBA1A/AAAS/PIAS1/DNAH11/B4GALT2/SYNJ1/CHST10/PJA2/DGCR2/ABCA7/FAM107A/SYT11/ARC/ADNP/GIT1/NLGN3/UBA6/SHROOM4/GPR158/RIC8A/STRA6/NDRG4/JPH4/SHANK3/C12orf57/BTBD9/GPR155
peptide hormone secretion	BP	170	37	0.84094	BAD/GLUD1/GNA11/GNAZ/GPER1/FFAR2/HIF1A/SMAD2/NNAT/PRKAR1A/PSMD9/PTPRN2/REST/RFX3/STX1A/STXBP3/TCF7L2/EIPR1/GPR68/PLA2G6/PER2/CLOCK/CAPN10/PARK7/RAB11FIP2/TARDBP/CCDC186/NADK/UQCC2/JAGN1/ORAI1/NDUFAF2/ACVR1C/SLC9B2/EXOC3L1/MAFA/PIM3
negative regulation of cellular process	BP	3991	965	0.840943	ABCA1/ABCB7/ACVRL1/ADA/ADRB2/GRK2/TLE5/JAG1/APLNR/AMFR/APBB1/APC/BIRC3/APP/ARF1/RHOB/ARHGDIA/ASPH/ATP1A1/ATP5F1B/BACH1/BAG1/ADGRB1/BAK1/BAX/CCND1/BCL2L1/BCL6/BDNF/CEACAM1/BMP6/BMPR1A/BNIP1/BNIP2/BRAF/BST2/TSPO/C1QBP/CALM3/CASP2/CASQ1/CAV1/CBFB/KRIT1/CCND3/CD3E/CD34/CDC34/CDH5/CDH13/CDK2/CDKN1A/CDKN1C/CDKN2D/CEBPB/CEBPD/CETP/CLTC/CCR7/ATF2/CREM/CRK/CRMP1/CST3/CTSG/DAD1/DAPK3/ACE/DFFA/DHCR24/NQO1/DLG1/DMD/ATN1/RCAN1/DUSP3/DUSP7/DVL1/S1PR1/PHC1/PHC2/EFNB2/MEGF8/EPHA2/ELK3/ELK4/DMTN/EPHB2/NR2F6/ERF/ETS1/MECOM/EZH1/FABP5/BPTF/FCGR2B/FGL1/FKBP1A/FOXF1/FOXF2/FOXD1/FMR1/AFF2/FOSB/FXN/FUS/GABPA/LRRC32/GDI1/GFER/GMFB/GNAI2/GNAZ/GPER1/FFAR2/GPX1/GPX4/GSN/GSTM2/GSTP1/GZMB/H2AX/H3-3A/HDAC1/HDGF/HELLS/HIC1/HIF1A/HK2/HLX/HNRNPA2B1/HNRNPAB/HNRNPD/HNRNPU/HSBP1/HSF4/DNAJB2/ID1/IFIT3/IGF1/IGFBP4/IGFBP5/IGFBP7/RBPJ/IL6ST/CXCR2/IL15RA/FOXK2/ILK/IDO1/INPP5A/IREB2/ITGA3/ITGAV/ITGB8/ITPKB/KDR/KLRD1/KIF25/LAG3/LCK/LFNG/LOXL2/LRPAP1/LTF/SMAD2/SMAD4/SMAD6/SMAD7/MAF/MARK3/MAZ/MC1R/MDM2/MDM4/MAP3K3/MEOX2/MGMT/MAP3K10/MN1/MNT/MPO/MRE11/MSX1/MYBL1/MYC/MYD88/NCBP1/NF2/NFATC1/NFX1/NGFR/NME2/CNOT2/CNOT4/NOTCH1/NOTCH3/NPAT/NPR1/NTRK2/OAZ1/OAZ2/OGG1/OPA1/ORC2/P2RY1/PALM/PCDHGC3/PCM1/CHMP1A/PDE2A/PDE9A/PDGFB/PEG3/PFDN1/PFDN2/PFDN4/PFDN5/PFN1/PIK3R2/PIN1/PKP2/PLAG1/PLAT/PLCB4/PLCG1/PLXNA2/EXOSC9/EXOSC10/PODXL/POLR2G/PPM1B/PTPA/PPP2R5A/PPP2R5B/PPP2R5D/SRGN/PRKAA1/PRKAR1A/PRKAR2A/PRKAR2B/PRKCH/PRKCI/PKN1/MAPK11/PSMD9/PTEN/PTPN9/PTPN12/PTPRB/PTPRM/QARS1/RAD21/RASA2/ARID4A/RBBP4/RBL1/RELB/REST/RFX3/RFX5/RGS3/RGS12/RORA/RPL10/RPS3/RPS6/RPS6KA2/RPS6KB1/RRAS/SORT1/SALL1/MAPK12/ATXN2/ATXN7/SCML1/CCL2/CX3CL1/SEC13/SEC14L1/SEMA3F/SFPQ/SRSF2/SRSF4/SRSF6/SFSWAP/SGTA/SIPA1/SKI/SKIL/SLAMF1/SLC4A1/SMARCC2/SMPD1/SNCA/SNRNP70/SON/SOX12/SP2/SPARC/SPTB/SPTBN1/SRF/SRP9/SS18/STAT2/STAT3/STK11/STXBP3/TAF1/TAF6/MAP3K7/TARBP2/TBXA2R/ELOB/TCF3/TCF7L2/GCFC2/TCF15/MLX/PRDX2/TEK/TFAP2A/TFDP1/THBD/TIA1/TIAL1/TIE1/TSPAN6/TMF1/CLDN5/TNFRSF1B/TPR/TRAF2/TRAF6/TSC1/TSC2/TSNAX/HIRA/TNFSF4/TNFRSF4/UBE2D1/UBE2G2/UFD1/NR1H2/VEGFC/VIM/VIPR2/TRPV1/WARS1/WEE1/XIST/YWHAH/SF1/ZNF8/ZNF10/ZNF12/ZNF24/ZBTB25/ZNF75A/ZNF91/ZNF133/ZNF136/ZNF141/ZNF148/ZBTB17/ZMYM2/ZNF207/ZNF224/PRDM2/IFRD2/SHOC2/GPR68/NRIP1/AXIN1/BAP1/FZD1/FZD4/H2AC6/MAD1L1/UXT/NCK2/OGT/RGS5/PIK3R3/IFITM1/API5/CGGBP1/FCN3/PIAS1/AKR1C3/SOCS1/PEA15/SRSF9/HYAL2/MBTPS1/CRADD/ADAM15/FADD/RIOK3/TRIM24/BANF1/APLN/PER2/MBD2/SKAP2/H1-10/RPS6KA4/LIMD1/NOL3/F2RL3/CH25H/RNF8/BTAF1/LDB2/UNC119/USP14/LATS1/CBFA2T2/ATG12/TMSB10/FCMR/TBRG4/RPS6KA5/MAPKAPK2/BCL7C/BCL7B/SOCS6/COPS2/LONP1/TSIX/RECQL5/GSTO1/ITM2A/EIF4E2/SLC25A27/VPS4B/BAG4/ZNF254/GMFG/EI24/CLOCK/MAD2L1BP/NUP155/ISG15/PPM1F/LRRC14/PUM1/HDAC9/GPRASP1/CCP110/BCLAF1/LRIG2/SETDB1/TELO2/FIG4/ARHGAP44/RNF10/PAN2/HELZ/USP15/USP3/THRAP3/THOC1/PTBP3/ACOT8/ABI1/ZBTB33/TANK/RANBP9/NR1H3/PTPRU/TSPAN32/CTDSP2/HIPK3/ZNF263/YAF2/RBM5/RNF41/GDF11/RAMP2/ZMPSTE24/STUB1/RGS19/PAK4/KATNB1/AKR1A1/ABCA7/KLF2/TUBB4A/RACK1/YAP1/RBM14/C1D/N4BP2L2/HAX1/TADA3/CREB3/SYNCRIP/VAT1/NCOA2/SEMA6B/DDX17/DEAF1/MXD4/CELF1/GNA13/AVIL/TCFL5/SRSF10/ZBTB6/FRS2/USP20/TCERG1/MAGED2/KCNQ1OT1/SLC27A4/CCDC85B/IL24/ABHD2/WWP1/TRIOBP/CEP43/PKIG/KAT7/FAM107A/LZTS1/PKP3/B4GALT7/PARK7/PHB2/TUSC2/TWF2/SCAF8/VASH1/ATG14/ZBTB1/DIS3/ARHGEF15/EPN2/RALY/STK38L/EXOSC7/PDS5B/ZSWIM8/ZNF423/SPART/TAB2/PLXND1/PHF8/MAPK8IP3/LPIN1/DIP2A/SYT11/ARC/PDS5A/DENND5A/ZC3H7B/WWC1/MGRN1/UBR2/SIN3B/TUT4/PUM2/ARHGEF18/UFL1/ADNP/SIRT1/TARDBP/ABCA5/LEPROTL1/SUZ12/MORC3/RPL13A/RBFOX2/TSPAN15/LEMD3/PATZ1/CD2AP/PHLDA3/ZMYND8/FAM89B/FKBP8/LSM4/RHBDD3/TNFAIP8/PRDX5/ZNF345/BRMS1/NELFB/PTPN23/DHRS7B/L3MBTL1/ZNF451/PPP1R16B/ANKRD17/GIGYF2/POLDIP2/HERC4/IRF2BP1/KIF26A/DNAJC2/NPHP3/PRELID1/VPS4A/ARFIP1/LSM1/HTRA2/TRIB2/CCDC22/REM1/GIT1/RGCC/MAGEH1/HIPK2/ZC3H7A/PHPT1/BABAM1/STXBP6/DROSHA/PYCARD/USP25/TMOD4/CARD10/GPR132/RPA4/STRN3/UBQLN2/DONSON/LMCD1/NOP53/KLK14/NOX4/CHST11/HDGFL3/PARD6A/STMN3/FIS1/UBXN1/NDUFA13/RLIM/MRTO4/EGFL7/ZNF219/ABI3/CDKL3/FZR1/ATRAID/IP6K2/UBE2J1/CTDSPL2/TRIAP1/ZCCHC17/TRIM33/SRRT/NLK/ARID4B/INPP5K/MBD3/SOX18/XRN1/ETAA1/EXOSC4/MIER2/DLL4/OTUD4/MBTD1/AHI1/GATAD2A/RASIP1/ADPRS/PINX1/TESC/AURKAIP1/PIH1D1/PHIP/OXR1/LARP1B/THAP1/MTPAP/RIF1/DNAJC17/ATAD3A/PSPC1/MCOLN3/UBE2W/SLC35C1/NCBP3/AP1AR/PARL/HES6/PLXNA3/OTUD5/TMEM127/RNF126/SCYL2/ATF7IP/CCAR1/RCOR3/MBNL3/FOXJ2/MYDGF/TEX14/ZNF253/CYP26B1/TCIM/EXOSC5/SEMA3G/GPR108/DUSP22/PRDM8/PRDM11/CTNNBIP1/ADAMTS9/CIAPIN1/TWSG1/CHRNA10/GOPC/GJC2/CORO1B/SELENON/THAP11/PBXIP1/ABHD6/SCAF4/ODF2L/RPTOR/SRGAP1/ARRDC3/VPS18/PHF12/EPB41L5/ZBTB26/MIER1/ZNF529/ZFYVE28/RBAK/RAP2C/ZNF410/PTBP2/CTDSP1/CREBZF/JAM2/CARD18/PLEKHA1/ZNF350/BACH2/NAA35/ATG101/PROK2/FIGNL1/TNMD/IRF2BPL/MLST8/TENT4B/SOX17/IKZF5/ILRUN/MICAL1/MARCHF7/YTHDC2/AIDA/NIBAN2/NABP1/C12orf43/NDRG4/UPF3B/UBE2Z/CAPRIN2/CHID1/CYREN/CUEDC2/TMEM38A/MAPKAP1/TNIP2/RBM42/THOC6/ZNF557/CDC73/SAP130/CEP97/NAA16/NDNF/CHMP6/TUT7/NLRX1/SAP30L/RIOX1/PRKRIP1/TBL1XR1/MMRN2/CBLL1/ZC3H14/CAAP1/LPCAT1/PHC3/ATF7IP2/CTC1/MUS81/CDK5RAP3/DNAJC5/WDR82/THAP7/CPTP/COL18A1/SH3BP5L/TXNDC5/LBH/ITM2C/TSC22D4/ABHD17A/ZNF93/RAB33B/SOX7/CCDC3/JAM3/ITCH/FRMD8/ARMC10/KLF16/KCTD10/KBTBD7/ATRIP/SLA2/WDR24/MAF1/PYM1/NUDT16L1/VPS25/NAA38/COA8/HOOK3/LZTS2/L3MBTL3/SLX4/JPH4/JAGN1/ZC3H8/ZBTB37/ZGPAT/CBX2/LMNB2/ZC3H10/ZDHHC12/FBH1/RITA1/CGNL1/SHANK3/HELZ2/ITPRIP/UNK/CIPC/SCIN/WNT3A/TP53I13/ZNF439/LRSAM1/ANGEL2/IL33/DPP9/BOD1/NDUFAF2/RIPPLY1/TMEM88/FANK1/ZNF764/ORMDL3/ARHGAP12/TP53INP1/FNIP1/CAVIN3/STX1B/NACC1/RNF157/OSBPL8/C1QTNF3/OMA1/NOSTRIN/ALPK2/EVI5L/AGAP2/ZNF354B/TRIM6/EXOSC6/AEBP2/RN7SK/ZNF440/TNFAIP8L1/WTIP/TPRG1L/ZNF684/PODN/VSTM2L/ACVR1C/UBR3/TPRA1/CPEB2/UBXN2B/NACC2/ZBTB46/ZNF418/ZNF599/RC3H1/COMMD7/GPR155/BMT2/SPAAR/ZNF296/MIER3/TENT2/ZNF366/ZNF596/ADAMTS18/ZNF431/ZNF675/AGO3/ARID2/UBR1/NLRC3/PLD6/ZSCAN4/PDE12/NAIF1/ADGRF5/TDRD6/LEMD2/RBM24/SYCP2L/ADGRG3/SEMA3D/RICTOR/YTHDF3/BCL6B/PAN3/KANK3/TAB3/NEAT1/PGP/ZNF875/RNF149/TCAF2/TRIM59/UBAC2/NANOS1/GEN1/RFLNB/TBC1D10C/PTPRQ/ZC3H6/KMT5A/LIN28B/SPRED3/MEX3D/KLHL31/MIR126/MIR186/MIR7-1/PIM3/CCDC88C/NRARP/MIR590/MIR374B/ZBTB42/ZNF587B/MIR34AHG
neural tube development	BP	144	31	0.841141	DVL1/DVL2/DVL3/EPHA2/HIF1A/NOTCH1/OPA1/PFN1/PLXNA2/RALA/RPS7/SKI/ST14/TRAF6/TSC1/TSC2/LUZP1/FZD1/TEAD2/DCHS1/PLOD3/DEAF1/FKBP8/NPHP3/CECR2/RNF220/VANGL2/SOX17/CPLANE2/WNT3A/GORAB
positive regulation of GTPase activity	BP	183	40	0.841413	ADRB1/CCR7/DVL3/EPHA2/PIN1/CCL2/CCL8/CX3CL1/SIPA1/TSC1/EVI5/PKP4/ARHGAP29/RAPGEF5/RACK1/SLC27A4/RAB11FIP2/ARHGEF15/TBC1D9B/RASGRP3/TBC1D10B/RAPGEFL1/RAPGEF6/TBC1D8B/SIPA1L2/DOCK6/TBC1D17/SYDE2/GARNL3/DOCK7/TBCK/EVI5L/AGAP2/AGAP3/AGAP11/SGSM1/RALGAPA1/TBC1D10C/AGAP5/TBC1D3E
cellular response to amino acid stimulus	BP	69	14	0.841856	BCL2L1/CEBPB/COL4A1/HNRNPD/NTRK2/SOCS1/UBR2/LAMTOR2/LAMTOR1/RPTOR/BMT2/SPAAR/UBR1/LAMTOR4
positive regulation of lipid localization	BP	78	16	0.84202	ABCA1/ABCA3/BMP6/CAV1/SCARB1/CETP/TMF1/NR1H2/NR1H3/PLIN3/ABCA7/SIRT1/ABCA5/PRELID1/TRIAP1/EEPD1
regulation of cytokinesis	BP	78	16	0.84202	BCL2L1/CALM3/PIN1/PKN2/PKP4/CCP110/GIPC1/AHCTF1/POLDIP2/VPS4A/GIT1/PRPF40A/TEX14/PDXP/CSPP1/MYO19
response to chemokine	BP	60	12	0.842852	CCR3/CCR7/CCR10/HIF1A/CXCR2/LOX/CCL2/CCL8/CX3CL1/CCRL2/GPR75/WBP1L
cellular response to chemokine	BP	60	12	0.842852	CCR3/CCR7/CCR10/HIF1A/CXCR2/LOX/CCL2/CCL8/CX3CL1/CCRL2/GPR75/WBP1L
negative regulation of ERK1 and ERK2 cascade	BP	60	12	0.842852	DLG1/DUSP3/EPHB2/GPER1/GSTP1/SMAD4/PIN1/PTEN/RANBP9/CHRNA10/TBC1D10C/SPRED3
natural killer cell activation	BP	60	12	0.842852	AP1G1/IL15RA/KLRD1/NKG7/SLAMF1/KAT7/TUSC2/ZBTB1/RHBDD3/SLAMF7/ULBP2/SNX27
amino acid biosynthetic process	BP	60	12	0.842852	ASL/BCAT1/GLUD1/PCBD1/PLOD3/PARK7/SEPHS2/PYCR2/AASDHPPT/PCBD2/SDSL/NOXRED1
vitamin metabolic process	BP	87	18	0.842973	ALPL/BTD/CYP1A1/NQO1/CUBN/AKR1C3/GSTO1/AKR1A1/MTHFS/UBIAD1/CD320/PNPO/CYP26B1/PDXP/AASDHPPT/FLAD1/VKORC1L1/MMAB
tube closure	BP	87	18	0.842973	DVL1/DVL2/DVL3/OPA1/PFN1/RALA/RPS7/SKI/ST14/TRAF6/TSC1/TSC2/FZD1/TEAD2/DEAF1/NPHP3/CECR2/VANGL2
positive regulation of lymphocyte mediated immunity	BP	96	20	0.844476	AP1G1/CD81/HLA-DRA/HLA-DRB3/KLRD1/LAG3/NECTIN2/SLAMF1/MAP3K7/TRAF2/TRAF6/TNFSF4/FADD/ZBTB1/PAXIP1/RIF1/ULBP2/FBXO38/EXOSC6/DENND1B
cellular response to light stimulus	BP	96	20	0.844476	BAK1/BAX/CDKN1A/MC1R/MDM2/MYC/POLD1/MAPK11/SMPD1/STK11/TAF1/HYAL3/CUL4B/HYAL2/ZBTB1/SIRT1/TRIAP1/ACTR5/TP53INP1/COPS9
regulation of secretion	BP	451	103	0.84458	ADA/GRK2/AP1G1/APBB1/ATP2A2/BAD/BGLAP/CEACAM1/BMP6/BRAF/TSPO/DVL1/FCGR2B/FOXF1/FMR1/GLUD1/GNA11/GNAI2/GNAZ/GPER1/FFAR2/HIF1A/IGF1/LLGL1/SMAD4/MYO6/NNAT/NOTCH1/NPR1/OXTR/P2RY1/PRKAA1/PRKAR1A/PSMD9/PTPRN2/RAB13/RALA/REST/RFX3/SNCA/SNCG/STX1A/STXBP3/TCF7L2/TMF1/TNFRSF1B/EIPR1/NR1H2/VEGFC/STAM/GPR68/HYAL3/PLA2G6/SNX4/PER2/VPS4B/RAB3D/CLOCK/PREPL/PDCD6IP/NR1H3/UNC13B/SEC24A/CAPN10/SNF8/RAB21/SYT11/ATP13A2/TARDBP/CD2AP/RHBDD3/PTPN23/VPS4A/ARFIP1/KCNMB4/GIT1/RGCC/STXBP6/PARD6A/TMEM132A/GOLPH3L/GPR158/VPS18/MICAL1/NADK/CPLANE2/FER1L4/RAB33B/UQCC2/JAGN1/ORAI1/RAB2B/FBXL20/SCIN/FER1L5/SYT12/NDUFAF2/STX1B/C1QTNF3/ACVR1C/SLC9B2/RAB12/PIM3
establishment of cell polarity	BP	140	30	0.845113	KRIT1/CDH5/CCR7/CRK/FOXF1/GSN/KCNJ8/KIF25/LLGL1/MSN/PRKCI/SIPA1/STK11/TCF15/WEE1/CYTH1/RACK1/SPAG5/RAB11FIP2/WWC1/FAM89B/GPSM2/CYP26B1/SHTN1/SNX27/JAM3/DOCK7/ALPK2/UBXN2B/RICTOR
regulation of lipid biosynthetic process	BP	140	30	0.845113	ABCA3/ATP1A1/BGLAP/CEACAM1/BMP6/TSPO/SCARB1/FABP5/GPER1/IGFBP7/PDGFB/PRKAA1/REST/NR1H2/SF1/PLA2G6/OGT/AKR1C3/MBTPS1/NR1H3/AVIL/SIRT1/DHH/ABHD6/RPTOR/MLST8/LPCAT1/CCDC3/ORMDL3/ADGRF5
nucleoside monophosphate biosynthetic process	BP	37	7	0.845347	ADA/ADSL/NUDT2/APRT/PPAT/UCKL1/UCK1
cerebellar cortex development	BP	37	7	0.845347	NAGLU/RORA/TUBA1A/B4GALT2/UQCRQ/COQ8B/SLC25A46
response to amyloid-beta	BP	37	7	0.845347	ADRB2/APP/EPHB2/FCGR2B/IGF1/NGFR/RAMP3
catecholamine metabolic process	BP	37	7	0.845347	COMT/NPR1/SNCA/SULT1A2/SULT1A1/KL/PARK7
catechol-containing compound metabolic process	BP	37	7	0.845347	COMT/NPR1/SNCA/SULT1A2/SULT1A1/KL/PARK7
lipid catabolic process	BP	235	52	0.845568	ACADS/ACAT1/ACOX1/SCARB1/CYP1A2/ECI1/ETFB/GCDH/HEXA/IVD/LIPE/CYP4F3/MGST2/NAGA/NAGLU/PCCA/PEX13/PLCB4/PLCG1/PRKAA1/SMPD1/YWHAH/PLA2G6/HSD17B6/AKR1C3/SGPL1/SNX17/ACOT8/PNPLA6/SLC27A4/ABHD2/ACOT7/MGLL/LPIN1/MCAT/PNPLA8/PLA1A/ECHDC2/ACER3/ECHDC1/GPCPD1/CYP26B1/ABHD6/TBL1XR1/ACAD10/ABHD15/ABHD3/PLD6/MTLN/TYSND1/NUDT8/GPIHBP1
negative regulation of transporter activity	BP	51	10	0.845599	CALM3/CAV1/EPHB2/FMR1/GSTM2/SNCA/GSTO1/GOPC/TCAF2/MIR186
neuron cellular homeostasis	BP	51	10	0.845599	APP/ATP2A2/ATP6V0A1/DNAJB2/P2RY1/PRKAA1/CX3CL1/BAP1/TMEM106B/TSC22D4
protein K63-linked ubiquitination	BP	51	10	0.845599	TRAF2/TRAF6/UBE2V1/RNF8/STUB1/UBE2E3/UBE2S/UBE2D4/RNF126/ITCH
positive regulation of adaptive immune response	BP	105	22	0.846365	ADA/CD81/HLA-DRA/HLA-DRB3/IL6ST/NECTIN2/SLAMF1/MAP3K7/TRAF2/TRAF6/TNFSF4/FADD/ZBTB1/PAXIP1/SIRT1/PYCARD/RIF1/NFKBIZ/ULBP2/FBXO38/EXOSC6/DENND1B
regulation of protein-containing complex disassembly	BP	105	22	0.846365	ADRB2/APC/ASPH/DMTN/GSN/ATXN7/SPTB/SPTBN1/ATG12/ZMPSTE24/KATNB1/AVIL/TRIOBP/TWF2/SCAF8/TECPR1/TMOD4/HDGFL3/PDXP/SCAF4/JMJD4/SCIN
mitotic cell cycle phase transition	BP	405	92	0.846799	APC/APP/BACH1/BCAT1/CCND1/CALM3/CASP2/CCND3/CCNG2/CDC27/CDC34/CDK2/CDK4/CDKN1A/CDKN1C/CDKN2D/RCC1/CYP1A1/DLG1/MDM2/MRE11/MYC/NPAT/PTEN/RAD21/RBL1/RPL24/RPS6/RPS6KB1/CCL2/SMARCC2/TAF2/TAF10/TFDP1/TPR/WEE1/ZNF207/CUL5/MAD1L1/CUL4B/PIAS1/MBTPS1/CRADD/LATS1/BCL7C/BCL7B/VPS4B/MAD2L1BP/CTDSP2/FAM107A/PHB2/PHF8/SMC5/BRD4/ZNF324/ANKRD17/GIGYF2/KCNH5/VPS4A/UBE2S/RGCC/BABAM1/GPR132/DONSON/NOP53/FZR1/ANAPC7/TRIAP1/ANAPC11/PINX1/KMT2E/TEX14/GJC2/RPTOR/CTDSP1/NABP1/FBXL15/CDC73/CTC1/CDK5RAP3/TMEM14B/LSM10/CHMP7/TPRA1/NACC2/CACUL1/SASS6/ARID2/CCNY/SPDYA/CCDC57/GEN1
negative regulation of immune response	BP	162	35	0.847769	A2M/BCL6/CEACAM1/CRK/FCGR2B/FOXF1/GFER/GPX1/HLX/KLRD1/SMAD7/PLCG1/PSMB4/RPS19/SLAMF1/STAT2/TNFSF4/NR1H2/BANF1/ATG12/EIF4E2/ISG15/USP15/THOC1/NR1H3/GIGYF2/DUSP22/FAM3A/NLRX1/ZDHHC18/IL33/FCRLB/RC3H1/NLRC3/YTHDF3
peptide transport	BP	188	41	0.848098	ABCA1/BAD/GLUD1/GNA11/GNAZ/GPER1/FFAR2/HIF1A/SMAD2/NNAT/PRKAR1A/PSMD9/PTPRN2/REST/RFX3/SLC15A1/STX1A/STXBP3/TCF7L2/EIPR1/TRPV1/GPR68/PLA2G6/PER2/CLOCK/CAPN10/PARK7/RAB11FIP2/TARDBP/SLC15A3/CCDC186/NADK/UQCC2/JAGN1/ORAI1/NDUFAF2/ACVR1C/SLC9B2/EXOC3L1/MAFA/PIM3
mRNA transport	BP	114	24	0.848528	FMR1/HNRNPA2B1/NCBP1/SEC13/SRSF1/TPR/AAAS/QKI/NUP155/THOC1/ALYREF/NXF1/ARC/AHCTF1/AKAP8L/NXT1/RBM15B/NUP54/NCBP3/PARP11/NUP107/UPF3B/THOC6/NUP43
hematopoietic progenitor cell differentiation	BP	114	24	0.848528	BRAF/CEBPD/ATF2/ACE/EEF2/KDR/NOTCH1/PDCD2/REST/SRF/TCF15/HYAL2/ZBTB24/N4BP2L2/ZNHIT1/ZBTB1/UFL1/PYGO1/CIAO3/JAM3/ITCH/ARMC6/FNIP1/TENT2
secretion by cell	BP	632	146	0.848888	ABCA1/GRK2/AP1G1/APBA1/APBB1/ATP2A2/BAD/BGLAP/CEACAM1/BMP6/BRAF/TSPO/AP1S1/DVL1/FCGR2B/FOXF1/FOXD1/FMR1/GLUD1/GNA11/GNAI2/GNAZ/GPER1/FFAR2/HIF1A/IGF1/KCNJ8/LLGL1/SMAD2/SMAD4/NKG7/NNAT/NOTCH1/NTRK2/OXTR/P2RY1/PIK3C2A/PRF1/PRKAR1A/PSMD9/PTPRN2/RAB13/RALA/REST/RFX3/CCL8/SNCA/SNCG/STX1A/STXBP3/TCF7L2/TMF1/TNFRSF1B/EIPR1/NR1H2/VEGFC/TRPV1/STAM/GPR68/FZD4/HYAL3/PLA2G6/SNX4/PER2/SYNJ1/SYNGR2/SNAP29/VPS4B/RAB3D/CLOCK/PREPL/SNPH/ARHGAP44/PDCD6IP/NR1H3/PREB/RABEPK/VTI1B/UNC13B/YKT6/GIPC1/SEC24A/SLC38A3/CAPN10/SNF8/PARK7/RAB11FIP2/RAB21/SYT11/ATP13A2/TARDBP/CD2AP/RHBDD3/PTPN23/VPS4A/ARFIP1/KCNMB4/GIT1/RGCC/STXBP6/PARD6A/SDF4/NAGPA/PDZD11/EXOC6/TMEM132A/STX17/CCDC186/GOLPH3L/LIN7C/EXOC1/GPR158/VPS18/NAPB/LIN7B/MICAL1/NIBAN2/NADK/CPLANE2/TANGO6/FER1L4/DNAJC5/RAB33B/UQCC2/MON1A/JAGN1/ORAI1/RAB2B/FBXL20/SCIN/TSPAN18/EXOC3L2/FER1L5/SYT12/NDUFAF2/STX1B/C1QTNF3/TPRG1L/ACVR1C/SLC9B2/EXOC8/RAB12/EXOC3L1/CAVIN1/MAFA/PIM3
negative regulation of inflammatory response	BP	136	29	0.849189	ADA/CDH5/FCGR2B/FOXF1/GPER1/GPX1/GSTP1/IGF1/KRT1/PLCG1/PSMB4/RORA/RPS19/CX3CL1/STAT3/TEK/TNFRSF1B/NR1H3/SYT11/GIT1/FNDC4/NLRX1/SHARPIN/IL33/C1QTNF3/NLRC3/METRNL/MIR126/MIR590
lipid storage	BP	74	15	0.849334	ABCA1/CAV1/SCARB1/FFAR2/HEXA/ITGAV/SQLE/NR1H2/NRIP1/NR1H3/PLIN3/SIRT1/ALKBH7/OSBPL8/ACVR1C
cellular response to unfolded protein	BP	83	17	0.849521	AMFR/BAK1/BAX/CCND1/NCK2/MBTPS1/STUB1/ABCA7/RACK1/CREB3/AGR2/UFL1/TMEM33/PARP6/CREBZF/CDK5RAP3/PIGBOS1
negative regulation of post-translational protein modification	BP	83	17	0.849521	ADGRB1/TSPO/CAV1/SMAD7/RPS3/RPS7/TAF1/OGT/PER2/ISG15/PARK7/UFL1/UBXN1/PINX1/MARCHF7/COPS9/SPOPL
regulation of canonical Wnt signaling pathway	BP	214	47	0.84953	TLE5/AMFR/APC/CAV1/CSNK1G2/DAPK3/HDAC1/IGFBP4/RBPJ/ILK/NOTCH1/PFDN5/PIN1/PPM1B/PPP1CA/RPS12/STK11/TCF7L2/AXIN1/FZD1/RUVBL1/SCEL/LIMD1/LATS1/PTPRU/YAP1/ADNP/NPHP3/RNF220/OTUD5/SCYL2/CTNNBIP1/SOX17/CAPRIN2/TBL1XR1/RNF146/SOX7/FRMD8/LZTS2/RSPO3/WNT3A/TMEM88/CCNY/TMEM9/UBAC2/CCDC88C/NRARP
regulation of establishment of protein localization	BP	435	99	0.849949	APBB1/BAD/BMP6/CD81/DMTN/GDI1/GLUD1/GNA11/GNAZ/GPER1/FFAR2/GZMB/HIF1A/IGF1/LLGL1/MDM2/MYO1C/NNAT/OAZ1/OAZ2/PCM1/PIK3R2/PRKAA1/PRKAR1A/PSMD9/REST/RFX3/STX1A/TCF7L2/TPR/EIPR1/UBE2G2/NR1H2/VEGFC/GPR68/BAP1/PLA2G6/CAMK1/HYAL2/PER2/NPEPPS/BAG4/CLOCK/PPM1F/GCC2/CEP135/ARHGAP44/SAE1/NR1H3/BCAP31/RACK1/HAX1/UNC13B/CCT7/CCT4/SEC24A/CAPN10/PKIG/PARK7/ABLIM3/ATP13A2/FRAT2/TARDBP/CD2AP/RHBDD3/PTPN23/B3GAT3/BBC3/ARFIP1/HTRA2/PARD6A/FIS1/ZDHHC2/UBE2J1/CTDSPL2/INPP5K/NUP54/MIEF1/TMEM132A/GOLPH3L/PARL/EDEM2/EPB41L5/UBL5/NADK/ZFAND1/UQCC2/JAGN1/ORAI1/HPS4/NDUFAF2/C1QTNF3/UBE2J2/ACVR1C/SLC9B2/TAMALIN/TCAF2/UBAC2/PIM3
regulation of protein dephosphorylation	BP	65	13	0.850144	CALM3/CDH5/FKBP1A/PDGFRB/PIN1/PTPA/PPP2R5A/PPP2R5D/SMPD1/TSC1/PPP1R16B/PPP6R3/BOD1
positive regulation of DNA recombination	BP	65	13	0.850144	FUS/TNFSF4/RUVBL1/ACTR2/BRD8/PAXIP1/EPC2/MBTD1/ZCWPW1/RIF1/HDGFL2/EXOSC6/ARID2
regulation of miRNA transcription	BP	65	13	0.850144	BMPR1A/ETS1/HIF1A/SMAD4/SMAD6/MYC/NGFR/PDGFB/REST/SRF/STAT3/NR1H2/APLN
regulation of telomere maintenance	BP	92	19	0.850404	HNRNPA2B1/HNRNPD/HNRNPU/MRE11/MYC/EXOSC10/RUVBL1/MCRS1/CCT7/CCT4/SMC5/UCHL5/XRN1/PINX1/YLPM1/TENT4B/ACTR5/CTC1/SLX4
endocrine system development	BP	92	19	0.850404	BAD/BAK1/BMP6/BMPR1A/BRAF/TSPO/CDKN1C/RBPJ/SMAD2/SMAD4/MAP2K2/RFX3/SALL1/SRF/CLOCK/GDF11/HIPK2/STRA6/ZNF800
negative regulation of secretion	BP	123	26	0.850884	ADA/CEACAM1/BRAF/TSPO/FCGR2B/FOXF1/FMR1/GNAI2/GNAZ/FFAR2/NOTCH1/P2RY1/PSMD9/REST/SNCA/STXBP3/TNFRSF1B/VPS4B/NR1H3/SYT11/STXBP6/RAB33B/JAGN1/NDUFAF2/ACVR1C/PIM3
regulation of double-strand break repair	BP	123	26	0.850884	FUS/MGMT/OGG1/PPP4C/SMARCC2/DEK/RUVBL1/BCL7C/BCL7B/RECQL5/ACTR2/BRD8/SIRT1/EPC2/MBTD1/ZCWPW1/RIF1/FIGNL1/CYREN/ATRIP/NUDT16L1/HDGFL2/FBH1/PPP4R2/ARID2/KMT5A
positive regulation of neuron apoptotic process	BP	42	8	0.851108	BAX/CASP2/CDC34/NQO1/MAP3K11/TFAP2A/UBE2M/TRAF7
response to epidermal growth factor	BP	42	8	0.851108	DUSP3/EEF1A1/PLCG1/PTPN12/TPR/BAG4/INPP5K/DUSP22
regulation of sodium ion transmembrane transport	BP	42	8	0.851108	DLG1/DMD/FXYD3/SCN4B/SCN5A/YWHAH/RANGRF/TESC
negative regulation of carbohydrate metabolic process	BP	42	8	0.851108	CLTC/SLC4A1/STAT3/TCF7L2/GIT1/INPP5K/C1QTNF3/PGP
learning or memory	BP	184	40	0.851149	AMFR/APP/BDNF/BGLAP/BRAF/RCAN1/EPHB2/AFF2/HIF1A/ITGA3/MAN2B1/NTRK2/OXTR/PRKAR2B/PTEN/RPS6KB1/SRF/CLDN5/TSC1/TUBA1A/AAAS/PIAS1/DNAH11/B4GALT2/SYNJ1/CHST10/PJA2/ABCA7/SYT11/ARC/ADNP/GIT1/NLGN3/UBA6/RIC8A/STRA6/NDRG4/JPH4/SHANK3/BTBD9
extrinsic apoptotic signaling pathway	BP	197	43	0.851563	BAD/BAK1/BAX/BCL2L1/CASP2/CAV1/GPER1/MKNK2/GPX1/GSTP1/IGF1/ITGAV/PPP1CA/PTEN/RPS6KB1/SORT1/CX3CL1/SKIL/TCF7L2/PRDX2/TNFRSF1B/TRAF2/PEA15/HYAL2/TRADD/CRADD/FADD/TNFRSF10A/NOL3/RNF41/YAP1/SIVA1/PARK7/HTRA2/PYCARD/NDUFA13/ZDHHC3/TNFRSF12A/PHIP/NFKBIZ/ITM2C/ITPRIP/IL33
response to organophosphorus	BP	101	21	0.851782	BRAF/BSG/DMTN/FOSB/IGFBP5/KCNJ8/NDUFS4/P2RY1/PDE2A/PENK/TAF1/TEK/THBD/TRPC3/TRPV1/TRIM16/P2RX2/INPP5K/CRLS1/PDXP/GUCD1
bone mineralization	BP	101	21	0.851782	ADRB2/ALPL/BGLAP/BMP6/BMPR1A/S1PR1/HIF1A/IGF1/LOX/LTF/SRGN/TFAP2A/CLEC3B/TUFT1/KL/ISG15/ZMPSTE24/ATRAID/BMP2K/FBXL15/RFLNB
cell recognition	BP	101	21	0.851782	APP/ADGRB1/SCARB1/CD81/CCR7/DLG1/MEGF8/EPHB2/MSN/NCAM2/PECAM1/PRF1/NCK2/FCN3/CCT7/CCT4/PLXND1/ST6GALNAC6/PCDH12/ROBO4/COLEC11
second-messenger-mediated signaling	BP	223	49	0.853069	ADA/APLNR/ATF1/ATP2A2/CALM3/CASQ1/CD3E/CDC34/CDH13/CCR3/CCR7/DMD/RCAN1/DMTN/GNAI1/CCR10/GSTM2/IGF1/CXCR2/KCNJ8/KDR/NFATC1/NPR1/PDE2A/PDGFRB/PLCG1/PRKAA1/SELE/TBXA2R/CCRL2/GSTO1/BCAP31/ZMPSTE24/CAMKK2/NFAT5/NUDT4/P2RX2/MGRN1/ADNP/REM1/LMCD1/FIS1/TMEM100/TMEM38A/NDNF/SLA2/SAMD14/TBC1D10C/MAFA
negative regulation of response to external stimulus	BP	351	79	0.853435	A2M/ADA/CEACAM1/C1QBP/CDH5/CRK/DUSP3/DVL1/FCGR2B/FOXF1/GFER/GPER1/GPX1/GSTP1/IGF1/KLRD1/KRT1/LTF/NOTCH1/PDGFB/PLAT/PLCG1/PPM1B/PSMB4/PTEN/RORA/RPS19/CCL2/CX3CL1/SEC14L1/SEMA3F/STAT2/STAT3/TARBP2/PRDX2/TEK/THBD/TSPAN6/TNFRSF1B/UFD1/NR1H2/RIOK3/BANF1/ATG12/EIF4E2/ISG15/LRIG2/USP15/NR1H3/SEMA6B/MMRN1/NT5C2/SYT11/GIGYF2/GIT1/NENF/PLXNA3/SEMA3G/CORO1B/FAM3A/ILRUN/FNDC4/RNF26/NLRX1/CPTP/SHARPIN/ITCH/ZDHHC18/ZDHHC12/WNT3A/IL33/C1QTNF3/ADAMTS18/NLRC3/SEMA3D/YTHDF3/METRNL/MIR126/MIR590
peptidyl-lysine modification	BP	193	42	0.854471	GCSH/LOX/LOXL2/MDM2/NDUFAB1/NFYB/NNAT/PRKAA1/SUMO3/STX1A/TAF10/MAP3K7/DEK/OGT/PIAS1/RUVBL1/PLOD3/HDAC9/SETDB1/SAE1/USPL1/TOPORS/MCRS1/BRD8/MSL3/KAT7/PARK7/SMC5/DIP2A/SIRT1/SF3B1/ZNF451/AUTS2/SENP6/WDR5B/ANTKMT/VCPKMT/DOHH/NFATC2IP/EEF2KMT/KMT5A/CSKMT
response to oxidative stress	BP	330	74	0.854973	NUDT2/APP/RHOB/ATOX1/ATP2A2/BAK1/ATF2/CRK/DHCR24/NQO1/RCAN1/FXN/GPX1/GPX4/GPX7/GSTP1/HBA1/HBA2/HBB/HIF1A/KRT1/MDM2/MAP3K5/MPO/MPV17/NUDT1/NAGLU/NDUFS8/OGG1/PENK/PEX10/PEX13/PRKAA1/PSMB5/RAD52/RPS3/SNCA/PRDX2/UCP3/VRK2/HYAL2/BANF1/LONP1/KEAP1/KLF2/RACK1/STK25/CAMKK2/PARK7/MSRB2/ATP13A2/SIRT1/PRDX5/TXN2/HTRA2/PYCR2/PNPLA8/CHCHD2/ADPRS/OXR1/ANKZF1/BRF2/SELENON/PLEKHA1/MAPKAP1/PYROXD1/COA8/MAP1LC3A/TP53INP1/AGAP3/CPEB2/SRXN1/ROMO1/VKORC1L1
spermatid differentiation	BP	119	25	0.8555	BAX/H3-3A/NECTIN2/TMF1/RNF8/QKI/ABHD2/PYGO1/DHH/HOOK1/UBE2J1/JAM2/YTHDC2/CFAP43/IQCN/RSPH6A/JAM3/ACRBP/CCDC62/PYGO2/TPGS1/CFAP58/TTC21A/SPAG17/PLD6
small GTPase mediated signal transduction	BP	436	99	0.85621	ABCA1/RHOB/RHOC/ARHGAP5/ARHGDIA/ARL3/BCL6/KRIT1/CDH13/CDK2/CDKN1A/CRK/DHCR24/DOK1/EPHB2/FGD1/GDI1/GNB1/GPR4/IGF1/ITGA3/ITGAV/ITPKB/NGFR/NOTCH1/NUCB1/RALA/RASA2/RRAS/SIPA1/TSC2/SHOC2/OGT/RFXANK/WASF1/F2RL3/CYTH1/ARHGAP29/RAPGEF5/ARHGAP44/SH2D3C/RGS19/CDC42EP2/SH2B2/RASL10A/GNA13/GRAP/CDC42EP1/RASSF1/PARK7/MRAS/ARHGEF15/RAB18/RAB21/MCF2L/DNMBP/ARHGEF18/CD2AP/RASGRP3/AUTS2/NKIRAS2/GIT1/RANGRF/GPSM2/RHOD/ARHGEF3/STMN3/RAPGEFL1/RAPGEF6/RASIP1/DENND4C/DOK4/BRK1/RHOJ/ARHGAP31/HACE1/SIPA1L2/DOCK6/ARHGAP21/SHTN1/RAP2C/MAPKAP1/DOCK5/RUFY1/RAB33B/KCTD10/KBTBD7/SYDE2/GARNL3/CGNL1/DOCK7/ARHGAP12/RHEBL1/FGD5/RHOV/RAB12/DOK6/RALGAPA1/CCDC88C
regulation of endocytosis	BP	232	51	0.856515	ACTG1/ARF1/CAV1/SCARB1/CD151/CDH13/AP2S1/EFNB2/FCGR2B/FMR1/IL15RA/ITGAV/LRPAP1/RALA/ATXN2/CCL2/SELE/SMPD1/SNCA/TSC2/NR1H2/FCN3/VAMP4/APLN/UNC119/ZFYVE16/SNX17/NR1H3/ABCA7/RACK1/LMAN2/STON1/AAK1/RAB21/SYT11/ARC/LETMD1/PYCARD/UBQLN2/EHD4/AHI1/BMP2K/RUFY2/SCYL2/COLEC11/CBLL1/RUFY1/WNT3A/LRSAM1/STX1B/BTBD9
regulation of receptor-mediated endocytosis	BP	88	18	0.856574	ARF1/EFNB2/FMR1/ITGAV/LRPAP1/RALA/ATXN2/SELE/APLN/UNC119/AAK1/RAB21/ARC/UBQLN2/AHI1/BMP2K/SCYL2/WNT3A
replication fork processing	BP	47	9	0.856914	MRE11/THOC1/ALYREF/DONSON/ETAA1/MUS81/FBH1/CENPX/GEN1
histone acetylation	BP	47	9	0.856914	NFYB/TAF10/MAP3K7/DEK/RUVBL1/BRD8/MSL3/SF3B1/AUTS2
biogenic amine metabolic process	BP	70	14	0.857029	COMT/GCDH/IDO1/NPR1/OAZ1/OAZ2/SNCA/SULT1A2/SULT1A1/KL/PARK7/SULT1B1/AFMID/IDO2
regulation of protein metabolic process	BP	1867	444	0.857389	ADRB2/APLNR/APC/BIRC3/APP/ASPH/BAD/ADGRB1/BAK1/BAX/CCND1/BDNF/CEACAM1/BMP6/BRAF/TSPO/C1QBP/CALM3/CASP2/CAV1/CCND3/CCNG2/CCNT2/CD3E/CD81/CDH5/CDK2/CDKN1A/CDKN1C/CDKN2D/CCR7/ATF2/CSPG4/CST3/CTSV/DAPK3/ACE/DHCR24/NQO1/DMD/DUSP3/DUSP7/DVL1/DVL2/DVL3/EEF1A1/EEF2/DMTN/EPHB2/FHIT/FKBP1A/FOXF2/FMR1/GH1/GPER1/MKNK2/GPS1/GPX1/GSN/GSTP1/GZMB/HDAC1/HIF1A/UBE2K/HNRNPD/HNRNPU/DNAJB2/IDE/IGF1/IGFBP5/IL6ST/ILK/INPP5B/IREB2/ITGAV/ITPKB/KDR/LCK/LOX/LTF/SMAD4/SMAD7/MDM2/MDM4/MAP3K5/MAP3K10/MAP3K11/MRE11/MSN/MYC/NCBP1/NDUFS4/NF2/NFYB/NGFR/CNOT2/CNOT4/NTRK2/OAZ1/OAZ2/P2RY1/PDCD2/PDGFB/PDGFRB/PECAM1/PFDN1/PFDN2/PFDN4/PFDN5/PIN1/PLAT/EXOSC9/POLR2G/PPP1CA/PTPA/PPP2R5A/PPP2R5B/PPP2R5D/PRKAA1/PRKAR1A/PRKAR2A/PRKAR2B/PKN1/MAP2K2/PSMC3/PSMD3/PTEN/PTPRB/QARS1/MAP4K2/RAD23A/REST/RPL10/RPS3/RPS6KA2/RPS6KB1/RPS6KB2/RPS7/S100A9/MAPK12/ATXN2/CX3CL1/SGTA/SMPD1/SNCA/SNRNP70/SRP9/STAT2/STAT3/STK11/STYX/TAF1/MAP3K7/TARBP2/ELOB/TCF7L2/TEK/TIA1/TMF1/CLEC3B/TNFRSF1B/TPR/TRAF2/TRAF6/TSC1/TSC2/UBE2D1/UBE2V1/NR1H2/VEGFC/VIM/WARS1/IFRD2/DEK/CDK2AP1/AXIN1/FZD1/SPOP/NCK2/CUL4B/OGT/PIK3R3/CAMK1/PIAS1/MKNK1/SOCS1/HYAL2/CRADD/FADD/TNFRSF10A/CCNK/FGF18/PER2/CDC123/LIMD1/NOL3/UNC119/USP14/LATS1/MAP3K13/COPS2/LONP1/QKI/ITM2A/EIF4E2/BAG4/TRAF4/ISG15/PPM1F/PUM1/RNF144A/SPOCK2/KEAP1/LRIG2/TELO2/PAN2/ACOT8/ABI1/TANK/SH2D3C/RANBP9/SAE1/NR1H3/TSFM/CTDSP2/HIPK3/BCAP31/RNF41/TOPORS/RAMP3/STUB1/ABCA7/KLF2/RACK1/MCRS1/TAB1/HAX1/TADA3/SYNCRIP/CAMKK2/CELF1/GIPC1/JTB/IL24/CEP43/CDC37/PKIG/FAM107A/SNF8/PARK7/PHB2/GABARAPL2/ATG14/DIS3/PAXIP1/EXOSC7/TAB2/GGA3/DIP2A/TUT4/PUM2/UFL1/ADNP/ATP13A2/SIRT1/TARDBP/SF3B1/RPL13A/HSPBP1/FKBP8/BCL2L13/MTCH1/RHBDD3/BRMS1/RCHY1/PPP1R16B/AUTS2/GIGYF2/GGA1/FBXO22/BBC3/PRELID1/LSM1/UBE2S/HTRA2/TRIB2/CCDC22/COA3/RGCC/HIPK2/ZCCHC4/PYCARD/USP25/CARD10/SERTAD1/UBQLN2/NOP53/EHD4/NOX4/COPS7A/PARD6A/FIS1/UBXN1/NDUFA13/APH1A/RNFT1/ZDHHC2/MARCHF2/NGRN/FZR1/ATRAID/UCHL5/IP6K2/TRIAP1/INPP5K/GSAP/DCUN1D1/XRN1/ETAA1/OTUD4/RNF111/WBP1L/ELP6/RASIP1/TMEM132A/PINX1/AURKAIP1/PIH1D1/PHIP/OXR1/LARP1B/ELP3/DCUN1D2/PPP6R3/LARP6/PARL/PSENEN/MYDGF/TCIM/EXOSC5/DUSP22/GJC2/MIF4GD/RPTOR/ARRDC3/ZFYVE28/RAP2C/CTDSP1/CARD18/ATG101/NECAB1/MLST8/TENT4B/SOX17/COP1/TMEM168/COPS7B/MICAL1/MARCHF7/AIDA/JMJD4/UPF3B/CAPRIN2/MAPKAP1/CHMP6/TUT7/ZYG11B/PRKRIP1/CAAP1/LPCAT1/PSME3IP1/CDK5RAP3/SH3BP5L/MOB2/RCC1L/ITM2C/RAB1B/SOX7/ITCH/RBM4B/FAM161A/TRAF7/DCUN1D5/UQCC2/PYM1/VPS25/L3MBTL3/ZGPAT/FBH1/FBXL20/DOCK7/UNK/TSPYL5/WNT3A/IL33/BOD1/TMEM259/FNIP1/OSBPL8/AGAP2/TRIM6/WTIP/ANKRD54/ACVR1C/UBR3/CPEB2/PRRC1/ASB9/CACUL1/A2ML1/ZNF418/MOB3C/RC3H1/PYHIN1/COPS9/SH3D19/RNF217/TMTC3/UBXN2A/ZNF675/AGO3/CENPX/PDE12/CCNY/RBM24/SPDYA/TMEM9/RICTOR/YTHDF3/PAN3/MFSD8/SPOPL/NANOS1/PTPRQ/MEX3D/KLHL31/MIR126/MIR186/BLID/CCDC88C/ECSCR/ANXA8/MIR590/BACE1-AS
positive regulation of canonical Wnt signaling pathway	BP	97	20	0.857395	CAV1/CSNK1G2/DAPK3/RBPJ/ILK/PIN1/PPM1B/RPS12/RUVBL1/SCEL/YAP1/ADNP/RNF220/CAPRIN2/TBL1XR1/RNF146/RSPO3/WNT3A/TMEM9/NRARP
female sex differentiation	BP	97	20	0.857395	A2M/BAK1/BAX/BCL2L1/CASP2/CEBPB/FANCA/KDR/LFNG/SMAD4/NOTCH1/ZFX/NRIP1/FZD4/HYAL3/SGPL1/SIRT1/NUP107/PLEKHA1/STRA6
response to amino acid	BP	97	20	0.857395	BCL2L1/CEBPB/COL4A1/NQO1/HNRNPD/MYD88/NTRK2/RPS6KB1/TUBA1A/SOCS1/UBR2/UFL1/LAMTOR2/CRLS1/LAMTOR1/RPTOR/BMT2/SPAAR/UBR1/LAMTOR4
CD4-positive, alpha-beta T cell activation	BP	97	20	0.857395	BCL6/BRAF/CBFB/CD3E/CD81/HLA-DRA/HLA-DRB3/HLX/SMAD7/NKG7/RELB/RORA/STAT3/TNFSF4/SOCS1/STOML2/TWSG1/NFKBIZ/ITCH/RC3H1
neural tube formation	BP	97	20	0.857395	DVL1/DVL2/DVL3/HIF1A/OPA1/PFN1/RALA/RPS7/SKI/ST14/TRAF6/TSC1/TSC2/LUZP1/FZD1/TEAD2/DEAF1/NPHP3/CECR2/VANGL2
positive regulation of protein tyrosine kinase activity	BP	23	4	0.857443	ACE/UNC119/ABI1/NOX4
protein heterooligomerization	BP	23	4	0.857443	FARSA/KRT1/CPSF6/CPSF7
type II interferon-mediated signaling pathway	BP	23	4	0.857443	IFNGR2/NR1H2/NR1H3/CDC37
response to protozoan	BP	23	4	0.857443	MYD88/NKG7/TSPAN32/GBP4
positive regulation of Rho protein signal transduction	BP	23	4	0.857443	GPR4/F2RL3/MCF2L/ARHGEF3
toll-like receptor 3 signaling pathway	BP	23	4	0.857443	CAV1/MAP3K7/TRAF6/TNIP2
positive regulation of macrophage cytokine production	BP	23	4	0.857443	MYD88/MAPKAPK2/SIRT1/PYCARD
inner ear receptor cell stereocilium organization	BP	23	4	0.857443	PLS1/TRIOBP/CECR2/TPRN
negative regulation of double-strand break repair via homologous recombination	BP	23	4	0.857443	RECQL5/RIF1/FBH1/KMT5A
negative regulation of protein dephosphorylation	BP	23	4	0.857443	FKBP1A/PTPA/PPP1R16B/BOD1
integrin activation	BP	23	4	0.857443	KRIT1/CX3CL1/RASIP1/JAM3
negative regulation of miRNA transcription	BP	23	4	0.857443	HIF1A/PDGFB/REST/SRF
regulation of toll-like receptor signaling pathway	BP	23	4	0.857443	BIRC3/LRRC14/OTUD4/GPR108
neurotransmitter reuptake	BP	23	4	0.857443	SNCA/PER2/PARK7/SLC17A8
negative regulation of cell adhesion	BP	245	54	0.857527	ACVRL1/JAG1/ATP5F1B/BCL6/CEACAM1/BMP6/CBFB/CDH13/CEBPB/CTSG/DLG1/DUSP3/DMTN/EPHB2/FCGR2B/FGL1/LRRC32/HLX/IDO1/LAG3/SMAD7/NF2/NOTCH1/PLXNA2/PODXL/PRKAR1A/PTEN/CX3CL1/SIPA1/PRDX2/TNFSF4/FZD4/MAD1L1/SOCS1/ADAM15/SOCS6/PPM1F/TSPAN32/FAM107A/PLXND1/RGCC/AP1AR/PLXNA3/DUSP22/TWSG1/EPB41L5/MARCHF7/CBLL1/JAM3/ITCH/ZC3H8/RC3H1/ADAMTS18/NRARP
protein acylation	BP	128	27	0.85767	NFYB/PPM1B/PRKAA1/TAF10/MAP3K7/DEK/RUVBL1/CLOCK/BRD8/MSL3/KAT7/PARK7/DIP2A/ZDHHC17/SIRT1/SF3B1/AUTS2/ZDHHC2/ZDHHC3/NAA35/NAA16/NAA25/FAM161A/ZDHHC18/ZDHHC12/ZDHHC24/ZDHHC21
ribonucleoside metabolic process	BP	28	5	0.858477	ADA/APRT/ENPP4/NT5C2/ICMT
positive regulation of heart contraction	BP	28	5	0.858477	ADA/ADRB1/ATP1A1/ATP2A2/APLN
glycosyl compound catabolic process	BP	28	5	0.858477	ADA/GUSB/NUDT1/NAGA/ENPP4
positive regulation of blood circulation	BP	28	5	0.858477	ADA/ADRB1/ATP1A1/ATP2A2/APLN
response to mineralocorticoid	BP	28	5	0.858477	CDKN1A/ACE/FOSB/GPER1/RPL27
regulation of homotypic cell-cell adhesion	BP	28	5	0.858477	CEACAM1/CTSG/IL6ST/MMRN1/ADAMTS18
monocyte differentiation	BP	28	5	0.858477	MYC/GPR68/ACIN1/CTNNBIP1/ZBTB46
regulation of NLRP3 inflammasome complex assembly	BP	28	5	0.858477	MYD88/CPTP/ZDHHC12/GBP5/NLRC3
phosphatidic acid metabolic process	BP	28	5	0.858477	DGKA/PLA2G6/LPIN1/AGPAT3/LPCAT1
positive regulation of amine transport	BP	28	5	0.858477	GRK2/OXTR/STX1A/SLC38A3/SLC17A8
fat-soluble vitamin metabolic process	BP	28	5	0.858477	CYP1A1/NQO1/UBIAD1/CYP26B1/VKORC1L1
heart formation	BP	28	5	0.858477	BMPR1A/RBPJ/NOTCH1/SOX17/LEMD2
postsynapse organization	BP	150	32	0.858589	ACTG1/ARF1/CRK/DLG1/DVL1/EPHB2/FCGR2B/GRID1/ITGA3/SRGN/PTEN/SEMA3F/RPS6KA5/ARHGAP44/GPHN/RER1/LZTS1/ARHGEF15/STK38L/DIP2A/ARC/ZMYND8/ASAP1/ZDHHC2/ABI3/NLGN3/CAPRIN2/LRFN4/ABHD17A/ZDHHC12/SHANK3/LRRC4B
toll-like receptor signaling pathway	BP	61	12	0.858927	BIRC3/MYD88/MAP3K7/TRAF6/MAPKAPK3/MAPKAPK2/LRRC14/RAB11FIP2/IRAK4/OTUD4/GPR108/NFKBIZ
positive regulation of heart rate	BP	18	3	0.859794	ADA/ADRB1/ATP2A2
melanin metabolic process	BP	18	3	0.859794	MC1R/PMEL/GIPC1
antigen processing and presentation of endogenous peptide antigen	BP	18	3	0.859794	HLA-DRA/IDE/ULBP2
regulation of ATP metabolic process	BP	18	3	0.859794	TSPO/FIS1/ANTKMT
regulation of systemic arterial blood pressure by renin-angiotensin	BP	18	3	0.859794	CTSG/ACE/RPS6KA2
phosphatidylserine metabolic process	BP	18	3	0.859794	PLA1A/OSBPL5/OSBPL8
retinoic acid metabolic process	BP	18	3	0.859794	CYP1A1/AKR1C3/CYP26B1
positive regulation of lipid storage	BP	18	3	0.859794	SCARB1/NR1H2/PLIN3
response to hyperoxia	BP	18	3	0.859794	CAV1/CDKN1A/CYP1A1
uterus development	BP	18	3	0.859794	CDKN1C/SMAD4/STRA6
programmed cell death involved in cell development	BP	18	3	0.859794	BAX/BCL2L1/CASP2
phosphatidylethanolamine metabolic process	BP	18	3	0.859794	PLA2G6/PNPLA8/ETNK1
negative regulation of phagocytosis	BP	18	3	0.859794	FCGR2B/RACK1/SYT11
regulation of collateral sprouting	BP	18	3	0.859794	BDNF/SPART/WNT3A
T-helper 2 cell differentiation	BP	18	3	0.859794	BCL6/HLX/TNFSF4
positive regulation of stem cell differentiation	BP	18	3	0.859794	TCF15/SOX17/RBM24
regulation of brown fat cell differentiation	BP	18	3	0.859794	HNRNPU/SIRT1/METRNL
mitochondrial DNA metabolic process	BP	18	3	0.859794	MPV17/POLG/LONP1
negative regulation of calcium-mediated signaling	BP	18	3	0.859794	RCAN1/SLA2/TBC1D10C
cellular response to sterol	BP	18	3	0.859794	ABCA1/RORA/GPR155
positive regulation of type I interferon-mediated signaling pathway	BP	18	3	0.859794	UBE2K/FADD/TRIM6
stimulatory C-type lectin receptor signaling pathway	BP	18	3	0.859794	KLRD1/MAP3K7/TRAF6
response to lectin	BP	18	3	0.859794	KLRD1/MAP3K7/TRAF6
cellular response to lectin	BP	18	3	0.859794	KLRD1/MAP3K7/TRAF6
sperm axoneme assembly	BP	18	3	0.859794	CFAP43/TPGS1/CFAP58
response to leptin	BP	18	3	0.859794	CCND1/STAT3/SIRT1
hemoglobin metabolic process	BP	18	3	0.859794	ALAS2/HIF1A/AHSP
regulation of endothelial cell chemotaxis	BP	18	3	0.859794	KDR/NOTCH1/FGF18
protein targeting to peroxisome	BP	18	3	0.859794	PEX1/PEX10/PEX13
protein localization to peroxisome	BP	18	3	0.859794	PEX1/PEX10/PEX13
establishment of protein localization to peroxisome	BP	18	3	0.859794	PEX1/PEX10/PEX13
regulation of peptide hormone secretion	BP	137	29	0.85997	BAD/GLUD1/GNA11/GNAZ/GPER1/FFAR2/HIF1A/NNAT/PRKAR1A/PSMD9/REST/RFX3/STX1A/TCF7L2/EIPR1/GPR68/PLA2G6/PER2/CLOCK/CAPN10/TARDBP/NADK/UQCC2/JAGN1/ORAI1/NDUFAF2/ACVR1C/SLC9B2/PIM3
hepaticobiliary system development	BP	115	24	0.860253	ACAT1/ADA/CCND1/CEACAM1/CEBPB/ATF2/CYP1A1/FGL1/GFER/HLX/HNRNPD/MPST/NAGLU/NOTCH1/SRSF1/TAF10/ZMPSTE24/RHBDD3/NPHP3/LSR/SOX17/CDK5RAP3/GUCD1/WNT3A
negative regulation of hemostasis	BP	33	6	0.861257	CEACAM1/KRT1/PDGFB/PLAT/THBD/ADAMTS18
cochlea development	BP	33	6	0.861257	DVL1/DVL2/KCNK3/DCHS1/CECR2/SLC17A8
amyloid-beta clearance	BP	33	6	0.861257	CLTC/HDAC1/IDE/LRPAP1/SRF/ABCA7
autonomic nervous system development	BP	33	6	0.861257	HLX/SEMA3F/TFAP2A/KIF26A/PLXNA3/NAV2
cAMP-mediated signaling	BP	33	6	0.861257	APLNR/ATF1/CDC34/GNAI1/PDE2A/MGRN1
positive regulation of interleukin-10 production	BP	33	6	0.861257	RAD21/STAT3/TNFSF4/ISG15/TUSC2/PYCARD
response to growth hormone	BP	33	6	0.861257	GH1/IGFBP5/STAT3/SHOC2/TRIM16/LEPROTL1
cyclic nucleotide metabolic process	BP	33	6	0.861257	CNP/EPHA2/NPR1/PDE2A/PDE9A/RORA
ncRNA transcription	BP	124	26	0.862083	BMPR1A/ETS1/GTF3A/HIF1A/SMAD4/SMAD6/MYBL1/MYC/NGFR/PDGFB/POLR2F/POLR2L/REST/SNAPC2/SRF/STAT3/NR1H2/ZNF143/APLN/USPL1/NPM3/NOP53/PIH1D1/WDR82/ZC3H8/CAVIN1
negative regulation of cell cycle phase transition	BP	237	52	0.862242	APBB1/APC/CCND1/CASP2/CDK2/CDKN1A/CDKN2D/ATF2/DLG1/H2AX/MDM2/MRE11/PTEN/RAD21/RBL1/CCL2/TPR/WEE1/ZNF207/MAD1L1/MBTPS1/CRADD/CLOCK/MAD2L1BP/TELO2/THOC1/CTDSP2/FAM107A/UFL1/GIGYF2/VPS4A/RGCC/BABAM1/GPR132/RPA4/DONSON/NOP53/FZR1/TRIAP1/ETAA1/PINX1/TEX14/GJC2/CTDSP1/NABP1/CDC73/MUS81/CDK5RAP3/ATRIP/TPRA1/NACC2/GEN1
negative regulation of muscle cell differentiation	BP	52	10	0.862651	BDNF/BMPR1A/SMAD4/MSX1/NFATC1/NOTCH1/PDGFB/FRS2/ANKRD17/MIR590
regulation of plasma lipoprotein particle levels	BP	52	10	0.862651	ABCA1/SCARB1/CETP/LCAT/LRPAP1/MPO/NR1H2/ABCA7/ABCA5/GPIHBP1
internal protein amino acid acetylation	BP	52	10	0.862651	NFYB/TAF10/MAP3K7/DEK/RUVBL1/BRD8/MSL3/KAT7/SF3B1/AUTS2
protein acetylation	BP	93	19	0.863216	NFYB/PRKAA1/TAF10/MAP3K7/DEK/RUVBL1/CLOCK/BRD8/MSL3/KAT7/PARK7/DIP2A/SIRT1/SF3B1/AUTS2/NAA35/NAA16/NAA25/FAM161A
positive regulation of plasma membrane bounded cell projection assembly	BP	93	19	0.863216	APC/CCR7/FMR1/PALM/PFN1/RALA/SRF/CEP135/CCP110/ACTR2/CDC42EP2/AVIL/CDC42EP1/TWF2/ZMYND8/AUTS2/WRAP73/BRK1/PPP1R35
neutral lipid metabolic process	BP	93	19	0.863216	CAV1/SCARB1/CETP/DGKA/GPX1/LIPE/SNCA/NR1H2/NR1H3/AVIL/ABHD2/MGLL/ATG14/LPIN1/SIRT1/ABHD6/TBL1XR1/GK5/GPIHBP1
positive regulation of DNA-binding transcription factor activity	BP	194	42	0.863416	APP/CAV1/ATF2/DVL2/LTF/MYD88/PRKCH/PRKCI/PTEN/RPS3/S100A9/CX3CL1/SRF/STAT3/TAF1/TCF3/TFDP1/TRAF2/TRAF6/UBE2V1/FZD1/FZD4/TRADD/BUD31/RPS6KA4/MAP3K13/RPS6KA5/CLOCK/TRIM13/PARK7/PHB2/STK36/RGCC/HIPK2/PYCARD/RNF220/ZC4H2/TRIM52/FANK1/TRIM6/RHEBL1/CRTC2
anatomical structure maturation	BP	181	39	0.863505	ACVRL1/APP/CBFB/CDH5/CDKN1A/CDKN1C/S1PR1/GH1/H3-3A/HIF1A/IGF1/RBPJ/KDR/LTF/LYL1/RFX3/RPS6KA2/CX3CL1/THBS3/BAP1/DCHS1/MAP3K13/B4GALT5/PTBP3/GDF11/KLF2/ABHD2/TUSC2/ANKS1A/TUT4/MTCH1/ANKRD17/LHX6/SOX18/TUT7/L3MBTL3/PLD6/TDRD6/RFLNB
positive regulation of trophoblast cell migration	BP	7	1	0.863515	C1QBP
negative regulation of natural killer cell activation	BP	7	1	0.863515	RHBDD3
glutathione transmembrane transport	BP	7	1	0.863515	SLC25A39
intracellular distribution of mitochondria	BP	7	1	0.863515	CLUH
dermatan sulfate proteoglycan biosynthetic process	BP	7	1	0.863515	B3GAT3
positive regulation of transforming growth factor beta1 production	BP	7	1	0.863515	CX3CL1
DNA strand resection involved in replication fork processing	BP	7	1	0.863515	MRE11
regulation of xenophagy	BP	7	1	0.863515	LRSAM1
positive regulation of xenophagy	BP	7	1	0.863515	LRSAM1
negative regulation of vitamin metabolic process	BP	7	1	0.863515	AKR1C3
sodium-independent organic anion transport	BP	7	1	0.863515	SLCO5A1
transcription elongation-coupled chromatin remodeling	BP	7	1	0.863515	USP15
bud elongation involved in lung branching	BP	7	1	0.863515	YAP1
regulation of Rab protein signal transduction	BP	7	1	0.863515	DENND4C
establishment of mitotic sister chromatid cohesion	BP	7	1	0.863515	RAD21
regulation of cellular amino acid metabolic process	BP	7	1	0.863515	PARK7
negative regulation of hepatocyte apoptotic process	BP	7	1	0.863515	PRKAA1
uronic acid metabolic process	BP	7	1	0.863515	AKR1A1
glucuronate metabolic process	BP	7	1	0.863515	AKR1A1
taurine metabolic process	BP	7	1	0.863515	CSAD
alkanesulfonate metabolic process	BP	7	1	0.863515	CSAD
positive regulation of peroxisome proliferator activated receptor signaling pathway	BP	7	1	0.863515	FABP5
negative regulation of transcription from RNA polymerase II promoter in response to stress	BP	7	1	0.863515	NCK2
netrin-activated signaling pathway	BP	7	1	0.863515	SHTN1
regulation of dopamine receptor signaling pathway	BP	7	1	0.863515	PALM
negative regulation of fibroblast apoptotic process	BP	7	1	0.863515	API5
negative regulation of centriole replication	BP	7	1	0.863515	RBM14
activation of Janus kinase activity	BP	7	1	0.863515	GH1
glycolipid transport	BP	7	1	0.863515	PSAP
folic acid-containing compound biosynthetic process	BP	7	1	0.863515	MTHFS
endothelial cell fate commitment	BP	7	1	0.863515	RBPJ
negative regulation of gene expression via CpG island methylation	BP	7	1	0.863515	HELLS
diacylglycerol biosynthetic process	BP	7	1	0.863515	AVIL
renal sodium excretion	BP	7	1	0.863515	NPR1
mitochondrion-endoplasmic reticulum membrane tethering	BP	7	1	0.863515	ATP2A2
mitotic nuclear membrane disassembly	BP	7	1	0.863515	LPIN1
follicle-stimulating hormone secretion	BP	7	1	0.863515	SMAD4
histidine metabolic process	BP	7	1	0.863515	CARNMT1
establishment of protein localization to chromatin	BP	7	1	0.863515	LRWD1
negative regulation of CD8-positive, alpha-beta T cell activation	BP	7	1	0.863515	SOCS1
malate metabolic process	BP	7	1	0.863515	D2HGDH
positive regulation of cholesterol storage	BP	7	1	0.863515	SCARB1
synaptic vesicle budding from presynaptic endocytic zone membrane	BP	7	1	0.863515	DNM1
post-translational protein targeting to membrane, translocation	BP	7	1	0.863515	SEC61A2
eiF2alpha phosphorylation in response to endoplasmic reticulum stress	BP	7	1	0.863515	NCK2
valine metabolic process	BP	7	1	0.863515	BCAT1
cytoplasmic sequestering of NF-kappaB	BP	7	1	0.863515	CCDC22
polyol catabolic process	BP	7	1	0.863515	GK5
negative regulation of p38MAPK cascade	BP	7	1	0.863515	DLG1
protein O-linked glycosylation via threonine	BP	7	1	0.863515	GALNT2
regulation of protein ADP-ribosylation	BP	7	1	0.863515	BANF1
phospholipase C-activating G protein-coupled acetylcholine receptor signaling pathway	BP	7	1	0.863515	GNA11
positive regulation of amine metabolic process	BP	7	1	0.863515	PARK7
protein localization to axon	BP	7	1	0.863515	COPE
ornithine metabolic process	BP	7	1	0.863515	ASL
positive regulation of T-helper 2 cell differentiation	BP	7	1	0.863515	TNFSF4
serotonin metabolic process	BP	7	1	0.863515	BTBD9
adiponectin secretion	BP	7	1	0.863515	C1QTNF3
regulation of adiponectin secretion	BP	7	1	0.863515	C1QTNF3
iodide transport	BP	7	1	0.863515	MFSD8
serotonin uptake	BP	7	1	0.863515	SNCA
proline transmembrane transport	BP	7	1	0.863515	SLC36A4
regulation of neuron maturation	BP	7	1	0.863515	MAP3K13
siRNA-mediated retrotransposon silencing by heterochromatin formation	BP	7	1	0.863515	MYBL1
calcium ion export across plasma membrane	BP	7	1	0.863515	CALM3
lymphocyte migration into lymphoid organs	BP	7	1	0.863515	CCR7
bone trabecula formation	BP	7	1	0.863515	THBS3
nephric duct morphogenesis	BP	7	1	0.863515	EFNB2
phenol-containing compound catabolic process	BP	7	1	0.863515	COMT
purine ribonucleoside salvage	BP	7	1	0.863515	APRT
regulation of respiratory gaseous exchange by nervous system process	BP	7	1	0.863515	NLGN3
positive regulation of systemic arterial blood pressure	BP	7	1	0.863515	ACE
negative regulation of behavior	BP	7	1	0.863515	ARRDC3
relaxation of smooth muscle	BP	7	1	0.863515	GRK2
negative regulation of humoral immune response mediated by circulating immunoglobulin	BP	7	1	0.863515	FCGR2B
growth plate cartilage chondrocyte differentiation	BP	7	1	0.863515	ATF2
neurofilament cytoskeleton organization	BP	7	1	0.863515	ATF2
cellular response to insulin-like growth factor stimulus	BP	7	1	0.863515	CRK
positive regulation of programmed necrotic cell death	BP	7	1	0.863515	TSPO
voluntary musculoskeletal movement	BP	7	1	0.863515	HIPK2
negative regulation of lipoprotein particle clearance	BP	7	1	0.863515	LRPAP1
cerebrospinal fluid circulation	BP	7	1	0.863515	CFAP43
positive regulation of activin receptor signaling pathway	BP	7	1	0.863515	SMAD2
detection of chemical stimulus involved in sensory perception of taste	BP	7	1	0.863515	TAS2R5
positive regulation of vascular associated smooth muscle cell differentiation	BP	7	1	0.863515	GPER1
neuronal action potential propagation	BP	7	1	0.863515	NTRK2
action potential propagation	BP	7	1	0.863515	NTRK2
proximal tubule development	BP	7	1	0.863515	ACAT1
renal protein absorption	BP	7	1	0.863515	GSN
regulation of secondary heart field cardioblast proliferation	BP	7	1	0.863515	NOTCH1
mesenchymal to epithelial transition involved in metanephros morphogenesis	BP	7	1	0.863515	SALL1
trachea formation	BP	7	1	0.863515	MAP2K2
glycerol-3-phosphate metabolic process	BP	7	1	0.863515	GK5
cellular response to zinc ion starvation	BP	7	1	0.863515	BGLAP
response to zinc ion starvation	BP	7	1	0.863515	BGLAP
cell motility involved in cerebral cortex radial glia guided migration	BP	7	1	0.863515	SUN2
constitutive secretory pathway	BP	7	1	0.863515	RAB33B
loop of Henle development	BP	7	1	0.863515	JAG1
interleukin-18-mediated signaling pathway	BP	7	1	0.863515	PDGFB
cellular response to interleukin-18	BP	7	1	0.863515	PDGFB
regulation of cortisol biosynthetic process	BP	7	1	0.863515	REST
cellular response to aldosterone	BP	7	1	0.863515	ACE
response to type III interferon	BP	7	1	0.863515	IFNGR2
positive regulation of translation in response to stress	BP	7	1	0.863515	NCK2
G-quadruplex DNA unwinding	BP	7	1	0.863515	HNRNPA2B1
positive regulation of nuclease activity	BP	7	1	0.863515	RPS3
negative regulation of nuclease activity	BP	7	1	0.863515	DFFA
response to histamine	BP	7	1	0.863515	GABRB3
retinal cone cell differentiation	BP	7	1	0.863515	NOTCH1
maintenance of postsynaptic specialization structure	BP	7	1	0.863515	DLG1
axo-dendritic protein transport	BP	7	1	0.863515	MAPK8IP3
anterograde axonal protein transport	BP	7	1	0.863515	MAPK8IP3
reversible differentiation	BP	7	1	0.863515	PDGFB
pyrimidine deoxyribonucleoside monophosphate metabolic process	BP	7	1	0.863515	NT5C
positive regulation of axon extension involved in axon guidance	BP	7	1	0.863515	MEGF8
ventricular compact myocardium morphogenesis	BP	7	1	0.863515	BMPR1A
regulation of transmission of nerve impulse	BP	7	1	0.863515	FMR1
artery smooth muscle contraction	BP	7	1	0.863515	GRIP2
response to heparin	BP	7	1	0.863515	GPIHBP1
positive regulation of glomerular mesangial cell proliferation	BP	7	1	0.863515	PDGFB
pyridine-containing compound catabolic process	BP	7	1	0.863515	PDXP
regulation of mitochondrial DNA metabolic process	BP	7	1	0.863515	MPV17
DNA replication, synthesis of RNA primer	BP	7	1	0.863515	POLRMT
positive regulation of plasminogen activation	BP	7	1	0.863515	CLEC3B
regulation of guanyl-nucleotide exchange factor activity	BP	7	1	0.863515	PBXIP1
negative regulation of synapse organization	BP	7	1	0.863515	ARHGEF15
ectodermal cell differentiation	BP	7	1	0.863515	VPS52
B cell chemotaxis	BP	7	1	0.863515	CH25H
cell proliferation in hindbrain	BP	7	1	0.863515	RORA
cell proliferation in external granule layer	BP	7	1	0.863515	RORA
cerebellar granule cell precursor proliferation	BP	7	1	0.863515	RORA
regulation of epithelial cell proliferation involved in lung morphogenesis	BP	7	1	0.863515	SRSF6
negative regulation of phospholipase activity	BP	7	1	0.863515	ANXA8
glutamate secretion, neurotransmission	BP	7	1	0.863515	KCNJ8
regulation of mast cell chemotaxis	BP	7	1	0.863515	VEGFC
atrial cardiac muscle cell membrane repolarization	BP	7	1	0.863515	SCN5A
interleukin-12-mediated signaling pathway	BP	7	1	0.863515	P4HB
protein K11-linked deubiquitination	BP	7	1	0.863515	VCPIP1
inositol metabolic process	BP	7	1	0.863515	PPIP5K2
telomere localization	BP	7	1	0.863515	SPDYA
interleukin-1 alpha production	BP	7	1	0.863515	CX3CL1
regulation of interleukin-1 alpha production	BP	7	1	0.863515	CX3CL1
embryonic neurocranium morphogenesis	BP	7	1	0.863515	NDST1
telomeric D-loop disassembly	BP	7	1	0.863515	SLX4
thalamus development	BP	7	1	0.863515	UQCRQ
regulation of ribonucleoprotein complex localization	BP	7	1	0.863515	AKAP8L
GDP-mannose metabolic process	BP	7	1	0.863515	PMM1
high-density lipoprotein particle clearance	BP	7	1	0.863515	SCARB1
peripheral nervous system axon regeneration	BP	7	1	0.863515	TSPO
regulation of plasma membrane repair	BP	7	1	0.863515	CASP7
CD4-positive, CD25-positive, alpha-beta regulatory T cell differentiation	BP	7	1	0.863515	HLA-DRA
androgen biosynthetic process	BP	7	1	0.863515	HSD17B6
cartilage morphogenesis	BP	7	1	0.863515	MSX1
cellular response to epinephrine stimulus	BP	7	1	0.863515	SNCA
positive regulation of podosome assembly	BP	7	1	0.863515	MSN
negative regulation of mesenchymal cell proliferation	BP	7	1	0.863515	CTNNBIP1
isotype switching to IgA isotypes	BP	7	1	0.863515	THOC1
regulation of isotype switching to IgA isotypes	BP	7	1	0.863515	THOC1
ribosomal small subunit export from nucleus	BP	7	1	0.863515	RPS15
response to cGMP	BP	7	1	0.863515	PDE2A
platelet activating factor metabolic process	BP	7	1	0.863515	PLA2G6
fatty acid elongation, saturated fatty acid	BP	7	1	0.863515	ELOVL1
fatty acid elongation, unsaturated fatty acid	BP	7	1	0.863515	ELOVL1
fatty acid elongation, monounsaturated fatty acid	BP	7	1	0.863515	ELOVL1
fatty acid elongation, polyunsaturated fatty acid	BP	7	1	0.863515	ELOVL1
regulation of viral genome replication	BP	75	15	0.863537	BST2/ISG20/LTF/NOTCH1/PKN2/RAD23A/TARBP2/IFITM1/BANF1/ISG15/SETDB1/IFITM3/INPP5K/TRIM6/PDE12
regulation of steroid metabolic process	BP	75	15	0.863537	ATP1A1/BGLAP/BMP6/TSPO/IGFBP7/PRKAA1/REST/RORA/SF1/AKR1C3/MBTPS1/CH25H/STUB1/SIRT1/DHH
regulation of DNA binding	BP	75	15	0.863537	IGF1/SKI/SUMO3/TRAF6/PER2/PARK7/ZNF593/PINX1/RNF220/ZC4H2/ILRUN/NIBAN2/TRIM6/PYHIN1/ZNF675
muscle tissue development	BP	327	73	0.863673	BMPR1A/CASQ1/CAV1/CCNT2/DLG1/DMD/RCAN1/S1PR1/EFNB2/FKBP1A/GJA5/GPX1/HLX/HNRNPU/HSD17B1/FOXN2/IGF1/IGFBP5/RBPJ/KCNJ8/LOX/SMAD4/SMAD7/MEOX2/MSX1/MYL6/NAGLU/NEB/NOTCH1/PDGFRB/PGM5/PKP2/PRKAA1/PRKAR1A/MAPK11/RPS6KB1/SCN5A/SGCB/SKI/SRF/TSC1/ZFAND5/COPS2/HDAC9/ZMPSTE24/YAP1/DDX17/VAMP5/FRS2/P2RX2/FBXO22/NOX4/DLL4/EGLN1/LUC7L/GPCPD1/CYP26B1/ADAMTS9/SELENON/POPDC2/STRA6/NIBAN2/NDRG4/UQCC2/WNT3A/ZNF689/ALPK2/MYL6B/ARID2/LEMD2/RBM24/ANKRD33/MIR590
nucleoside bisphosphate metabolic process	BP	102	21	0.863981	ACAT1/GCDH/MVD/PDHB/SNCA/SULT1A2/SULT1A1/SLC25A16/TPST2/ACOT8/PMVK/ACOT2/ACOT7/DIP2A/SULT1C4/SULT1B1/ACSM5/MCCC2/ELOVL1/COASY/NUDT8
ribonucleoside bisphosphate metabolic process	BP	102	21	0.863981	ACAT1/GCDH/MVD/PDHB/SNCA/SULT1A2/SULT1A1/SLC25A16/TPST2/ACOT8/PMVK/ACOT2/ACOT7/DIP2A/SULT1C4/SULT1B1/ACSM5/MCCC2/ELOVL1/COASY/NUDT8
purine nucleoside bisphosphate metabolic process	BP	102	21	0.863981	ACAT1/GCDH/MVD/PDHB/SNCA/SULT1A2/SULT1A1/SLC25A16/TPST2/ACOT8/PMVK/ACOT2/ACOT7/DIP2A/SULT1C4/SULT1B1/ACSM5/MCCC2/ELOVL1/COASY/NUDT8
insulin receptor signaling pathway	BP	102	21	0.863981	GAB1/GNAI2/IDE/PIK3C2A/PIK3R2/PRKAA1/PTPRA/RPS6KB1/TSC2/OGT/PIK3R3/SOCS1/LONP1/BCAR1/SH2B2/SLC27A4/SIRT1/SLC2A8/INPP5K/PHIP/OSBPL8
ear development	BP	155	33	0.864809	JAG1/CEBPD/DVL1/DVL2/EPHB2/RBPJ/JAG2/KCNK3/MAF/MPV17/MSX1/MYO6/NAGLU/NOTCH1/PLS1/TCF15/TFAP2A/DCHS1/MAPKAPK2/SLC25A27/TSHZ1/TRIOBP/LRP10/CECR2/AHI1/MCOLN3/CHRNA10/STRA6/CCM2/WNT3A/TMC1/SLC17A8/TPRN
positive regulation of organ growth	BP	38	7	0.864969	BMPR1A/HLX/IGF1/RBPJ/NOTCH1/YAP1/MIR590
positive regulation of substrate adhesion-dependent cell spreading	BP	38	7	0.864969	BRAF/C1QBP/CRK/ILK/P4HB/TRIOBP/DOCK5
negative regulation of interleukin-6 production	BP	38	7	0.864969	CX3CL1/SLAMF1/KLF2/SYT11/NLRX1/C1QTNF3/NLRC3
antimicrobial humoral immune response mediated by antimicrobial peptide	BP	38	7	0.864969	FAU/KRT6A/LTF/RPS19/S100A9/FAM3A/ROMO1
transmission of nerve impulse	BP	38	7	0.864969	S1PR1/FMR1/GPER1/KCNJ8/NTRK2/KCNMB4/JAM3
regulation of phosphoprotein phosphatase activity	BP	38	7	0.864969	CALM3/FKBP1A/PDGFRB/PTPA/TSC1/PPP6R3/BOD1
regulation of amide metabolic process	BP	429	97	0.864971	APP/C1QBP/DAPK3/EEF2/FMR1/MKNK2/GZMB/HNRNPD/HNRNPU/IGF1/IGFBP5/IREB2/NCBP1/CNOT2/CNOT4/NTRK2/PIN1/EXOSC9/POLR2G/PPP1CA/PRKAA1/RPL10/RPS3/RPS6KB1/RPS6KB2/ATXN2/SNCA/SRP9/TARBP2/TIA1/TPR/TSC1/VIM/IFRD2/PLA2G6/NCK2/OGT/MKNK1/PER2/CDC123/LIMD1/QKI/EIF4E2/PUM1/PAN2/TSFM/ABCA7/RACK1/SYNCRIP/CELF1/DIS3/EXOSC7/GGA3/TUT4/PUM2/TARDBP/RPL13A/GIGYF2/LSM1/COA3/ZCCHC4/NGRN/GSAP/XRN1/ELP6/LARP1B/ELP3/LARP6/EXOSC5/MIF4GD/RPTOR/MLST8/TENT4B/JMJD4/UPF3B/CAPRIN2/TUT7/RCC1L/RBM4B/UQCC2/PYM1/UNK/ORMDL3/WTIP/CPEB2/RC3H1/AGO3/PDE12/RBM24/YTHDF3/PAN3/NANOS1/MEX3D/MIR126/MIR186/MIR590/BACE1-AS
mitotic spindle assembly	BP	66	13	0.865135	HNRNPU/CHMP1A/TPR/ZNF207/AAAS/VPS4B/POLDIP2/WRAP73/CEP97/CHMP6/CHMP7/SPICE1/MZT1
miRNA transcription	BP	66	13	0.865135	BMPR1A/ETS1/HIF1A/SMAD4/SMAD6/MYC/NGFR/PDGFB/REST/SRF/STAT3/NR1H2/APLN
negative regulation of epithelial cell proliferation	BP	111	23	0.86515	ACVRL1/CEACAM1/CAV1/KRIT1/CDKN1C/DLG1/EFNB2/NGFR/NOTCH1/PTPRM/CCL2/SPARC/STK11/TRIM24/PHB2/VASH1/RGCC/DLL4/TNMD/CDC73/MMRN2/NLRC3/MIR126
calcium ion transmembrane import into cytosol	BP	142	30	0.866216	APLNR/BAK1/BAX/BNIP1/CALM3/CASQ1/CAV1/CCR7/DMD/FKBP1A/GPER1/GSTM2/LCK/PLCB4/PLCG1/SCN5A/CX3CL1/SNCA/TRPC3/TRPV1/NOL3/F2RL3/GSTO1/RAMP3/P2RX2/TRPV2/MCOLN3/SELENON/TMEM38A/JPH4
heart process	BP	190	41	0.866332	ADA/ADRB1/GRK2/ATP1A1/ATP2A1/ATP2A2/CALM3/CAV1/ACE/DLG1/DMD/EXT2/GAA/GJA5/GNAI2/GPX1/GSN/GSTM2/KCNJ8/SMAD7/MDM2/PKP2/RPS6KA2/SCN4B/SCN5A/SLC4A3/TRPV1/APLN/GSTO1/NUP155/RAMP3/ZMPSTE24/YAP1/ZNHIT1/RANGRF/NOX4/POPDC2/TMEM38A/GJD3/TMEM161B/RNF207
negative regulation of protein-containing complex assembly	BP	120	25	0.866617	CDH5/DMTN/GSN/PFN1/SNCA/SPTB/SPTBN1/RIOK3/TMSB10/TUBB4A/AVIL/TRIOBP/PARK7/TWF2/RPL13A/TMOD4/NOP53/CTNNBIP1/AIDA/CPTP/JAM3/ZDHHC12/SCIN/NLRC3/KANK3
regulation of viral life cycle	BP	120	25	0.866617	BST2/FMR1/GSN/ISG20/LGALS1/LTF/NOTCH1/P4HB/PKN2/NECTIN2/RAD23A/SMPD1/TARBP2/IFITM1/FCN3/BANF1/CH25H/ISG15/SETDB1/IFITM3/VPS4A/INPP5K/TRIM6/PDE12/TRIM59
negative regulation of axonogenesis	BP	57	11	0.868252	EPHB2/GDI1/PTEN/SEMA3F/SEMA6B/SPART/CDKL3/PLXNA3/SEMA3G/WNT3A/SEMA3D
somatic recombination of immunoglobulin gene segments	BP	57	11	0.868252	BCL6/TCF3/TNFSF4/XRCC4/RNF8/THOC1/PAXIP1/RIF1/NFKBIZ/CYREN/EXOSC6
protein sumoylation	BP	57	11	0.868252	MDM2/SUMO3/STX1A/PIAS1/SAE1/TOPORS/PARK7/SMC5/ZNF451/SENP6/NFATC2IP
positive regulation of Wnt signaling pathway	BP	129	27	0.868307	CAV1/CSNK1G2/DAPK3/RBPJ/ILK/PIN1/PPM1B/RPS12/SALL1/SKI/RUVBL1/SCEL/MBD2/YAP1/ADNP/TMEM132A/RNF220/PBXIP1/CAPRIN2/CDC73/TBL1XR1/RNF146/RSPO3/WNT3A/ATP6V1C2/TMEM9/NRARP
cell maturation	BP	129	27	0.868307	APP/CBFB/CDKN1A/CDKN1C/H3-3A/HIF1A/KDR/RFX3/RPS6KA2/CX3CL1/BAP1/MAP3K13/B4GALT5/PTBP3/GDF11/KLF2/ABHD2/TUSC2/ANKS1A/TUT4/MTCH1/LHX6/SOX18/TUT7/L3MBTL3/PLD6/TDRD6
negative regulation of apoptotic signaling pathway	BP	199	43	0.869125	BAK1/BAX/BCL2L1/BDNF/CDKN2D/FXN/GNAI2/GPX1/GSTP1/HDAC1/HELLS/HIF1A/IGF1/ITGAV/MAZ/MDM2/MNT/OPA1/QARS1/RPS6KB1/CX3CL1/TCF7L2/PRDX2/FZD1/PEA15/NOL3/RACK1/YAP1/CREB3/PARK7/SIRT1/PRELID1/HTRA2/NDUFA13/TRIAP1/PIH1D1/PHIP/PARL/FIGNL1/MARCHF7/CAAP1/ARMC10/ITPRIP
positive regulation of alpha-beta T cell differentiation	BP	43	8	0.869176	ADA/CBFB/HLA-DRA/HLX/ITPKB/TNFSF4/SOCS1/NFKBIZ
protein localization to chromatin	BP	43	8	0.869176	RAD21/ZMYND8/VCPIP1/MCM8/CHMP7/LEMD2/LRWD1/MCM9
base-excision repair	BP	43	8	0.869176	LIG1/MPG/NTHL1/OGG1/POLD1/POLG/RPS3/ADPRS
negative regulation of calcium ion transport	BP	43	8	0.869176	CALM3/ACE/FMR1/GSTM2/GSTO1/REM1/INPP5K/UBR3
photoreceptor cell differentiation	BP	43	8	0.869176	ARL3/NAGLU/NOTCH1/NTRK2/PRKCI/STAT3/AHI1/FAM151B
amide catabolic process	BP	13	2	0.869339	ADA/NT5C
regulation of delayed rectifier potassium channel activity	BP	13	2	0.869339	KCNG1/RNF207
regulation of secondary metabolic process	BP	13	2	0.869339	PMEL/GIPC1
regulation of melanin biosynthetic process	BP	13	2	0.869339	PMEL/GIPC1
regulation of secondary metabolite biosynthetic process	BP	13	2	0.869339	PMEL/GIPC1
regulation of chromosome condensation	BP	13	2	0.869339	H3-3A/NCAPH2
xenobiotic transmembrane transport	BP	13	2	0.869339	ABCA3/ATRAID
positive regulation of fatty acid biosynthetic process	BP	13	2	0.869339	NR1H2/NR1H3
ceramide transport	BP	13	2	0.869339	PSAP/CPTP
regulation of transforming growth factor beta1 production	BP	13	2	0.869339	CX3CL1/CD2AP
Golgi lumen acidification	BP	13	2	0.869339	ATP6V0B/RNASEK
negative regulation of viral transcription	BP	13	2	0.869339	TRIM13/IFITM3
sequestering of triglyceride	BP	13	2	0.869339	PLIN3/OSBPL8
cellular modified amino acid catabolic process	BP	13	2	0.869339	MTHFS/CSAD
regulation of execution phase of apoptosis	BP	13	2	0.869339	BCL2L1/DFFA
skeletal muscle satellite cell proliferation	BP	13	2	0.869339	SUGT1/PAXBP1
ceramide catabolic process	BP	13	2	0.869339	HEXA/ACER3
regulation of muscle organ development	BP	13	2	0.869339	LOX/LUC7L
branching involved in labyrinthine layer morphogenesis	BP	13	2	0.869339	ST14/RSPO3
angiotensin-activated signaling pathway	BP	13	2	0.869339	CAV1/AGTRAP
positive regulation of osteoblast proliferation	BP	13	2	0.869339	ITGAV/LTF
neuroblast division	BP	13	2	0.869339	DOCK7/WNT3A
N-glycan processing	BP	13	2	0.869339	GNPTG/ST8SIA6
histone H4 acetylation	BP	13	2	0.869339	MSL3/AUTS2
negative regulation of humoral immune response	BP	13	2	0.869339	A2M/FCGR2B
regulation of synaptic vesicle cycle	BP	13	2	0.869339	ARHGDIA/DNAJC5
cytoplasmic sequestering of transcription factor	BP	13	2	0.869339	KEAP1/CCDC22
epithelial cell-cell adhesion	BP	13	2	0.869339	ITGB5/SRF
negative regulation of calcineurin-NFAT signaling cascade	BP	13	2	0.869339	RCAN1/TBC1D10C
negative regulation of calcineurin-mediated signaling	BP	13	2	0.869339	RCAN1/TBC1D10C
positive regulation of sodium ion transmembrane transporter activity	BP	13	2	0.869339	DMD/TESC
phasic smooth muscle contraction	BP	13	2	0.869339	DLG1/P2RX2
fibroblast activation	BP	13	2	0.869339	MDM2/RGCC
corticosteroid hormone secretion	BP	13	2	0.869339	BMP6/TSPO
positive regulation of nitric-oxide synthase activity	BP	13	2	0.869339	SCARB1/HIF1A
signal peptide processing	BP	13	2	0.869339	SPCS1/PARL
regulation of nucleotide-binding oligomerization domain containing signaling pathway	BP	13	2	0.869339	BIRC3/SLC15A3
response to UV-C	BP	13	2	0.869339	BAK1/MDM2
collagen-activated signaling pathway	BP	13	2	0.869339	COL4A1/COL4A2
positive regulation of hormone metabolic process	BP	13	2	0.869339	BMP6/HIF1A
pyrimidine nucleoside monophosphate biosynthetic process	BP	13	2	0.869339	UCKL1/UCK1
tricarboxylic acid metabolic process	BP	13	2	0.869339	GLUD1/IREB2
regulation of cell proliferation involved in kidney development	BP	13	2	0.869339	MYC/PDGFB
regulation of hepatocyte proliferation	BP	13	2	0.869339	CEACAM1/WNT3A
positive regulation of vascular endothelial growth factor receptor signaling pathway	BP	13	2	0.869339	HIF1A/FGF18
positive regulation of tumor necrosis factor-mediated signaling pathway	BP	13	2	0.869339	UBE2K/TRAF2
glycerol metabolic process	BP	13	2	0.869339	GK5/PGP
interleukin-13 production	BP	13	2	0.869339	TNFSF4/IL33
regulation of interleukin-13 production	BP	13	2	0.869339	TNFSF4/IL33
negative regulation of immune effector process	BP	98	20	0.869479	A2M/BCL6/CEACAM1/BST2/CRK/FCGR2B/FOXF1/GFER/HLX/KLRD1/SMAD7/RPS19/SLAMF1/TNFSF4/THOC1/DUSP22/CUEDC2/NLRX1/IL33/RC3H1
response to cytokine	BP	724	167	0.869659	ABCA1/ACTG1/TLE5/ALPL/BIRC3/APP/ATP5F1B/BAD/BCL2L1/BGLAP/CEACAM1/BST2/CAV1/CDC34/CDK4/CCR3/CCR7/CTSG/DAPK3/DDOST/DOK1/PHC1/FOXF1/GFER/CCR10/GPER1/GSN/GSTP1/HELLS/HIF1A/UBE2K/HK2/HNRNPU/IFNGR2/IL6ST/CXCR2/IL15RA/ILK/KCNJ8/LIFR/LOX/SMAD4/SMAD7/MAP3K5/MYD88/MYO1C/NFATC1/NFKB2/NFYB/NOTCH1/OXTR/P4HB/PDE2A/PDGFB/PIGA/PMM1/PRKCI/MAPK11/RELB/RORA/RPL3/RPS3/RPS6KB1/RPS16/CCL2/CCL8/CX3CL1/SELE/SKIL/SMPD1/SNCA/SRF/RO60/STAT2/STAT3/STXBP3/MAP3K7/TNFRSF1B/TPR/TRAF2/TRAF6/TNFRSF4/UBE2G2/NR1H2/VEGFC/VIM/TRPV1/VRK2/TUBA1A/MAPKAPK3/FZD4/HYAL3/MAP4K3/IFITM1/SOCS1/HYAL2/TRADD/FADD/RPS6KA4/CH25H/CCRL2/RPS6KA5/MAPKAPK2/EIF4E2/BAG4/ISG15/TBKBP1/BCLAF1/SPOCK2/KEAP1/TANK/NR1H3/ACTR2/KLF2/TUBA1B/IFITM3/YAP1/CDC42EP2/HAX1/SYNCRIP/SH2B2/NFAT5/GIPC1/GPR75/IL24/CDC37/MRAS/MTF2/SIRT1/RPL13A/GIGYF2/HTRA2/NKIRAS2/PYCARD/NDUFA13/IRAK4/RNF138/INPP5K/OTUD4/BSPRY/WBP1L/RIF1/TNFRSF19/TEX14/SPPL2B/SOX17/NFKBIZ/YTHDC2/TNIP2/SHARPIN/PLVAP/CCDC3/JAGN1/TXNDC17/IL33/VPS26B/GBP4/GBP5/TRIM6/RC3H1/PYHIN1/COMMD7/UBXN2A/ZNF675/PDE12/YTHDF3/RAB43
regulation of tube size	BP	107	22	0.870195	ADRB1/ADRB2/CAV1/ACE/EXT2/GJA5/GPER1/GPX1/HBB/KCNJ8/NPR1/OXTR/P2RY1/PIK3C2A/TBXA2R/PER2/PLOD3/KLF2/KCNMB4/DOCK5/GRIP2/ZDHHC21
regulation of tube diameter	BP	107	22	0.870195	ADRB1/ADRB2/CAV1/ACE/EXT2/GJA5/GPER1/GPX1/HBB/KCNJ8/NPR1/OXTR/P2RY1/PIK3C2A/TBXA2R/PER2/PLOD3/KLF2/KCNMB4/DOCK5/GRIP2/ZDHHC21
blood vessel diameter maintenance	BP	107	22	0.870195	ADRB1/ADRB2/CAV1/ACE/EXT2/GJA5/GPER1/GPX1/HBB/KCNJ8/NPR1/OXTR/P2RY1/PIK3C2A/TBXA2R/PER2/PLOD3/KLF2/KCNMB4/DOCK5/GRIP2/ZDHHC21
double-strand break repair via homologous recombination	BP	160	34	0.870714	FUS/H2AX/MRE11/PPP4C/RAD21/RAD52/SFPQ/RUVBL1/RECQL5/ACTR2/BRD8/POGZ/SMC5/ZMYND8/EPC2/RPA4/RNF138/MBTD1/RIF1/FIGNL1/NABP1/RMI1/MUS81/SLX4/MCM8/HDGFL2/FBH1/PPP4R2/ARID2/MCM9/GEN1/POLN/SWI5/KMT5A
triglyceride metabolic process	BP	71	14	0.871046	CAV1/SCARB1/CETP/GPX1/LIPE/NR1H2/NR1H3/MGLL/ATG14/LPIN1/SIRT1/TBL1XR1/GK5/GPIHBP1
pyridine-containing compound metabolic process	BP	71	14	0.871046	ALPL/NQO1/IDO1/TALDO1/PGLS/PNPO/PDXP/RPTOR/MLST8/NADK/AFMID/NAXE/NADK2/IDO2
response to vitamin	BP	71	14	0.871046	ALPL/BGLAP/TSPO/CDKN2D/CYP1A1/GPX1/MDM2/MN1/OGG1/PENK/TRIM24/KL/CYP26B1/NFKBIZ
interleukin-1 beta production	BP	71	14	0.871046	APP/CCR7/GSTP1/IGF1/MYD88/RAD21/CX3CL1/STAT3/TRIM16/GIT1/PYCARD/CARD18/CPTP/GBP5
regulation of interleukin-1 beta production	BP	71	14	0.871046	APP/CCR7/GSTP1/IGF1/MYD88/RAD21/CX3CL1/STAT3/TRIM16/GIT1/PYCARD/CARD18/CPTP/GBP5
positive regulation of cytokine production involved in immune response	BP	71	14	0.871046	CD81/FFAR2/MYD88/SLAMF1/MAP3K7/TRAF2/TRAF6/TNFSF4/MAPKAPK2/SIRT1/PYCARD/TRIM6/LACC1/DENND1B
regulation of intracellular transport	BP	294	65	0.871496	ATP2A1/CD81/DMTN/GDI1/GZMB/MDM2/MSN/MYO1C/NF2/OAZ1/OAZ2/PCM1/PIK3R2/PRKAA1/MAP2K2/STK11/TPR/EIPR1/UBE2G2/AAAS/BAP1/CAMK1/HYAL2/NPEPPS/BAG4/GCC2/ARHGAP44/SAE1/BCAP31/HAX1/SPAG5/CPSF6/CAPN10/PKIG/PARK7/ABLIM3/RAB21/WWC1/ATP13A2/FRAT2/TARDBP/PTPN23/B3GAT3/AKAP8L/BBC3/ARFIP1/HTRA2/FIS1/ZDHHC2/UBE2J1/CTDSPL2/INPP5K/NUP54/MIEF1/PARL/EDEM2/UBL5/NDRG4/ZFAND1/PGAP1/HPS4/UBE2J2/TAMALIN/TCAF2/UBAC2
viral process	BP	375	84	0.87154	GRK2/BCL2L1/BSG/BST2/CAV1/CCNT2/SCARB1/CD81/RCC1/CHD1/EEF1A1/EIF2D/EFNB2/EPHA2/EPS15/FMR1/GSN/HDAC1/IDE/ISG20/ITGAV/ITGB5/RPSA/LGALS1/LTF/MGAT1/NOTCH1/P4HB/CHMP1A/PKN2/PSMC3/NECTIN1/NECTIN2/RAD23A/REST/CCL2/CCL8/ST3GAL2/SLAMF1/SMPD1/TARBP2/TNFRSF4/MOGS/DEK/IFITM1/FCN3/EIF3G/HYAL2/CCNK/BANF1/CH25H/ATG12/VPS4B/ISG15/SETDB1/PDCD6IP/TRIM13/IFITM3/SIVA1/WWP1/MAN1B1/SMC5/TARDBP/ST6GALNAC4/VPS4A/SPCS1/PARD6A/INPP5K/EDEM2/VPS18/YTHDC2/CHMP6/RAB1B/ITCH/TMEM250/LRSAM1/CHMP7/MVB12A/TRIM6/PDE12/TRIM59/RAB43/TMEM41B/RNASEK
response to topologically incorrect protein	BP	147	31	0.872136	AMFR/BAK1/BAX/CCND1/DNAJB2/UFD1/NCK2/MBTPS1/STUB1/ABCA7/RACK1/CREB3/AGR2/UBXN4/UFL1/TRAM1/SDF2L1/TOR1B/TMEM33/UBE2W/RNF126/EDEM2/PARP6/CREBZF/DNAJB14/CDK5RAP3/TMEM129/UBE2J2/CREB3L4/CREBRF/PIGBOS1
immune response-activating cell surface receptor signaling pathway	BP	247	54	0.872978	ADA/BAX/CEACAM1/BMX/BRAF/CD3E/CD247/CD8A/CD81/CCR7/DUSP3/FCGR2B/FFAR2/HLA-DQB1/HLA-DRB3/IGKC/KLRD1/LCK/LTF/MYD88/NAGLU/PLCG1/PRKCH/NECTIN2/RPS3/STK11/MAP3K7/TRAF6/PLA2G6/FCN3/BCAR1/PJA2/NR1H3/SH2B2/BTN3A2/BTN2A1/RAB11FIP2/TRAC/PHPT1/STOML2/IRAK4/ECSIT/DUSP22/PLEKHA1/NFKBIZ/COLEC11/TNIP2/SLA2/TMEM126A/ZNRF1/CMTM3/RC3H1/BTNL9/DENND1B
regulation of GTPase activity	BP	247	54	0.872978	ADRB1/ARL2/CCR7/CRK/DVL3/EPHA2/FGD1/NTRK2/PIN1/PLXNA2/CCL2/CCL8/CX3CL1/SIPA1/TSC1/EVI5/PKP4/ARHGAP29/RAPGEF5/ARHGAP44/RACK1/SLC27A4/RAB11FIP2/ARHGEF15/TBC1D9B/PLXND1/RASGRP3/TBC1D10B/STMN3/RAPGEFL1/RAPGEF6/TBC1D8B/RASIP1/PLXNA3/PBXIP1/SIPA1L2/DOCK6/TBC1D17/SYDE2/GARNL3/DOCK7/TBCK/ARHGAP12/EVI5L/AGAP2/AGAP3/AGAP11/SGSM1/CPEB2/FGD5/RALGAPA1/TBC1D10C/AGAP5/TBC1D3E
response to reactive oxygen species	BP	169	36	0.873032	RHOB/BAK1/CRK/NQO1/FXN/GPX1/GSTP1/HBA1/HBA2/HBB/HIF1A/MDM2/MAP3K5/MPO/MPV17/PEX10/PEX13/PRKAA1/RPS3/PRDX2/UCP3/HYAL2/KLF2/RACK1/STK25/CAMKK2/PARK7/SIRT1/PRDX5/ADPRS/ANKZF1/PLEKHA1/COA8/MAP1LC3A/AGAP3/ROMO1
heart development	BP	498	113	0.873032	ACVRL1/GRK2/JAG1/APLNR/APC/BMPR1A/CASP7/CDKN1A/ATF2/ACE/DVL1/DVL2/S1PR1/EFNB2/MEGF8/FKBP1A/FOXF1/GAA/GJA5/GNA11/GPER1/HIF1A/HNRNPU/NDST1/IGF1/RBPJ/ILK/ITGA3/KCNJ8/KDR/LOX/SMAD2/SMAD4/SMAD6/SMAD7/MDM2/MDM4/MSX1/NAGLU/NEB/NFATC1/NOTCH1/OXTR/PDE2A/PDGFB/PDGFRB/PKP2/PRKAR1A/MAPK11/MAP2K2/PSKH1/PTEN/REST/RPS6KA2/SALL1/SCN5A/SGCB/SKI/SRF/TEK/TIE1/CLDN5/TNFRSF1B/TSC1/TSC2/UTY/LUZP1/FZD1/TEAD2/DCHS1/DNAH11/ADAM15/APLN/MBD2/HDAC9/MATR3/SNX17/RAMP2/ZMPSTE24/YAP1/TAB1/FRS2/ADAMTS6/TAB2/PLXND1/POFUT1/FLRT3/NPHP3/NOX4/MBD3/SOX18/DLL4/EGLN1/AHI1/TMEM100/ADAMTS9/VANGL2/POPDC2/STRA6/SOX17/NDRG4/CRELD1/CPLANE2/SCUBE1/CCM2/WNT3A/ALPK2/CCM2L/ARID2/LEMD2/RBM24/RNF207/MIR590
adherens junction organization	BP	48	9	0.873625	BMP6/CDH5/CDH8/CDH13/EFNB2/SMAD7/RAMP2/PTPN23/JAM3
mitotic G2/M transition checkpoint	BP	48	9	0.873625	CDKN1A/MRE11/MBTPS1/BABAM1/DONSON/NOP53/FZR1/NABP1/CDK5RAP3
regulation of osteoclast differentiation	BP	48	9	0.873625	BGLAP/CEBPB/LTF/TRAF6/GPR68/RPTOR/PRXL2A/SLC9B2/ZNF675
cellular response to osmotic stress	BP	48	9	0.873625	BAD/TSPO/RELB/USP15/NFAT5/PYCARD/NLK/RPTOR/MLST8
neural nucleus development	BP	48	9	0.873625	CALM3/CNP/ATF2/GLUD1/YWHAH/ZNF148/CCDC14/MAPKAP1/ZNF430
interleukin-10 production	BP	48	9	0.873625	FCGR2B/IDO1/RAD21/STAT3/TNFSF4/ISG15/TUSC2/TRIB2/PYCARD
regulation of interleukin-10 production	BP	48	9	0.873625	FCGR2B/IDO1/RAD21/STAT3/TNFSF4/ISG15/TUSC2/TRIB2/PYCARD
telomere maintenance via telomerase	BP	62	12	0.87368	HNRNPU/MRE11/EXOSC10/TELO2/CCT7/CCT4/XRN1/PINX1/NOP10/NHP2/TENT4B/CTC1
regulation of cytokine production involved in immune response	BP	103	21	0.875395	BCL6/BST2/CD81/FFAR2/SMAD7/MYD88/SLAMF1/MAP3K7/TNFRSF1B/TRAF2/TRAF6/TNFSF4/MAPKAPK2/SIRT1/PYCARD/UBE2J1/CUEDC2/NLRX1/TRIM6/LACC1/DENND1B
regulation of microtubule polymerization or depolymerization	BP	85	17	0.875522	APC/ARL2/CDH5/RPS3/ATXN7/SNCA/KATNB1/TUBB4A/GAS2L1/GIT1/RANGRF/HDGFL3/STMN3/HAUS6/HAUS2/HAUS3/CAMSAP1
peptidyl-threonine phosphorylation	BP	85	17	0.875522	APP/CALM3/ATF2/DMTN/UBE2K/SMAD7/MAP3K10/PPP2R5D/STK11/TAF1/AXIN1/HIPK3/HIPK2/NLK/INPP5K/RPTOR/TRIM6
regulation of non-canonical NF-kappaB signal transduction	BP	85	17	0.875522	APP/ILK/PPM1B/RPS3/TSPAN6/TRAF6/TRADD/NFAT5/PHB2/PYCARD/AKIP1/TCIM/C1QTNF3/RC3H1/AGO3/NLRC3/ADGRG3
liver development	BP	112	23	0.876066	ACAT1/ADA/CCND1/CEACAM1/CEBPB/ATF2/CYP1A1/FGL1/GFER/HLX/HNRNPD/MPST/NAGLU/NOTCH1/SRSF1/TAF10/ZMPSTE24/RHBDD3/NPHP3/LSR/CDK5RAP3/GUCD1/WNT3A
male gonad development	BP	112	23	0.876066	BAX/BCL2L1/ACE/ATN1/FANCA/H3-3A/SMAD4/NUDT1/RAB13/ARID4A/TMF1/SF1/AKR1C3/ADAM20/ADAM15/SGPL1/SAFB2/PATZ1/DHH/ARID4B/TESC/DHX37/PLEKHA1
positive regulation of organelle assembly	BP	76	15	0.876673	MSN/CNOT2/SNX4/VPS4B/CEP135/CCP110/PAN2/PDCD6IP/SPAG5/GPSM2/WRAP73/LRSAM1/SASS6/PPP1R35/PAN3
negative regulation of viral process	BP	76	15	0.876673	BST2/GSN/ISG20/LTF/IFITM1/FCN3/BANF1/CH25H/ISG15/SETDB1/TRIM13/IFITM3/INPP5K/TRIM6/TRIM59
negative regulation of DNA metabolic process	BP	121	25	0.87707	ACVRL1/BCL6/CDKN1A/DFFA/HNRNPU/OGG1/EXOSC10/RPS3/H1-10/RECQL5/THOC1/PDS5A/DNAJC2/XRN1/PINX1/RIF1/TENT4B/NIBAN2/CYREN/CTC1/NUDT16L1/SLX4/FBH1/ZSCAN4/KMT5A
negative regulation of biological process	BP	4239	1022	0.877475	A2M/ABCA1/ABCB7/ACVRL1/ADA/ADRB1/ADRB2/GRK2/TLE5/JAG1/APLNR/AMFR/APBB1/APC/BIRC3/APP/ARF1/RHOB/ARHGDIA/ARL2/ASPH/ATP1A1/ATP2A2/ATP5F1B/BACH1/BAG1/ADGRB1/BAK1/BAX/CCND1/BCL2L1/BCL6/BDNF/BGLAP/CEACAM1/BMP6/BMPR1A/BNIP1/BNIP2/BRAF/BST2/TSPO/C1QBP/CALM3/CASP2/CASQ1/CAV1/CBFB/KRIT1/CCND3/CD3E/CD34/CDC34/CDH5/CDH13/CDK2/CDKN1A/CDKN1C/CDKN2D/CEBPB/CEBPD/CETP/CLTC/CCR7/COL4A2/ATF2/CREM/CRK/CRMP1/CST3/CTSG/DAD1/DAPK3/ACE/DFFA/DHCR24/NQO1/DLG1/DMD/ATN1/RCAN1/DUSP3/DUSP7/DVL1/S1PR1/PHC1/PHC2/EFNB2/MEGF8/EPHA2/ELK3/ELK4/DMTN/EPHB2/NR2F6/ERF/ETS1/MECOM/EZH1/FABP5/BPTF/FCGR2B/FGL1/FHIT/FKBP1A/FOXF1/FOXF2/FOXD1/FMR1/AFF2/FOSB/FXN/FUS/GABPA/GABRE/LRRC32/GDI1/GFER/GJA5/GMFB/GNAI2/GNAZ/GPR4/GPER1/FFAR2/GPX1/GPX4/GSN/GSTM2/GSTP1/GZMB/H2AX/H3-3A/HDAC1/HDGF/HELLS/HIC1/HIF1A/HK2/HLX/HNRNPA2B1/HNRNPAB/HNRNPD/HNRNPU/HSBP1/HSF4/DNAJB2/ID1/IFIT3/IGF1/IGFBP4/IGFBP5/IGFBP7/RBPJ/IL6ST/CXCR2/IL15RA/FOXK2/ILK/IDO1/INPP5A/IREB2/ISG20/ITGA3/ITGAV/ITGB8/ITPKB/KDR/KLRD1/KIF25/KRT1/KRT6A/LAG3/LCK/LFNG/LOXL2/LRPAP1/LTF/SMAD2/SMAD4/SMAD6/SMAD7/MAF/MARK3/MAZ/MC1R/MDM2/MDM4/MAP3K3/MEOX2/MGMT/MAP3K10/MN1/MNT/MPO/MRE11/MSX1/MYBL1/MYC/MYD88/NCBP1/NF2/NFATC1/NFX1/NGFR/NME2/CNOT2/CNOT4/NOTCH1/NOTCH3/NOVA2/NPAT/NPR1/NTRK2/OAZ1/OAZ2/OGG1/OPA1/ORC2/P2RY1/PALM/PCDHGC3/PCM1/CHMP1A/PDE2A/PDE9A/PDGFB/PEG3/PFDN1/PFDN2/PFDN4/PFDN5/PFN1/PGK1/PIK3R2/PIN1/PKP2/PLAG1/PLAT/PLCB4/PLCG1/PLXNA2/EXOSC9/EXOSC10/PODXL/POLR2G/PPM1B/PTPA/PPP2R5A/PPP2R5B/PPP2R5D/SRGN/PRKAA1/PRKAR1A/PRKAR2A/PRKAR2B/PRKCH/PRKCI/PKN1/MAPK11/PSMB4/PSMD9/PTEN/PTPN9/PTPN12/PTPRB/PTPRM/QARS1/RAD21/RASA2/ARID4A/RBBP4/RBL1/RELB/REST/RFX3/RFX5/RGS3/RGS12/RORA/RPL10/RPS3/RPS6/RPS6KA2/RPS6KB1/RPS7/RPS19/RRAS/SORT1/SALL1/MAPK12/ATXN2/ATXN7/SCML1/CCL2/CX3CL1/SEC13/SEC14L1/SEMA3F/SFPQ/SRSF2/SRSF4/SRSF6/SFSWAP/SGTA/SIPA1/SKI/SKIL/SLAMF1/SLC4A1/SMARCC2/SMPD1/SNCA/SNRNP70/SON/SOX12/SP2/SPARC/SPTB/SPTBN1/SRF/SRP9/SS18/STAT2/STAT3/STK11/STXBP3/STYX/TAF1/TAF6/MAP3K7/TARBP2/TBXA2R/ELOB/TCF3/TCF7L2/GCFC2/TCF15/MLX/PRDX2/TEK/TFAP2A/TFDP1/THBD/TIA1/TIAL1/TIE1/TSPAN6/TMF1/CLDN5/TNFRSF1B/TPR/TRAF2/TRAF6/TSC1/TSC2/TSNAX/HIRA/TNFSF4/TNFRSF4/UBE2D1/UBE2G2/UFD1/NR1H2/VEGFC/VIM/VIPR2/TRPV1/WARS1/WEE1/XIST/YWHAH/SF1/ZNF8/ZNF10/ZNF12/ZNF24/ZBTB25/ZNF75A/ZNF91/ZNF133/ZNF136/ZNF141/ZNF148/ZBTB17/ZMYM2/ZNF207/ZNF224/PRDM2/IFRD2/SHOC2/GPR68/NRIP1/AXIN1/BAP1/FZD1/FZD4/H2AC6/HYAL3/MAD1L1/UXT/NCK2/OGT/RGS5/PIK3R3/IFITM1/API5/CGGBP1/FCN3/PIAS1/AKR1C3/SOCS1/PEA15/SRSF9/HYAL2/MBTPS1/CRADD/ADAM15/FADD/RIOK3/TRIM24/BANF1/APLN/PER2/MBD2/SKAP2/H1-10/RPS6KA4/LIMD1/NOL3/F2RL3/CH25H/RNF8/BTAF1/LDB2/UNC119/USP14/LATS1/CBFA2T2/ATG12/TMSB10/FCMR/TBRG4/RPS6KA5/MAPKAPK2/BCL7C/BCL7B/SOCS6/COPS2/LONP1/TSIX/RECQL5/GSTO1/ITM2A/EIF4E2/SLC25A27/VPS4B/BAG4/ZNF254/GMFG/EI24/CLOCK/MAD2L1BP/NUP155/ISG15/PPM1F/LRRC14/PUM1/HDAC9/GPRASP1/CCP110/BCLAF1/SPOCK2/IP6K1/LRIG2/SETDB1/TELO2/FIG4/ARHGAP44/RNF10/PAN2/HELZ/USP15/USP3/THRAP3/THOC1/PTBP3/ACOT8/ABI1/ZBTB33/TANK/RANBP9/NR1H3/PTPRU/TSPAN32/CTDSP2/HIPK3/ZNF263/YAF2/RBM5/RNF41/TRIM13/GDF11/RAMP2/ZMPSTE24/STUB1/RGS19/PAK4/KATNB1/AKR1A1/ABCA7/KLF2/TUBB4A/RACK1/IFITM3/YAP1/RBM14/C1D/N4BP2L2/HAX1/TADA3/CREB3/SYNCRIP/VAT1/NCOA2/SEMA6B/DDX17/DEAF1/MXD4/CELF1/GNA13/AVIL/TCFL5/GIPC1/SRSF10/ZBTB6/FRS2/USP20/TCERG1/MAGED2/KCNQ1OT1/SLC27A4/CCDC85B/IL24/ABHD2/WWP1/TRIOBP/CEP43/PKIG/KAT7/FAM107A/LZTS1/PKP3/B4GALT7/PARK7/PHB2/TUSC2/TWF2/GABARAPL2/SCAF8/VASH1/ATG14/ZBTB1/DIS3/ARHGEF15/EPN2/RALY/MMRN1/NT5C2/STK38L/EXOSC7/PDS5B/ZSWIM8/ZNF423/SPART/TAB2/PLXND1/PHF8/MAPK8IP3/GGA3/LPIN1/DIP2A/SYT11/ARC/PDS5A/DENND5A/ZC3H7B/WWC1/MGRN1/UBR2/SIN3B/TUT4/PUM2/ARHGEF18/UFL1/ADNP/ATP13A2/SIRT1/TARDBP/ABCA5/LEPROTL1/SUZ12/MORC3/RPL13A/RBFOX2/TSPAN15/LEMD3/PATZ1/CD2AP/PHLDA3/ZMYND8/FAM89B/FKBP8/LSM4/RHBDD3/TNFAIP8/PRDX5/ZNF345/BRMS1/NELFB/PTPN23/DHRS7B/L3MBTL1/ZNF451/PPP1R16B/ANKRD17/GIGYF2/POLDIP2/HERC4/IRF2BP1/KIF26A/DNAJC2/NPHP3/PRELID1/VPS4A/ARFIP1/LSM1/HTRA2/TRIB2/CCDC22/REM1/GIT1/RGCC/MAGEH1/HIPK2/ZC3H7A/PHPT1/BABAM1/STXBP6/DROSHA/PYCARD/USP25/TMOD4/CARD10/EPN1/GPR132/RPA4/NENF/STRN3/UBQLN2/DONSON/LMCD1/NOP53/KLK14/NOX4/CHST11/ASAP1/HDGFL3/PARD6A/STMN3/FIS1/UBXN1/NDUFA13/RLIM/MRTO4/EGFL7/ZNF219/ABI3/CDKL3/FZR1/ATRAID/UCHL5/IP6K2/UBE2J1/CTDSPL2/TRIAP1/ZCCHC17/TRIM33/SRRT/NLK/ARID4B/INPP5K/MBD3/SOX18/XRN1/ETAA1/EXOSC4/MIER2/DLL4/OTUD4/MBTD1/AHI1/GATAD2A/RASIP1/ADPRS/TMEM132A/PINX1/TESC/AURKAIP1/PIH1D1/PHIP/OXR1/LARP1B/THAP1/MTPAP/RIF1/DNAJC17/ATAD3A/PSPC1/MCOLN3/UBE2W/SLC35C1/NCBP3/AP1AR/PARL/HES6/PLXNA3/OTUD5/TMEM127/RNF126/SCYL2/LUC7L/ATF7IP/CCAR1/RCOR3/MBNL3/FOXJ2/MYDGF/TEX14/ZNF253/CYP26B1/TCIM/EXOSC5/SEMA3G/GPR108/DUSP22/PRDM8/PRDM11/CTNNBIP1/ADAMTS9/CIAPIN1/TWSG1/CHRNA10/GOPC/GJC2/CORO1B/SELENON/THAP11/PBXIP1/ABHD6/SCAF4/ODF2L/RPTOR/SRGAP1/ARRDC3/VPS18/PHF12/EPB41L5/ZBTB26/MIER1/ZNF529/ZFYVE28/RBAK/RAP2C/ZNF410/PTBP2/CTDSP1/CREBZF/PCTP/JAM2/CARD18/PLEKHA1/ZNF350/FAM3A/BACH2/NAA35/ATG101/PROK2/FIGNL1/TNMD/IRF2BPL/MLST8/TENT4B/SOX17/IKZF5/ILRUN/MICAL1/FNDC4/MARCHF7/YTHDC2/AIDA/NIBAN2/NABP1/C12orf43/NDRG4/UPF3B/UBE2Z/CAPRIN2/CHID1/CYREN/CUEDC2/TMEM38A/RNF26/MAPKAP1/TNIP2/RBM42/THOC6/ZNF557/CDC73/SAP130/CEP97/NAA16/NDNF/CHMP6/TUT7/NLRX1/SAP30L/YRDC/RIOX1/PRKRIP1/TBL1XR1/MMRN2/CBLL1/ZC3H14/CAAP1/LPCAT1/DOCK5/PSME3IP1/PHC3/ATF7IP2/CTC1/MUS81/CDK5RAP3/DNAJC5/WDR82/THAP7/CPTP/COL18A1/SH3BP5L/TXNDC5/LBH/ITM2C/TSC22D4/SHARPIN/ABHD17A/ZNF93/RAB33B/SOX7/CCDC3/JAM3/ITCH/FRMD8/ARMC10/KLF16/KCTD10/KBTBD7/ATRIP/SLA2/WDR24/MAF1/ZDHHC18/PYM1/NUDT16L1/VPS25/NAA38/COA8/HOOK3/LZTS2/L3MBTL3/SLX4/JPH4/JAGN1/ZC3H8/ZBTB37/ZGPAT/CBX2/LMNB2/ZC3H10/ZDHHC12/FBH1/RITA1/CGNL1/SHANK3/DOCK7/HELZ2/ITPRIP/UNK/CIPC/SCIN/WNT3A/TP53I13/ZNF439/LRSAM1/ANGEL2/IL33/DPP9/BOD1/NDUFAF2/RIPPLY1/TMEM88/FANK1/ZNF764/ORMDL3/ARHGAP12/TP53INP1/FNIP1/CAVIN3/STX1B/NACC1/RNF157/OSBPL8/C1QTNF3/OMA1/NOSTRIN/ALPK2/EVI5L/AGAP2/ZNF354B/TRIM6/EXOSC6/AEBP2/RN7SK/GJD3/ZNF440/TNFAIP8L1/WTIP/TPRG1L/ZNF684/PODN/FCRLB/NAXE/VSTM2L/ACVR1C/UBR3/TPRA1/CPEB2/UBXN2B/NACC2/ZBTB46/ZNF418/ZNF599/RC3H1/COMMD7/COPS9/GPR155/BMT2/SPAAR/ZNF296/MIER3/TENT2/ZNF366/ZNF596/ADAMTS18/ZNF431/ZNF675/PGAM5/AGO3/ARID2/UBR1/NLRC3/PLD6/ZSCAN4/PDE12/NAIF1/ADGRF5/TDRD6/LEMD2/RBM24/SYCP2L/ELAPOR2/ADGRG3/SEMA3D/RICTOR/YTHDF3/BCL6B/PAN3/KANK3/TAB3/NEAT1/PGP/METRNL/ZNF875/RNF149/TCAF2/TRIM59/UBAC2/SPOPL/NANOS1/GEN1/RFLNB/TBC1D10C/PTPRQ/YJEFN3/ZC3H6/KMT5A/LIN28B/SPRED3/MEX3D/KLHL31/MIR126/MIR186/MIR7-1/PIM3/CCDC88C/NRARP/ECSCR/ANXA8/MIR590/MIR374B/ZBTB42/ZNF587B/MIR34AHG
regulation of translation	BP	376	84	0.877554	APP/C1QBP/DAPK3/EEF2/FMR1/MKNK2/GZMB/HNRNPD/HNRNPU/IGFBP5/IREB2/NCBP1/CNOT2/CNOT4/EXOSC9/POLR2G/PPP1CA/RPL10/RPS3/RPS6KB1/RPS6KB2/ATXN2/SRP9/TARBP2/TIA1/TPR/TSC1/VIM/IFRD2/NCK2/OGT/MKNK1/PER2/CDC123/LIMD1/QKI/EIF4E2/PUM1/PAN2/TSFM/RACK1/SYNCRIP/CELF1/DIS3/EXOSC7/TUT4/PUM2/TARDBP/RPL13A/GIGYF2/LSM1/COA3/ZCCHC4/NGRN/XRN1/ELP6/LARP1B/ELP3/LARP6/EXOSC5/MIF4GD/TENT4B/JMJD4/UPF3B/CAPRIN2/TUT7/RCC1L/RBM4B/UQCC2/PYM1/UNK/WTIP/CPEB2/RC3H1/AGO3/PDE12/RBM24/YTHDF3/PAN3/NANOS1/MEX3D/MIR126/MIR590/BACE1-AS
nuclear division	BP	359	80	0.877713	APC/CDKN1C/CENPC/RCC1/DAPK3/FANCA/HNRNPU/IGF1/KIF25/MRE11/MSX1/MYBL1/CHMP1A/PDGFB/PDGFRB/PIN1/PSMD13/PTEN/RAD21/RANBP1/RPL24/RPS6KA2/TPR/ZNF207/AAAS/MAD1L1/BANF1/VPS4B/MAD2L1BP/ACTR2/KATNB1/DCTN2/SPAG5/PHB2/FOXJ3/UBR2/L3MBTL1/POLDIP2/AKAP8L/TUBG2/VPS4A/UBE2S/EML4/RGCC/NCAPH2/WRAP73/FZR1/ANAPC7/ANAPC11/C9orf78/FBXW5/PINX1/AURKAIP1/PHIP/ZCWPW1/FOXJ2/TEX14/CYP26B1/PDXP/FIGNL1/MIS12/CEP97/CHMP6/RMI1/MUS81/SLX4/BOD1/CHMP7/KLHDC3/UBXN2B/BROX/SPICE1/KLHDC8B/CENPX/SYCP2L/SPDYA/CHAMP1/GEN1/KMT5A/MZT1
T cell activation	BP	444	100	0.878102	ADA/BAD/BAX/BCL6/CEACAM1/BRAF/CAV1/CBFB/CCND3/CD3E/CD247/CD8A/CD81/CD151/CEBPB/CCR7/MAP3K8/ATF2/CTSG/DDOST/DLG1/DUSP3/EFNB1/EFNB2/FANCA/FCGR2B/FGL1/FKBP1A/LRRC32/GSN/HLA-DQA1/HLA-DQB1/HLA-DRA/HLA-DRB3/HLA-DRB5/HLX/IGF1/IL6ST/IDO1/ITPKB/JAG2/LAG3/LCK/LFNG/LGALS1/SMAD7/MSN/NKG7/PIK3R2/PKNOX1/PRKAR1A/PSMB10/RELB/RORA/RPS3/RPS6/CCL2/SLAMF1/SMARCC2/SOX12/SRF/STAT3/STK11/PRDX2/TNFRSF1B/TRAF6/TSC1/TNFSF4/TNFRSF4/MAD1L1/NCK2/PIK3R3/SOCS1/FADD/SH2D2A/SOCS6/TSPAN32/ZBTB1/KIF13B/PATZ1/PRELID1/TRAC/DROSHA/PYCARD/NCAPH2/STOML2/DLL4/CYP26B1/DUSP22/TWSG1/SLAMF7/NFKBIZ/MARCHF7/ITCH/SLA2/ZC3H8/RC3H1/ARID2/NLRC3/NRARP
myofibril assembly	BP	53	10	0.878163	ACTG1/CASQ1/SMAD4/MYH3/NEB/PDGFRB/PGM5/PRKAR1A/SRF/TMOD4
humoral immune response	BP	130	27	0.878327	A2M/C1QBP/C9/CD81/CCR7/CTSG/FAU/FCGR2B/HLA-DQB1/CFI/RBPJ/KRT1/KRT6A/LTF/NOTCH1/MASP1/PSMB10/RPS19/S100A9/CCL2/PLA2G6/FCN3/RGCC/FAM3A/COLEC11/SPNS2/ROMO1
regulation of cellular localization	BP	818	189	0.878567	APBB1/APC/ARHGDIA/ATP2A1/BAD/BAK1/BAX/BCL2L1/BDNF/BMP6/BYSL/CAV1/CD247/CD81/CLTC/DLG1/DVL1/DVL3/EPHA2/DMTN/EPHB2/FKBP1A/GDI1/GLUD1/GNA11/GNAI1/GNAZ/GPER1/FFAR2/GSN/GZMB/HIF1A/IGF1/ITGA3/LLGL1/MARK3/MDM2/MSN/MYO1C/NF2/NGFR/NNAT/OAZ1/OAZ2/PCM1/PECAM1/PIK3R2/PIN1/PLS1/PPP2R5A/PRKAA1/PRKAR1A/PRKCH/PRKCI/MAP2K2/PSMD9/PTPN9/REST/RFX3/SUMO3/SNCA/SPTBN1/STK11/STX1A/TCF7L2/TPR/TRPC3/EIPR1/UBE2G2/NR1H2/VEGFC/AAAS/GPR68/BAP1/PLA2G6/OGT/CAMK1/PIAS1/HYAL2/PER2/LATS1/NPEPPS/BAG4/CLOCK/PPM1F/GCC2/CEP135/LRIG2/RABGAP1L/ARHGAP44/SAE1/NR1H3/BCAP31/RAMP3/ABCA7/RACK1/YAP1/MCRS1/HAX1/VTI1B/UNC13B/AGR2/CCT7/CCT4/SPAG5/SEC24A/CPSF6/RER1/CAPN10/PKIG/KAT7/PARK7/RAB11FIP2/AAK1/ABLIM3/P2RX2/RAB21/SYT11/WWC1/PUM2/UFL1/ATP13A2/FRAT2/TARDBP/CD2AP/ZMYND8/RHBDD3/PTPN23/B3GAT3/AKAP8L/BBC3/VPS4A/ARFIP1/HTRA2/RANGRF/CARD10/GPSM2/PARD6A/FIS1/TRAPPC12/ZDHHC2/ABI3/UBE2J1/CTDSPL2/RAB14/INPP5K/NUP54/MIEF1/TMEM132A/PINX1/LAMTOR1/CENPQ/GOLPH3L/PARL/EDEM2/GOPC/EPB41L5/UBL5/ILRUN/NDRG4/NADK/TMEM231/ZFAND1/PGAP1/VCPIP1/CDK5RAP3/ABHD17A/UQCC2/LZTS2/JAGN1/PARD6G/PARD6B/ORAI1/WNT3A/HPS4/NDUFAF2/ORMDL3/C1QTNF3/TRIM6/UBE2J2/ACVR1C/SLC9B2/UBXN2B/PYHIN1/TAMALIN/CCDC66/TCAF2/UBAC2/PIM3
canonical NF-kappaB signal transduction	BP	265	58	0.878605	BIRC3/RHOC/BST2/CCR7/FKBP1A/GSTP1/HDAC1/LGALS1/LTF/MAP3K3/MYD88/NFKB2/PPM1B/PPP5C/RELB/RORA/CX3CL1/MAP3K7/TSPAN6/TRAF2/TRAF6/UBE2V1/TRADD/FADD/RIOK3/TRAF4/TBKBP1/TANK/TRIM13/USP20/TAB2/UFL1/ZDHHC17/SIRT1/BRD4/ANKRD17/NKIRAS2/CCDC22/PYCARD/IRAK4/SHISA5/TNFRSF19/MIER1/TNIP2/NLRX1/APOL3/SHARPIN/WDR83/TMEM101/TRIM52/TRIM6/ZNF675/NLRC3/TAB3/TRIM59/JMJD8/SLC35B2/C18orf32
response to lipopolysaccharide	BP	265	58	0.878605	ABCA1/ALPL/BMP6/TSPO/CASP7/SCARB1/CDK4/CEBPB/CCR7/CNP/CTSG/CYP1A1/ACE/NQO1/EPHB2/GFER/GSTP1/IDO1/KCNJ8/LTF/SMAD6/MGST2/MPO/MYD88/NAGLU/NFKB2/NOTCH1/PENK/RPS6KB1/S100A9/CCL2/CX3CL1/SELE/SNCA/TBXA2R/PRDX2/THBD/TNFRSF1B/TRAF6/TNFSF4/VIM/MAPKAPK3/MAPKAPK2/NR1H3/IL24/TAB2/RPL13A/FBXO3/GIT1/PYCARD/IRAK4/OTUD5/NFKBIZ/TNIP2/CDC73/WDR83/GBP5/TRIM6
regulation of calcium-mediated signaling	BP	67	13	0.878917	ADA/CALM3/CD3E/CDH13/RCAN1/IGF1/PDGFRB/NFAT5/P2RX2/LMCD1/TMEM100/SLA2/TBC1D10C
carbohydrate derivative transport	BP	67	13	0.878917	SCARB1/PSAP/SLC25A16/SLC33A1/SLC35A3/SLC15A3/SLC35C1/SLC50A1/SPNS1/G6PC3/SLC35A4/SLC25A25/SLC35B2
negative regulation of lymphocyte proliferation	BP	67	13	0.878917	CEBPB/DLG1/FCGR2B/LRRC32/IDO1/PRKAR1A/PKN1/MAD1L1/TSPAN32/TWSG1/MARCHF7/ITCH/RC3H1
positive regulation of cell cycle G2/M phase transition	BP	29	5	0.879126	APP/CCND1/CDK4/VPS4B/BRD4
negative regulation of smoothened signaling pathway	BP	29	5	0.879126	CD3E/MEGF8/RACK1/MGRN1/HERC4
histone lysine methylation	BP	29	5	0.879126	OGT/SETDB1/MCRS1/AUTS2/WDR5B
rhythmic behavior	BP	29	5	0.879126	ADRB1/NAGLU/PTEN/NCOA2/BTBD9
negative regulation of dephosphorylation	BP	29	5	0.879126	FKBP1A/PTPA/PPP1R16B/INPP5K/BOD1
regulation of humoral immune response	BP	29	5	0.879126	A2M/C1QBP/CCR7/FCGR2B/SPNS2
establishment of mitochondrion localization, microtubule-mediated	BP	24	4	0.879951	HIF1A/HSBP1/OPA1/UXT
mitochondrion transport along microtubule	BP	24	4	0.879951	HIF1A/HSBP1/OPA1/UXT
purine ribonucleotide transport	BP	24	4	0.879951	SLC25A16/SLC33A1/SLC25A25/SLC35B2
intestinal absorption	BP	24	4	0.879951	SCARB1/IREB2/PLS1/SLC2A5
cerebellar cortex morphogenesis	BP	24	4	0.879951	RORA/TUBA1A/COQ8B/SLC25A46
olfactory bulb development	BP	24	4	0.879951	FUT1/SALL1/SKI/SRF
negative regulation of protein localization to plasma membrane	BP	24	4	0.879951	BCL2L1/CLTC/PPP2R5A/ABI3
positive regulation of lyase activity	BP	24	4	0.879951	ADRB2/FXN/PARK7/ORAI1
regulation of T-helper 1 type immune response	BP	24	4	0.879951	HLX/SLAMF1/TNFSF4/IL33
protein localization to endosome	BP	24	4	0.879951	MSN/NF2/ABHD17A/MICALL1
regulation of protein polyubiquitination	BP	24	4	0.879951	FOXF2/UBE2D1/UBE2V1/MARCHF7
dopamine secretion	BP	24	4	0.879951	SNCA/SNCG/SYT11/SYT12
sperm flagellum assembly	BP	24	4	0.879951	CFAP43/RSPH6A/TPGS1/CFAP58
negative regulation of coagulation	BP	34	6	0.880248	CEACAM1/KRT1/PDGFB/PLAT/THBD/ADAMTS18
hematopoietic stem cell differentiation	BP	34	6	0.880248	ACE/SRF/TCF15/N4BP2L2/UFL1/ITCH
myoblast fusion	BP	34	6	0.880248	ADGRB1/CD81/ERVW-1/PLEKHO1/JAM2/DOCK5
regulation of sodium ion transmembrane transporter activity	BP	34	6	0.880248	DMD/FXYD3/SCN4B/YWHAH/RANGRF/TESC
organic hydroxy compound biosynthetic process	BP	183	39	0.880676	BGLAP/BMP6/DHCR24/FDPS/GPER1/HSD17B1/ITPKB/MC1R/MVD/P2RY1/PCBD1/PRKAA1/REST/PMEL/SNCA/SPR/SQLE/TM7SF2/AKR1C3/MBTPS1/PER2/CH25H/KL/SPTLC2/IP6K1/ACOT8/PMVK/GIPC1/PARK7/PPIP5K2/SIRT1/OSBPL3/IP6K2/PNPO/ACER3/ITPKC/PCBD2/IPMK/PGP
regulation of circadian rhythm	BP	90	18	0.881044	ADRB1/NR2F6/GNA11/HNRNPD/PPP1CA/PRKAA1/RORA/SFPQ/PER2/CLOCK/THRAP3/NR1H3/TARDBP/FBXL3/PSPC1/RBM4B/CIPC/SRRD
negative regulation of hemopoiesis	BP	90	18	0.881044	BCL6/CEACAM1/CBFB/FCGR2B/HLX/LAG3/LTF/SMAD7/MYC/PRDX2/TNFSF4/GPR68/SOCS1/ZC3H8/ZBTB46/RC3H1/ZNF675/NRARP
negative regulation of cell cycle process	BP	274	60	0.88132	APBB1/APC/CCND1/BCL6/CASP2/CDK2/CDKN1A/CDKN2D/ATF2/DLG1/GPER1/H2AX/KIF25/MDM2/MRE11/PPP2R5B/PTEN/RAD21/RBL1/RPS6KA2/CCL2/TPR/WEE1/ZNF207/MAD1L1/MBTPS1/CRADD/CLOCK/MAD2L1BP/CCP110/TELO2/THOC1/CTDSP2/RBM14/FAM107A/UFL1/GIGYF2/VPS4A/RGCC/BABAM1/GPR132/RPA4/DONSON/NOP53/FZR1/TRIAP1/ETAA1/PINX1/AURKAIP1/TEX14/GJC2/CTDSP1/NABP1/CDC73/MUS81/CDK5RAP3/ATRIP/TPRA1/NACC2/GEN1
RNA export from nucleus	BP	81	16	0.882029	FMR1/HNRNPA2B1/NCBP1/TPR/TSC1/NUP155/THOC1/ALYREF/NXF1/CPSF6/AKAP8L/NXT1/RBM15B/NCBP3/NUP107/THOC6
memory	BP	81	16	0.882029	BDNF/RCAN1/ITGA3/OXTR/RPS6KB1/SRF/TUBA1A/B4GALT2/CHST10/PJA2/ABCA7/SYT11/ARC/ADNP/SHANK3/BTBD9
positive regulation of myeloid cell differentiation	BP	81	16	0.882029	JAG1/ETS1/HIF1A/STAT3/TRAF6/GPR68/FADD/ISG15/HAX1/ACIN1/TESC/CTNNBIP1/RPTOR/SCIN/ANKRD54/SLC9B2
regulation of carbohydrate biosynthetic process	BP	81	16	0.882029	CLTC/GPER1/IGF1/P2RY1/PDGFB/PPP1CA/SNCA/STK11/TCF7L2/OGT/EPM2AIP1/SIRT1/INPP5K/PPP1R3E/C1QTNF3/PGP
regulation of SMAD protein signal transduction	BP	39	7	0.882498	BMP6/BMPR1A/SMAD4/SMAD6/SMAD7/SPTBN1/FAM89B
regulation of alcohol biosynthetic process	BP	39	7	0.882498	BMP6/GPER1/P2RY1/PRKAA1/REST/SNCA/MBTPS1
cellular response to epidermal growth factor stimulus	BP	39	7	0.882498	DUSP3/EEF1A1/PLCG1/PTPN12/BAG4/INPP5K/DUSP22
positive regulation of ATP-dependent activity	BP	39	7	0.882498	ATP2A1/HNRNPU/DNAJB2/PFN1/GABARAPL2/AHSA2P/TOR1AIP2
leukocyte adhesion to vascular endothelial cell	BP	39	7	0.882498	ETS1/SELE/TRAF6/NFAT5/JAM2/LRG1/ZDHHC21
NADP metabolic process	BP	39	7	0.882498	NQO1/TALDO1/PGLS/RPTOR/MLST8/NADK/NADK2
regulation of microtubule polymerization	BP	58	11	0.882698	ARL2/CDH5/RPS3/SNCA/TUBB4A/GIT1/RANGRF/HAUS6/HAUS2/HAUS3/CAMSAP1
negative regulation of T cell proliferation	BP	58	11	0.882698	CEBPB/DLG1/LRRC32/IDO1/PRKAR1A/MAD1L1/TSPAN32/TWSG1/MARCHF7/ITCH/RC3H1
inflammatory response to antigenic stimulus	BP	58	11	0.882698	A2M/CD81/CCR7/FCGR2B/GPX1/RBPJ/CXCR2/NOTCH1/PLCG1/PSMB4/PARK7
circadian rhythm	BP	157	33	0.883083	ADRB1/NR2F6/GNA11/HDAC1/HNRNPD/HNRNPU/ID1/NAGLU/NGFR/NTRK2/PPP1CA/PRKAA1/PTEN/RELB/RORA/SFPQ/NRIP1/OGT/PER2/CLOCK/THRAP3/NR1H3/NCOA2/SIRT1/TARDBP/FBXL3/PSPC1/PROK2/RBM4B/CIPC/CAVIN3/BTBD9/SRRD
negative regulation of developmental process	BP	702	161	0.883382	ABCA1/ACVRL1/ADRB1/ADRB2/JAG1/APP/ADGRB1/CCND1/BCL2L1/BCL6/BDNF/BGLAP/CEACAM1/BMPR1A/TSPO/CAV1/CBFB/KRIT1/CDKN1A/CETP/COL4A2/ATF2/CST3/EPHA2/EPHB2/FCGR2B/FXN/GABPA/GDI1/GPR4/GPER1/HDAC1/HIF1A/HLX/HNRNPU/IGF1/IGFBP5/RBPJ/ITGAV/ITPKB/LAG3/LOXL2/LTF/SMAD4/SMAD6/SMAD7/MSX1/MYC/NF2/NFATC1/NGFR/NOTCH1/NOTCH3/NPR1/PCM1/PDGFB/PGK1/PKP2/SRGN/MAPK11/PTEN/PTPRM/ARID4A/RBBP4/REST/RORA/SORT1/SEMA3F/SRSF6/SKI/SKIL/SPARC/SS18/STAT3/STK11/TCF15/PRDX2/TEK/TIE1/CLDN5/TNFSF4/NR1H2/VEGFC/TRPV1/YWHAH/SHOC2/GPR68/AXIN1/HYAL3/OGT/SOCS1/LIMD1/BCL7C/BCL7B/LRIG2/RNF10/THOC1/NR1H3/GDF11/KLF2/YAP1/N4BP2L2/VAT1/SEMA6B/FRS2/CCDC85B/VASH1/ARHGEF15/EPN2/SPART/WWC1/SIRT1/ABCA5/SUZ12/BRMS1/NELFB/ANKRD17/NPHP3/LSM1/TRIB2/RGCC/EPN1/ASAP1/CDKL3/ARID4B/PLXNA3/LUC7L/MBNL3/FOXJ2/SEMA3G/ADAMTS9/TWSG1/CTDSP1/TNMD/SOX17/NIBAN2/CDC73/SAP130/SAP30L/RIOX1/LBH/HOOK3/ZC3H8/WNT3A/TP53INP1/OMA1/ALPK2/TRIM6/NAXE/ZBTB46/RC3H1/ZNF296/ZNF675/ELAPOR2/SEMA3D/RFLNB/YJEFN3/SPRED3/NRARP/ECSCR/MIR590
positive regulation of canonical NF-kappaB signal transduction	BP	179	38	0.883677	BIRC3/RHOC/BST2/CCR7/FKBP1A/LGALS1/LTF/MAP3K3/MYD88/PPP5C/CX3CL1/MAP3K7/TSPAN6/TRAF2/TRAF6/UBE2V1/TRADD/FADD/TRIM13/TAB2/ZDHHC17/BRD4/ANKRD17/CCDC22/IRAK4/SHISA5/TNFRSF19/MIER1/TNIP2/APOL3/SHARPIN/TMEM101/TRIM52/TRIM6/TAB3/JMJD8/SLC35B2/C18orf32
positive regulation of phosphatidylinositol 3-kinase/protein kinase B signal transduction	BP	135	28	0.88372	C1QBP/CCR7/GH1/GPER1/GPX1/IGF1/IGFBP5/KDR/MAZ/MC1R/NTRK2/PDGFB/PDGFRB/CX3CL1/TCF7L2/TEK/AKR1C3/BAG4/RAMP3/HAX1/PARK7/SIRT1/NOX4/MYDGF/TSPYL5/OSBPL8/RICTOR/MIR126
regulation of translational initiation	BP	72	14	0.883953	FMR1/NCBP1/POLR2G/PPP1CA/RPS6KB1/RPS6KB2/TPR/NCK2/CDC123/EIF4E2/RPL13A/GIGYF2/MIF4GD/YTHDF3
negative regulation of receptor signaling pathway via JAK-STAT	BP	19	3	0.884298	CAV1/NF2/SOCS1
cellular response to dsRNA	BP	19	3	0.884298	CAV1/RIOK3/PDE12
positive regulation of natural killer cell activation	BP	19	3	0.884298	AP1G1/IL15RA/ZBTB1
NAD biosynthetic process	BP	19	3	0.884298	IDO1/AFMID/IDO2
L-glutamate transmembrane transport	BP	19	3	0.884298	PER2/SLC25A18/SLC17A8
ubiquinone metabolic process	BP	19	3	0.884298	NQO1/UBIAD1/COQ8B
chaperone-mediated protein complex assembly	BP	19	3	0.884298	LONP1/STUB1/PSMG3
regulation of mitochondrial depolarization	BP	19	3	0.884298	TSPO/KDR/RACK1
motor neuron apoptotic process	BP	19	3	0.884298	BAX/ATF2/FADD
skeletal muscle cell proliferation	BP	19	3	0.884298	SUGT1/SELENON/PAXBP1
positive regulation of oligodendrocyte differentiation	BP	19	3	0.884298	HDAC1/TNFRSF1B/IL33
regulation of attachment of spindle microtubules to kinetochore	BP	19	3	0.884298	APC/HNRNPU/SPAG5
negative regulation of neural precursor cell proliferation	BP	19	3	0.884298	ILK/PDE9A/SHOC2
labyrinthine layer blood vessel development	BP	19	3	0.884298	RBPJ/HS6ST1/VASH1
neuronal action potential	BP	19	3	0.884298	FMR1/GPER1/KCNMB4
cell proliferation involved in kidney development	BP	19	3	0.884298	MYC/PDGFB/PDGFRB
chondrocyte proliferation	BP	19	3	0.884298	LTF/SMAD7/PBXIP1
organ or tissue specific immune response	BP	19	3	0.884298	FAU/FFAR2/LTF
response to lead ion	BP	19	3	0.884298	PPP1CA/PPP5C/MAP1LC3A
muscle hypertrophy in response to stress	BP	19	3	0.884298	ATP2A2/SMAD4/TRPC3
cardiac muscle adaptation	BP	19	3	0.884298	ATP2A2/SMAD4/TRPC3
cardiac muscle hypertrophy in response to stress	BP	19	3	0.884298	ATP2A2/SMAD4/TRPC3
peroxisomal membrane transport	BP	19	3	0.884298	PEX1/PEX10/PEX13
defense response to other organism	BP	853	197	0.884865	A2M/ACTG1/AP1G1/BIRC3/TRIM23/ADGRB1/BCL2L1/CEACAM1/BST2/C1QBP/C9/CASP7/CAV1/CEBPB/CRK/CTSG/DAPK3/NQO1/EPHA2/FAU/FCGR2B/GFER/GPER1/FFAR2/GSN/GZMB/UBE2K/CFI/IFIT2/IFIT3/IFNGR2/RBPJ/ISG20/KCNJ8/KLRD1/KRT1/KRT6A/LAG3/LCK/LGALS8/LTF/MAP3K5/MPO/MYD88/MYO1C/NAGLU/NCBP1/NFKB2/NKG7/PPM1B/PRF1/MASP1/NECTIN2/MAP4K2/RELB/RPS6KB1/RPS19/S100A9/CCL2/CCL8/CX3CL1/SEC14L1/SFPQ/SLAMF1/SMPD1/SNCA/STAT2/STXBP3/MAP3K7/TARBP2/TSPAN6/TMF1/TRAF2/TRAF6/TNFSF4/UFD1/NR1H2/VIM/MAPKAPK3/PLA2G6/IFITM1/APOL1/FCN3/HYAL2/ADAM15/FADD/RIOK3/BANF1/CH25H/USP14/ATG12/UBE2L6/MAPKAPK2/EIF4E2/TRAF4/ISG15/LRRC14/PUM1/TBKBP1/MATR3/PJA2/USP15/TANK/NR1H3/TSPAN32/ACTR2/TRIM13/ZMPSTE24/IFITM3/RBM14/CDC42EP2/SYNCRIP/DDX17/USP20/TMED1/CDC37/PHB2/TUSC2/RAB11FIP2/ZBTB1/NT5C2/ENDOD1/TAB2/N4BP3/SYT11/PUM2/MORC3/RPL13A/ANKRD17/GIGYF2/WIPI2/PPP1R14B/DROSHA/PYCARD/NOP53/IRAK4/MARCHF2/ECSIT/SLC15A3/RAB14/POLR3K/EXOSC4/OTUD4/ANKHD1/TMEM33/ATAD3A/PSPC1/UBE2W/NCBP3/STAB2/EXOC1/GSDMB/WRNIP1/EXOSC5/GPR108/SLAMF7/FAM3A/NFKBIZ/ILRUN/CHID1/COLEC11/RNF26/TNIP2/NLRX1/MMRN2/ULBP2/CPTP/TRIM7/SHARPIN/ITCH/TMEM126A/ZDHHC18/JAGN1/TRIM52/ZDHHC12/RAB2B/ZNRF1/LRSAM1/IL33/VPS26B/GBP4/GBP5/TRIM6/LYG1/ROMO1/LACC1/PYHIN1/POLR3H/NLRC3/PDE12/TRIML2/YTHDF3/ELMOD2/TAB3/TRIM59/RAB43/TRIM64B
negative regulation of ion transmembrane transporter activity	BP	44	8	0.885411	CALM3/CAV1/EPHB2/FMR1/GSTM2/GSTO1/GOPC/TCAF2
negative regulation of DNA recombination	BP	44	8	0.885411	BCL6/H1-10/RECQL5/THOC1/RIF1/FBH1/ZSCAN4/KMT5A
glutathione metabolic process	BP	44	8	0.885411	GPX1/GPX4/GSTM2/GSTP1/HAGH/MGST2/GSTO1/PARK7
cytokine production involved in immune response	BP	104	21	0.886049	BCL6/BST2/CD81/FFAR2/SMAD7/MYD88/SLAMF1/MAP3K7/TNFRSF1B/TRAF2/TRAF6/TNFSF4/MAPKAPK2/SIRT1/PYCARD/UBE2J1/CUEDC2/NLRX1/TRIM6/LACC1/DENND1B
regulation of cellular response to stress	BP	585	133	0.886272	AMFR/APP/BAD/BAK1/BAX/BCL2L1/BRAF/CAV1/CDKN2D/CCR7/CRK/DLG1/DUSP3/MECOM/FCGR2B/FUS/GSTP1/H2AX/HIC1/MDM2/MAP3K3/MAP3K5/MGMT/MAP3K10/MAP3K11/MSX1/MYC/MYD88/OGG1/OPA1/PPP4C/MAP2K2/QARS1/MAP4K2/RAD52/RPS3/ATXN7/SGTA/SKIL/SLAMF1/SMARCC2/TAF2/TAF6/TAF10/TRAF2/DNAJC7/UBE2V1/NR1H2/DEK/AXIN1/NCK2/RUVBL1/NOL3/RNF8/USP14/MAPKAPK2/BCL7C/BCL7B/RECQL5/TRAF4/LRIG2/PJA2/TELO2/SUPT7L/USP15/THOC1/NR1H3/ACTR2/HIPK3/BCAP31/ZMPSTE24/ABCA7/RACK1/MCRS1/ZNHIT1/TADA3/CREB3/STK25/AGR2/BRD8/KAT7/PARK7/MAPK8IP3/USP22/PUM2/UFL1/SIRT1/EPC2/DNAJC2/HIPK2/BABAM1/PYCARD/USP25/UBQLN2/PNPLA8/UBXN1/RNFT1/CHCHD2/UCHL5/TRIAP1/ETAA1/MBTD1/ZCWPW1/OXR1/TMEM33/RIF1/TNFRSF19/SUPT20H/DUSP22/ATXN7L3/FIGNL1/MARCHF7/AIDA/CYREN/MAPKAP1/SPRING1/ACTR5/SF3B5/ITCH/ATRIP/NUDT16L1/HDGFL2/FBH1/TMEM259/TADA1/NACC2/PYHIN1/PPP4R2/ZNF675/ARID2/KMT5A/KLHL31/PIGBOS1
development of primary male sexual characteristics	BP	113	23	0.886283	BAX/BCL2L1/ACE/ATN1/FANCA/H3-3A/SMAD4/NUDT1/RAB13/ARID4A/TMF1/SF1/AKR1C3/ADAM20/ADAM15/SGPL1/SAFB2/PATZ1/DHH/ARID4B/TESC/DHX37/PLEKHA1
regulation of nuclear division	BP	122	25	0.886876	APC/RCC1/DAPK3/IGF1/MSX1/PDGFB/PDGFRB/PIN1/RAD21/RPS6KA2/TPR/ZNF207/MAD1L1/MAD2L1BP/L3MBTL1/RGCC/FZR1/ANAPC7/ANAPC11/FBXW5/AURKAIP1/PHIP/TEX14/PDXP/GEN1
RNA-templated DNA biosynthetic process	BP	63	12	0.887171	HNRNPU/MRE11/EXOSC10/TELO2/CCT7/CCT4/XRN1/PINX1/NOP10/NHP2/TENT4B/CTC1
skin development	BP	210	45	0.887279	JAG1/CDKN1A/DHCR24/EPHA2/HDAC1/IGFBP5/RBPJ/ITGA3/KRT1/KRT6A/KRT81/KRT86/SMAD4/MYD88/NAGLU/NGFR/NME2/NOTCH1/PRKCH/SRSF6/SRF/ST14/AKR1C3/TRADD/SCEL/LDB2/LATS1/ZMPSTE24/YAP1/TRIM16/SLC27A4/PUM2/GRHL1/LSR/SOX18/TNFRSF19/CYP26B1/ARRDC3/ALOXE3/NFKBIZ/ELOVL1/SHARPIN/GORAB/MYSM1/ZDHHC21
meiotic nuclear division	BP	131	27	0.887747	CENPC/FANCA/MRE11/MSX1/MYBL1/PSMD13/PTEN/RAD21/RPS6KA2/ACTR2/FOXJ3/UBR2/NCAPH2/FZR1/C9orf78/ZCWPW1/FOXJ2/TEX14/CYP26B1/FIGNL1/RMI1/MUS81/SLX4/KLHDC3/CENPX/SYCP2L/SPDYA
regulation of muscle hypertrophy	BP	49	9	0.888709	IGF1/IGFBP5/IL6ST/SMAD4/NOTCH1/PDE9A/TNFRSF1B/TRPC3/LMCD1
negative regulation of protein secretion	BP	49	9	0.888709	GNAZ/FFAR2/PSMD9/REST/NR1H3/JAGN1/NDUFAF2/ACVR1C/PIM3
hematopoietic or lymphoid organ development	BP	77	15	0.888785	ADA/BRAF/NFKB2/PKN1/MAP2K2/SRF/PRDX2/MAD1L1/FADD/ZMPSTE24/ZBTB1/NFKBIZ/CTC1/SPNS2/RC3H1
extrinsic apoptotic signaling pathway via death domain receptors	BP	77	15	0.888785	BAD/BAX/BCL2L1/GPX1/PTEN/SORT1/SKIL/PEA15/TRADD/CRADD/FADD/TNFRSF10A/PARK7/ZDHHC3/ITPRIP
regulation of gliogenesis	BP	77	15	0.888785	TSPO/HDAC1/IL6ST/NF2/NOTCH1/PLAG1/PRKCH/PRKCI/SKI/TNFRSF1B/VEGFC/RNF10/UFL1/GJC2/IL33
regulation of peptide secretion	BP	140	29	0.888834	BAD/GLUD1/GNA11/GNAZ/GPER1/FFAR2/HIF1A/NNAT/PRKAR1A/PSMD9/REST/RFX3/STX1A/TCF7L2/EIPR1/GPR68/PLA2G6/PER2/CLOCK/CAPN10/TARDBP/NADK/UQCC2/JAGN1/ORAI1/NDUFAF2/ACVR1C/SLC9B2/PIM3
striated muscle cell differentiation	BP	232	50	0.889299	ACTG1/ADGRB1/BDNF/BMPR1A/CASP7/CASQ1/CD81/RCAN1/EFNB2/GPX1/HNRNPU/IGF1/IGFBP5/RBPJ/KCNJ8/SMAD4/MSX1/MYH3/NAGLU/NEB/NOTCH1/PDGFRB/PGM5/PRKAR1A/SORT1/SGCB/SKI/SRF/TSC1/HDAC9/ZMPSTE24/FRS2/P2RX2/PLD3/FBXO22/TMOD4/ERVW-1/NOX4/PLEKHO1/CYP26B1/SELENON/JAM2/POPDC2/NIBAN2/DOCK5/WNT3A/ALPK2/MTLN/RBM24/MIR590
regulation of membrane potential	BP	284	62	0.890334	ADRB1/ADRB2/APP/ATP1A1/ATP1A4/ATP2A2/BAD/BAK1/BAX/BCL2L1/TSPO/CALM3/CAV1/DLG1/DMD/DVL1/FMR1/GABRB3/GABRE/GABRR2/GJA5/GNA11/GPER1/GRID1/KCNJ8/KCNK3/KDR/SMAD7/NTRK2/PKP2/PTEN/SCN4B/SCN5A/SLC4A3/SNCA/STX1A/TRPV1/YWHAH/SLC25A27/NUP155/ZMPSTE24/RACK1/UNC13B/PARK7/TUSC2/P2RX2/SPART/ZMYND8/KCNH5/PRELID1/KCNMB4/RANGRF/NLGN3/USP53/SLC25A36/CHRNA10/POPDC2/SHANK3/STX1B/TMEM161B/MTLN/RNF207
negative regulation of neurogenesis	BP	109	22	0.891066	BMPR1A/TSPO/EPHB2/GDI1/NF2/NOTCH1/PCM1/PTEN/REST/SEMA3F/SKI/YWHAH/RNF10/SEMA6B/SPART/CDKL3/PLXNA3/SEMA3G/CTDSP1/HOOK3/WNT3A/SEMA3D
behavior	BP	438	98	0.891128	ADA/ADRB1/AMFR/APBA1/APP/APRT/ASL/BDNF/BGLAP/BRAF/TSPO/CNP/ACE/RCAN1/DVL1/EPHB2/AFF2/FXN/GAA/GRID1/HEXA/HIF1A/IDO1/ITGA3/MAN2B1/MC1R/NAGLU/NTRK2/OXTR/P2RY1/PCM1/PENK/PEX13/PRKAA1/PRKAR2B/PTEN/RPS6KB1/SNCA/SNCG/SRF/STAT3/CLDN5/TSC1/TRPV1/ZFX/TUBA1A/AAAS/FZD4/PIAS1/DNAH11/B4GALT2/FADD/APLN/SYNJ1/MBD2/CHST10/PUM1/PJA2/FIG4/ZMPSTE24/ABCA7/NCOA2/PARK7/P2RX2/SYT11/VPS13A/ARC/ADNP/GIGYF2/HTRA2/GIT1/HIPK2/KLK14/NLGN3/TAS2R5/AHI1/OXR1/UBA6/MCOLN3/RPTOR/ARRDC3/RIC8A/STRA6/VWA1/NDRG4/RMI1/TRMT1L/JPH4/FBXL20/SHANK3/NAV2/SLC25A46/TPGS1/ORMDL3/C12orf57/BTBD9/UBR3/NPB
negative regulation of mononuclear cell proliferation	BP	68	13	0.891546	CEBPB/DLG1/FCGR2B/LRRC32/IDO1/PRKAR1A/PKN1/MAD1L1/TSPAN32/TWSG1/MARCHF7/ITCH/RC3H1
response to unfolded protein	BP	127	26	0.891859	AMFR/BAK1/BAX/CCND1/DNAJB2/NCK2/MBTPS1/STUB1/ABCA7/RACK1/CREB3/AGR2/UBXN4/UFL1/TRAM1/TOR1B/TMEM33/EDEM2/PARP6/CREBZF/CDK5RAP3/TMEM129/UBE2J2/CREB3L4/CREBRF/PIGBOS1
cellular response to vascular endothelial growth factor stimulus	BP	54	10	0.892219	GAB1/KDR/MYO1C/NOTCH1/PDGFRB/VEGFC/MAPKAPK2/RAMP2/DLL4/JCAD
regulation of telomere maintenance via telomere lengthening	BP	54	10	0.892219	HNRNPA2B1/HNRNPU/EXOSC10/CCT7/CCT4/XRN1/PINX1/TENT4B/CTC1/SLX4
eye development	BP	289	63	0.894571	ACVRL1/JAG1/BAK1/BAX/BMP6/CASP2/CDKN1C/COL4A1/CYP1A1/DLG1/EPHA2/EPHB2/FOXF2/GNB1/HDAC1/HIF1A/HSF4/KDR/LAMB2/MAF/NAGLU/NF2/NOTCH1/NTRK2/PDGFRB/PFDN5/PKNOX1/PRKCI/PTPRM/NECTIN1/RPL24/SKI/SKIL/SRF/STAT3/TFAP2A/VIM/WNT6/FZD4/SCO2/GDF11/FRS2/ARHGEF15/RAB18/FKBP8/FJX1/HIPK2/FZR1/DLL4/AHI1/TWSG1/RHOJ/STRA6/TMEM135/TMEM231/LPCAT1/USP45/PYGO2/C12orf57/SLC25A25/ADAMTS18/SLC17A8/SPRED3
synapse organization	BP	362	80	0.89483	ACTG1/APP/ARF1/RHOB/ADGRB1/BDNF/CDH8/COL4A1/CRK/DLG1/DVL1/EPHB2/FCGR2B/GABRB3/GRID1/ITGA3/KCNJ8/LAMB2/NTRK2/OXTR/PALM/PCDHGC3/PFN1/PIN1/SRGN/PTEN/NECTIN1/REST/SORT1/CX3CL1/SEMA3F/SNCA/SNCG/SPTB/TSC1/TUBA1A/FZD1/SPARCL1/OGT/CAMK1/WASF1/RPS6KA5/SPOCK2/ARHGAP44/GPHN/UNC13B/RER1/LZTS1/NTNG1/CLSTN1/ARHGEF15/P2RX2/STK38L/PLXND1/DIP2A/ARC/ADNP/CD2AP/ZMYND8/FLRT3/ASAP1/SDF4/ZDHHC2/ABI3/NLGN3/EGLN1/ZC4H2/GPR158/PCDHB16/CAPRIN2/LRFN4/LRFN3/ABHD17A/CTTNBP2/ZDHHC12/SHANK3/WNT3A/SLC25A46/LRRC4B/ELFN1
negative regulation of oxidoreductase activity	BP	14	2	0.895577	SNCA/NOSIP
positive regulation of membrane protein ectodomain proteolysis	BP	14	2	0.895577	TNFRSF1B/SH3D19
positive regulation of potassium ion transmembrane transporter activity	BP	14	2	0.895577	LRRC55/RNF207
suppression of viral release by host	BP	14	2	0.895577	TRIM13/MARCHF2
negative regulation of single stranded viral RNA replication via double stranded DNA intermediate	BP	14	2	0.895577	SETDB1/INPP5K
regulation of systemic arterial blood pressure by circulatory renin-angiotensin	BP	14	2	0.895577	CTSG/ACE
regulation of mitophagy	BP	14	2	0.895577	TSC2/RNF41
tRNA 5'-end processing	BP	14	2	0.895577	POP7/RPP25L
snRNA transcription by RNA polymerase II	BP	14	2	0.895577	ZNF143/ZC3H8
positive regulation of reactive oxygen species biosynthetic process	BP	14	2	0.895577	ADGRB1/PARK7
sex determination	BP	14	2	0.895577	SF1/DHH
mesenchymal to epithelial transition	BP	14	2	0.895577	SALL1/TCF15
negative regulation of mitochondrial membrane permeability	BP	14	2	0.895577	BAK1/HK2
regulation of protein localization to chromosome, telomeric region	BP	14	2	0.895577	CCT7/CCT4
SREBP signaling pathway	BP	14	2	0.895577	AMFR/SPRING1
cellular response to sterol depletion	BP	14	2	0.895577	AMFR/SPRING1
positive regulation of mast cell activation	BP	14	2	0.895577	NECTIN2/SNX4
regulation of microglial cell activation	BP	14	2	0.895577	CX3CL1/SYT11
regulation of respiratory burst	BP	14	2	0.895577	RPS19/NOXO1
regulation of feeding behavior	BP	14	2	0.895577	MC1R/STAT3
regulation of translational initiation in response to stress	BP	14	2	0.895577	PPP1CA/NCK2
alanine transport	BP	14	2	0.895577	SLC38A3/SLC36A4
regulation of transcription of nucleolar large rRNA by RNA polymerase I	BP	14	2	0.895577	NOP53/PIH1D1
renal water homeostasis	BP	14	2	0.895577	HYAL2/INPP5K
cellular response to cholesterol	BP	14	2	0.895577	ABCA1/GPR155
embryonic brain development	BP	14	2	0.895577	RPL10/TBC1D23
neuron cell-cell adhesion	BP	14	2	0.895577	NCAM2/NLGN3
estrous cycle	BP	14	2	0.895577	OXTR/ADNP
regulation of Wnt signaling pathway, planar cell polarity pathway	BP	14	2	0.895577	NPHP3/RSPO3
regulation of lipoprotein metabolic process	BP	14	2	0.895577	ITGAV/ATG101
vocalization behavior	BP	14	2	0.895577	NLGN3/SHANK3
hemoglobin biosynthetic process	BP	14	2	0.895577	ALAS2/HIF1A
positive regulation of endothelial cell chemotaxis	BP	14	2	0.895577	KDR/FGF18
cell differentiation in hindbrain	BP	14	2	0.895577	RORA/SLC25A46
osteoblast development	BP	14	2	0.895577	BGLAP/LIMD1
cellular response to leptin stimulus	BP	14	2	0.895577	STAT3/SIRT1
glutathione biosynthetic process	BP	14	2	0.895577	HAGH/MGST2
negative regulation of alpha-beta T cell proliferation	BP	14	2	0.895577	TWSG1/ITCH
immune response-activating signaling pathway	BP	375	83	0.895769	ADA/BIRC3/BAX/CEACAM1/BMX/BRAF/C1QBP/CAV1/CD3E/CD247/CD8A/CD81/CCR7/DUSP3/FCGR2B/FFAR2/HLA-DQB1/HLA-DRB3/IGKC/KCNJ8/KLRD1/LCK/LTF/MYD88/NAGLU/PLCG1/PRKCH/NECTIN2/RPS3/SEC14L1/STK11/MAP3K7/TARBP2/TSPAN6/TRAF6/UFD1/MAPKAPK3/PLA2G6/FCN3/RIOK3/MAPKAPK2/BCAR1/LRRC14/PUM1/PJA2/USP15/NR1H3/SH2B2/BTN3A2/BTN2A1/PHB2/RAB11FIP2/PUM2/ANKRD17/TRAC/PHPT1/PYCARD/NOP53/STOML2/IRAK4/ECSIT/SLC15A3/OTUD4/GPR108/DUSP22/PLEKHA1/NFKBIZ/COLEC11/TNIP2/NLRX1/CPTP/ITCH/SLA2/TMEM126A/ZDHHC12/ZNRF1/GBP5/CMTM3/LACC1/RC3H1/BTNL9/DENND1B/NLRC3
negative regulation of nervous system development	BP	114	23	0.895825	BMPR1A/TSPO/EPHB2/GDI1/NF2/NOTCH1/PCM1/PTEN/REST/SEMA3F/SKI/YWHAH/RNF10/SEMA6B/SPART/CDKL3/PLXNA3/SEMA3G/CTDSP1/HOOK3/WNT3A/ELAPOR2/SEMA3D
positive regulation of alpha-beta T cell activation	BP	59	11	0.895829	ADA/CBFB/CD3E/CD81/HLA-DRA/HLA-DRB3/HLX/ITPKB/TNFSF4/SOCS1/NFKBIZ
associative learning	BP	59	11	0.895829	APP/BRAF/HIF1A/SRF/TSC1/TUBA1A/PIAS1/B4GALT2/ABCA7/RIC8A/NDRG4
mitotic sister chromatid separation	BP	59	11	0.895829	APC/RAD21/TPR/ZNF207/MAD1L1/MAD2L1BP/NCAPH2/ANAPC7/ANAPC11/TEX14/GEN1
regulation of sodium ion transport	BP	59	11	0.895829	ADRB2/ATP1A1/DLG1/DMD/PKP2/FXYD3/SCN4B/SCN5A/YWHAH/RANGRF/TESC
protein-DNA complex assembly	BP	163	34	0.89615	CENPC/GTF2A1/H2AX/H3-3A/RAD52/RBBP4/TAF1/TAF2/TAF6/TAF10/TBP/TCF4/HIRA/PIAS1/H1-10/TAF1C/MED23/MED27/SUGT1/POGZ/SENP6/HP1BP3/TRAPPC12/MED15/BRF2/MED29/ATF7IP/CAND1/NFKBIZ/MIS12/CENPT/GRWD1/TSPYL5/CENPX
regulation of stress-activated protein kinase signaling cascade	BP	163	34	0.89615	APP/CCR7/CRK/DLG1/DUSP3/MECOM/FCGR2B/GSTP1/MAP3K3/MAP3K5/MAP3K10/MAP3K11/MYC/MYD88/MAP2K2/QARS1/MAP4K2/SLAMF1/TRAF2/AXIN1/TRAF4/PJA2/HIPK3/ZMPSTE24/STK25/MAPK8IP3/HIPK2/PYCARD/TNFRSF19/DUSP22/AIDA/ITCH/ZNF675/KLHL31
hormone secretion	BP	220	47	0.896374	BAD/BMP6/TSPO/FOXD1/GLUD1/GNA11/GNAZ/GPER1/FFAR2/HIF1A/SMAD2/SMAD4/NNAT/P2RY1/PRKAR1A/PSMD9/PTPRN2/REST/RFX3/STX1A/STXBP3/TCF7L2/TMF1/EIPR1/GPR68/FZD4/PLA2G6/SNX4/PER2/CLOCK/CAPN10/PARK7/RAB11FIP2/TARDBP/CCDC186/NIBAN2/NADK/UQCC2/JAGN1/ORAI1/NDUFAF2/C1QTNF3/ACVR1C/SLC9B2/EXOC3L1/MAFA/PIM3
striated muscle contraction	BP	132	27	0.896586	GRK2/ATP1A1/ATP2A1/ATP2A2/CALM3/CASQ1/CAV1/DLG1/DMD/GAA/GJA5/GSN/GSTM2/KCNJ8/SMAD7/MYH3/PKP2/RPS6KB1/SCN4B/SCN5A/GSTO1/NUP155/REM1/RANGRF/TMEM38A/C12orf57/RNF207
vesicle coating	BP	35	6	0.896999	PREB/TRAPPC12/TRAPPC2L/TMED9/TRAPPC6A/TRAPPC5
genitalia development	BP	35	6	0.896999	BAK1/BAX/BMP6/DHCR24/FOXF2/STRA6
wound healing, spreading of cells	BP	35	6	0.896999	ACVRL1/RHOC/CEACAM1/CD151/PTEN/LRG1
epiboly involved in wound healing	BP	35	6	0.896999	ACVRL1/RHOC/CEACAM1/CD151/PTEN/LRG1
neutrophil activation	BP	35	6	0.896999	CTSG/FCGR2B/CXCR2/MYD88/STXBP3/KMT2E
nuclear-transcribed mRNA catabolic process, nonsense-mediated decay	BP	35	6	0.896999	HNRNPAB/NCBP1/EXOSC10/UPF3B/PYM1/RC3H1
regulation of neuronal synaptic plasticity	BP	35	6	0.896999	APP/EPHB2/SNCA/ARC/ZDHHC2/SHANK3
regulation of monooxygenase activity	BP	30	5	0.897145	SCARB1/HIF1A/SNCA/PARK7/NOSIP
regulation of natural killer cell activation	BP	30	5	0.897145	AP1G1/IL15RA/KLRD1/ZBTB1/RHBDD3
astrocyte development	BP	30	5	0.897145	APP/LAMB2/NAGLU/S100A9/VIM
cellular response to interleukin-4	BP	30	5	0.897145	CDK4/RPL3/KEAP1/TUBA1B/IL24
negative regulation of macroautophagy	BP	30	5	0.897145	TSC1/TSC2/RNF41/LZTS1/POLDIP2
serine family amino acid metabolic process	BP	30	5	0.897145	GCSH/MPST/SEPHS2/CSAD/SDSL
cellular response to estradiol stimulus	BP	30	5	0.897145	GPER1/HNRNPD/NRIP1/RAMP3/CCDC62
regulation of inflammasome-mediated signaling pathway	BP	30	5	0.897145	MYD88/CPTP/ZDHHC12/GBP5/NLRC3
regulation of transcription from RNA polymerase II promoter in response to stress	BP	30	5	0.897145	CEBPB/HIF1A/RBPJ/NCK2/KLF2
embryonic camera-type eye development	BP	30	5	0.897145	FOXF2/TFAP2A/FRS2/HIPK2/STRA6
dopamine receptor signaling pathway	BP	30	5	0.897145	GNA11/GNB1/PALM/NSG2/KLF16
regulation of glycogen metabolic process	BP	30	5	0.897145	IGF1/PPP1CA/EPM2AIP1/INPP5K/PPP1R3E
pyroptosis	BP	30	5	0.897145	GZMB/PYCARD/GSDMB/DPP9/GBP5
negative regulation of non-canonical NF-kappaB signal transduction	BP	30	5	0.897145	PPM1B/TSPAN6/C1QTNF3/NLRC3/ADGRG3
positive regulation of erythrocyte differentiation	BP	30	5	0.897145	ETS1/HIF1A/STAT3/ISG15/ANKRD54
DNA metabolic process	BP	894	206	0.897278	ACVRL1/ATF1/BACH1/BAX/BCL6/CDC34/CDK2/CDKN1A/CDKN2D/DFFA/DNASE1L1/FANCA/FANCF/FMR1/FUS/GFER/H2AX/HELLS/HNRNPA2B1/HNRNPAB/HNRNPD/HNRNPU/ISG20/LIG1/LOX/MC1R/MGMT/MPG/MPV17/MRE11/NUDT1/MYC/NFATC1/NTHL1/OGG1/ORC2/PDGFB/PDGFRB/PMS2P1/EXOSC10/POLD1/POLD2/POLG/POLRMT/PPP4C/PPP5C/RAD21/RAD23A/RAD52/ARID4A/RBBP4/RFC2/RFC5/RPS3/ATXN7/SFPQ/SMARCC2/TAF2/TAF6/TAF10/TCF3/TCF7L2/TFDP1/TNFSF4/UBE2V1/XRCC4/DEK/CDK2AP1/CUL4B/RUVBL1/BANF1/HERC2/MBD2/H1-10/RNF8/BCL7C/BCL7B/LONP1/RECQL5/JADE3/TELO2/SUPT7L/USP3/THOC1/ACTR2/ALYREF/ZMPSTE24/STUB1/MCRS1/TADA3/CCT7/CCT4/BRD8/KAT7/POLI/PARK7/ZBTB1/KIN/PAXIP1/PDS5B/POGZ/SMC5/LPIN1/PDS5A/UBR2/USP22/UFL1/SIRT1/ZMYND8/PLD3/RCHY1/ANKRD17/POLDIP2/EPC2/DNAJC2/CECR2/RGCC/BABAM1/REPIN1/RPA4/DONSON/NOP53/NOX4/FZR1/TEX264/UCHL5/HEMK1/RNF138/ARID4B/MBD3/XRN1/ETAA1/EXOSC4/OTUD4/RNF111/ALKBH4/TET2/MBTD1/GATAD2A/GIN1/ADPRS/PINX1/ZCWPW1/RIF1/UBE2W/ZGRF1/NOP10/SUPT20H/NHP2/N4BP2/ATF7IP/KMT2E/YLPM1/RAD18/WRNIP1/EXOSC5/SMARCAD1/EMSY/ATXN7L3/WDR18/UVSSA/POLD4/FIGNL1/TENT4B/NFKBIZ/AEN/NIBAN2/NABP1/CYREN/DCTPP1/OBI1/THAP9/ACTR5/RMI1/VCPIP1/CTC1/MUS81/EEPD1/SF3B5/GRWD1/ATRIP/RNASEH2C/NUDT16L1/SLX4/MCM8/HDGFL2/FBH1/MPND/USP45/DTD1/KLHDC3/TADA1/EXOSC6/ALKBH2/PPP4R2/ARID2/FAAP20/CENPX/ZSCAN4/LRWD1/SPDYA/MCM9/GEN1/POLN/SWI5/KMT5A
positive regulation of T cell differentiation in thymus	BP	8	1	0.897319	ADA
negative regulation of voltage-gated potassium channel activity	BP	8	1	0.897319	CAV1
negative regulation of telomerase activity	BP	8	1	0.897319	PINX1
positive regulation of chromosome condensation	BP	8	1	0.897319	NCAPH2
glutathione transport	BP	8	1	0.897319	SLC25A39
corticospinal tract morphogenesis	BP	8	1	0.897319	PRDM8
dermatan sulfate metabolic process	BP	8	1	0.897319	HEXA
amino disaccharide metabolic process	BP	8	1	0.897319	HEXA
regulation of stress granule assembly	BP	8	1	0.897319	PRKAA1
urea cycle	BP	8	1	0.897319	ASL
urea metabolic process	BP	8	1	0.897319	ASL
nitrogen cycle metabolic process	BP	8	1	0.897319	ASL
positive regulation of heterotypic cell-cell adhesion	BP	8	1	0.897319	LCK
positive regulation of toll-like receptor 3 signaling pathway	BP	8	1	0.897319	CAV1
ADP transport	BP	8	1	0.897319	SLC25A25
regulation of hepatocyte apoptotic process	BP	8	1	0.897319	PRKAA1
transcription initiation at RNA polymerase III promoter	BP	8	1	0.897319	POLR3H
snRNA transcription by RNA polymerase III	BP	8	1	0.897319	ZC3H8
retrotransposon silencing by heterochromatin formation	BP	8	1	0.897319	MYBL1
negative regulation of protein sumoylation	BP	8	1	0.897319	PARK7
type I pneumocyte differentiation	BP	8	1	0.897319	KLF2
phosphatidylethanolamine biosynthetic process	BP	8	1	0.897319	ETNK1
peripheral nervous system myelin maintenance	BP	8	1	0.897319	PRX
regulation of Golgi to plasma membrane protein transport	BP	8	1	0.897319	RACK1
spindle assembly involved in female meiosis	BP	8	1	0.897319	PTEN
diaphragm development	BP	8	1	0.897319	STRA6
peptidyl-arginine modification	BP	8	1	0.897319	PARK7
protein depalmitoylation	BP	8	1	0.897319	ABHD17A
negative regulation of ubiquitin protein ligase activity	BP	8	1	0.897319	RPS7
positive regulation of hair follicle development	BP	8	1	0.897319	TRADD
germ cell proliferation	BP	8	1	0.897319	FANCA
negative regulation of megakaryocyte differentiation	BP	8	1	0.897319	GABPA
sperm DNA condensation	BP	8	1	0.897319	RNF8
regulation of attachment of mitotic spindle microtubules to kinetochore	BP	8	1	0.897319	HNRNPU
positive regulation of attachment of mitotic spindle microtubules to kinetochore	BP	8	1	0.897319	HNRNPU
peptidyl-lysine hydroxylation	BP	8	1	0.897319	PLOD3
regulation of RNA polymerase II regulatory region sequence-specific DNA binding	BP	8	1	0.897319	ZNF593
tetrahydrofolate interconversion	BP	8	1	0.897319	MTHFS
lung saccule development	BP	8	1	0.897319	STRA6
dense core granule localization	BP	8	1	0.897319	KIF1C
dense core granule cytoskeletal transport	BP	8	1	0.897319	KIF1C
dense core granule transport	BP	8	1	0.897319	KIF1C
membrane hyperpolarization	BP	8	1	0.897319	PARK7
glycosphingolipid catabolic process	BP	8	1	0.897319	HEXA
T-helper 1 cell cytokine production	BP	8	1	0.897319	SLAMF1
regulation of T-helper 1 cell cytokine production	BP	8	1	0.897319	SLAMF1
positive regulation of T-helper 1 cell cytokine production	BP	8	1	0.897319	SLAMF1
xenobiotic detoxification by transmembrane export across the plasma membrane	BP	8	1	0.897319	MIR186
regulation of translation initiation in response to endoplasmic reticulum stress	BP	8	1	0.897319	NCK2
positive regulation of CD8-positive, alpha-beta T cell activation	BP	8	1	0.897319	CBFB
double-strand break repair via synthesis-dependent strand annealing	BP	8	1	0.897319	RAD52
cardiac pacemaker cell development	BP	8	1	0.897319	BMPR1A
negative regulation of oligodendrocyte differentiation	BP	8	1	0.897319	NOTCH1
positive regulation of vesicle fusion	BP	8	1	0.897319	SNCA
positive regulation of phospholipid biosynthetic process	BP	8	1	0.897319	ADGRF5
detection of mechanical stimulus involved in sensory perception of pain	BP	8	1	0.897319	ASIC3
negative regulation of mast cell activation involved in immune response	BP	8	1	0.897319	FOXF1
positive regulation of steroid hormone secretion	BP	8	1	0.897319	BMP6
tubulin complex assembly	BP	8	1	0.897319	TBCB
extracellular regulation of signal transduction	BP	8	1	0.897319	LRPAP1
extracellular negative regulation of signal transduction	BP	8	1	0.897319	LRPAP1
positive regulation of epithelial cell proliferation involved in wound healing	BP	8	1	0.897319	LRG1
cellular response to manganese ion	BP	8	1	0.897319	ATP13A2
drinking behavior	BP	8	1	0.897319	APLN
detection of chemical stimulus involved in sensory perception of smell	BP	8	1	0.897319	OR2B6
fusion of sperm to egg plasma membrane involved in single fertilization	BP	8	1	0.897319	SPACA6
response to vitamin E	BP	8	1	0.897319	GPX1
neurotransmitter catabolic process	BP	8	1	0.897319	COMT
neuronal ion channel clustering	BP	8	1	0.897319	MTCH1
negative regulation of vasoconstriction	BP	8	1	0.897319	DOCK5
regulation of circadian sleep/wake cycle, sleep	BP	8	1	0.897319	ADRB1
regulation of bile acid metabolic process	BP	8	1	0.897319	SIRT1
positive regulation of fatty acid beta-oxidation	BP	8	1	0.897319	MTLN
glucocorticoid secretion	BP	8	1	0.897319	TSPO
regulation of translational termination	BP	8	1	0.897319	JMJD4
protein O-linked glycosylation via serine	BP	8	1	0.897319	GALNT2
sensory perception of bitter taste	BP	8	1	0.897319	TAS2R5
regulation of skeletal muscle satellite cell proliferation	BP	8	1	0.897319	PAXBP1
cardioblast proliferation	BP	8	1	0.897319	NOTCH1
regulation of cardioblast proliferation	BP	8	1	0.897319	NOTCH1
renal vesicle formation	BP	8	1	0.897319	SALL1
negative regulation of triglyceride metabolic process	BP	8	1	0.897319	SIRT1
negative regulation of striated muscle contraction	BP	8	1	0.897319	GRK2
cortisol biosynthetic process	BP	8	1	0.897319	REST
tertiary alcohol biosynthetic process	BP	8	1	0.897319	REST
positive regulation of synaptic plasticity	BP	8	1	0.897319	EPHB2
positive regulation of microtubule nucleation	BP	8	1	0.897319	GIT1
pyrimidine dimer repair	BP	8	1	0.897319	SIRT1
protein localization to cytoplasmic stress granule	BP	8	1	0.897319	TIA1
RNA secondary structure unwinding	BP	8	1	0.897319	AGO3
positive regulation of protein K63-linked ubiquitination	BP	8	1	0.897319	UBE2V1
regulation of isomerase activity	BP	8	1	0.897319	HNRNPU
positive regulation of isomerase activity	BP	8	1	0.897319	HNRNPU
bone marrow development	BP	8	1	0.897319	CTC1
ribonucleoside diphosphate biosynthetic process	BP	8	1	0.897319	AK1
olfactory bulb interneuron differentiation	BP	8	1	0.897319	SALL1
phenotypic switching	BP	8	1	0.897319	PDGFB
peptidyl-histidine modification	BP	8	1	0.897319	DPH2
regulation of phospholipase A2 activity	BP	8	1	0.897319	ANXA8
tonic smooth muscle contraction	BP	8	1	0.897319	GRIP2
histamine transport	BP	8	1	0.897319	SNX4
cellular response to follicle-stimulating hormone stimulus	BP	8	1	0.897319	NOTCH1
neural plate pattern specification	BP	8	1	0.897319	BMPR1A
wound healing involved in inflammatory response	BP	8	1	0.897319	HIF1A
membranous septum morphogenesis	BP	8	1	0.897319	FZD1
regulation of cardiac muscle adaptation	BP	8	1	0.897319	TRPC3
negative regulation of muscle adaptation	BP	8	1	0.897319	IGFBP5
regulation of cardiac muscle hypertrophy in response to stress	BP	8	1	0.897319	TRPC3
anatomical structure regression	BP	8	1	0.897319	BMPR1A
positive regulation of protein kinase C signaling	BP	8	1	0.897319	MC1R
regulation of cytoplasmic translational initiation	BP	8	1	0.897319	RPL13A
positive regulation of mitotic cytokinesis	BP	8	1	0.897319	POLDIP2
positive regulation of interleukin-5 production	BP	8	1	0.897319	IL33
Bergmann glial cell differentiation	BP	8	1	0.897319	VIM
regulation of resting membrane potential	BP	8	1	0.897319	KCNK3
ribonucleoprotein complex localization	BP	8	1	0.897319	AKAP8L
regulation of gonadotropin secretion	BP	8	1	0.897319	SMAD4
SA node cell action potential	BP	8	1	0.897319	SCN5A
SA node cell to atrial cardiac muscle cell signaling	BP	8	1	0.897319	SCN5A
regulation of mesenchymal stem cell differentiation	BP	8	1	0.897319	REST
early endosome to Golgi transport	BP	8	1	0.897319	SNX8
regulation of response to food	BP	8	1	0.897319	NENF
negative regulation of response to food	BP	8	1	0.897319	NENF
negative regulation of appetite	BP	8	1	0.897319	NENF
negative regulation of response to extracellular stimulus	BP	8	1	0.897319	NENF
negative regulation of response to nutrient levels	BP	8	1	0.897319	NENF
metanephric tubule morphogenesis	BP	8	1	0.897319	CXCR2
interleukin-2-mediated signaling pathway	BP	8	1	0.897319	STAT3
cellular response to interleukin-2	BP	8	1	0.897319	STAT3
negative regulation of membrane protein ectodomain proteolysis	BP	8	1	0.897319	LRIG2
stabilization of membrane potential	BP	8	1	0.897319	KCNK3
nucleic acid transport	BP	141	29	0.897348	FMR1/HNRNPA2B1/NCBP1/ATXN2/SEC13/SRSF1/TPR/TSC1/TST/AAAS/QKI/NUP155/THOC1/SNUPN/ALYREF/NXF1/CPSF6/ARC/AHCTF1/AKAP8L/NXT1/RBM15B/NUP54/NCBP3/PARP11/NUP107/UPF3B/THOC6/NUP43
RNA transport	BP	141	29	0.897348	FMR1/HNRNPA2B1/NCBP1/ATXN2/SEC13/SRSF1/TPR/TSC1/TST/AAAS/QKI/NUP155/THOC1/SNUPN/ALYREF/NXF1/CPSF6/ARC/AHCTF1/AKAP8L/NXT1/RBM15B/NUP54/NCBP3/PARP11/NUP107/UPF3B/THOC6/NUP43
regulation of lymphocyte mediated immunity	BP	141	29	0.897348	AP1G1/BCL6/CEACAM1/CD81/CRK/FCGR2B/GFER/HLA-DRA/HLA-DRB3/KLRD1/LAG3/SMAD7/NECTIN2/SLAMF1/MAP3K7/TNFRSF1B/TRAF2/TRAF6/TNFSF4/FADD/THOC1/ZBTB1/PAXIP1/RIF1/DUSP22/ULBP2/FBXO38/EXOSC6/DENND1B
embryo development	BP	915	211	0.897632	A2M/ACVRL1/ADA/JAG1/APLNR/APBA1/BAX/BCL2L1/BMPR1A/BYSL/CDKN1C/CEBPB/COL4A2/COL7A1/ATF2/DAD1/ACE/DLG1/DVL1/DVL2/DVL3/EFNB1/MEGF8/EPHA2/EPHB2/EXT2/BPTF/FOXF1/FOXF2/FXN/GABPA/HDAC1/HIF1A/HLX/HOXB6/HOXB7/HSBP1/HSD17B2/NDST1/IGF1/RBPJ/INPP5B/ITGA3/ITGAV/ITGB5/JAG2/KDR/LAMA2/LAMB3/LFNG/TM4SF1/SMAD2/SMAD4/SMAD6/MEOX2/MFNG/MGAT1/MMP15/MSX1/MYH3/MYO6/NAGLU/NDUFA2/NF2/CNOT2/NOTCH1/NPAT/OPA1/PDGFB/PFN1/PLCG1/PLS1/PLXNA2/PRKAR1A/RALA/RPL10/RPL13/RPS6/RPS7/VPS52/SALL1/SEMA3F/SKI/SKIL/SRF/ST14/TAF10/TCF15/TEAD4/TFAP2A/TIE1/TRAF6/TSC1/TSC2/HIRA/VEGFC/WNT6/ZBTB17/ZFAND5/LUZP1/AXIN1/BAP1/FZD1/TEAD2/RUVBL1/DCHS1/SCEL/APLN/MBD2/PLOD3/LATS1/COPS2/B4GALT5/HS6ST1/APBA3/MATR3/KEAP1/SCO2/ABI1/ARFRP1/TSHZ1/KLF2/RACK1/PEMT/YAP1/EMG1/N4BP2L2/MCRS1/TAB1/TADA3/DEAF1/CELF1/GNA13/FRS2/TRIOBP/VASH1/USP22/POFUT1/FLRT3/FKBP8/NPHP3/SLC39A1/RRP7A/CECR2/HIPK2/EPN1/SLC39A3/CHST11/STMN3/PCDH12/UCHL5/RAB14/INPP5K/MBD3/SOX18/DLL4/EGLN1/MBTD1/AHI1/DNAAF2/RNF220/TMEM100/SUPT20H/TBC1D23/BRK1/CYP26B1/TWSG1/CHRNA10/VANGL2/EPB41L5/RIC8A/ZNF335/NECAB1/STRA6/SOX17/NIBAN2/NDRG4/C2orf49/CPLANE2/CDC73/TMEM231/TBL1XR1/ACTR5/PGAP1/COL18A1/LNPK/SOX7/CCM2/NSRP1/CCDC62/RSPO3/UNK/WNT3A/RIPPLY1/GORAB/CMTM3/ACVR1C/UBR3/TPRA1/ARID2/PLD6/ADGRF5/TDRD6/PPP1R35/RICTOR/SLC25A34/RPL7L1/TPRN/ST8SIA6/RNF207/NRARP
T-helper 1 type immune response	BP	40	7	0.898082	HLX/RELB/SLAMF1/TRAF6/TNFSF4/NFKBIZ/IL33
negative chemotaxis	BP	40	7	0.898082	ITGAV/SEMA3F/SEMA6B/FLRT3/PLXNA3/SEMA3G/SEMA3D
nucleobase-containing small molecule catabolic process	BP	25	4	0.899302	ADA/MGAT1/NUDT1/ENPP4
regulation of double-strand break repair via nonhomologous end joining	BP	25	4	0.899302	DEK/RIF1/CYREN/NUDT16L1
positive regulation of T cell mediated cytotoxicity	BP	25	4	0.899302	HLA-DRA/NECTIN2/FADD/ULBP2
iron ion transmembrane transport	BP	25	4	0.899302	ABCB7/FXN/LTF/SLC22A17
viral RNA genome replication	BP	25	4	0.899302	FMR1/SETDB1/INPP5K/TMEM41B
regulation of systemic arterial blood pressure by hormone	BP	25	4	0.899302	CTSG/ACE/OXTR/RPS6KA2
protein refolding	BP	25	4	0.899302	FKBP1A/DNAJB2/SNRNP70/HSPA13
olfactory lobe development	BP	25	4	0.899302	FUT1/SALL1/SKI/SRF
intracellular zinc ion homeostasis	BP	25	4	0.899302	LCK/S100A9/ATP13A2/SLC39A13
establishment of protein localization to chromosome	BP	25	4	0.899302	CCT7/CCT4/LRWD1/SPDYA
negative regulation of protein processing	BP	25	4	0.899302	MDM2/PLAT/NOL3/CARD18
negative regulation of protein maturation	BP	25	4	0.899302	MDM2/PLAT/NOL3/CARD18
cellular response to growth hormone stimulus	BP	25	4	0.899302	GH1/STAT3/SHOC2/LEPROTL1
central nervous system neuron development	BP	64	12	0.899466	EPHB2/NOVA2/NTRK2/PTEN/B4GALT5/LHX6/UQCRQ/PLXNA3/SCYL2/PRDM8/NDNF/C12orf57
peptidyl-amino acid modification	BP	769	176	0.899521	GRK2/APP/ASPH/BAK1/BAX/BDNF/BMP6/BRAF/CALM3/CAV1/CD3E/CDK2/CLK1/ATF2/CSNK1G2/CSPG4/ACE/DMD/DPH2/DMTN/EPHB2/FKBP1A/GALNT2/GCSH/GH1/MKNK2/UBE2K/IGF1/IL6ST/KDR/LCK/LOX/LOXL2/SMAD7/MARK3/MDM2/MAP3K10/NDUFAB1/NF2/NFYB/NKTR/NNAT/NTRK2/P4HB/PDGFB/PDGFRB/PECAM1/PIN1/PPP2R5B/PPP2R5D/PRKAA1/PRKCH/PRKCI/PKN1/PKN2/MAP2K2/PTEN/RPS6KA2/RPS6KB1/RPS6KB2/S100A9/MAPK12/SUMO3/SNCA/STK11/STX1A/TAF1/TAF10/MAP3K7/TEK/VRK2/MAPKAPK3/DEK/AXIN1/NCK2/TPST2/OGT/CAMK1/PIAS1/MKNK1/RUVBL1/SOCS1/HYAL2/PLOD3/RPS6KA4/UNC119/LATS1/MAP3K13/RPS6KA5/MAPKAPK2/PPIG/LONP1/BAG4/AATK/PPM1F/HDAC9/SETDB1/TLK1/ABI1/SH2D3C/SAE1/HIPK3/USPL1/TOPORS/RAMP3/RACK1/MCRS1/HAX1/BRD8/MSL3/IL24/KAT7/PARK7/STK38L/SMC5/DIP2A/ADNP/PPWD1/ATP13A2/SIRT1/SF3B1/MORC3/ZNF451/AUTS2/SENP6/NTMT1/HIPK2/PKN3/EHD4/NOX4/ZDHHC2/ZDHHC3/IP6K2/NLK/INPP5K/DPM3/TMX3/WDR5B/EGLN1/OXR1/DUSP22/CLK4/RPTOR/ZFYVE28/RAP2C/PDF/MLST8/CAPRIN2/ANTKMT/MAPKAP1/VCPKMT/NAA16/NDNF/CHMP6/NAA25/SH3BP5L/DOHH/ZDHHC18/VPS25/ZGPAT/ZDHHC12/NFATC2IP/DOCK7/WNT3A/TPGS1/FNIP1/TRIM6/VKORC1L1/TTLL11/EEF2KMT/RICTOR/ZDHHC24/DPY19L4/ZDHHC21/KMT5A/CSKMT
regulation of embryonic development	BP	78	15	0.89992	JAG1/LAMA2/NOTCH1/RUVBL1/B4GALT5/RACK1/MCRS1/TADA3/NPHP3/UCHL5/RAB14/SOX17/NIBAN2/ACTR5/WNT3A
mitochondrion localization	BP	45	8	0.899934	ATP2A1/HIF1A/HSBP1/OPA1/NECTIN2/UXT/CLUH/MYO19
regulation of transcription by RNA polymerase I	BP	45	8	0.899934	POLR2L/DEK/ZMPSTE24/PHF8/SF3B1/NOP53/PIH1D1/MAF1
detection of chemical stimulus	BP	45	8	0.899934	CALM3/SCARB1/TRPV1/ASIC3/P2RX2/OR2B6/KCNMB4/TAS2R5
myeloid leukocyte cytokine production	BP	45	8	0.899934	BCL6/MYD88/MAPKAPK2/SIRT1/PYCARD/UBE2J1/CUEDC2/NLRX1
negative regulation of sister chromatid segregation	BP	45	8	0.899934	APC/RAD21/TPR/ZNF207/MAD1L1/MAD2L1BP/TEX14/GEN1
negative regulation of mitotic sister chromatid segregation	BP	45	8	0.899934	APC/RAD21/TPR/ZNF207/MAD1L1/MAD2L1BP/TEX14/GEN1
negative regulation of mitotic metaphase/anaphase transition	BP	45	8	0.899934	APC/RAD21/TPR/ZNF207/MAD1L1/MAD2L1BP/TEX14/GEN1
negative regulation of mitotic sister chromatid separation	BP	45	8	0.899934	APC/RAD21/TPR/ZNF207/MAD1L1/MAD2L1BP/TEX14/GEN1
positive regulation of immunoglobulin production	BP	45	8	0.899934	EPHB2/TNFSF4/TNFRSF4/PHB2/PAXIP1/RIF1/IL33/EXOSC6
ovarian follicle development	BP	45	8	0.899934	BAX/BCL2L1/CEBPB/KDR/LFNG/SMAD4/ZFX/HYAL3
sensory perception of chemical stimulus	BP	45	8	0.899934	GNB1/TRPV1/ASIC3/P2RX2/OR2B6/TAS2R5/NAV2/UBR3
microtubule polymerization or depolymerization	BP	119	24	0.900344	APC/ARL2/CDH5/RPS3/ATXN7/SNCA/ZNF207/TUBA1A/SSNA1/RANBP9/KATNB1/TUBB4A/GAS2L1/TUBG2/GIT1/RANGRF/HDGFL3/STMN3/HAUS6/HAUS2/HAUS3/CAMSAP1/CCDC57/MZT1
regulation of reactive oxygen species metabolic process	BP	119	24	0.900344	ABCB7/ADGRB1/TSPO/CDKN1A/GNAI2/GSTP1/HIF1A/HK2/MPV17/PDGFB/PDGFRB/PRCP/SNCA/PRDX2/TFAP2A/AKR1C3/RNF41/PARK7/TUSC2/PARL/COA8/NOXO1/ROMO1/MIR590
regulation of lipid localization	BP	119	24	0.900344	ABCA1/ABCA3/BMP6/TSPO/CAV1/SCARB1/CETP/ITGAV/TMF1/NR1H2/NR1H3/PLIN3/ABCA7/SEC24A/SIRT1/ABCA5/PRELID1/FIS1/TRIAP1/LAMTOR1/EEPD1/OSBPL8/NAXE/YJEFN3
regulation of adaptive immune response	BP	168	35	0.900597	ADA/BCL6/CEACAM1/CD81/EPHB2/FCGR2B/HLA-DRA/HLA-DRB3/HLX/IL6ST/KLRD1/SMAD7/PKN1/NECTIN2/SLAMF1/MAP3K7/TNFRSF1B/TRAF2/TRAF6/TNFSF4/FADD/THOC1/ZBTB1/PAXIP1/SIRT1/PYCARD/RIF1/DUSP22/NFKBIZ/ULBP2/FBXO38/IL33/EXOSC6/RC3H1/DENND1B
protein phosphorylation	BP	1062	246	0.900715	ACVRL1/ADRB2/GRK2/APLNR/APC/APP/BAK1/BAX/CCND1/BDNF/CEACAM1/BMP6/BMPR1A/BMX/BRAF/CALM3/CAV1/CCND3/CCNG2/CCNT2/CD3E/CDH5/CDK2/CDK4/CDKN1A/CDKN1C/CDKN2D/CLK1/CCR7/MAP3K8/ATF2/CSNK1G2/CSPG4/CTSG/DAPK3/ACE/DMD/DUSP3/DUSP7/DVL1/DVL2/DVL3/DMTN/EPHB2/ERG/FMR1/GH1/GMFB/GPER1/GRK6/MKNK2/GSTP1/UBE2K/IGF1/IL6ST/ILK/ITPKB/KDR/LCK/LIPE/LOX/LTF/SMAD7/MARK3/MAP3K3/MAP3K5/MAP3K10/MAP3K11/MRE11/NDUFS4/NF2/NTRK2/P2RY1/PDGFB/PDGFRB/PECAM1/PIN1/PPP2R5B/PPP2R5D/PRKAA1/PRKAB1/PRKAR1A/PRKAR2A/PRKAR2B/PRKCH/PRKCI/PKN1/PKN2/MAPK4/MAP2K2/PTEN/PTPRB/QARS1/MAP4K2/RPS3/RPS6KA2/RPS6KB1/RPS6KB2/MAPK12/CCL2/CX3CL1/SMPD1/SNCA/STAT2/NEK4/STK11/TAF1/MAP3K7/TARBP2/TEK/TRAF2/TRAF6/TSC2/VEGFC/VRK2/WARS1/WEE1/MAPKAPK3/CDK2AP1/AXIN1/FZD1/NCK2/MAP4K3/PIK3R3/CAMK1/MKNK1/STK16/SOCS1/HYAL2/TNFRSF10A/CCNK/FGF18/PRPF4B/RPS6KA4/MAP3K6/UNC119/LATS1/MAP3K13/RPS6KA5/MAPKAPK2/COPS2/LONP1/BAG4/GMFG/TRAF4/AATK/PPM1F/SLK/TLK1/TELO2/ABI1/SH2D3C/CTDSP2/HIPK3/RAMP3/PAK4/RACK1/TAB1/HAX1/TADA3/STK25/CAMKK2/JTB/IL24/CEP43/CDC37/PKIG/PARK7/PHB2/AAK1/ATG14/STK38L/TAB2/ADNP/ATP13A2/SIRT1/TARDBP/MORC3/FKBP8/STK36/TRIB2/RGCC/HIPK2/PYCARD/CARD10/PKN3/SERTAD1/NOP53/EHD4/NOX4/PARD6A/CDKL3/IP6K2/NLK/INPP5K/ETAA1/SNRK/RASIP1/PIH1D1/PHIP/MYDGF/TCIM/DUSP22/GJC2/CLK4/RPTOR/ZFYVE28/RAP2C/CTDSP1/MLST8/MICAL1/AIDA/CAPRIN2/MAPKAP1/CHMP6/PRKRIP1/CDK5RAP3/SH3BP5L/MOB2/VPS25/ZGPAT/FBH1/DOCK7/WNT3A/FNIP1/TP53RK/OSBPL8/AGAP2/TRIM6/RSKR/ANKRD54/ACVR1C/GLYCTK/PRRC1/CACUL1/MOB3C/PDIK1L/ZNF675/CCNY/SPDYA/RICTOR/PTPRQ/KLHL31/PIM3/CCDC88C/CDK11A
regulation of neurogenesis	BP	303	66	0.9008	BDNF/BMPR1A/BRAF/TSPO/ACE/MEGF8/EPHB2/GDI1/GPER1/HDAC1/HIF1A/IL6ST/NF2/NOTCH1/NTRK2/PCM1/PLAG1/PLXNA2/PRKCH/PRKCI/MAP2K2/PTEN/REST/CX3CL1/SEMA3F/SKI/SKIL/SRF/STK11/TNFRSF1B/VEGFC/YWHAH/FZD4/PER2/MAP3K13/RNF10/YAP1/STK25/SEMA6B/TWF2/RAB21/SPART/PLXND1/UFL1/ADNP/SS18L1/CDKL3/TRPV2/SRRT/DLL4/HES6/PLXNA3/SEMA3G/PARP6/GJC2/SHTN1/CTDSP1/ZNF335/CAPRIN2/METRN/HOOK3/SHANK3/DOCK7/WNT3A/IL33/SEMA3D
activation of immune response	BP	423	94	0.901067	A2M/ADA/BIRC3/BAX/CEACAM1/BMX/BRAF/C1QBP/C9/CAV1/CD3E/CD247/CD8A/CD81/CCR7/DUSP3/FCGR2B/FFAR2/HLA-DQB1/HLA-DRB3/CFI/IGKC/KCNJ8/KLRD1/KRT1/LCK/LTF/MYD88/NAGLU/PLCG1/PRKCH/MASP1/NECTIN2/RPS3/SEC14L1/SFPQ/STK11/MAP3K7/TARBP2/TSPAN6/TRAF6/UFD1/MAPKAPK3/PLA2G6/FCN3/RIOK3/MAPKAPK2/BCAR1/LRRC14/PUM1/MATR3/PJA2/USP15/NR1H3/RBM14/SH2B2/BTN3A2/BTN2A1/PHB2/RAB11FIP2/PUM2/ANKRD17/TRAC/RGCC/PHPT1/PYCARD/NOP53/STOML2/IRAK4/ECSIT/SLC15A3/OTUD4/PSPC1/GPR108/DUSP22/PLEKHA1/NFKBIZ/COLEC11/TNIP2/NLRX1/CPTP/ITCH/SLA2/TMEM126A/ZDHHC12/ZNRF1/GBP5/CMTM3/LACC1/RC3H1/PYHIN1/BTNL9/DENND1B/NLRC3
development of primary sexual characteristics	BP	177	37	0.901897	A2M/BAX/BCL2L1/CASP2/CEBPB/ACE/ATN1/FANCA/H3-3A/KDR/LFNG/SMAD4/NUDT1/NOTCH1/RAB13/ARID4A/SALL1/TMF1/SF1/ZFX/NRIP1/FZD4/HYAL3/AKR1C3/ADAM20/ADAM15/SGPL1/SAFB2/SIRT1/PATZ1/DHH/ARID4B/TESC/NUP107/DHX37/PLEKHA1/CBX2
acylglycerol metabolic process	BP	92	18	0.902089	CAV1/SCARB1/CETP/DGKA/GPX1/LIPE/NR1H2/NR1H3/AVIL/ABHD2/MGLL/ATG14/LPIN1/SIRT1/ABHD6/TBL1XR1/GK5/GPIHBP1
peptidyl-threonine modification	BP	92	18	0.902089	APP/CALM3/ATF2/DMTN/GALNT2/UBE2K/SMAD7/MAP3K10/PPP2R5D/STK11/TAF1/AXIN1/HIPK3/HIPK2/NLK/INPP5K/RPTOR/TRIM6
DNA repair	BP	538	121	0.90243	BACH1/CDK2/CDKN2D/FANCA/FANCF/FMR1/FUS/H2AX/LIG1/MC1R/MGMT/MPG/MRE11/NUDT1/NTHL1/OGG1/PMS2P1/POLD1/POLD2/POLG/PPP4C/PPP5C/RAD21/RAD23A/RAD52/RFC2/RFC5/RPS3/ATXN7/SFPQ/SMARCC2/TAF2/TAF6/TAF10/UBE2V1/XRCC4/DEK/CUL4B/RUVBL1/HERC2/RNF8/BCL7C/BCL7B/RECQL5/SUPT7L/USP3/ACTR2/ZMPSTE24/STUB1/MCRS1/TADA3/BRD8/KAT7/POLI/PARK7/ZBTB1/KIN/PAXIP1/PDS5B/POGZ/SMC5/PDS5A/USP22/UFL1/SIRT1/ZMYND8/RCHY1/POLDIP2/EPC2/BABAM1/RPA4/NOP53/FZR1/TEX264/UCHL5/RNF138/ETAA1/RNF111/MBTD1/ADPRS/ZCWPW1/RIF1/UBE2W/ZGRF1/SUPT20H/RAD18/WRNIP1/SMARCAD1/EMSY/ATXN7L3/UVSSA/POLD4/FIGNL1/NABP1/CYREN/ACTR5/RMI1/VCPIP1/MUS81/EEPD1/SF3B5/ATRIP/RNASEH2C/NUDT16L1/SLX4/MCM8/HDGFL2/FBH1/MPND/USP45/TADA1/ALKBH2/PPP4R2/ARID2/FAAP20/CENPX/MCM9/GEN1/POLN/SWI5/KMT5A
DNA-templated DNA replication	BP	155	32	0.902674	BCL6/CDC34/CDK2/LIG1/MRE11/ORC2/POLD1/POLD2/POLG/POLRMT/RFC2/RFC5/CDK2AP1/RECQL5/THOC1/ALYREF/ZMPSTE24/KAT7/RPA4/DONSON/ETAA1/WRNIP1/WDR18/POLD4/MUS81/MCM8/FBH1/CENPX/LRWD1/MCM9/GEN1/POLN
B cell proliferation	BP	69	13	0.903081	ADA/BAX/BCL6/CD81/CDKN1A/EPHB2/FCGR2B/PKN1/TNFRSF4/CD320/NFKBIZ/WNT3A/RC3H1
chloride transmembrane transport	BP	69	13	0.903081	CLCN5/CLCN6/GABRB3/GABRE/GABRR2/FXYD3/SLC4A3/SLC4A1/APOL1/SLC25A27/SLC17A8/MFSD8/BEST4
positive regulation of cell cycle process	BP	208	44	0.903677	APP/CCND1/CDK4/CYP1A1/HNRNPU/IGF1/MDM2/MSX1/PDGFB/PDGFRB/PKN2/RAD21/RANBP1/TFDP1/TPR/MAD1L1/CUL4B/PKP4/VPS4B/MAD2L1BP/THOC1/SPAG5/GIPC1/PHB2/SMC5/BRD4/ANKRD17/POLDIP2/RGCC/NCAPH2/GPSM2/ANAPC7/ANAPC11/PHIP/KMT2E/RAD18/RPTOR/CDC73/CSPP1/LSM10/UBXN2B/SASS6/PPP1R35/GEN1
recombinational repair	BP	164	34	0.903697	FUS/H2AX/MRE11/PPP4C/RAD21/RAD52/SFPQ/RUVBL1/RECQL5/ACTR2/BRD8/POGZ/SMC5/ZMYND8/EPC2/RPA4/RNF138/MBTD1/RIF1/FIGNL1/NABP1/RMI1/MUS81/SLX4/MCM8/HDGFL2/FBH1/PPP4R2/ARID2/MCM9/GEN1/POLN/SWI5/KMT5A
macrophage activation	BP	83	16	0.903898	APP/FCGR2B/IFNGR2/KCNJ8/NAGLU/RORA/CX3CL1/SNCA/TRPV1/PJA2/NR1H3/CD93/SYT11/TNIP2/IL33/ADGRF5
cellular response to ketone	BP	83	16	0.903898	CDK4/ACE/GNAI1/GNB1/MSN/PRKAA1/RPS6KB1/TNFSF4/AKR1C3/ADAM15/RECQL5/KLF2/PARK7/SIRT1/XRN1/FBXO32
limbic system development	BP	83	16	0.903898	BAX/CRK/EZH1/HDAC1/NF2/PTEN/SRF/TSC1/TUBA1A/SEMA6B/UQCRQ/UBA6/PLXNA3/POMGNT1/NDNF/WNT3A
calcium ion transmembrane transport	BP	243	52	0.904272	APLNR/ATP2A1/ATP2A2/BAK1/BAX/BNIP1/CALM3/CASQ1/CAV1/CCR7/DMD/FKBP1A/FMR1/NIPSNAP2/GPER1/GSTM2/ITGAV/KCNJ8/LCK/PLCB4/PLCG1/SCN5A/CX3CL1/SNCA/TRPC3/TRPC6/TRPV1/CUL5/NOL3/F2RL3/GSTO1/RAMP3/P2RX2/REM1/TRPV2/MCOLN3/TMEM165/CHRNA10/GJC2/SELENON/STIM2/CACHD1/TMEM38A/ORAI2/JPH4/ORAI1/WNT3A/SLC25A25/TMC1/UBR3/PKD1L1/MICU3
regulation of organelle assembly	BP	195	41	0.904695	EFNB1/EPHB2/GSN/HNRNPU/SMAD4/MSN/NF2/CNOT2/CHMP1A/PRKAA1/TPR/STAM/SNX4/VPS4B/CEP135/CCP110/PAN2/PDCD6IP/YAP1/RBM14/SPAG5/SENP6/GPSM2/UBQLN2/WRAP73/TRAPPC12/ABI3/ODF2L/LRFN4/CEP97/CHMP6/RABEP2/RAB1B/LRSAM1/CHMP7/LRRC4B/EVI5L/SPICE1/SASS6/PPP1R35/PAN3
Rho protein signal transduction	BP	115	23	0.904718	ABCA1/RHOB/ARHGAP5/ARHGDIA/BCL6/CDH13/GPR4/ITGA3/NGFR/F2RL3/ARHGAP29/CDC42EP2/GNA13/CDC42EP1/MCF2L/ARHGEF18/RHOD/ARHGEF3/RASIP1/RHOJ/SHTN1/KCTD10/RHOV
regulation of cellular response to oxidative stress	BP	20	3	0.904902	PNPLA8/OXR1/MAPKAP1
gamma-delta T cell activation	BP	20	3	0.904902	CD3E/CD247/JAG2
hematopoietic stem cell homeostasis	BP	20	3	0.904902	BAP1/MYCT1/OCIAD2
regulation of protein sumoylation	BP	20	3	0.904902	PIAS1/SAE1/PARK7
positive regulation of neutrophil chemotaxis	BP	20	3	0.904902	C1QBP/CCR7/CXCR2
nucleic acid phosphodiester bond hydrolysis	BP	20	3	0.904902	MRE11/PDE12/RNASEK
C4-dicarboxylate transport	BP	20	3	0.904902	SLC25A10/SLC25A11/SLC25A18
endoplasmic reticulum tubular network organization	BP	20	3	0.904902	RAB18/TMEM33/LNPK
regulation of mitochondrial outer membrane permeabilization involved in apoptotic signaling pathway	BP	20	3	0.904902	BAK1/GZMB/BBC3
acrosome reaction	BP	20	3	0.904902	HYAL3/UNC13B/ABHD2
negative regulation of phosphatase activity	BP	20	3	0.904902	FKBP1A/PTPA/BOD1
platelet morphogenesis	BP	20	3	0.904902	SRF/BAP1/VPS33A
negative regulation of amine transport	BP	20	3	0.904902	P2RY1/SNCA/SYT11
viral translation	BP	20	3	0.904902	EIF2D/EIF3G/ATG12
multicellular organismal-level water homeostasis	BP	20	3	0.904902	EXT2/HYAL2/INPP5K
pyrimidine nucleoside metabolic process	BP	20	3	0.904902	DTYMK/ERH/UCKL1
lipid import into cell	BP	20	3	0.904902	RPS6KB1/SLC27A4/STRA6
blastocyst growth	BP	20	3	0.904902	IGF1/COPS2/ACVR1C
eye photoreceptor cell development	BP	20	3	0.904902	NAGLU/NTRK2/PRKCI
activation of protein kinase B activity	BP	20	3	0.904902	IGF1/PARK7/OSBPL8
regulation of nitric-oxide synthase activity	BP	20	3	0.904902	SCARB1/HIF1A/NOSIP
negative regulation of muscle contraction	BP	20	3	0.904902	ADRB2/GRK2/DOCK5
maintenance of synapse structure	BP	20	3	0.904902	DLG1/SORT1/SDF4
morphogenesis of an epithelial fold	BP	20	3	0.904902	HIF1A/LUZP1/CECR2
regulation of substrate adhesion-dependent cell spreading	BP	55	10	0.904907	BRAF/C1QBP/CRK/DMTN/ILK/P4HB/PKP2/TRIOBP/AP1AR/DOCK5
striated muscle cell development	BP	55	10	0.904907	ACTG1/CASQ1/SMAD4/MYH3/NEB/PDGFRB/PGM5/PRKAR1A/SRF/TMOD4
translational initiation	BP	106	21	0.905187	EIF2D/EIF2S3/FMR1/NCBP1/POLR2G/PPP1CA/RPS3/RPS5/RPS6KB1/RPS6KB2/TPR/NCK2/EIF3G/EIF3I/CDC123/EIF4E2/RPL13A/GIGYF2/MIF4GD/MTIF3/YTHDF3
cell cycle phase transition	BP	492	110	0.90523	APBB1/APC/APP/BACH1/BCAT1/CCND1/CALM3/CASP2/CCND3/CCNG2/CDC27/CDC34/CDK2/CDK4/CDKN1A/CDKN1C/CDKN2D/RCC1/ATF2/CYP1A1/DLG1/H2AX/MDM2/MAP3K11/MN1/MRE11/MYC/NPAT/PTEN/RAD21/RBL1/RPL24/RPS6/RPS6KB1/CCL2/SMARCC2/TAF1/TAF2/TAF10/TFDP1/TPR/WEE1/ZNF207/CUL5/MAD1L1/CUL4B/PIAS1/MBTPS1/CRADD/LATS1/BCL7C/BCL7B/VPS4B/CLOCK/MAD2L1BP/TELO2/THOC1/CTDSP2/FAM107A/PHB2/PAXIP1/PHF8/SMC5/UFL1/BRD4/ZNF324/ANKRD17/GIGYF2/AKAP8L/KCNH5/VPS4A/UBE2S/RGCC/BABAM1/GPR132/RPA4/DONSON/NOP53/FZR1/ANAPC7/TRIAP1/ANAPC11/ETAA1/PINX1/KMT2E/TEX14/TCIM/GJC2/RPTOR/CTDSP1/NABP1/FBXL15/CDC73/CTC1/MUS81/CDK5RAP3/TMEM14B/ATRIP/LSM10/CHMP7/CCNQ/TPRA1/NACC2/CACUL1/SASS6/ARID2/CCNY/SPDYA/CCDC57/GEN1
regulation of peptide transport	BP	142	29	0.905338	BAD/GLUD1/GNA11/GNAZ/GPER1/FFAR2/HIF1A/NNAT/PRKAR1A/PSMD9/REST/RFX3/STX1A/TCF7L2/EIPR1/GPR68/PLA2G6/PER2/CLOCK/CAPN10/TARDBP/NADK/UQCC2/JAGN1/ORAI1/NDUFAF2/ACVR1C/SLC9B2/PIM3
morphogenesis of a branching epithelium	BP	151	31	0.906009	COL4A1/DLG1/EPHA2/FOXF1/FOXD1/HOXB7/ILK/KDR/SMAD4/MYC/NOTCH1/PPP1CA/SALL1/SRF/ST14/TIE1/WNT6/DCHS1/HS3ST3A1/YAP1/GNA13/FRS2/PHB2/PLXND1/TMEM59L/DLL4/RASIP1/CTNNBIP1/ESRP2/RSPO3/NRARP
positive regulation of chromosome organization	BP	97	19	0.906145	CDK2/HNRNPA2B1/HNRNPD/MRE11/RAD21/TPR/RUVBL1/MAD2L1BP/SETDB1/MCRS1/CCT7/CCT4/SMC5/NCAPH2/UCHL5/ATF7IP/ACTR5/ATF7IP2/SLX4
negative regulation of protein transport	BP	97	19	0.906145	DMTN/GDI1/GNAZ/FFAR2/PSMD9/REST/UBE2G2/BAG4/PPM1F/NR1H3/PKIG/PARK7/UBE2J1/INPP5K/JAGN1/NDUFAF2/ACVR1C/UBAC2/PIM3
positive regulation of B cell activation	BP	74	14	0.906642	ADA/BAD/BCL6/CD81/CDKN1A/EPHB2/TNFSF4/TNFRSF4/PAXIP1/CD320/RIF1/TNIP2/WNT3A/EXOSC6
regulation of stress-activated MAPK cascade	BP	160	33	0.906839	APP/CCR7/CRK/DLG1/DUSP3/MECOM/FCGR2B/GSTP1/MAP3K3/MAP3K5/MAP3K10/MAP3K11/MYC/MYD88/MAP2K2/QARS1/MAP4K2/SLAMF1/TRAF2/AXIN1/TRAF4/PJA2/HIPK3/STK25/MAPK8IP3/HIPK2/PYCARD/TNFRSF19/DUSP22/AIDA/ITCH/ZNF675/KLHL31
regulation of alpha-beta T cell differentiation	BP	60	11	0.907722	ADA/BCL6/CBFB/HLA-DRA/HLX/ITPKB/SMAD7/TNFSF4/SOCS1/NFKBIZ/RC3H1
defense response to Gram-positive bacterium	BP	60	11	0.907722	CTSG/EPHA2/FAU/KRT6A/MYD88/DROSHA/PYCARD/STAB2/GBP4/LYG1/ROMO1
molting cycle	BP	88	17	0.907731	HDAC1/IGFBP5/RBPJ/SMAD4/NAGLU/NGFR/NOTCH1/TRADD/LDB2/CLOCK/ZMPSTE24/PUM2/SOX18/TNFRSF19/GORAB/MYSM1/ZDHHC21
hair cycle	BP	88	17	0.907731	HDAC1/IGFBP5/RBPJ/SMAD4/NAGLU/NGFR/NOTCH1/TRADD/LDB2/CLOCK/ZMPSTE24/PUM2/SOX18/TNFRSF19/GORAB/MYSM1/ZDHHC21
regulation of T cell activation	BP	300	65	0.907985	ADA/BAD/BCL6/CEACAM1/BRAF/CAV1/CBFB/CD3E/CD81/CEBPB/CCR7/MAP3K8/CTSG/DLG1/DUSP3/EFNB1/EFNB2/FANCA/FCGR2B/FGL1/LRRC32/HLA-DQA1/HLA-DQB1/HLA-DRA/HLA-DRB3/HLA-DRB5/HLX/IGF1/IL6ST/IDO1/ITPKB/LAG3/LCK/LGALS1/SMAD7/PRKAR1A/RPS3/CCL2/SLAMF1/SMARCC2/SOX12/PRDX2/TNFRSF1B/TRAF6/TNFSF4/MAD1L1/NCK2/SOCS1/FADD/SOCS6/TSPAN32/ZBTB1/PRELID1/DROSHA/PYCARD/CYP26B1/DUSP22/TWSG1/NFKBIZ/MARCHF7/ITCH/ZC3H8/RC3H1/ARID2/NRARP
locomotion	BP	960	221	0.908053	AAMP/ACTG1/ACVRL1/ADA/JAG1/APC/APP/RHOB/RHOC/ARHGAP5/ARSB/ATP5F1B/ADGRB1/CEACAM1/BMPR1A/BRAF/BSG/BST2/C1QBP/CAV1/KRIT1/SCARB1/CD81/CD151/CDH5/CDH13/CCR3/CCR7/CRK/CTSG/DAPK3/ACE/RCAN1/DUSP3/S1PR1/EFNB2/MEGF8/EPHA2/DMTN/EPHB2/ETS1/FOXF1/FUT1/GAB1/GNAI2/CCR10/GPER1/FFAR2/HDAC1/HIF1A/IGF1/IGFBP5/CXCR2/ITGA3/ITGA9/ITGAV/KDR/LAMA2/LOX/SMAD7/MAZ/MDM2/MAP3K3/MEOX2/MSN/MYD88/MYO1C/NF2/NGFR/NOTCH1/NOVA2/PDGFB/PDGFRB/PECAM1/PFN1/PIK3C2A/PIN1/PLCG1/PLXNA2/PODXL/PRCP/PKN1/PKN2/MAP2K2/PTEN/PTPRM/RAB13/RALA/ARID4A/RBBP4/RPS6KB1/RPS19/RRAS/S100A9/CCL2/CCL8/CX3CL1/SELE/SEMA3F/SLAMF1/SNCA/SPARC/SRF/STAT3/MAP3K7/TBXA2R/TEK/TIE1/CLDN5/TSC2/VEGFC/FZD4/PLA2G6/OGT/PIK3R3/IFITM1/HYAL2/TRADD/ADAM15/FADD/FGF18/CPNE3/CH25H/CCRL2/LDB2/USP14/TMSB10/BAG4/BCAR1/PPM1F/HDAC9/SLK/SPOCK2/LRIG2/PTPRU/RNF41/RACK1/CREB3/SEMA6B/GNA13/IL24/ABHD2/CEP43/FAM107A/VASH1/NTNG1/PLXND1/SIN3B/SIRT1/CAPN7/RPL13A/PATZ1/ZMYND8/FAM89B/FLRT3/SUN2/BRMS1/PTPN23/KIF26A/RGCC/PHPT1/PYCARD/CARD10/RHOD/ABI3/ARID4B/ROBO4/DLL4/ELP6/ELP3/TBCCD1/AP1AR/PLXNA3/CCAR1/SEMA3G/DUSP22/ADAMTS9/CORO1B/RHOJ/ABHD6/SRGAP1/HACE1/ARRDC3/JCAD/EPB41L5/SHTN1/RAP2C/JAM2/PROK2/NDRG4/SAP130/SAP30L/MMRN2/CBLL1/DOCK5/PLVAP/JAM3/PARD6B/DOCK7/WNT3A/IL33/SLC25A46/TP53INP1/MYSM1/OSBPL8/CMTM3/SPNS2/PODN/ACVR1C/ARID2/ADGRG3/SEMA3D/YTHDF3/CAVIN1/EMC10/TCAF2/MALAT1/MIR126/ECSCR/MIR590/TALAM1
stem cell differentiation	BP	200	42	0.908673	A2M/JAG1/BGLAP/BMPR1A/ACE/EFNB1/HDAC1/HIF1A/HNRNPU/RBPJ/SMAD4/MSX1/NOTCH1/RBBP4/REST/RPS7/SEMA3F/SRF/STAT3/TCF15/FZD1/TEAD2/PUM1/YAP1/N4BP2L2/SEMA6B/MTF2/UFL1/NELFB/MBD3/SOX18/GATAD2A/OTUD5/RADIL/SEMA3G/SOX17/LBH/ITCH/PHF5A/TRIM6/RBM24/SEMA3D
male sex differentiation	BP	129	26	0.908719	BAX/BCL2L1/BMP6/BMPR1A/ACE/DHCR24/ATN1/FANCA/H3-3A/SMAD4/NUDT1/RAB13/ARID4A/TMF1/SF1/AKR1C3/ADAM20/ADAM15/SGPL1/SAFB2/PATZ1/DHH/ARID4B/TESC/DHX37/PLEKHA1
mitotic cell cycle checkpoint signaling	BP	129	26	0.908719	APC/CCND1/CASP2/CDK2/CDKN1A/ATF2/MDM2/MRE11/TPR/ZNF207/MAD1L1/MBTPS1/CRADD/MAD2L1BP/GIGYF2/VPS4A/BABAM1/DONSON/NOP53/FZR1/TRIAP1/TEX14/NABP1/MUS81/CDK5RAP3/GEN1
cytoskeleton-dependent intracellular transport	BP	187	39	0.91	APBA1/APP/ARL3/DYNC1I2/HIF1A/HNRNPU/HSBP1/MYO1B/MYO1C/MYO6/OPA1/PCM1/STK11/TUBA1A/UXT/SSNA1/TUBA1B/KIF1C/RABL2B/RAB21/MAPK8IP3/KIF13B/SUN2/HOOK2/CDR2L/HOOK1/BORCS6/CCDC186/BLOC1S4/ARHGAP21/KXD1/MYO19/HOOK3/DYNC2I2/IFT43/TTC21A/TMEM201/SPAG17/CCDC88C
regulation of adaptive immune response based on somatic recombination of immune receptors built from immunoglobulin superfamily domains	BP	156	32	0.910023	ADA/BCL6/CEACAM1/CD81/EPHB2/FCGR2B/HLA-DRA/HLA-DRB3/HLX/KLRD1/SMAD7/PKN1/NECTIN2/SLAMF1/MAP3K7/TNFRSF1B/TRAF2/TRAF6/TNFSF4/FADD/THOC1/ZBTB1/PAXIP1/RIF1/DUSP22/NFKBIZ/ULBP2/FBXO38/IL33/EXOSC6/RC3H1/DENND1B
cellular response to alcohol	BP	79	15	0.910127	ABCA1/CDK4/ACE/GNAI1/GNB1/MDM2/PRKAA1/TNFSF4/AKR1C3/ADAM15/RECQL5/KLF2/XRN1/TP53INP1/GPR155
positive regulation of lipid biosynthetic process	BP	65	12	0.910634	BMP6/SCARB1/PRKAA1/NR1H2/PLA2G6/OGT/NR1H3/ABHD6/RPTOR/MLST8/CCDC3/ADGRF5
negative regulation of transmembrane transport	BP	93	18	0.911419	CALM3/CAV1/ACE/EPHB2/FABP5/FMR1/GSTM2/OAZ1/OAZ2/STXBP3/PEA15/GSTO1/REM1/INPP5K/GOPC/UBR3/TCAF2/MIR186
response to glucocorticoid	BP	93	18	0.911419	A2M/ABCA3/AGL/ALPL/BGLAP/BMP6/CDKN1A/ACE/FOSB/HNRNPU/IGFBP7/REST/RPS6KB1/UCP3/PTPRU/FAM107A/ZNF764/FBXO32
transcription initiation-coupled chromatin remodeling	BP	36	6	0.9117	ATF2/ZMPSTE24/RBM14/KAT7/TRMT112/NIBAN2
regulation of isotype switching	BP	36	6	0.9117	BCL6/TNFSF4/THOC1/PAXIP1/RIF1/EXOSC6
positive regulation of glucose transmembrane transport	BP	36	6	0.9117	BRAF/GH1/IGF1/PRKCI/CAPN10/OSBPL8
pyrimidine-containing compound biosynthetic process	BP	36	6	0.9117	DTYMK/NME2/NME3/NME4/UCKL1/UCK1
vascular endothelial growth factor signaling pathway	BP	36	6	0.9117	GAB1/KDR/MYO1C/PDGFRB/VEGFC/JCAD
lactation	BP	36	6	0.9117	CCND1/CAV1/HIF1A/HK2/OXTR/APLN
detection of light stimulus	BP	36	6	0.9117	GNA11/GNGT2/TRPC3/UNC119/PITPNM1/CCDC66
unsaturated fatty acid biosynthetic process	BP	36	6	0.9117	FABP5/FADS3/AKR1C3/SIRT1/PNPLA8/ELOVL1
gonad development	BP	174	36	0.9117	A2M/BAX/BCL2L1/CASP2/CEBPB/ACE/ATN1/FANCA/H3-3A/KDR/LFNG/SMAD4/NUDT1/NOTCH1/RAB13/ARID4A/SALL1/TMF1/SF1/ZFX/NRIP1/FZD4/HYAL3/AKR1C3/ADAM20/ADAM15/SGPL1/SAFB2/SIRT1/PATZ1/DHH/ARID4B/TESC/NUP107/DHX37/PLEKHA1
negative regulation of axon extension	BP	41	7	0.911874	SEMA3F/SEMA6B/CDKL3/PLXNA3/SEMA3G/WNT3A/SEMA3D
negative regulation of organelle assembly	BP	41	7	0.911874	SMAD4/CCP110/YAP1/RBM14/ODF2L/CEP97/EVI5L
intraciliary transport	BP	41	7	0.911874	ARL3/PCM1/SSNA1/RABL2B/DYNC2I2/IFT43/TTC21A
export from cell	BP	680	154	0.912199	ABCA1/ABCA3/GRK2/AP1G1/APBA1/APBB1/ATP1A1/ATP12A/ATP1A4/ATP2A2/BAD/BGLAP/CEACAM1/BMP6/BRAF/TSPO/CALM3/AP1S1/DLG1/DVL1/FCGR2B/FOXF1/FOXD1/FMR1/GLUD1/GNA11/GNAI2/GNAZ/GPER1/FFAR2/HIF1A/IGF1/KCNJ8/LLGL1/SMAD2/SMAD4/NKG7/NNAT/NOTCH1/NTRK2/OXTR/P2RY1/PIK3C2A/PRF1/PRKAR1A/PSMD9/PTPRN2/RAB13/RALA/REST/RFX3/CCL8/SNCA/SNCG/STX1A/STXBP3/TCF7L2/TMF1/TNFRSF1B/EIPR1/NR1H2/VEGFC/TRPV1/STAM/GPR68/FZD4/HYAL3/PLA2G6/SNX4/PER2/SYNJ1/SYNGR2/SNAP29/VPS4B/RAB3D/CLOCK/PREPL/SNPH/ARHGAP44/PDCD6IP/NR1H3/PREB/RABEPK/VTI1B/UNC13B/YKT6/GIPC1/SEC24A/SLC38A3/CAPN10/SNF8/PARK7/RAB11FIP2/RAB21/SYT11/ATP13A2/TARDBP/CD2AP/RHBDD3/PTPN23/VPS4A/ARFIP1/KCNMB4/GIT1/RGCC/STXBP6/PARD6A/SDF4/NAGPA/PDZD11/EXOC6/TMEM132A/STX17/CCDC186/GOLPH3L/LIN7C/EXOC1/GPR158/VPS18/NAPB/LIN7B/MICAL1/NIBAN2/NADK/CPLANE2/TANGO6/MYO19/FER1L4/DNAJC5/RAB33B/UQCC2/MON1A/JAGN1/ORAI1/RAB2B/FBXL20/SCIN/TSPAN18/EXOC3L2/FER1L5/SYT12/NDUFAF2/STX1B/C1QTNF3/TPRG1L/ACVR1C/SLC9B2/EXOC8/RAB12/EXOC3L1/CAVIN1/MAFA/MIR186/PIM3
negative regulation of immune system process	BP	387	85	0.912606	A2M/ADA/BCL6/CEACAM1/BST2/C1QBP/CBFB/CEBPB/CRK/CTSG/DLG1/DUSP3/FCGR2B/FGL1/FOXF1/LRRC32/GFER/GPER1/GPX1/HLX/IDO1/KLRD1/LAG3/LTF/SMAD7/MYC/PLCG1/PRKAR1A/PKN1/PSMB4/RPS19/CCL2/CX3CL1/SEC14L1/SLAMF1/STAT2/TARBP2/PRDX2/TSPAN6/TNFSF4/UFD1/NR1H2/GPR68/MAD1L1/SOCS1/FADD/RIOK3/BANF1/ATG12/SOCS6/EIF4E2/ISG15/LRRC14/USP15/THOC1/NR1H3/TSPAN32/SYT11/RHBDD3/GIGYF2/PHPT1/OTUD4/GPR108/DUSP22/TWSG1/FAM3A/MARCHF7/CUEDC2/NLRX1/CPTP/ITCH/SLA2/ZDHHC18/ZC3H8/ZDHHC12/IL33/FCRLB/ZBTB46/RC3H1/ZNF675/NLRC3/ADGRF5/YTHDF3/TBC1D10C/NRARP
DNA integrity checkpoint signaling	BP	125	25	0.912638	CCND1/CASP2/CDK2/CDKN1A/ATF2/H2AX/MDM2/MRE11/MBTPS1/CRADD/CLOCK/TELO2/THOC1/UFL1/GIGYF2/BABAM1/RPA4/DONSON/NOP53/FZR1/TRIAP1/ETAA1/MUS81/CDK5RAP3/ATRIP
homeostasis of number of cells within a tissue	BP	31	5	0.912785	BAX/NOTCH1/TUBA1A/GIGYF2/NFKBIZ
central nervous system neuron axonogenesis	BP	31	5	0.912785	EPHB2/PTEN/B4GALT5/PRDM8/C12orf57
response to interleukin-4	BP	31	5	0.912785	CDK4/RPL3/KEAP1/TUBA1B/IL24
mismatch repair	BP	31	5	0.912785	LIG1/PMS2P1/RNASEH2C/MCM8/MCM9
establishment of epithelial cell polarity	BP	31	5	0.912785	FOXF1/MSN/SIPA1/TCF15/CYTH1
regulation of nervous system development	BP	357	78	0.912866	ADGRB1/BDNF/BMPR1A/BRAF/TSPO/ACE/DLG1/MEGF8/EPHB2/GDI1/GPER1/HDAC1/HIF1A/IL6ST/NF2/NOTCH1/NTRK2/OXTR/PCM1/PLAG1/PLXNA2/PRKCH/PRKCI/MAP2K2/PTEN/REST/CX3CL1/SEMA3F/SKI/SKIL/SRF/STK11/TNFRSF1B/VEGFC/YWHAH/FZD4/PER2/MAP3K13/FIG4/RNF10/YAP1/STK25/SEMA6B/TWF2/CLSTN1/RAB21/SPART/PLXND1/LPIN1/UFL1/ADNP/FLRT3/SS18L1/NPHP3/CDKL3/TRPV2/SRRT/NLGN3/DLL4/HES6/PLXNA3/SEMA3G/PARP6/GJC2/SHTN1/CTDSP1/JAM2/ZNF335/CAPRIN2/METRN/HOOK3/SHANK3/DOCK7/WNT3A/IL33/LRRC4B/ELAPOR2/SEMA3D
regulation of lymphocyte migration	BP	46	8	0.912871	APP/CRK/MSN/CCL2/FADD/PYCARD/JAM2/SPNS2
negative regulation of chromosome segregation	BP	46	8	0.912871	APC/RAD21/TPR/ZNF207/MAD1L1/MAD2L1BP/TEX14/GEN1
negative regulation of metaphase/anaphase transition of cell cycle	BP	46	8	0.912871	APC/RAD21/TPR/ZNF207/MAD1L1/MAD2L1BP/TEX14/GEN1
negative regulation of chromosome separation	BP	46	8	0.912871	APC/RAD21/TPR/ZNF207/MAD1L1/MAD2L1BP/TEX14/GEN1
endocrine hormone secretion	BP	46	8	0.912871	BMP6/TSPO/FOXD1/SMAD4/TMF1/FZD4/NIBAN2/C1QTNF3
positive regulation of ossification	BP	46	8	0.912871	ADRB2/BMP6/BMPR1A/LTF/TFAP2A/KL/ISG15/ATRAID
positive regulation of innate immune response	BP	275	59	0.913221	AP1G1/BIRC3/C1QBP/CAV1/FFAR2/UBE2K/KCNJ8/KLRD1/LAG3/LTF/MYD88/NAGLU/NECTIN2/RPS19/SEC14L1/SFPQ/MAP3K7/TARBP2/TSPAN6/TRAF6/UFD1/MAPKAPK3/FCN3/FADD/RIOK3/MAPKAPK2/LRRC14/PUM1/MATR3/PJA2/USP15/NR1H3/RBM14/PHB2/RAB11FIP2/PUM2/ANKRD17/PYCARD/NOP53/IRAK4/ECSIT/SLC15A3/OTUD4/PSPC1/GPR108/NFKBIZ/COLEC11/TNIP2/NLRX1/CPTP/ITCH/TMEM126A/ZDHHC12/ZNRF1/GBP5/TRIM6/LACC1/PYHIN1/NLRC3
regulation of heart contraction	BP	152	31	0.913248	ADA/ADRB1/GRK2/ATP1A1/ATP2A1/ATP2A2/CALM3/CAV1/DLG1/DMD/GAA/GJA5/GSTM2/KCNJ8/SMAD7/MDM2/PKP2/SCN4B/SCN5A/SLC4A3/TRPV1/APLN/GSTO1/NUP155/ZMPSTE24/RANGRF/POPDC2/TMEM38A/GJD3/TMEM161B/RNF207
inorganic anion transmembrane transport	BP	84	16	0.913521	CLCN5/CLCN6/SLC25A10/GABRB3/GABRE/GABRR2/SLC25A3/FXYD3/SLC4A3/SLC4A1/SLC25A11/APOL1/SLC25A27/SLC17A8/MFSD8/BEST4
T cell differentiation in thymus	BP	70	13	0.913584	ADA/BRAF/CD3E/CCR7/ITPKB/JAG2/RPS6/SRF/STK11/FADD/ZBTB1/NCAPH2/ZC3H8
amide transport	BP	249	53	0.913798	ABCA1/APBA1/BAD/GLUD1/GNA11/GNAZ/GPER1/FFAR2/HIF1A/KCNJ8/SMAD2/NNAT/NTRK2/PRKAR1A/PSAP/PSMD9/PTPRN2/REST/RFX3/SLC14A1/SLC15A1/SNCA/STX1A/STXBP3/TCF7L2/EIPR1/TRPV1/GPR68/PLA2G6/PER2/SLC33A1/CLOCK/GIPC1/SLC38A3/CAPN10/PARK7/RAB11FIP2/TARDBP/SLC15A3/CCDC186/NADK/CPTP/SLC25A18/UQCC2/JAGN1/ORAI1/NDUFAF2/ACVR1C/SLC9B2/SLC17A8/EXOC3L1/MAFA/PIM3
positive regulation of transferase activity	BP	340	74	0.913893	ADRB2/BAD/CCND1/CALM3/CCND3/CDKN1A/CCR7/ACE/DVL2/DVL3/EPHA2/GH1/HNRNPA2B1/HNRNPD/IGF1/KDR/LTF/MAP3K5/MAP3K10/MAP3K11/MRE11/MYC/NTRK2/PDGFB/PDGFRB/PIN1/MAP2K2/PTEN/MAP4K2/RFC2/RFC5/RPS3/SNCA/STK11/MAP3K7/TEK/TIE1/TRAF2/TRAF6/AXIN1/CAMK1/TNFRSF10A/FGF18/UNC119/MAP3K13/TRAF4/TELO2/ABI1/TOPORS/TAB1/CCT4/CAMKK2/JTB/PARK7/PHB2/ATG14/TAB2/SIRT1/UBE2S/RGCC/CARD10/NOX4/FZR1/ETAA1/PIH1D1/TCIM/RPTOR/ARRDC3/OSBPL8/AGAP2/PRRC1/CACUL1/CCNY/SPDYA
negative regulation of molecular function	BP	596	134	0.914046	ADRB2/TLE5/APC/ARL2/ATP2A2/BAX/CEACAM1/CALM3/CAV1/CDKN1A/CDKN1C/CDKN2D/CRMP1/CST3/DFFA/DHCR24/DUSP3/DUSP7/DVL1/EPHB2/FKBP1A/FMR1/GNAI2/GPX1/GSTM2/GSTP1/HNRNPU/DNAJB2/ID1/IFIT2/ITGAV/LRPAP1/LTF/SMAD7/MAP3K10/NOTCH1/PALM/PDGFB/PIN1/PPP1CA/PTPA/PPP2R5A/PRKAR1A/PRKAR2A/PRKAR2B/PTEN/PTPRB/QARS1/RPS7/SORT1/SMPD1/SUMO3/SNCA/STYX/TARBP2/TCF7L2/TSC1/TSC2/TNFSF4/TNFRSF4/WARS1/CAMK1/HYAL2/ADAM15/BANF1/PER2/NOL3/BTAF1/LATS1/GSTO1/APBA3/PPM1F/LRRC14/HDAC9/SPOCK2/KEAP1/HIPK3/RAMP3/RACK1/CEP43/PKIG/PARK7/PHB2/PAXIP1/UFL1/SIRT1/BRMS1/CNRIP1/TRIB2/CCDC22/PHPT1/PYCARD/UBXN1/ZNF593/NOSIP/TRIAP1/INPP5K/EGLN1/RASIP1/PINX1/PIH1D1/HES6/CAND1/DUSP22/CTNNBIP1/GOPC/ZFYVE28/CARD18/ILRUN/AIDA/VCPKMT/CHMP6/PRKRIP1/CAAP1/PSME3IP1/CDK5RAP3/SH3BP5L/ITCH/VPS25/ZGPAT/BOD1/FNIP1/MITD1/CPEB2/COMMD7/ZNF431/ZNF675/NLRC3/ADGRG3/TCAF2/PTPRQ/MIR186/ANXA8/MIR590
negative regulation of wound healing	BP	51	9	0.914414	CEACAM1/CRK/KRT1/PDGFB/PLAT/PTEN/THBD/MMRN1/ADAMTS18
positive regulation of mononuclear cell migration	BP	51	9	0.914414	APP/C1QBP/CCR7/SLAMF1/FADD/CREB3/PYCARD/JAM2/JAM3
regulation of mitotic sister chromatid segregation	BP	51	9	0.914414	APC/HNRNPU/RAD21/TPR/ZNF207/MAD1L1/MAD2L1BP/TEX14/GEN1
p38MAPK cascade	BP	51	9	0.914414	ATF2/DLG1/KCNJ8/MAP3K3/MAP3K5/MAPK11/MAP3K7/MAPKAPK2/PJA2
negative regulation of hormone secretion	BP	51	9	0.914414	TSPO/GNAZ/FFAR2/PSMD9/REST/JAGN1/NDUFAF2/ACVR1C/PIM3
mitotic cell cycle process	BP	685	155	0.914898	APC/APP/ARF1/RHOB/RHOC/ARL3/BACH1/BCAT1/CCND1/BCL6/CALM3/CASP2/CCND3/CCNG2/CDC27/CDC34/CDK2/CDK4/CDKN1A/CDKN1C/CDKN2D/CENPC/RCC1/CLTC/ATF2/CYP1A1/DAPK3/DLG1/GNAI1/HNRNPU/IGF1/KIF25/LIG1/MDM2/MRE11/MYC/NPAT/CHMP1A/PDGFB/PDGFRB/PIN1/PTPA/PTEN/RAD21/RANBP1/RBL1/RPL24/RPS6/RPS6KB1/CCL2/SMARCC2/SON/SPTBN1/TAF2/TAF10/TFDP1/TPR/WEE1/ZNF207/CUL5/AAAS/MAD1L1/CUL4B/PIAS1/MBTPS1/CRADD/BANF1/UNC119/LATS1/BCL7C/BCL7B/RECQL5/VPS4B/MAD2L1BP/PDCD6IP/CTDSP2/ZMPSTE24/KATNB1/DCTN2/SPAG5/JTB/FAM107A/PHB2/PHF8/SMC5/LPIN1/BRD4/SUN2/ZNF324/L3MBTL1/ANKRD17/GIGYF2/POLDIP2/AKAP8L/KCNH5/TUBG2/VPS4A/UBE2S/EML4/RGCC/BABAM1/NCAPH2/GPSM2/GPR132/DONSON/NOP53/WRAP73/FZR1/ANAPC7/TRIAP1/ANAPC11/FBXW5/EXOC6/PINX1/AURKAIP1/PHIP/EXOC1/KMT2E/TEX14/PDXP/GJC2/RPTOR/CTDSP1/NABP1/MIS12/FBXL15/CDC73/CEP97/CHMP6/CTC1/MUS81/CDK5RAP3/TMEM14B/LZTS2/LSM10/BOD1/CHMP7/MITD1/TPRA1/UBXN2B/NACC2/CACUL1/BROX/EXOC8/SPICE1/SASS6/ARID2/KLHDC8B/CCNY/SPDYA/CHAMP1/CCDC57/GEN1/KMT5A/MZT1
cell-matrix adhesion	BP	201	42	0.914905	ACTG1/ACVRL1/JAG1/BCL6/CD3E/CD34/CDH13/CCR7/DAPK3/DUSP3/DMTN/FGL1/FUT1/ILK/ITGA3/ITGA9/ITGAV/ITGB5/ITGB8/KDR/NF2/PTEN/PTPRA/RRAS/CX3CL1/SRF/TEK/THBS3/TSC1/ADAM15/PPM1F/SLK/MSLN/STON1/FAM107A/POLDIP2/RHOD/THSD1/DUSP22/ADAMTS9/EPB41L5/JAM3
regulation of ossification	BP	98	19	0.914964	ADRB2/BGLAP/BMP6/BMPR1A/S1PR1/HIF1A/RBPJ/LTF/SMAD6/SMAD7/NOTCH1/SRGN/TFAP2A/KL/ISG15/ZMPSTE24/ATRAID/BMP2K/RFLNB
response to light stimulus	BP	245	52	0.915799	APP/BAK1/BAX/CCND1/BRAF/CASP7/CDKN1A/CDKN2D/NR2F6/GNA11/GNGT2/GPX1/HIF1A/MC1R/MDM2/MYC/OGG1/POLD1/PPP1CA/PRKAA1/MAPK11/SMPD1/RO60/STK11/TAF1/TRPC3/TUBA1A/HYAL3/CUL4B/MAP4K3/PIAS1/HYAL2/B4GALT2/PER2/UNC119/CLOCK/PITPNM1/ABCA7/ZBTB1/SIRT1/FBXL3/SDF4/TRIAP1/UVSSA/RIC8A/NDRG4/ACTR5/RBM4B/TP53I13/TP53INP1/COPS9/CCDC66
regulation of microtubule depolymerization	BP	26	4	0.915845	APC/ATXN7/KATNB1/HDGFL3
cellular response to low-density lipoprotein particle stimulus	BP	26	4	0.915845	ABCA1/CD81/CDH13/MYD88
retinoic acid receptor signaling pathway	BP	26	4	0.915845	AKR1C3/KLF2/TRIM16/CYP26B1
negative regulation of protein localization to cell periphery	BP	26	4	0.915845	BCL2L1/CLTC/PPP2R5A/ABI3
phosphatidic acid biosynthetic process	BP	26	4	0.915845	DGKA/LPIN1/AGPAT3/LPCAT1
negative regulation of inflammatory response to antigenic stimulus	BP	26	4	0.915845	FCGR2B/GPX1/PLCG1/PSMB4
positive regulation of cilium assembly	BP	26	4	0.915845	CEP135/CCP110/WRAP73/PPP1R35
dopamine metabolic process	BP	26	4	0.915845	COMT/NPR1/SNCA/PARK7
dendritic cell migration	BP	26	4	0.915845	C1QBP/CCR7/CXCR2/SLAMF1
regulation of ruffle assembly	BP	26	4	0.915845	CAV1/PFN1/SH3YL1/ABI3
regulation of axon regeneration	BP	26	4	0.915845	BRAF/MAP2K2/LRIG2/PUM2
cell killing	BP	139	28	0.916299	AP1G1/BCL2L1/CEACAM1/C9/CRK/CTSG/ATN1/FCGR2B/GFER/GZMB/HLA-DRA/KLRD1/KRT6A/LAG3/LTF/MYD88/NKG7/PRF1/NECTIN2/RPS19/APOL1/FADD/TUSC2/GSDMB/SLAMF7/ULBP2/GBP5/ROMO1
regulation of oxidoreductase activity	BP	56	10	0.916317	SCARB1/FXN/HIF1A/NDUFA4/SNCA/PARK7/PHB2/NOSIP/ECSIT/COA8
regulation of mitotic sister chromatid separation	BP	56	10	0.916317	APC/RAD21/TPR/ZNF207/MAD1L1/MAD2L1BP/ANAPC7/ANAPC11/TEX14/GEN1
antimicrobial humoral response	BP	56	10	0.916317	CTSG/FAU/KRT6A/LTF/RPS19/S100A9/PLA2G6/FAM3A/COLEC11/ROMO1
ovulation cycle	BP	56	10	0.916317	A2M/CASP2/NOTCH1/OXTR/NRIP1/FZD4/SGPL1/ADNP/SIRT1/PLEKHA1
positive regulation of response to biotic stimulus	BP	293	63	0.916534	AP1G1/BIRC3/BMP6/C1QBP/CAV1/FFAR2/UBE2K/HLA-DRB3/KCNJ8/KLRD1/LAG3/LTF/MYD88/NAGLU/NECTIN2/RPS19/SEC14L1/SFPQ/MAP3K7/TARBP2/TSPAN6/TRAF6/UFD1/MAPKAPK3/FCN3/FADD/RIOK3/MAPKAPK2/LRRC14/PUM1/MATR3/PJA2/USP15/NR1H3/RBM14/PHB2/RAB11FIP2/PUM2/ANKRD17/PYCARD/NOP53/IRAK4/ECSIT/SLC15A3/OTUD4/PSPC1/GPR108/NFKBIZ/COLEC11/TNIP2/NLRX1/MMRN2/CPTP/FBXO38/ITCH/TMEM126A/ZDHHC12/ZNRF1/GBP5/TRIM6/LACC1/PYHIN1/NLRC3
visual system development	BP	293	63	0.916534	ACVRL1/JAG1/BAK1/BAX/BMP6/CASP2/CDKN1C/COL4A1/CYP1A1/DLG1/EPHA2/EPHB2/FOXF2/GNB1/HDAC1/HIF1A/HSF4/KDR/LAMB2/MAF/NAGLU/NF2/NOTCH1/NTRK2/PDGFRB/PFDN5/PKNOX1/PRKCI/PTPRM/NECTIN1/RPL24/SKI/SKIL/SRF/STAT3/TFAP2A/VIM/WNT6/FZD4/SCO2/GDF11/FRS2/ARHGEF15/RAB18/FKBP8/FJX1/HIPK2/FZR1/DLL4/AHI1/TWSG1/RHOJ/STRA6/TMEM135/TMEM231/LPCAT1/USP45/PYGO2/C12orf57/SLC25A25/ADAMTS18/SLC17A8/SPRED3
B cell activation involved in immune response	BP	75	14	0.916535	ADA/BCL6/FCGR2B/LFNG/LGALS1/MFNG/TNFSF4/RNF8/ITM2A/THOC1/PAXIP1/RIF1/NFKBIZ/EXOSC6
eye morphogenesis	BP	121	24	0.91662	JAG1/BAK1/BAX/EPHA2/EPHB2/FOXF2/HIF1A/KDR/NAGLU/NOTCH1/NTRK2/PRKCI/PTPRM/NECTIN1/SKI/STAT3/TFAP2A/GDF11/FRS2/FJX1/HIPK2/AHI1/STRA6/C12orf57
pyruvate metabolic process	BP	89	17	0.916816	APP/ARL2/GALK1/HIF1A/HK2/IGF1/FOXK2/PDHB/PGK1/PRKAA1/SLC4A1/STAT3/OGT/GIT1/RPTOR/MLST8/JMJD8
regulation of inclusion body assembly	BP	15	2	0.916835	CDC34/DNAJB2
protein localization to postsynaptic specialization membrane	BP	15	2	0.916835	DLG1/OGT
neurotransmitter receptor localization to postsynaptic specialization membrane	BP	15	2	0.916835	DLG1/OGT
asymmetric cell division	BP	15	2	0.916835	ACTR2/DOCK7
regulation of nuclear-transcribed mRNA poly(A) tail shortening	BP	15	2	0.916835	POLR2G/TENT4B
regulation of cholesterol biosynthetic process	BP	15	2	0.916835	PRKAA1/MBTPS1
regulation of sterol biosynthetic process	BP	15	2	0.916835	PRKAA1/MBTPS1
positive regulation of protein depolymerization	BP	15	2	0.916835	KATNB1/PDXP
regulation of lipoprotein particle clearance	BP	15	2	0.916835	LRPAP1/GPIHBP1
regulation of response to osmotic stress	BP	15	2	0.916835	BAD/USP15
myelin maintenance	BP	15	2	0.916835	PTEN/PRX
metanephric nephron tubule development	BP	15	2	0.916835	ACAT1/YAP1
formation of cytoplasmic translation initiation complex	BP	15	2	0.916835	EIF3G/EIF3I
I-kappaB phosphorylation	BP	15	2	0.916835	CX3CL1/MAP3K7
regulation of amino acid import across plasma membrane	BP	15	2	0.916835	PER2/SLC17A8
regulation of amino acid transmembrane transport	BP	15	2	0.916835	PER2/SLC17A8
DNA strand elongation involved in DNA replication	BP	15	2	0.916835	LIG1/POLD2
positive regulation of steroid biosynthetic process	BP	15	2	0.916835	BMP6/PRKAA1
regulation of integrin activation	BP	15	2	0.916835	RASIP1/JAM3
regulation of defense response to bacterium	BP	15	2	0.916835	SYT11/MMRN2
centriole-centriole cohesion	BP	15	2	0.916835	CEP135/CEP44
axonemal dynein complex assembly	BP	15	2	0.916835	DNAAF2/DNAH2
cochlea morphogenesis	BP	15	2	0.916835	DVL1/DVL2
arachidonic acid secretion	BP	15	2	0.916835	ACE/PNPLA8
arachidonate transport	BP	15	2	0.916835	ACE/PNPLA8
tongue development	BP	15	2	0.916835	HDAC1/CYP26B1
regulation of plasminogen activation	BP	15	2	0.916835	PLAT/CLEC3B
antifungal innate immune response	BP	15	2	0.916835	USP15/FAM3A
positive regulation of nucleotide metabolic process	BP	15	2	0.916835	RPTOR/MLST8
positive regulation of purine nucleotide metabolic process	BP	15	2	0.916835	RPTOR/MLST8
positive regulation of fibroblast migration	BP	15	2	0.916835	DMTN/BAG4
microvillus assembly	BP	15	2	0.916835	PODXL/RAPGEF6
regulation of innate immune response	BP	345	75	0.917129	A2M/AP1G1/BIRC3/CEACAM1/C1QBP/CAV1/CRK/FCGR2B/GFER/FFAR2/UBE2K/KCNJ8/KLRD1/LAG3/LTF/MYD88/NAGLU/NECTIN2/RPS19/SEC14L1/SFPQ/STAT2/MAP3K7/TARBP2/TSPAN6/TRAF6/UFD1/NR1H2/MAPKAPK3/FCN3/FADD/RIOK3/BANF1/ATG12/MAPKAPK2/EIF4E2/ISG15/LRRC14/PUM1/MATR3/PJA2/USP15/NR1H3/RBM14/CDC37/PHB2/RAB11FIP2/PUM2/ANKRD17/GIGYF2/PYCARD/NOP53/IRAK4/ECSIT/SLC15A3/OTUD4/PSPC1/GPR108/FAM3A/NFKBIZ/COLEC11/TNIP2/NLRX1/CPTP/ITCH/TMEM126A/ZDHHC18/ZDHHC12/ZNRF1/GBP5/TRIM6/LACC1/PYHIN1/NLRC3/YTHDF3
cellular response to steroid hormone stimulus	BP	166	34	0.91748	ATP1A1/ACE/ESRRA/GPER1/HDAC1/HNRNPU/CNOT2/PKN1/REST/RPS6KB1/SAFB/TMF1/YWHAH/AKR1C3/LATS1/CLOCK/SAFB2/YAP1/TADA3/DDX17/ABHD2/FAM107A/PARK7/PHB2/UFL1/SIRT1/RBFOX2/STRN3/VPS18/CALCOCO1/LBH/ZNF764/FBXO32/ZNF366
embryonic organ morphogenesis	BP	206	43	0.918431	APLNR/DLG1/DVL1/DVL2/MEGF8/EPHA2/EPHB2/FOXF1/FOXF2/HIF1A/HLX/HOXB6/HOXB7/NDST1/SMAD2/MSX1/MYO6/NAGLU/NOTCH1/PLS1/SRF/TFAP2A/TEAD2/TSHZ1/YAP1/FRS2/TRIOBP/NPHP3/SLC39A1/HIPK2/SLC39A3/CHST11/SOX18/AHI1/CHRNA10/VANGL2/STRA6/SOX17/NDRG4/WNT3A/PPP1R35/TPRN/RNF207
response to alcohol	BP	184	38	0.918962	A2M/ABCA1/BAK1/BCL2L1/BGLAP/TSPO/CDK4/CDKN1A/CCR7/ACE/NQO1/FOSB/GNAI1/GNB1/HNRNPD/IGFBP7/SMAD2/MDM2/MYD88/OGG1/PENK/PRKAA1/RPL27/RPS6KB1/TBXA2R/CLDN5/TUFM/TNFSF4/AKR1C3/ADAM15/RECQL5/RGS19/KLF2/PMVK/SDF4/XRN1/TP53INP1/GPR155
cellular response to cytokine stimulus	BP	644	145	0.919129	ABCA1/ACTG1/BIRC3/ATP5F1B/BAD/CEACAM1/CAV1/CDC34/CDK4/CCR3/CCR7/CTSG/DAPK3/DOK1/PHC1/FOXF1/GFER/CCR10/GPER1/GSN/GSTP1/HELLS/HIF1A/UBE2K/HK2/HNRNPU/IFNGR2/IL6ST/CXCR2/IL15RA/ILK/LIFR/LOX/SMAD4/SMAD7/MAP3K5/MYD88/MYO1C/NFATC1/NFYB/NOTCH1/P4HB/PDE2A/PDGFB/PIGA/PMM1/MAPK11/RORA/RPL3/RPS3/RPS6KB1/RPS16/CCL2/CCL8/CX3CL1/RO60/STAT2/STAT3/STXBP3/MAP3K7/TNFRSF1B/TPR/TRAF2/TRAF6/TNFRSF4/UBE2G2/NR1H2/VEGFC/VIM/TRPV1/VRK2/FZD4/HYAL3/IFITM1/SOCS1/HYAL2/TRADD/FADD/RPS6KA4/CCRL2/RPS6KA5/MAPKAPK2/EIF4E2/BAG4/ISG15/TBKBP1/BCLAF1/SPOCK2/KEAP1/TANK/NR1H3/ACTR2/KLF2/TUBA1B/IFITM3/YAP1/CDC42EP2/HAX1/SYNCRIP/SH2B2/NFAT5/GIPC1/GPR75/IL24/CDC37/MRAS/MTF2/SIRT1/RPL13A/GIGYF2/HTRA2/NKIRAS2/PYCARD/NDUFA13/IRAK4/RNF138/INPP5K/OTUD4/BSPRY/WBP1L/RIF1/TNFRSF19/TEX14/SPPL2B/SOX17/NFKBIZ/TNIP2/SHARPIN/PLVAP/CCDC3/JAGN1/TXNDC17/IL33/VPS26B/GBP4/GBP5/TRIM6/RC3H1/PYHIN1/COMMD7/UBXN2A/ZNF675/PDE12/YTHDF3/RAB43
positive regulation of double-strand break repair	BP	80	15	0.919457	FUS/MGMT/SMARCC2/RUVBL1/BCL7C/BCL7B/ACTR2/BRD8/SIRT1/EPC2/MBTD1/ZCWPW1/RIF1/HDGFL2/ARID2
establishment of RNA localization	BP	144	29	0.91982	FMR1/HNRNPA2B1/NCBP1/ATXN2/SEC13/SRSF1/TPR/TSC1/TST/AAAS/QKI/NUP155/THOC1/SNUPN/ALYREF/NXF1/CPSF6/ARC/AHCTF1/AKAP8L/NXT1/RBM15B/NUP54/NCBP3/PARP11/NUP107/UPF3B/THOC6/NUP43
regulation of extrinsic apoptotic signaling pathway	BP	135	27	0.919823	BCL2L1/CAV1/GPER1/GPX1/GSTP1/IGF1/ITGAV/PPP1CA/PTEN/RPS6KB1/CX3CL1/SKIL/TCF7L2/PRDX2/TRAF2/PEA15/HYAL2/FADD/NOL3/YAP1/PARK7/HTRA2/PYCARD/TNFRSF12A/PHIP/ITM2C/ITPRIP
odontogenesis	BP	94	18	0.920006	ALPL/BAX/BMPR1A/BSG/CD34/HDAC1/JAG2/MSX1/NF2/NGFR/NECTIN1/SCN5A/TFAP2A/TRAF6/TUFT1/WNT6/ZNF22/SP6
cellular response to reactive oxygen species	BP	126	25	0.920085	RHOB/NQO1/FXN/MDM2/MAP3K5/MPO/MPV17/PEX10/PEX13/PRKAA1/RPS3/PRDX2/KLF2/RACK1/STK25/CAMKK2/PARK7/SIRT1/PRDX5/ADPRS/ANKZF1/PLEKHA1/MAP1LC3A/AGAP3/ROMO1
myeloid cell differentiation	BP	350	76	0.920241	JAG1/ALAS2/APP/BCL6/BGLAP/CEACAM1/CBFB/CD81/CDKN1C/CEBPB/CCR7/EPHA2/DMTN/ETS1/FLI1/GABPA/HIF1A/HOXB7/RBPJ/IREB2/ITGB8/ITPKB/LOX/LTF/MAF/MYC/MYD88/NAGLU/CNOT4/PKNOX1/ARID4A/RELB/RPS6/RPS19/SLC4A1/SRF/STAT3/TRAF6/GPR68/BAP1/SOCS1/FADD/ISG15/PTBP3/ABI1/RNF41/KLF2/HAX1/ACIN1/UFL1/SIRT1/DHRS7B/L3MBTL1/HIPK2/AHSP/TET2/SNRK/SLC25A38/TESC/KMT2E/SLC25A40/CTNNBIP1/RPTOR/VPS33A/CDC73/CDK5RAP3/PRXL2A/L3MBTL3/JAGN1/SCIN/IL33/ANKRD54/SLC9B2/ZBTB46/ZNF675/ADGRF5
odontogenesis of dentin-containing tooth	BP	66	12	0.920744	BAX/BMPR1A/BSG/HDAC1/JAG2/MSX1/NF2/NGFR/NECTIN1/SCN5A/TRAF6/WNT6
cardiac muscle tissue growth	BP	66	12	0.920744	BMPR1A/S1PR1/IGF1/RBPJ/NOTCH1/PRKAR1A/MAPK11/SKI/YAP1/NDRG4/ARID2/MIR590
response to cAMP	BP	66	12	0.920744	BRAF/BSG/DMTN/FOSB/IGFBP5/NDUFS4/PDE2A/PENK/TEK/THBD/INPP5K/GUCD1
positive regulation of cell motility	BP	466	103	0.920839	AAMP/ACTG1/APC/APP/RHOB/RHOC/ARHGAP5/ATP5F1B/C1QBP/CAV1/SCARB1/CD151/CDH5/CDH13/CCR7/CRK/DAPK3/S1PR1/EPHA2/DMTN/EPHB2/ETS1/FOXF1/FUT1/GAB1/GNAI2/GPER1/HIF1A/IGF1/IGFBP5/CXCR2/ITGA3/ITGAV/KDR/MAZ/MDM2/MAP3K3/MYO1C/NOTCH1/PDGFB/PDGFRB/PECAM1/PFN1/PIK3C2A/PLCG1/PODXL/MAP2K2/RPS6KB1/RRAS/CX3CL1/SELE/SEMA3F/SLAMF1/SPARC/STAT3/MAP3K7/TEK/VEGFC/FZD4/PIK3R3/TRADD/FADD/FGF18/CPNE3/BAG4/BCAR1/PPM1F/HDAC9/SPOCK2/RACK1/CREB3/SEMA6B/CEP43/FAM107A/SIRT1/CAPN7/FAM89B/SUN2/PHPT1/PYCARD/RHOD/ELP6/ELP3/CCAR1/SEMA3G/RHOJ/JCAD/EPB41L5/SHTN1/JAM2/CBLL1/DOCK5/PLVAP/JAM3/DOCK7/SEMA3D/CAVIN1/EMC10/TCAF2/MALAT1/MIR126/MIR590/TALAM1
calcium ion transport	BP	307	66	0.921329	APLNR/ATP2A1/ATP2A2/BAK1/BAX/BNIP1/TSPO/CALM3/CASQ1/CAV1/CCR7/ACE/DMD/FKBP1A/FMR1/NIPSNAP2/GJA4/GNAI2/GPER1/GSTM2/ITGAV/KCNJ8/LCK/PDGFB/PDGFRB/PLCB4/PLCG1/SCN5A/CCL2/CCL8/CX3CL1/SNCA/TRPC3/TRPC6/TRPV1/CUL5/NOL3/F2RL3/GSTO1/RAMP2/RAMP3/ZMPSTE24/P2RX2/REM1/TRPV2/SARAF/INPP5K/BSPRY/MCOLN3/TMEM165/CHRNA10/GJC2/SELENON/STIM2/CACHD1/TMEM38A/ORAI2/JPH4/ORAI1/WNT3A/SLC25A25/TMC1/UBR3/PKD1L1/CRACR2B/MICU3
regulation of leukocyte cell-cell adhesion	BP	294	63	0.921415	ADA/BAD/BCL6/CEACAM1/CAV1/CBFB/CD3E/CD81/CEBPB/CCR7/MAP3K8/CTSG/DLG1/DUSP3/EFNB1/EFNB2/ETS1/FCGR2B/FGL1/LRRC32/HLA-DQA1/HLA-DQB1/HLA-DRA/HLA-DRB3/HLA-DRB5/HLX/IGF1/IL6ST/IDO1/ITPKB/LAG3/LCK/LGALS1/SMAD7/PRKAR1A/RPS3/CCL2/SELE/SLAMF1/SMARCC2/SOX12/PRDX2/TRAF6/TNFSF4/MAD1L1/NCK2/SOCS1/FADD/SOCS6/TSPAN32/NFAT5/ZBTB1/PYCARD/DUSP22/TWSG1/NFKBIZ/MARCHF7/ITCH/ZC3H8/RC3H1/ARID2/ZDHHC21/NRARP
nucleoside catabolic process	BP	21	3	0.922125	ADA/NUDT1/ENPP4
positive regulation of monooxygenase activity	BP	21	3	0.922125	SCARB1/HIF1A/PARK7
carbohydrate phosphorylation	BP	21	3	0.922125	GALK1/HK2/GNPTG
antigen processing and presentation of endogenous antigen	BP	21	3	0.922125	HLA-DRA/IDE/ULBP2
positive regulation of granulocyte chemotaxis	BP	21	3	0.922125	C1QBP/CCR7/CXCR2
positive regulation of transforming growth factor beta production	BP	21	3	0.922125	BMPR1A/ATF2/CX3CL1
positive regulation of alpha-beta T cell proliferation	BP	21	3	0.922125	CD3E/CD81/TNFSF4
activation of phospholipase C activity	BP	21	3	0.922125	SELE/S1PR4/PHB2
vitamin biosynthetic process	BP	21	3	0.922125	AKR1A1/UBIAD1/PNPO
response to muramyl dipeptide	BP	21	3	0.922125	JAG1/NOTCH1/VIM
mitochondrial depolarization	BP	21	3	0.922125	TSPO/KDR/RACK1
Fc-epsilon receptor signaling pathway	BP	21	3	0.922125	PLCG1/MAP3K7/TRAF6
zinc ion transport	BP	21	3	0.922125	SLC39A1/SLC39A3/SLC39A13
zinc ion transmembrane transport	BP	21	3	0.922125	SLC39A1/SLC39A3/SLC39A13
positive regulation of insulin receptor signaling pathway	BP	21	3	0.922125	GNAI2/SIRT1/OSBPL8
regulation of meiotic nuclear division	BP	21	3	0.922125	MSX1/RPS6KA2/FZR1
steroid hormone secretion	BP	21	3	0.922125	BMP6/TSPO/FZD4
wound healing, spreading of epidermal cells	BP	21	3	0.922125	ACVRL1/PTEN/LRG1
detection of mechanical stimulus involved in sensory perception	BP	21	3	0.922125	ASIC3/CHRNA10/TMC1
glutamine metabolic process	BP	21	3	0.922125	ASL/GLUD1/PPAT
leukotriene metabolic process	BP	21	3	0.922125	CYP4F3/MGST2/MAPKAPK2
peroxisomal transport	BP	21	3	0.922125	PEX1/PEX10/PEX13
innate immune response	BP	683	154	0.922227	A2M/ACTG1/AP1G1/BIRC3/TRIM23/ADGRB1/CEACAM1/BST2/C1QBP/C9/CAV1/CRK/DAPK3/NQO1/FAU/FCGR2B/GFER/GPER1/FFAR2/GSN/GZMB/UBE2K/CFI/IFIT2/IFIT3/IFNGR2/ISG20/KCNJ8/KLRD1/KRT1/LAG3/LCK/LTF/MAP3K5/MYD88/MYO1C/NAGLU/NFKB2/NKG7/MASP1/NECTIN2/MAP4K2/RELB/RPS6KB1/RPS19/S100A9/CCL2/CCL8/CX3CL1/SEC14L1/SFPQ/SLAMF1/SMPD1/SNCA/STAT2/STXBP3/MAP3K7/TARBP2/TSPAN6/TRAF2/TRAF6/UFD1/NR1H2/VIM/MAPKAPK3/IFITM1/APOL1/FCN3/ADAM15/FADD/RIOK3/BANF1/CH25H/USP14/ATG12/UBE2L6/MAPKAPK2/EIF4E2/TRAF4/ISG15/LRRC14/PUM1/TBKBP1/MATR3/PJA2/USP15/TANK/NR1H3/ACTR2/TRIM13/IFITM3/RBM14/CDC42EP2/SYNCRIP/USP20/TMED1/CDC37/PHB2/RAB11FIP2/ZBTB1/ENDOD1/N4BP3/PUM2/MORC3/RPL13A/ANKRD17/GIGYF2/PPP1R14B/PYCARD/NOP53/IRAK4/MARCHF2/ECSIT/SLC15A3/POLR3K/OTUD4/ANKHD1/TMEM33/ATAD3A/PSPC1/UBE2W/WRNIP1/GPR108/SLAMF7/FAM3A/NFKBIZ/ILRUN/CHID1/COLEC11/TNIP2/NLRX1/ULBP2/CPTP/TRIM7/ITCH/TMEM126A/ZDHHC18/ZDHHC12/RAB2B/ZNRF1/VPS26B/GBP4/GBP5/TRIM6/LACC1/PYHIN1/POLR3H/NLRC3/PDE12/TRIML2/YTHDF3/TRIM59/RAB43/TRIM64B
meiosis I	BP	85	16	0.922332	CENPC/MRE11/MYBL1/PSMD13/RAD21/FOXJ3/UBR2/C9orf78/ZCWPW1/FOXJ2/RMI1/MUS81/SLX4/KLHDC3/CENPX/SPDYA
UDP-N-acetylglucosamine biosynthetic process	BP	9	1	0.922752	PGM3
biological phase	BP	9	1	0.922752	SYCP2L
assembly of actomyosin apparatus involved in cytokinesis	BP	9	1	0.922752	PDCD6IP
actomyosin contractile ring assembly	BP	9	1	0.922752	PDCD6IP
positive regulation of fibroblast apoptotic process	BP	9	1	0.922752	PRDM11
regulation of chemokine-mediated signaling pathway	BP	9	1	0.922752	HIF1A
autophagosome-lysosome fusion	BP	9	1	0.922752	ATP13A2
chorion development	BP	9	1	0.922752	PAXIP1
regulation of neurotransmitter receptor localization to postsynaptic specialization membrane	BP	9	1	0.922752	OGT
monocyte activation	BP	9	1	0.922752	HYAL2
behavioral response to cocaine	BP	9	1	0.922752	FADD
membrane raft assembly	BP	9	1	0.922752	CAV1
positive regulation of calcium ion import across plasma membrane	BP	9	1	0.922752	RAMP3
positive regulation of myeloid cell apoptotic process	BP	9	1	0.922752	SIRT1
regulation of macrophage apoptotic process	BP	9	1	0.922752	SIRT1
virion attachment to host cell	BP	9	1	0.922752	NECTIN2
cellular response to muramyl dipeptide	BP	9	1	0.922752	VIM
positive regulation of intracellular estrogen receptor signaling pathway	BP	9	1	0.922752	YAP1
elastic fiber assembly	BP	9	1	0.922752	LOX
positive regulation of attachment of spindle microtubules to kinetochore	BP	9	1	0.922752	HNRNPU
azole transmembrane transport	BP	9	1	0.922752	SLC38A3
cyclooxygenase pathway	BP	9	1	0.922752	AKR1C3
T cell activation via T cell receptor contact with antigen bound to MHC molecule on antigen presenting cell	BP	9	1	0.922752	CD81
positive regulation of integrin activation	BP	9	1	0.922752	RASIP1
regulation of wound healing, spreading of epidermal cells	BP	9	1	0.922752	PTEN
glutamine transport	BP	9	1	0.922752	SLC38A3
positive regulation of transcription of nucleolar large rRNA by RNA polymerase I	BP	9	1	0.922752	PIH1D1
outer dynein arm assembly	BP	9	1	0.922752	DNAAF2
positive regulation of phospholipid metabolic process	BP	9	1	0.922752	ADGRF5
primary amino compound metabolic process	BP	9	1	0.922752	BTBD9
interleukin-18 production	BP	9	1	0.922752	GBP5
regulation of interleukin-18 production	BP	9	1	0.922752	GBP5
fat-soluble vitamin biosynthetic process	BP	9	1	0.922752	UBIAD1
branching morphogenesis of a nerve	BP	9	1	0.922752	MAP3K13
negative regulation of excitatory postsynaptic potential	BP	9	1	0.922752	PTEN
regulation of nucleotide-binding oligomerization domain containing 2 signaling pathway	BP	9	1	0.922752	SLC15A3
transferrin transport	BP	9	1	0.922752	CLTC
fever generation	BP	9	1	0.922752	TRPV1
pyrimidine nucleoside diphosphate metabolic process	BP	9	1	0.922752	DTYMK
positive regulation of cholesterol metabolic process	BP	9	1	0.922752	PRKAA1
midgut development	BP	9	1	0.922752	FOXF1
cellular response to interleukin-12	BP	9	1	0.922752	P4HB
actin filament network formation	BP	9	1	0.922752	PLS1
trachea morphogenesis	BP	9	1	0.922752	MAP2K2
metanephric renal vesicle morphogenesis	BP	9	1	0.922752	SALL1
negative regulation of protein localization to cell surface	BP	9	1	0.922752	GOPC
dorsal spinal cord development	BP	9	1	0.922752	WNT3A
response to interleukin-18	BP	9	1	0.922752	PDGFB
positive regulation of Wnt signaling pathway, planar cell polarity pathway	BP	9	1	0.922752	RSPO3
cortisol metabolic process	BP	9	1	0.922752	REST
regulation of protein lipidation	BP	9	1	0.922752	ATG101
neuron projection maintenance	BP	9	1	0.922752	APP
collecting duct development	BP	9	1	0.922752	NOTCH1
cardiac chamber formation	BP	9	1	0.922752	NOTCH1
protein localization to non-motile cilium	BP	9	1	0.922752	ZDHHC3
glycine transport	BP	9	1	0.922752	SLC25A38
mammalian oogenesis stage	BP	9	1	0.922752	RPS6
cellular hypotonic response	BP	9	1	0.922752	TSPO
positive regulation of hepatocyte proliferation	BP	9	1	0.922752	WNT3A
glutamatergic neuron differentiation	BP	9	1	0.922752	NAGLU
positive regulation of isotype switching to IgG isotypes	BP	9	1	0.922752	PAXIP1
mast cell chemotaxis	BP	9	1	0.922752	VEGFC
regulation of axon guidance	BP	9	1	0.922752	NOVA2
regulation of maintenance of sister chromatid cohesion	BP	9	1	0.922752	SMC5
regulation of maintenance of mitotic sister chromatid cohesion	BP	9	1	0.922752	SMC5
dicarboxylic acid biosynthetic process	BP	9	1	0.922752	GLUD1
manganese ion transmembrane transport	BP	9	1	0.922752	TMEM165
positive regulation of leukocyte tethering or rolling	BP	9	1	0.922752	SELE
regulation of organelle transport along microtubule	BP	9	1	0.922752	STK11
telomeric loop disassembly	BP	9	1	0.922752	SLX4
peptidyl-lysine dimethylation	BP	9	1	0.922752	CSKMT
negative regulation of DNA-templated DNA replication	BP	9	1	0.922752	BCL6
secondary heart field specification	BP	9	1	0.922752	RBPJ
response to interleukin-2	BP	9	1	0.922752	STAT3
biological regulation	BP	8878	2160	0.922901	A2M/AAMP/ABCA1/ABCA3/ABCB7/ACTG1/ACVRL1/ADA/ADRB1/ADRB2/GRK2/AP1G1/TLE5/JAG1/APLNR/ALPL/AMFR/APBA1/APBB1/APC/BIRC3/APLP2/APP/TRIM23/ARF1/RHOB/RHOC/ARHGAP5/ARHGDIA/ARL2/ARL3/ARSB/ASL/ASPH/ATF1/ATP1A1/ATP12A/ATP1A4/ATP2A1/ATP2A2/ATP5F1B/ATP6V0B/ATP6V0A1/BACH1/BAD/BAG1/ADGRB1/BAK1/BAX/CCND1/BCL2L1/BCL6/BDNF/BGLAP/CEACAM1/BMP6/BMPR1A/BMX/BNIP1/BNIP2/BRAF/BSG/BST2/BYSL/TSPO/C1QBP/C9/CALM3/CAPS/CASP2/CASP7/CASQ1/CAV1/CBFB/KRIT1/CCND3/CCNG2/CCNT2/CD3E/CD247/CD8A/CD34/SCARB1/CD81/CD151/CDC27/CDC34/CDH5/CDH8/CDH13/CDK2/CDK4/CDKN1A/CDKN1C/CDKN2D/CEBPB/CEBPD/CETP/RCC1/CHD1/AP2S1/CLCN6/CLK1/CLTC/CCR3/CCR7/CNP/COL4A1/COL4A2/MAP3K8/COX7A2/ATF2/CREM/CRK/CRMP1/CSNK1G2/CSPG4/CST3/CTSG/CTSV/CYP1A1/CYP1A2/DAD1/DGKA/DAPK3/ACE/DDOST/DFFA/DHCR24/NQO1/DLG1/DMD/DNM1/DOK1/ATN1/RCAN1/DUSP3/DUSP7/DVL1/DVL2/DVL3/S1PR1/PHC1/PHC2/EEF1A1/EEF2/EFNB1/EFNB2/MEGF8/EPHA2/ELK3/ELK4/DMTN/EPHB2/EPS15/NR2F6/ERF/ERG/ESRRA/ETS1/MECOM/EWSR1/EXT2/EZH1/F8/FABP5/FANCA/BPTF/FCGR2B/FCGR3B/FGD1/FGL1/FHIT/FKBP1A/FOXF1/FOXF2/FOXD1/FLI1/FMR1/AFF2/FOSB/FXN/GAST/FUS/FUT1/GAA/GAB1/GABPA/GABRB3/GABRE/GABRR2/LRRC32/NIPSNAP2/GDI1/GFER/GH1/GJA4/GJA5/GLUD1/GMFB/GNA11/GNAI1/GNAI2/GNAZ/GNB1/GNB2/GNG11/GNGT2/GOLGB1/CCR10/GPR4/GPER1/GPR34/FFAR2/GRK6/MKNK2/GPS1/GPX1/GPX4/GRID1/GSN/GSTM2/GSTP1/GTF2A1/GUCA1B/GZMB/H2AX/H3-3A/HBB/HDAC1/HDGF/HELLS/HEXA/HIC1/HIF1A/UBE2K/HK2/HLA-DQA1/HLA-DQB1/HLA-DRA/HLA-DRB3/HLA-DRB5/HLX/HNRNPA2B1/HNRNPAB/HNRNPD/HNRNPH1/HNRNPH3/HNRNPU/HOXB6/HOXB7/HSBP1/HSD17B1/HSD17B2/HSF2/HSF4/DNAJB2/NDST1/FOXN2/ID1/IDE/CFI/IFIT2/IFIT3/IFNGR2/IGF1/IGFBP4/IGFBP5/IGFBP7/IGKC/RBPJ/IL6ST/CXCR2/IL15RA/FOXK2/ILK/IDO1/INPP1/INPP5A/INPP5B/IREB2/ISG20/ITGA3/ITGA9/ITGAV/ITGB5/ITGB8/ITPKB/JAG2/KCNA3/KCNG1/KCNJ8/KCNJ14/KCNJ15/KCNK3/KDR/KLRD1/KIF25/KRT1/KRT6A/LAG3/LAMA2/LAMB2/LCAT/LCK/LFNG/LGALS1/LIFR/LIPE/LLGL1/LMO7/LOX/LOXL2/LRPAP1/LTF/LYL1/SMAD2/SMAD4/SMAD6/SMAD7/SMAD9/MAF/MARK3/MAZ/MC1R/MDM2/MDM4/MAP3K3/MAP3K5/MEOX2/MEP1A/MFNG/MGMT/MGST2/MAP3K10/MAP3K11/MN1/MNT/MPO/MPV17/MRE11/MSN/MSX1/MVD/MYBL1/MYC/MYD88/MYL5/MYO1C/MYO6/NAGLU/NCBP1/NDUFA4/NEB/NDUFS4/NF2/NFATC1/NFE2L1/NFKB2/NFX1/NFYB/NGFR/NKG7/NNAT/NME2/CNOT2/CNOT4/NOTCH1/NOTCH3/NOVA2/NPAT/NPR1/NRGN/NTRK2/NUCB1/OAZ1/OAZ2/OGG1/OPA1/ORC2/OXTR/P2RY1/P4HB/PALM/PCBD1/PCDHGC3/PCM1/CHMP1A/PDCD2/PDE1C/PDE2A/PDE6G/PDE9A/PDGFB/PDGFRB/PECAM1/PEG3/PENK/PFDN1/PFDN2/PFDN4/PFDN5/PFN1/PGK1/PIK3C2A/PIK3R2/PIN1/PKNOX1/PKP2/PLAG1/PLAT/PLCB4/PLCG1/FXYD3/PLS1/PLXNA2/EXOSC9/EXOSC10/PODXL/POLR2A/POLR2E/POLR2G/POLR2L/PPM1B/PPM1G/PPP1CA/PTPA/PPP2R5A/PPP2R5B/PPP2R5D/PPP2R5E/PPP4C/PPP5C/PRCP/PRF1/SRGN/PRKAA1/PRKAB1/PRKAB2/PRKAR1A/PRKAR2A/PRKAR2B/PRKCH/PRKCI/PKN1/PKN2/MAPK4/MAPK11/MAP2K2/MASP1/PSAP/PSMB4/PSMC3/PSMD3/PSMD9/PTEN/PTPN7/PTPN9/PTPN12/PTPRA/PTPRB/PTPRM/PTPRN2/NECTIN1/NECTIN2/QARS1/MAP4K2/RAB13/RAD21/RAD23A/RAD52/RALA/RANBP1/RASA2/ARID4A/RBBP4/RBL1/RELB/REST/RFC2/RFC5/RFX3/RFX5/RGS3/RGS12/RORA/RPL10/MRPL12/RPS3/RPS5/RPS6/RPS6KA2/RPS6KB1/RPS6KB2/RPS7/RPS12/RPS15/RPS19/RRAS/SORT1/S100A6/S100A9/SAFB/SALL1/MAPK12/ATXN2/ATXN7/SCML1/SCN4B/SCN5A/CCL2/CCL8/CX3CL1/SEC13/SEC14L1/SELE/SEMA3F/SFPQ/SRSF1/SRSF2/SRSF4/SRSF6/SFSWAP/SGTA/SH3BP2/SH3GL1/PMEL/SIPA1/SKI/SKIL/SLAMF1/SLC4A3/SLC2A5/SLC4A1/SMARCC2/SMPD1/SUMO3/SNCA/SNCG/SNRNP70/SON/SOX12/SP2/SP4/SPARC/SPTB/SPTBN1/SQLE/SRF/SRP9/RO60/SS18/STAT2/STAT3/NEK4/STK11/STX1A/STXBP3/STYX/SULT1A1/SYPL1/TAF1/TAF2/TAF6/TAF10/MAP3K7/TARBP1/TARBP2/TBP/TBXA2R/TCEA2/ELOB/TCF4/TCF3/TCF7L2/GCFC2/TCF15/ZNF354A/TCF20/MLX/PRDX2/TEAD4/TEF/TEK/TFAP2A/TFDP1/LEFTY2/THBD/TIA1/TIAL1/TIE1/TSPAN6/TMF1/CLDN5/CLEC3B/TNFRSF1B/TPR/TRAF2/TRAF6/TRPC3/TRPC6/TSC1/TSC2/TSNAX/EIPR1/DNAJC7/TUFT1/HIRA/TNFSF4/TNFRSF4/UBE2D1/UBE2G2/UBE2V1/UFD1/NR1H2/UTY/VEGFC/VIM/VIPR2/TRPV1/VRK2/VWF/WARS1/CORO2A/WEE1/WNT6/XIST/XRCC4/YWHAH/SF1/ZFX/ZFY/ZNF8/ZNF10/ZNF12/ZNF708/ZNF18/ZNF182/ZNF22/ZNF24/ZNF26/ZNF32/ZNF33A/ZNF33B/ZKSCAN1/ZBTB25/ZNF74/ZNF75A/ZNF84/ZNF90/ZNF91/ZNF121/ZNF133/ZNF136/ZNF141/ZNF143/ZNF146/ZNF148/ZBTB17/VEZF1/ZNF165/ZNF189/ZKSCAN8/ZSCAN9/ZNF195/ZMYM2/ZNF207/ZFAND5/ZNF224/ZNF112/PRDM2/EVI5/TUBA1A/IFRD2/MAPKAPK3/DEK/BRD3/STAM/MLLT10/SHOC2/CUL5/AAAS/CDK2AP1/GPR68/SF3A2/NRIP1/UBL4A/AXIN1/BAP1/FZD1/FZD4/H2AC6/HYAL3/MAD1L1/PLA2G6/SPARCL1/SPOP/UXT/EEA1/NCK2/CUL4B/ATRN/TEAD2/OGT/RGS5/MAP4K3/PKP4/PIK3R3/IFITM1/CAMK1/API5/CGGBP1/FCN3/PIAS1/MKNK1/STK16/RUVBL1/RDH16/RFXANK/HSD17B6/SSNA1/DCHS1/AKR1C3/SOCS1/VAMP4/PEA15/SRSF9/HYAL2/S1PR4/DNAH11/TRADD/MBTPS1/SNX4/CRADD/ADAM15/FADD/RIOK3/SCEL/TNFRSF10A/TRIM24/CCNK/BANF1/FGF18/APLN/PER2/SYNJ1/CDC123/SGPL1/FUBP1/CPNE3/BUD31/MBD2/SKAP2/WASF1/FUBP3/H1-10/PLOD3/RPS6KA4/LIMD1/NOL3/F2RL3/CH25H/RNF8/CCRL2/UBE2M/BTAF1/SH2D2A/AIP/MAP3K6/LDB2/UNC119/USP14/USP6/LATS1/CBFA2T2/ATG12/FIBP/TMSB10/MAP3K13/ZMYM4/ZMYM6/FCMR/IL32/TBRG4/RPS6KA5/MAPKAPK2/CYTH1/BCL7C/BCL7B/SOCS6/ASIC3/COPS2/B4GALT5/SNAP29/LONP1/KL/TSIX/CIAO1/RECQL5/ARHGAP29/ZNF264/MED23/MED27/QKI/GSTO1/ITM2A/EIF4E2/SLC25A27/CHST10/SPTLC2/NPEPPS/VPS4B/BAG4/ZNF254/GMFG/EI24/RAB3D/APBA3/VPS26A/BCAR1/CLOCK/PREPL/RBM39/CREB5/MAD2L1BP/WTAP/PITPNM1/TRAF4/NUP155/ISG15/PPM1F/GCC2/CEP135/SAFB2/ZNF432/LRRC14/PUM1/HDAC9/GPRASP1/CCP110/SLK/SNPH/TBKBP1/ZFYVE16/JADE3/RAPGEF5/BCLAF1/RNF144A/MATR3/SNX17/SPOCK2/IP6K1/KEAP1/TSC22D2/ZNF623/ZBTB24/ZNF518A/EPM2AIP1/LRIG2/PJA2/SETDB1/TLK1/ZBED4/TELO2/FIG4/RABGAP1L/ARHGAP44/SUPT7L/RNF10/PAN2/HELZ/USP15/USP3/THRAP3/THOC1/RCE1/HNRNPDL/DMTF1/PTBP3/ACOT8/ABI1/ZBTB33/TANK/PDCD6IP/SH2D3C/RANBP9/SAE1/NR1H3/PTPRU/TSPAN32/ACTR2/TSFM/CTDSP2/PREB/HIPK3/ZNF263/BCAP31/RBM12/YAF2/ARFRP1/MBNL2/RBM7/RBM5/ALYREF/RNF41/TSHZ1/TRIM13/TOPORS/GDF11/PLIN3/GPHN/SRRM1/CNKSR1/SF3B4/RAMP2/RAMP3/ZMPSTE24/STUB1/SIGMAR1/RGS19/PAK4/KATNB1/AKR1A1/ABCA7/KLF2/TUBB4A/RACK1/PEMT/IFITM3/YAP1/RBM14/CDC42EP2/C1D/N4BP2L2/MCRS1/TAB1/HAX1/ZNHIT1/TADA3/CREB3/VTI1B/SYNCRIP/VAT1/STK25/UNC13B/NCOA2/SEMA6B/ZNF211/DDX17/DEAF1/AGR2/SIVA1/CCT7/CCT4/DNPH1/SH2B2/MXD4/SPAG5/TRIM16/MYL12A/RASL10A/GAS2L1/CAMKK2/KHDRBS3/CELF1/GNA13/AVIL/NFAT5/TCFL5/MAP3K2/GRAP/GIPC1/SRSF10/ZBTB6/ZNF234/ZNF273/SEC24A/FRS2/USP20/JTB/BRD8/SUGT1/PAPOLA/TCERG1/MAGED2/GPR75/MSL3/STARD3/LMAN2/KCNQ1OT1/SLC38A3/SLC27A4/CCDC85B/IL24/TMED1/STON1/CPSF6/ABHD2/WWP1/TRIOBP/RER1/CEP43/BTN3A2/BTN2A1/CAPN10/CDC42EP1/CDC37/PKIG/KAT7/NUDT4/FAM107A/LZTS1/RASSF1/PKP3/SNF8/B4GALT7/PARK7/DDX42/PHB2/TUSC2/MGLL/TWF2/GABARAPL2/IKZF2/MRAS/MTF2/PUF60/SCAF8/ZNF652/ZFP30/RAB11FIP2/VASH1/AAK1/NTNG1/ATG14/ENPP4/CLSTN1/ABLIM3/FOXJ3/ZBTB1/DIS3/ARHGEF15/EPN2/RALY/MMRN1/RAB18/P2RX2/PAXIP1/NT5C2/ACIN1/RAB21/STK38L/EXOSC7/ZNF292/PDS5B/ZSWIM8/TBC1D9B/ZNF423/ZBTB43/SPART/TAB2/POGZ/PLXND1/PHF8/SMC5/MAPK8IP3/GGA3/LPIN1/DIP2A/SYT11/ARC/PDS5A/BOP1/DENND5A/MCF2L/ZC3H7B/ADGRL2/DNMBP/WWC1/ANKS1A/MGRN1/KIF13B/UBR2/SIN3B/TUT4/WASHC4/USP22/VPS8/PUM2/ARHGEF18/UFL1/ZDHHC17/ADNP/LARS2/ATP13A2/FRAT2/SIRT1/TARDBP/SF3B1/ABCA5/CAPN7/BRD4/LEPROTL1/POFUT1/SUZ12/MORC3/RPL13A/RBFOX2/TSPAN15/LEMD3/PATZ1/CD2AP/PHLDA3/ZMYND8/FAM89B/HSPBP1/PLD3/SDF2L1/FLRT3/FKBP8/BCL2L13/MTCH1/FJX1/SHC2/SUN2/RASGRP3/ZNF324/LSM4/RHBDD3/TNFAIP8/PRDX5/ZNF345/TECPR1/BRMS1/LETMD1/ABI3BP/RCHY1/AHCTF1/NELFB/ZNF521/CNRIP1/PTPN23/DHRS7B/TBC1D10B/L3MBTL1/ATRNL1/ZNF451/SS18L1/PPP1R16B/AUTS2/SENP6/ANKRD17/GIGYF2/POLDIP2/GGA1/HERC4/EDRF1/PYGO1/WSB1/EPC2/IRF2BP1/KIF26A/PITPNC1/OR2B6/FBXL3/B3GAT3/FBXO22/LHX6/PPP1R14B/INTS6/OSTF1/SH3YL1/AKAP8L/DNAJC2/NPHP3/ZBTB11/BBC3/KCNH5/STK36/PRELID1/VPS4A/ARFIP1/LSM1/SULT1B1/ZNF638/UBE2S/KCNMB4/HTRA2/NKIRAS2/TRAC/TRIB2/CCDC22/REM1/LAMTOR2/COA3/GIT1/RGCC/MAGEH1/HIPK2/ZCCHC4/ZC3H7A/PHPT1/BABAM1/STXBP6/RANGRF/DROSHA/PYCARD/USP25/TMOD4/CARD10/ABT1/PARVB/NCAPH2/REPIN1/GRHL1/RBM15B/TRA2A/GPSM2/EPN1/GPR132/RPA4/NENF/PKN3/SERTAD1/STRN3/UBQLN2/DONSON/RHOD/SLC2A8/LMCD1/NOP53/EHD4/STOML2/KLK14/WRAP73/NOX4/CHST11/PNPLA8/ARHGEF3/ASAP1/HP1BP3/HDGFL3/COPS7A/DHH/PARD6A/STMN3/FIS1/UBXN1/ZNF593/ZNF691/NOSIP/NDUFA13/APH1A/TRAPPC12/RLIM/IRAK4/RNFT1/CHCHD2/MRTO4/EGFL7/PLEKHO1/RAPGEFL1/ZDHHC2/ZNF219/ABI3/SHISA5/PDZD11/MARCHF2/CDKL3/BET1L/SCAND1/CD320/ECSIT/SLC15A3/ZDHHC3/AHSP/TNFRSF12A/ZNF771/NGRN/FZR1/ATRAID/UCHL5/TRPV2/ZNF107/ANAPC7/VGLL1/RNF138/IP6K2/UBE2J1/CTDSPL2/TRIAP1/TRMT112/ANAPC11/ZCCHC17/ZNF581/RAB14/MED15/TRIM33/SRRT/GET4/NSG2/SARAF/NLK/ZNF44/RAPGEF6/ARID4B/C9orf78/INPP5K/NUP54/MBD3/P2RY13/BRWD1/GSAP/C21orf91/DCUN1D1/DPM3/SOX18/NLGN3/TAS2R5/ATAD2B/FBXW5/XRN1/ETAA1/MIEF1/NEURL1B/EXOSC4/MIER2/USP53/ROBO4/DDX49/DLL4/EGLN1/FBXL19/TMEM106B/OTUD4/TMED9/ZNF853/RNF111/ALKBH4/BORCS6/TET2/MBTD1/HAUS6/AHI1/ZNF586/GATAD2A/ZNF280D/WBP1L/ELP6/SNRK/TBC1D8B/NSD3/RASIP1/ADPRS/ABITRAM/TMEM132A/PINX1/TESC/AURKAIP1/LAMTOR1/PIH1D1/PHIP/ZCWPW1/OXR1/CCDC186/XKR8/LARP1B/ELP3/HAUS2/THAP1/MTPAP/TMEM33/CENPQ/TBCCD1/DNAAF2/INTS10/RNF220/RIF1/SLC25A36/DNAJC17/GOLPH3L/SBNO1/DCUN1D2/ATAD3A/YY1AP1/PSPC1/TMEM100/ZNF654/MCOLN3/UBE2W/BRF2/PPP6R3/LARP6/LIN7C/BLOC1S4/ACER3/SLC35C1/NCBP3/AP1AR/PARL/HES6/TNFRSF19/NOP10/ZNF823/PLXNA3/SUPT20H/MED29/BMP2K/OTUD5/NHP2/TMEM127/INTS8/RNF126/PRPF40A/DENND4C/RUFY2/SCYL2/LUC7L/RADIL/DOK4/ATF7IP/EDEM2/CCAR1/RCOR3/ZNF701/EXOC1/ZNF83/ZNF415/MBNL3/FOXJ2/CAND1/UBAP2/BRK1/PSENEN/TMEM165/ZNF302/KMT2E/ZC4H2/MYDGF/TEX14/ZNF253/YLPM1/CYP26B1/AKIP1/SLC2A4RG/RAD18/TCIM/WRNIP1/EXOSC5/SMARCAD1/SEMA3G/NCLN/GPR108/SPPL2B/DUSP22/EMSY/PARP6/ATXN7L3/PRDM8/PRDM10/PRDM11/CTNNBIP1/ADAMTS9/CCNL1/CIAPIN1/PDXP/TWSG1/CHRNA10/AGTRAP/NAT14/GOPC/GJC2/CORO1B/SELENON/ATP8B2/THAP11/VANGL2/PBXIP1/RHOJ/CLK4/ABHD6/MIF4GD/SCAF4/ZNF490/ODF2L/INTS2/GPR158/ARHGAP31/RPTOR/SRGAP1/HACE1/ARRDC3/ZNF319/SIPA1L2/DOCK6/ZNF471/ARHGAP21/JCAD/ZNF492/VPS18/STIM2/DHX37/PHF12/CALCOCO1/RDH14/EPB41L5/ZFP14/ZBTB26/SHTN1/MIER1/ZNF529/PRX/PCDHB16/ZFYVE28/RBAK/GATAD1/HES4/POLD4/RAP2C/ZNF410/PTBP2/CTDSP1/CREBZF/PCTP/RPRD1B/ZNF71/JAM2/ZNF462/RBM25/CARD18/UBL5/PLEKHA1/ALOXE3/ZNF350/FAM3A/BACH2/NAA35/RIC8A/ATG101/PROK2/NAPB/ZNF335/FIGNL1/POPDC2/TNMD/ADGRL4/LIN7B/PDF/NECAB1/IRF2BPL/STRA6/MLST8/TENT4B/SOX17/COP1/NFKBIZ/HS1BP3/IKZF5/TMEM168/CIAO3/GIGYF1/COPS7B/ILRUN/MICAL1/AEN/FNDC4/MARCHF7/YTHDC2/AIDA/NIBAN2/NABP1/C12orf43/NDRG4/VPS33A/TMEM135/JMJD4/MARCKSL1/UPF3B/NADK/UBE2Z/CAPRIN2/ZNF747/ANTKMT/FUNDC2/CHID1/COLEC11/CYREN/LRFN4/CUEDC2/METRN/KXD1/TMEM38A/TAF1D/RNF26/MAPKAP1/TNIP2/RBM42/FBXL15/ZNF576/THOC6/ZNF557/CPLANE2/LRFN3/HAUS3/CDC73/TMEM231/SAP130/OBI1/CEP97/VCPKMT/NAA16/NDNF/CHMP6/TMEM204/TUT7/NLRX1/SAP30L/YRDC/RIOX1/ZYG11B/PRKRIP1/TBL1XR1/ZNF768/TBC1D17/ECHDC3/ZFAND1/ASB13/ISOC2/KATNBL1/SPRING1/CARF/HPS6/SLTM/MMRN2/CSPP1/CBLL1/RABEP2/ZC3H14/CAAP1/LPCAT1/ZNF672/ZNF613/ACTR5/ZNF696/ESRP2/DOCK5/PSME3IP1/PHC3/PGAP1/ATF7IP2/ZFP2/BAIAP2L2/VCPIP1/SLC66A2/CTC1/MYO19/MUS81/FBXO11/CFAP43/RUFY1/ZNF430/SCUBE1/CDK5RAP3/FER1L4/SP6/ULBP2/DNAJC5/WDR82/THAP7/CPTP/COL18A1/EEPD1/APOL3/SH3BP5L/GRIP2/LNPK/CLPTM1L/POLR2M/MOB2/FBXO38/RCC1L/TXNDC5/PDRG1/ANKRD13C/APOLD1/LBH/SNX27/ITM2C/TSPAN14/TSC22D4/RNF146/TMEM14B/ZNF611/SHARPIN/ARPC5L/RAB1B/ABHD17A/ZNF93/SF3B5/RAB33B/PLVAP/SOX7/CCM2/CCDC3/JAM3/ITCH/RBM4B/FRMD8/ARMC10/KLF16/KCTD10/SPNS1/CTTNBP2/KBTBD7/NSRP1/PCBD2/ATRIP/FAM161A/SYDE2/ZNF644/SLA2/WDR24/TRAF7/MAF1/TMEM126A/ZDHHC18/GARNL3/DCUN1D5/ALKBH7/WDR83/PRXL2A/UQCC2/PYM1/ZNF397/NUDT16L1/VPS25/NAA38/COA8/TMEM101/HOOK3/MAML2/LZTS2/ZNF333/L3MBTL3/SLX4/JPH4/MCM8/JAGN1/ZC3H8/PARD6G/PARD6B/ZBTB37/ZGPAT/ZNF594/CCDC62/MS4A14/HDGFL2/CBX2/ZNF577/TXNDC17/LMNB2/PHF5A/TRIM52/RSPO3/ZC3H10/ZNF514/ORAI1/ZDHHC12/FBH1/NFATC2IP/ZNF587/RAB2B/RITA1/ZNRF1/CGNL1/FBXL20/LSM10/SHANK3/DOCK7/HELZ2/ITPRIP/UNK/TSPYL5/CIPC/SCIN/WNT3A/HPS4/NAV2/TMEM250/TSPAN18/TP53I13/ZNF616/ZNF766/THAP3/ZNF160/FER1L5/ATP6V1E2/ZNF835/ZNF700/ZNF439/PPP1R3E/LRSAM1/PYGO2/ANGEL2/IL33/ESAM/DPP9/ZNF682/BOD1/TMEM259/ZNF765/ZNF845/SYT12/CHMP7/NDUFAF2/COG7/TPGS1/CCNQ/INTS4/RIPPLY1/TMEM88/LMBRD2/ZNF461/ZNF585B/GORAB/CRB3/FANK1/ZNF764/TIMM50/DTD1/TMEM183A/SHKBP1/MVB12A/SP140L/TBCK/LRRC4B/SFXN5/ORMDL3/PAXBP1/ARHGAP12/TP53INP1/PPP1R14A/FNIP1/CAVIN3/STX1B/TP53RK/VPS26B/NACC1/AHNAK2/C12orf57/ZNF257/BTBD9/FMNL2/MYSM1/RNF157/OSBPL8/C1QTNF3/FBXO32/PTPMT1/CCDC124/OMA1/GBP5/ZNF689/NOSTRIN/ALPK2/EVI5L/ZNF526/ZNF837/LRG1/ACAP3/AGAP2/AGAP3/TADA1/TMC1/ZNF354B/TRIM6/UBE2J2/EXOSC6/ZNF511/AGAP11/PIH1D2/RHEBL1/AEBP2/CMTM3/NOXO1/HSF5/CYB5D2/ZFP3/SPNS2/RN7SK/GJD3/ZNF441/ZNF440/ZNF787/TNFAIP8L1/WTIP/ZNF792/GABPB2/TPRG1L/ZNF684/PODN/LRRC39/FCRLB/NAXE/VSTM2L/SGSM1/ANKRD54/MITD1/ACVR1C/UBR3/ZFAND2B/AHSA2P/TPRA1/OCIAD2/LIN54/CPEB2/SLC9B2/EGFLAM/PRRC1/POU5F2/KLF14/UBXN2B/NACC2/SPIN4/ASB9/ZBTB46/ROMO1/CACUL1/A2ML1/LACC1/ZNF688/ZNF418/ZNF417/ZNF548/ZNF524/ZNF599/ZNF738/ZNF681/CREB3L4/MOB3C/RC3H1/CNIH3/EXOC8/PYHIN1/COMMD7/TTL/COPS9/GPR155/PPM1L/PPP4R2/SPICE1/FGD5/SH3D19/NFXL1/CREBRF/TMEM161B/BTNL9/RNF217/BMT2/GIMAP8/CAMSAP1/SPAAR/ZNF483/CFAP58/CLEC12A/TMTC3/TAMALIN/SYNE3/CLEC14A/ZNF600/ZNF320/ZNF296/ZNF791/ZNF433/ZNF567/ZNF383/DENND1B/TOR1AIP2/CITED4/SASS6/UBXN2A/MIER3/TENT2/ZNF366/ZNF92/ZNF800/ZNF596/SPIN3/SSBP4/ADAMTS18/ZNF525/ZNF431/ZNF721/ZNF384/RHOV/ZNF675/PGAM5/AGO3/ARID2/UBR1/NLRC3/ZNF48/ZNF585A/ZNF626/CRTC2/PLD6/SAMD14/CENPX/RAB12/ZNF584/ZSCAN4/PDE12/KHDRBS2/NAIF1/VMA21/MTLN/TRIML2/LRRC55/TYSND1/CCNY/DOK6/FAM171A1/ADGRG5/ADGRF5/TDRD6/LEMD2/RBM24/SYCP2L/PPP1R35/ELAPOR2/ADGRG3/FAM83B/ZSCAN23/SEMA3D/SPDYA/ATP6V1C2/SLC17A8/TMEM9/RICTOR/EBF3/YTHDF3/RALGAPA1/LCORL/CNIH2/ELMOD2/BCL6B/PAN3/MFSD8/BCLAF3/NPB/KANK3/TAB3/NEAT1/CRACR2B/GATC/FAM98B/EXOC3L1/PGP/CCDC57/CAVIN1/METRNL/ZNF547/ZNF776/ZNF283/EMC10/ZNF615/ZNF841/ZNF493/ZNF875/ZNF326/RNF149/ALKAL2/CCDC66/TCAF2/ZNF775/ATG9B/ZNF789/TRIM59/UBAC2/GPIHBP1/C1QTNF9/JMJD8/ZNF260/SPOPL/ZNF680/ZDHHC21/NANOS1/ZNF850/ZNF677/ZNF860/IGFBPL1/CAVIN4/SLC35B2/GEN1/ZNF713/ZNF429/RFLNB/ZBTB41/TBC1D10C/PTPRQ/YJEFN3/PI4KAP2/ZC3H6/MALAT1/KMT5A/C2CD4B/ZNF790/ZNF808/ZNF888/RNF207/ZNF662/LIN28B/LAMTOR4/XKR9/RBM12B/MAFA/ZNF793/ZNF818P/ZNF805/SPRED3/MEX3D/KLHL31/SRRD/MIR126/MIR186/MIR7-1/BLID/PIM3/TMEM41B/CCDC88C/RNASEK/ZNF506/NRARP/CDNF/RBMXL1/C18orf32/ECSCR/TRIM64B/ANXA8/HSP90AB4P/MIR590/DNLZ/CDK11A/AGAP5/ZNF814/MIR374B/ZBTB42/ZNF730/ZNF605/ZNF587B/SAP25/NPPA-AS1/BACE1-AS/ZNF865/MYZAP/NOTCH2NLC/PIGBOS1/TBC1D3E/MIR34AHG/TALAM1
regulation of biological process	BP	8604	2092	0.923052	A2M/AAMP/ABCA1/ABCA3/ABCB7/ACTG1/ACVRL1/ADA/ADRB1/ADRB2/GRK2/AP1G1/TLE5/JAG1/APLNR/ALPL/AMFR/APBA1/APBB1/APC/BIRC3/APLP2/APP/TRIM23/ARF1/RHOB/RHOC/ARHGAP5/ARHGDIA/ARL2/ARL3/ARSB/ASL/ASPH/ATF1/ATP1A1/ATP1A4/ATP2A1/ATP2A2/ATP5F1B/ATP6V0B/ATP6V0A1/BACH1/BAD/BAG1/ADGRB1/BAK1/BAX/CCND1/BCL2L1/BCL6/BDNF/BGLAP/CEACAM1/BMP6/BMPR1A/BMX/BNIP1/BNIP2/BRAF/BSG/BST2/BYSL/TSPO/C1QBP/C9/CALM3/CAPS/CASP2/CASP7/CASQ1/CAV1/CBFB/KRIT1/CCND3/CCNG2/CCNT2/CD3E/CD247/CD8A/CD34/SCARB1/CD81/CD151/CDC27/CDC34/CDH5/CDH8/CDH13/CDK2/CDK4/CDKN1A/CDKN1C/CDKN2D/CEBPB/CEBPD/CETP/RCC1/CHD1/AP2S1/CLCN6/CLK1/CLTC/CCR3/CCR7/CNP/COL4A1/COL4A2/MAP3K8/COX7A2/ATF2/CREM/CRK/CRMP1/CSNK1G2/CSPG4/CST3/CTSG/CTSV/CYP1A1/CYP1A2/DAD1/DGKA/DAPK3/ACE/DFFA/DHCR24/NQO1/DLG1/DMD/DNM1/DOK1/ATN1/RCAN1/DUSP3/DUSP7/DVL1/DVL2/DVL3/S1PR1/PHC1/PHC2/EEF1A1/EEF2/EFNB1/EFNB2/MEGF8/EPHA2/ELK3/ELK4/DMTN/EPHB2/EPS15/NR2F6/ERF/ERG/ESRRA/ETS1/MECOM/EWSR1/EXT2/EZH1/FABP5/FANCA/BPTF/FCGR2B/FCGR3B/FGD1/FGL1/FHIT/FKBP1A/FOXF1/FOXF2/FOXD1/FLI1/FMR1/AFF2/FOSB/FXN/GAST/FUS/FUT1/GAA/GAB1/GABPA/GABRB3/GABRE/GABRR2/LRRC32/NIPSNAP2/GDI1/GFER/GH1/GJA4/GJA5/GLUD1/GMFB/GNA11/GNAI1/GNAI2/GNAZ/GNB1/GNB2/GNG11/GNGT2/GOLGB1/CCR10/GPR4/GPER1/GPR34/FFAR2/GRK6/MKNK2/GPS1/GPX1/GPX4/GRID1/GSN/GSTM2/GSTP1/GTF2A1/GUCA1B/GZMB/H2AX/H3-3A/HBB/HDAC1/HDGF/HELLS/HEXA/HIC1/HIF1A/UBE2K/HK2/HLA-DQA1/HLA-DQB1/HLA-DRA/HLA-DRB3/HLA-DRB5/HLX/HNRNPA2B1/HNRNPAB/HNRNPD/HNRNPH1/HNRNPH3/HNRNPU/HOXB6/HOXB7/HSBP1/HSF2/HSF4/DNAJB2/NDST1/FOXN2/ID1/IDE/CFI/IFIT2/IFIT3/IFNGR2/IGF1/IGFBP4/IGFBP5/IGFBP7/IGKC/RBPJ/IL6ST/CXCR2/IL15RA/FOXK2/ILK/IDO1/INPP1/INPP5A/INPP5B/IREB2/ISG20/ITGA3/ITGA9/ITGAV/ITGB5/ITGB8/ITPKB/JAG2/KCNA3/KCNG1/KCNJ8/KCNJ14/KCNJ15/KCNK3/KDR/KLRD1/KIF25/KRT1/KRT6A/LAG3/LAMA2/LAMB2/LCAT/LCK/LFNG/LGALS1/LIFR/LLGL1/LMO7/LOX/LOXL2/LRPAP1/LTF/LYL1/SMAD2/SMAD4/SMAD6/SMAD7/SMAD9/MAF/MARK3/MAZ/MC1R/MDM2/MDM4/MAP3K3/MAP3K5/MEOX2/MFNG/MGMT/MGST2/MAP3K10/MAP3K11/MN1/MNT/MPO/MPV17/MRE11/MSN/MSX1/MVD/MYBL1/MYC/MYD88/MYL5/MYO1C/MYO6/NAGLU/NCBP1/NDUFA4/NEB/NDUFS4/NF2/NFATC1/NFE2L1/NFKB2/NFX1/NFYB/NGFR/NKG7/NNAT/NME2/CNOT2/CNOT4/NOTCH1/NOTCH3/NOVA2/NPAT/NPR1/NRGN/NTRK2/NUCB1/OAZ1/OAZ2/OGG1/OPA1/ORC2/OXTR/P2RY1/P4HB/PALM/PCBD1/PCDHGC3/PCM1/CHMP1A/PDCD2/PDE1C/PDE2A/PDE6G/PDE9A/PDGFB/PDGFRB/PECAM1/PEG3/PENK/PFDN1/PFDN2/PFDN4/PFDN5/PFN1/PGK1/PIK3C2A/PIK3R2/PIN1/PKNOX1/PKP2/PLAG1/PLAT/PLCB4/PLCG1/FXYD3/PLS1/PLXNA2/EXOSC9/EXOSC10/PODXL/POLR2A/POLR2G/POLR2L/PPM1B/PPM1G/PPP1CA/PTPA/PPP2R5A/PPP2R5B/PPP2R5D/PPP2R5E/PPP4C/PPP5C/PRCP/PRF1/SRGN/PRKAA1/PRKAB1/PRKAB2/PRKAR1A/PRKAR2A/PRKAR2B/PRKCH/PRKCI/PKN1/PKN2/MAPK4/MAPK11/MAP2K2/MASP1/PSAP/PSMB4/PSMC3/PSMD3/PSMD9/PTEN/PTPN7/PTPN9/PTPN12/PTPRA/PTPRB/PTPRM/PTPRN2/NECTIN1/NECTIN2/QARS1/MAP4K2/RAB13/RAD21/RAD23A/RAD52/RALA/RANBP1/RASA2/ARID4A/RBBP4/RBL1/RELB/REST/RFC2/RFC5/RFX3/RFX5/RGS3/RGS12/RORA/RPL10/MRPL12/RPS3/RPS6/RPS6KA2/RPS6KB1/RPS6KB2/RPS7/RPS12/RPS15/RPS19/RRAS/SORT1/S100A6/S100A9/SAFB/SALL1/MAPK12/ATXN2/ATXN7/SCML1/SCN4B/SCN5A/CCL2/CCL8/CX3CL1/SEC13/SEC14L1/SELE/SEMA3F/SFPQ/SRSF1/SRSF2/SRSF4/SRSF6/SFSWAP/SGTA/SH3BP2/SH3GL1/PMEL/SIPA1/SKI/SKIL/SLAMF1/SLC4A3/SLC4A1/SMARCC2/SMPD1/SUMO3/SNCA/SNCG/SNRNP70/SON/SOX12/SP2/SP4/SPARC/SPTB/SPTBN1/SQLE/SRF/SRP9/RO60/SS18/STAT2/STAT3/NEK4/STK11/STX1A/STXBP3/STYX/SYPL1/TAF1/TAF2/TAF6/TAF10/MAP3K7/TARBP1/TARBP2/TBP/TBXA2R/TCEA2/ELOB/TCF4/TCF3/TCF7L2/GCFC2/TCF15/ZNF354A/TCF20/MLX/PRDX2/TEAD4/TEF/TEK/TFAP2A/TFDP1/LEFTY2/THBD/TIA1/TIAL1/TIE1/TSPAN6/TMF1/CLDN5/CLEC3B/TNFRSF1B/TPR/TRAF2/TRAF6/TRPC3/TRPC6/TSC1/TSC2/TSNAX/EIPR1/DNAJC7/TUFT1/HIRA/TNFSF4/TNFRSF4/UBE2D1/UBE2G2/UBE2V1/UFD1/NR1H2/UTY/VEGFC/VIM/VIPR2/TRPV1/VRK2/VWF/WARS1/CORO2A/WEE1/WNT6/XIST/YWHAH/SF1/ZFX/ZFY/ZNF8/ZNF10/ZNF12/ZNF708/ZNF18/ZNF182/ZNF22/ZNF24/ZNF26/ZNF32/ZNF33A/ZNF33B/ZKSCAN1/ZBTB25/ZNF74/ZNF75A/ZNF84/ZNF90/ZNF91/ZNF121/ZNF133/ZNF136/ZNF141/ZNF143/ZNF146/ZNF148/ZBTB17/VEZF1/ZNF165/ZNF189/ZKSCAN8/ZSCAN9/ZNF195/ZMYM2/ZNF207/ZFAND5/ZNF224/ZNF112/PRDM2/TUBA1A/IFRD2/MAPKAPK3/DEK/BRD3/STAM/MLLT10/SHOC2/CUL5/AAAS/CDK2AP1/GPR68/SF3A2/NRIP1/AXIN1/BAP1/FZD1/FZD4/H2AC6/HYAL3/MAD1L1/PLA2G6/SPARCL1/SPOP/UXT/EEA1/NCK2/CUL4B/ATRN/TEAD2/OGT/RGS5/MAP4K3/PKP4/PIK3R3/IFITM1/CAMK1/API5/CGGBP1/FCN3/PIAS1/MKNK1/STK16/RUVBL1/RFXANK/SSNA1/DCHS1/AKR1C3/SOCS1/VAMP4/PEA15/SRSF9/HYAL2/S1PR4/DNAH11/TRADD/MBTPS1/SNX4/CRADD/ADAM15/FADD/RIOK3/SCEL/TNFRSF10A/TRIM24/CCNK/BANF1/FGF18/APLN/PER2/SYNJ1/CDC123/SGPL1/FUBP1/CPNE3/BUD31/MBD2/SKAP2/WASF1/FUBP3/H1-10/RPS6KA4/LIMD1/NOL3/F2RL3/CH25H/RNF8/CCRL2/UBE2M/BTAF1/SH2D2A/AIP/MAP3K6/LDB2/UNC119/USP14/USP6/LATS1/CBFA2T2/ATG12/FIBP/TMSB10/MAP3K13/ZMYM4/ZMYM6/FCMR/IL32/TBRG4/RPS6KA5/MAPKAPK2/CYTH1/BCL7C/BCL7B/SOCS6/ASIC3/COPS2/B4GALT5/SNAP29/LONP1/KL/TSIX/CIAO1/RECQL5/ARHGAP29/ZNF264/MED23/MED27/QKI/GSTO1/ITM2A/EIF4E2/SLC25A27/SPTLC2/NPEPPS/VPS4B/BAG4/ZNF254/GMFG/EI24/RAB3D/APBA3/VPS26A/BCAR1/CLOCK/PREPL/RBM39/CREB5/MAD2L1BP/WTAP/PITPNM1/TRAF4/NUP155/ISG15/PPM1F/GCC2/CEP135/SAFB2/ZNF432/LRRC14/PUM1/HDAC9/GPRASP1/CCP110/SLK/SNPH/TBKBP1/ZFYVE16/JADE3/RAPGEF5/BCLAF1/RNF144A/MATR3/SNX17/SPOCK2/IP6K1/KEAP1/TSC22D2/ZNF623/ZBTB24/ZNF518A/EPM2AIP1/LRIG2/PJA2/SETDB1/TLK1/ZBED4/TELO2/FIG4/RABGAP1L/ARHGAP44/SUPT7L/RNF10/PAN2/HELZ/USP15/USP3/THRAP3/THOC1/RCE1/HNRNPDL/DMTF1/PTBP3/ACOT8/ABI1/ZBTB33/TANK/PDCD6IP/SH2D3C/RANBP9/SAE1/NR1H3/PTPRU/TSPAN32/ACTR2/TSFM/CTDSP2/PREB/HIPK3/ZNF263/BCAP31/RBM12/YAF2/ARFRP1/MBNL2/RBM7/RBM5/ALYREF/RNF41/TSHZ1/TRIM13/TOPORS/GDF11/PLIN3/SRRM1/CNKSR1/SF3B4/RAMP2/RAMP3/ZMPSTE24/STUB1/SIGMAR1/RGS19/PAK4/KATNB1/AKR1A1/ABCA7/KLF2/TUBB4A/RACK1/PEMT/IFITM3/YAP1/RBM14/CDC42EP2/C1D/N4BP2L2/MCRS1/TAB1/HAX1/ZNHIT1/TADA3/CREB3/VTI1B/SYNCRIP/VAT1/STK25/UNC13B/NCOA2/SEMA6B/ZNF211/DDX17/DEAF1/AGR2/SIVA1/CCT7/CCT4/DNPH1/SH2B2/MXD4/SPAG5/TRIM16/MYL12A/RASL10A/GAS2L1/CAMKK2/KHDRBS3/CELF1/GNA13/AVIL/NFAT5/TCFL5/MAP3K2/GRAP/GIPC1/SRSF10/ZBTB6/ZNF234/ZNF273/SEC24A/FRS2/USP20/JTB/BRD8/PAPOLA/TCERG1/MAGED2/GPR75/MSL3/LMAN2/KCNQ1OT1/SLC38A3/SLC27A4/CCDC85B/IL24/TMED1/STON1/CPSF6/ABHD2/WWP1/TRIOBP/RER1/CEP43/BTN3A2/BTN2A1/CAPN10/CDC42EP1/CDC37/PKIG/KAT7/NUDT4/FAM107A/LZTS1/RASSF1/PKP3/SNF8/B4GALT7/PARK7/DDX42/PHB2/TUSC2/MGLL/TWF2/GABARAPL2/IKZF2/MRAS/MTF2/PUF60/SCAF8/ZNF652/ZFP30/RAB11FIP2/VASH1/AAK1/NTNG1/ATG14/ENPP4/CLSTN1/ABLIM3/FOXJ3/ZBTB1/DIS3/ARHGEF15/EPN2/RALY/MMRN1/RAB18/P2RX2/PAXIP1/NT5C2/ACIN1/RAB21/STK38L/EXOSC7/ZNF292/PDS5B/ZSWIM8/ZNF423/ZBTB43/SPART/TAB2/POGZ/PLXND1/PHF8/SMC5/MAPK8IP3/GGA3/LPIN1/DIP2A/SYT11/ARC/PDS5A/BOP1/DENND5A/MCF2L/ZC3H7B/ADGRL2/DNMBP/WWC1/ANKS1A/MGRN1/KIF13B/UBR2/SIN3B/TUT4/WASHC4/USP22/VPS8/PUM2/ARHGEF18/UFL1/ZDHHC17/ADNP/ATP13A2/FRAT2/SIRT1/TARDBP/SF3B1/ABCA5/CAPN7/BRD4/LEPROTL1/POFUT1/SUZ12/MORC3/RPL13A/RBFOX2/TSPAN15/LEMD3/PATZ1/CD2AP/PHLDA3/ZMYND8/FAM89B/HSPBP1/PLD3/SDF2L1/FLRT3/FKBP8/BCL2L13/MTCH1/FJX1/SHC2/SUN2/RASGRP3/ZNF324/LSM4/RHBDD3/TNFAIP8/PRDX5/ZNF345/TECPR1/BRMS1/LETMD1/ABI3BP/RCHY1/AHCTF1/NELFB/ZNF521/CNRIP1/PTPN23/DHRS7B/L3MBTL1/ATRNL1/ZNF451/SS18L1/PPP1R16B/AUTS2/SENP6/ANKRD17/GIGYF2/POLDIP2/GGA1/HERC4/EDRF1/PYGO1/WSB1/EPC2/IRF2BP1/KIF26A/PITPNC1/OR2B6/FBXL3/B3GAT3/FBXO22/LHX6/PPP1R14B/INTS6/OSTF1/SH3YL1/AKAP8L/DNAJC2/NPHP3/ZBTB11/BBC3/KCNH5/STK36/PRELID1/VPS4A/ARFIP1/LSM1/ZNF638/UBE2S/KCNMB4/HTRA2/NKIRAS2/TRAC/TRIB2/CCDC22/REM1/LAMTOR2/COA3/GIT1/RGCC/MAGEH1/HIPK2/ZCCHC4/ZC3H7A/PHPT1/BABAM1/STXBP6/RANGRF/DROSHA/PYCARD/USP25/TMOD4/CARD10/ABT1/PARVB/NCAPH2/REPIN1/GRHL1/RBM15B/TRA2A/GPSM2/EPN1/GPR132/RPA4/NENF/PKN3/SERTAD1/STRN3/UBQLN2/DONSON/RHOD/SLC2A8/LMCD1/NOP53/EHD4/STOML2/KLK14/WRAP73/NOX4/CHST11/PNPLA8/ARHGEF3/ASAP1/HP1BP3/HDGFL3/COPS7A/DHH/PARD6A/STMN3/FIS1/UBXN1/ZNF593/ZNF691/NDUFA13/APH1A/TRAPPC12/RLIM/IRAK4/RNFT1/CHCHD2/MRTO4/EGFL7/PLEKHO1/RAPGEFL1/ZDHHC2/ZNF219/ABI3/SHISA5/PDZD11/MARCHF2/CDKL3/BET1L/SCAND1/CD320/ECSIT/SLC15A3/ZDHHC3/TNFRSF12A/ZNF771/NGRN/FZR1/ATRAID/UCHL5/TRPV2/ZNF107/ANAPC7/VGLL1/RNF138/IP6K2/UBE2J1/CTDSPL2/TRIAP1/TRMT112/ANAPC11/ZCCHC17/ZNF581/RAB14/MED15/TRIM33/SRRT/NSG2/SARAF/NLK/ZNF44/RAPGEF6/ARID4B/C9orf78/INPP5K/NUP54/MBD3/P2RY13/BRWD1/GSAP/C21orf91/DCUN1D1/SOX18/NLGN3/TAS2R5/ATAD2B/FBXW5/XRN1/ETAA1/MIEF1/NEURL1B/EXOSC4/MIER2/ROBO4/DDX49/DLL4/EGLN1/FBXL19/TMEM106B/OTUD4/TMED9/ZNF853/RNF111/ALKBH4/TET2/MBTD1/HAUS6/AHI1/ZNF586/GATAD2A/ZNF280D/WBP1L/ELP6/SNRK/NSD3/RASIP1/ADPRS/ABITRAM/TMEM132A/PINX1/TESC/AURKAIP1/LAMTOR1/PIH1D1/PHIP/ZCWPW1/OXR1/CCDC186/XKR8/LARP1B/ELP3/HAUS2/THAP1/MTPAP/TMEM33/CENPQ/TBCCD1/INTS10/RNF220/RIF1/DNAJC17/GOLPH3L/SBNO1/DCUN1D2/ATAD3A/YY1AP1/PSPC1/TMEM100/ZNF654/MCOLN3/UBE2W/BRF2/PPP6R3/LARP6/LIN7C/ACER3/SLC35C1/NCBP3/AP1AR/PARL/HES6/TNFRSF19/NOP10/ZNF823/PLXNA3/SUPT20H/MED29/BMP2K/OTUD5/NHP2/TMEM127/INTS8/RNF126/PRPF40A/DENND4C/RUFY2/SCYL2/LUC7L/RADIL/DOK4/ATF7IP/EDEM2/CCAR1/RCOR3/ZNF701/EXOC1/ZNF83/ZNF415/MBNL3/FOXJ2/CAND1/UBAP2/BRK1/PSENEN/ZNF302/KMT2E/ZC4H2/MYDGF/TEX14/ZNF253/YLPM1/CYP26B1/AKIP1/SLC2A4RG/RAD18/TCIM/WRNIP1/EXOSC5/SMARCAD1/SEMA3G/NCLN/GPR108/SPPL2B/DUSP22/EMSY/PARP6/ATXN7L3/PRDM8/PRDM10/PRDM11/CTNNBIP1/ADAMTS9/CCNL1/CIAPIN1/PDXP/TWSG1/CHRNA10/AGTRAP/NAT14/GOPC/GJC2/CORO1B/SELENON/THAP11/VANGL2/PBXIP1/RHOJ/CLK4/ABHD6/MIF4GD/SCAF4/ZNF490/ODF2L/INTS2/GPR158/ARHGAP31/RPTOR/SRGAP1/HACE1/ARRDC3/ZNF319/SIPA1L2/DOCK6/ZNF471/ARHGAP21/JCAD/ZNF492/VPS18/STIM2/DHX37/PHF12/CALCOCO1/EPB41L5/ZFP14/ZBTB26/SHTN1/MIER1/ZNF529/PRX/PCDHB16/ZFYVE28/RBAK/GATAD1/HES4/POLD4/RAP2C/ZNF410/PTBP2/CTDSP1/CREBZF/PCTP/RPRD1B/ZNF71/JAM2/ZNF462/RBM25/CARD18/UBL5/PLEKHA1/ALOXE3/ZNF350/FAM3A/BACH2/NAA35/RIC8A/ATG101/PROK2/NAPB/ZNF335/FIGNL1/POPDC2/TNMD/ADGRL4/LIN7B/PDF/NECAB1/IRF2BPL/STRA6/MLST8/TENT4B/SOX17/COP1/NFKBIZ/HS1BP3/IKZF5/TMEM168/CIAO3/GIGYF1/COPS7B/ILRUN/MICAL1/AEN/FNDC4/MARCHF7/YTHDC2/AIDA/NIBAN2/NABP1/C12orf43/NDRG4/VPS33A/TMEM135/JMJD4/MARCKSL1/UPF3B/NADK/UBE2Z/CAPRIN2/ZNF747/ANTKMT/FUNDC2/CHID1/COLEC11/CYREN/LRFN4/CUEDC2/METRN/TMEM38A/TAF1D/RNF26/MAPKAP1/TNIP2/RBM42/FBXL15/ZNF576/THOC6/ZNF557/CPLANE2/LRFN3/HAUS3/CDC73/TMEM231/SAP130/OBI1/CEP97/NAA16/NDNF/CHMP6/TMEM204/TUT7/NLRX1/SAP30L/YRDC/RIOX1/ZYG11B/PRKRIP1/TBL1XR1/ZNF768/ECHDC3/ZFAND1/ASB13/KATNBL1/SPRING1/CARF/SLTM/MMRN2/CSPP1/CBLL1/RABEP2/ZC3H14/CAAP1/LPCAT1/ZNF672/ZNF613/ACTR5/ZNF696/ESRP2/DOCK5/PSME3IP1/PHC3/PGAP1/ATF7IP2/ZFP2/BAIAP2L2/VCPIP1/CTC1/MYO19/MUS81/FBXO11/CFAP43/RUFY1/ZNF430/SCUBE1/CDK5RAP3/FER1L4/SP6/ULBP2/DNAJC5/WDR82/THAP7/CPTP/COL18A1/EEPD1/APOL3/SH3BP5L/GRIP2/LNPK/POLR2M/MOB2/FBXO38/RCC1L/TXNDC5/ANKRD13C/APOLD1/LBH/SNX27/ITM2C/TSPAN14/TSC22D4/RNF146/TMEM14B/ZNF611/SHARPIN/ARPC5L/RAB1B/ABHD17A/ZNF93/SF3B5/RAB33B/PLVAP/SOX7/CCM2/CCDC3/JAM3/ITCH/RBM4B/FRMD8/ARMC10/KLF16/KCTD10/CTTNBP2/KBTBD7/NSRP1/PCBD2/ATRIP/FAM161A/SYDE2/ZNF644/SLA2/WDR24/TRAF7/MAF1/TMEM126A/ZDHHC18/GARNL3/DCUN1D5/ALKBH7/WDR83/PRXL2A/UQCC2/PYM1/ZNF397/NUDT16L1/VPS25/NAA38/COA8/TMEM101/HOOK3/MAML2/LZTS2/ZNF333/L3MBTL3/SLX4/JPH4/JAGN1/ZC3H8/PARD6G/PARD6B/ZBTB37/ZGPAT/ZNF594/CCDC62/MS4A14/HDGFL2/CBX2/ZNF577/TXNDC17/LMNB2/PHF5A/TRIM52/RSPO3/ZC3H10/ZNF514/ORAI1/ZDHHC12/FBH1/NFATC2IP/ZNF587/RAB2B/RITA1/ZNRF1/CGNL1/FBXL20/LSM10/SHANK3/DOCK7/HELZ2/ITPRIP/UNK/TSPYL5/CIPC/SCIN/WNT3A/HPS4/TMEM250/TSPAN18/TP53I13/ZNF616/ZNF766/THAP3/ZNF160/FER1L5/ATP6V1E2/ZNF835/ZNF700/ZNF439/PPP1R3E/LRSAM1/PYGO2/ANGEL2/IL33/ESAM/DPP9/ZNF682/BOD1/TMEM259/ZNF765/ZNF845/SYT12/CHMP7/NDUFAF2/TPGS1/CCNQ/INTS4/RIPPLY1/TMEM88/LMBRD2/ZNF461/ZNF585B/GORAB/CRB3/FANK1/ZNF764/TIMM50/SHKBP1/MVB12A/SP140L/TBCK/LRRC4B/SFXN5/ORMDL3/PAXBP1/ARHGAP12/TP53INP1/PPP1R14A/FNIP1/CAVIN3/STX1B/TP53RK/VPS26B/NACC1/AHNAK2/C12orf57/ZNF257/BTBD9/FMNL2/MYSM1/RNF157/OSBPL8/C1QTNF3/FBXO32/PTPMT1/CCDC124/OMA1/GBP5/ZNF689/NOSTRIN/ALPK2/EVI5L/ZNF526/ZNF837/LRG1/ACAP3/AGAP2/TADA1/TMC1/ZNF354B/TRIM6/UBE2J2/EXOSC6/ZNF511/RHEBL1/AEBP2/CMTM3/NOXO1/HSF5/CYB5D2/ZFP3/SPNS2/RN7SK/GJD3/ZNF441/ZNF440/ZNF787/TNFAIP8L1/WTIP/ZNF792/GABPB2/TPRG1L/ZNF684/PODN/LRRC39/FCRLB/NAXE/VSTM2L/ANKRD54/ACVR1C/UBR3/ZFAND2B/TPRA1/OCIAD2/LIN54/CPEB2/SLC9B2/EGFLAM/PRRC1/POU5F2/KLF14/UBXN2B/NACC2/SPIN4/ASB9/ZBTB46/ROMO1/CACUL1/A2ML1/LACC1/ZNF688/ZNF418/ZNF417/ZNF548/ZNF524/ZNF599/ZNF738/ZNF681/CREB3L4/MOB3C/RC3H1/CNIH3/EXOC8/PYHIN1/COMMD7/TTL/COPS9/GPR155/PPM1L/PPP4R2/SPICE1/FGD5/SH3D19/NFXL1/CREBRF/TMEM161B/BTNL9/RNF217/BMT2/GIMAP8/CAMSAP1/SPAAR/ZNF483/CFAP58/CLEC12A/TMTC3/TAMALIN/SYNE3/CLEC14A/ZNF600/ZNF320/ZNF296/ZNF791/ZNF433/ZNF567/ZNF383/DENND1B/CITED4/SASS6/UBXN2A/MIER3/TENT2/ZNF366/ZNF92/ZNF800/ZNF596/SPIN3/SSBP4/ADAMTS18/ZNF525/ZNF431/ZNF721/ZNF384/RHOV/ZNF675/PGAM5/AGO3/ARID2/UBR1/NLRC3/ZNF48/ZNF585A/ZNF626/CRTC2/PLD6/SAMD14/CENPX/RAB12/ZNF584/ZSCAN4/PDE12/KHDRBS2/NAIF1/MTLN/TRIML2/LRRC55/TYSND1/CCNY/DOK6/FAM171A1/ADGRG5/ADGRF5/TDRD6/LEMD2/RBM24/SYCP2L/PPP1R35/ELAPOR2/ADGRG3/FAM83B/ZSCAN23/SEMA3D/SPDYA/ATP6V1C2/SLC17A8/TMEM9/RICTOR/EBF3/YTHDF3/RALGAPA1/LCORL/CNIH2/ELMOD2/BCL6B/PAN3/MFSD8/BCLAF3/NPB/KANK3/TAB3/NEAT1/CRACR2B/FAM98B/EXOC3L1/PGP/CCDC57/CAVIN1/METRNL/ZNF547/ZNF776/ZNF283/EMC10/ZNF615/ZNF841/ZNF493/ZNF875/ZNF326/RNF149/ALKAL2/CCDC66/TCAF2/ZNF775/ZNF789/TRIM59/UBAC2/GPIHBP1/C1QTNF9/JMJD8/ZNF260/SPOPL/ZNF680/ZDHHC21/NANOS1/ZNF850/ZNF677/ZNF860/IGFBPL1/CAVIN4/SLC35B2/GEN1/ZNF713/ZNF429/RFLNB/ZBTB41/TBC1D10C/PTPRQ/YJEFN3/PI4KAP2/ZC3H6/MALAT1/KMT5A/C2CD4B/ZNF790/ZNF808/ZNF888/RNF207/ZNF662/LIN28B/LAMTOR4/RBM12B/MAFA/ZNF793/ZNF818P/ZNF805/SPRED3/MEX3D/KLHL31/SRRD/MIR126/MIR186/MIR7-1/BLID/PIM3/CCDC88C/ZNF506/NRARP/CDNF/RBMXL1/C18orf32/ECSCR/TRIM64B/ANXA8/HSP90AB4P/MIR590/CDK11A/ZNF814/MIR374B/ZBTB42/ZNF730/ZNF605/ZNF587B/SAP25/NPPA-AS1/BACE1-AS/ZNF865/MYZAP/NOTCH2NLC/PIGBOS1/MIR34AHG/TALAM1
positive regulation of adaptive immune response based on somatic recombination of immune receptors built from immunoglobulin superfamily domains	BP	99	19	0.923088	ADA/CD81/HLA-DRA/HLA-DRB3/NECTIN2/SLAMF1/MAP3K7/TRAF2/TRAF6/TNFSF4/FADD/ZBTB1/PAXIP1/RIF1/NFKBIZ/ULBP2/FBXO38/EXOSC6/DENND1B
negative regulation of response to wounding	BP	71	13	0.923119	CEACAM1/CRK/KRT1/PDGFB/PLAT/PTEN/STAT3/THBD/LRIG2/MMRN1/GIT1/IL33/ADAMTS18
regulation of viral process	BP	140	28	0.923166	BST2/FMR1/GSN/ISG20/LGALS1/LTF/NOTCH1/P4HB/PKN2/NECTIN2/RAD23A/SMPD1/TARBP2/IFITM1/FCN3/BANF1/CH25H/ATG12/ISG15/SETDB1/TRIM13/IFITM3/VPS4A/INPP5K/TMEM250/TRIM6/PDE12/TRIM59
organic acid catabolic process	BP	198	41	0.923169	ACADS/ACAT1/ACOX1/BCKDHA/ECI1/ETFB/GCDH/GCSH/GLUD1/HEXA/HMGCL/IDO1/IVD/CYP4F3/MPST/PCCA/PEX13/TST/ACOT8/AKR1A1/MTHFS/SLC27A4/ABHD2/LPIN1/MCAT/CSAD/ECHDC2/ENOSF1/ECHDC1/CYP26B1/AASDHPPT/MCCC2/ACAD10/SDSL/AFMID/CARNMT1/IDO2/ABHD3/MTLN/TYSND1/NUDT8
carboxylic acid catabolic process	BP	198	41	0.923169	ACADS/ACAT1/ACOX1/BCKDHA/ECI1/ETFB/GCDH/GCSH/GLUD1/HEXA/HMGCL/IDO1/IVD/CYP4F3/MPST/PCCA/PEX13/TST/ACOT8/AKR1A1/MTHFS/SLC27A4/ABHD2/LPIN1/MCAT/CSAD/ECHDC2/ENOSF1/ECHDC1/CYP26B1/AASDHPPT/MCCC2/ACAD10/SDSL/AFMID/CARNMT1/IDO2/ABHD3/MTLN/TYSND1/NUDT8
cellular response to radiation	BP	149	30	0.923176	RHOB/BAK1/BAX/BCL2L1/CDKN1A/H2AX/MC1R/MDM2/MYC/POLD1/MAPK11/SMPD1/STK11/TAF1/HYAL3/CUL4B/HYAL2/CLOCK/TANK/ZMPSTE24/YAP1/ZBTB1/SIRT1/TRIAP1/FIGNL1/ACTR5/TSPYL5/TP53INP1/COPS9/SWI5
regulation of body fluid levels	BP	277	59	0.923329	ACTG1/ADA/APLNR/CCND1/CEACAM1/CAV1/CTSG/DGKA/DMTN/EPHB2/EXT2/F8/FGL1/FLI1/GJA5/GNAI2/GUCA1B/HBB/HIF1A/HK2/IL6ST/ILK/KRT1/LCK/NPR1/OXTR/P2RY1/PDGFB/PLAT/SLC4A1/SRF/STXBP3/TBXA2R/PRDX2/THBD/NR1H2/VWF/HYAL2/APLN/F2RL3/FIBP/NR1H3/TSPAN32/AGR2/MYL12A/GNA13/ENPP4/MMRN1/INPP5K/BLOC1S4/FUNDC2/HPS6/SCUBE1/LNPK/WNT3A/HPS4/TSPAN18/ADAMTS18/ANXA8
negative regulation of cell projection organization	BP	158	32	0.923381	CRMP1/EFNB2/EPHB2/GDI1/IL15RA/ITGA3/MDM2/PTEN/PTPN9/SEMA3F/VIM/YWHAH/CBFA2T2/CCP110/LRIG2/ARHGAP44/YAP1/SEMA6B/SPART/DENND5A/ABI3/CDKL3/PLXNA3/SEMA3G/ODF2L/CEP97/ITM2C/WNT3A/STX1B/EVI5L/ZNF296/SEMA3D
negative regulation of cellular component organization	BP	603	135	0.923694	ACVRL1/APC/BAK1/BCL2L1/BMP6/TSPO/CAV1/CDH5/CRMP1/CST3/ACE/S1PR1/EFNB2/DMTN/EPHB2/FCGR2B/FXN/GDI1/GMFB/GPX1/GSN/H3-3A/HNRNPU/DNAJB2/IGF1/IL15RA/ITGA3/ITGAV/LRPAP1/SMAD4/MDM2/NOTCH1/OPA1/PFDN1/PFDN2/PFDN4/PFDN5/PFN1/EXOSC10/PTEN/PTPN9/RAD21/RPS6KA2/ATXN2/ATXN7/SEMA3F/SNCA/SPTB/SPTBN1/TNFRSF1B/TPR/TSC2/NR1H2/VIM/YWHAH/ZNF207/MAD1L1/RIOK3/NOL3/CH25H/UNC119/CBFA2T2/TMSB10/GMFG/MAD2L1BP/CCP110/LRIG2/ARHGAP44/NR1H3/RNF41/KATNB1/ABCA7/TUBB4A/RACK1/YAP1/RBM14/VAT1/SEMA6B/AVIL/TRIOBP/FAM107A/PARK7/TWF2/SCAF8/ARHGEF15/SPART/PHF8/SYT11/DENND5A/ARHGEF18/RPL13A/PRELID1/TMOD4/UBQLN2/NOP53/HDGFL3/ABI3/CDKL3/TRIAP1/INPP5K/XRN1/PINX1/AURKAIP1/PARL/PLXNA3/TEX14/SEMA3G/DUSP22/CTNNBIP1/CORO1B/SCAF4/ODF2L/TENT4B/AIDA/CEP97/CTC1/CPTP/ITM2C/JAM3/SLX4/ZDHHC12/CGNL1/SHANK3/SCIN/WNT3A/LRSAM1/FNIP1/STX1B/OMA1/EVI5L/ZNF296/NLRC3/SEMA3D/KANK3/GEN1
response to ketone	BP	167	34	0.923748	A2M/BCL2L1/BGLAP/TSPO/CAV1/CDK4/CDKN1A/CCR7/ACE/NQO1/FOSB/GNAI1/GNB1/HNRNPD/IGFBP7/MSN/OXTR/PRKAA1/RPL27/RPS6KB1/TBXA2R/TNFSF4/AKR1C3/ADAM15/RECQL5/NR1H3/KLF2/YAP1/NCOA2/ABHD2/PARK7/SIRT1/XRN1/FBXO32
cellular response to insulin stimulus	BP	167	34	0.923748	BGLAP/CEACAM1/GAB1/GNAI2/IDE/MYO1C/PIK3C2A/PIK3R2/PRKAA1/PRKCI/PTPRA/RAB13/RPS6KB1/SGCB/TSC2/OGT/PIK3R3/SOCS1/LONP1/BCAR1/HDAC9/NCOA2/SH2B2/SLC27A4/CAPN10/LPIN1/SIRT1/SLC2A8/INPP5K/PHIP/DENND4C/ECHDC3/OSBPL8/CPEB2
regulation of cell adhesion mediated by integrin	BP	42	7	0.924027	ADA/CD3E/CRK/EPHA2/PODXL/TESC/JAM3
keratinocyte proliferation	BP	42	7	0.924027	CDH13/CDKN1A/EFNB2/SRSF6/YAP1/NFKBIZ/LRG1
androgen receptor signaling pathway	BP	42	7	0.924027	HDAC1/PKN1/TMF1/SAFB2/DDX17/PARK7/SIRT1
regulation of cell cycle checkpoint	BP	42	7	0.924027	TPR/MAD1L1/MAD2L1BP/TELO2/THOC1/ETAA1/GEN1
mitotic sister chromatid segregation	BP	176	36	0.924249	APC/CENPC/HNRNPU/KIF25/CHMP1A/RAD21/TPR/ZNF207/AAAS/MAD1L1/VPS4B/MAD2L1BP/KATNB1/DCTN2/SPAG5/POLDIP2/AKAP8L/TUBG2/VPS4A/EML4/NCAPH2/WRAP73/ANAPC7/ANAPC11/PINX1/TEX14/MIS12/CEP97/CHMP6/BOD1/CHMP7/SPICE1/CHAMP1/GEN1/KMT5A/MZT1
extracellular matrix disassembly	BP	47	8	0.924349	CST3/CTSG/CTSV/MMP15/ADAM15/PBXIP1/NOXO1/EXOC8
homologous recombination	BP	47	8	0.924349	MRE11/RAD21/UBR2/RMI1/MUS81/SLX4/KLHDC3/CENPX
glial cell migration	BP	47	8	0.924349	TSPO/CSPG4/P2RY1/PTPRB/RRAS/CCL2/CX3CL1/SUN2
regulation of behavior	BP	47	8	0.924349	ADRB1/EPHB2/MC1R/PENK/STAT3/AHI1/ARRDC3/STRA6
wound healing	BP	338	73	0.924432	ACTG1/ACVRL1/RHOC/CEACAM1/CASP7/CAV1/CD34/SCARB1/CD151/CDKN1A/CRK/CTSG/DGKA/ELK3/DMTN/EPHB2/F8/FGL1/GPR4/GPX1/HBB/HIF1A/IGF1/IL6ST/ILK/KDR/KRT1/KRT6A/LCK/NFATC1/P2RY1/CHMP1A/PDGFB/PLAT/PRCP/PTEN/CX3CL1/SRSF6/SLC4A1/SMPD1/SRF/STXBP3/TBXA2R/PRDX2/THBD/VWF/F2RL3/FIBP/VPS4B/TSPAN32/YAP1/MYL12A/GNA13/ENPP4/MMRN1/SYT11/FGFR1OP2/VPS4A/TNFRSF12A/BLOC1S4/CORO1B/FUNDC2/NDNF/CHMP6/HPS6/SCUBE1/LNPK/WNT3A/HPS4/CHMP7/LRG1/ADAMTS18/ANXA8
organic substance transport	BP	2199	518	0.924476	ABCA1/ABCA3/ABCB7/GRK2/AP1G1/APLNR/APBA1/APBB1/TRIM23/ARF1/ARF5/RHOB/ARL3/ATP2A1/ATP2A2/BAD/BAK1/BAX/CEACAM1/BMP6/BNIP1/BRAF/TSPO/VPS51/CA4/CALM3/CASQ1/CAV1/SCARB1/CD81/CDKN1A/CETP/AP1S1/AP2S1/CLTB/CLTC/CCR7/ATF2/SLC25A10/ACE/DMD/EIF2D/DMTN/EPS15/FABP5/FKBP1A/FMR1/NIPSNAP2/GDI1/GH1/GJA4/GLUD1/GNA11/GNAI2/GNAZ/GPER1/FFAR2/GSTM2/GZMB/HBA1/HBA2/HBB/HBG1/HBG2/HIF1A/HK2/HNRNPA2B1/IGF1/ITGAV/KCNJ8/KPNA5/LCAT/LCK/LLGL1/SMAD2/MDM2/MYO1C/MYO6/NCBP1/NGFR/NNAT/NME4/NOTCH1/NTRK2/OAZ1/OAZ2/OXTR/P2RY1/PCM1/CHMP1A/PDGFB/PDGFRB/PEX1/PEX10/PEX13/PIK3R2/PLCB4/PLCG1/PLS1/PRF1/PRKAA1/PRKAR1A/PRKCI/PSAP/PSMD9/PTPRN2/RAB13/RAB5C/REST/RFX3/RPS6KB1/SORT1/VPS52/ATXN2/SCN5A/CCL2/CCL8/CX3CL1/SEC13/SEC14L1/SRSF1/SGCB/SGTA/SLC4A3/SLC2A5/SLC4A1/SLC14A1/SLC15A1/SNCA/SNCG/SPTBN1/SRP9/SSR2/STAT3/STX1A/STXBP3/STYX/TCF7L2/TCN2/TMF1/TPR/TRPC3/TRPC6/TSC1/TSC2/EIPR1/TST/UBE2G2/UCP3/UFD1/NR1H2/VEGFC/TRPV1/YWHAH/TUBA1A/STAM/CUBN/SLC25A16/CUL5/AAAS/GPR68/UBL4A/SLC10A3/BAP1/FZD4/PLA2G6/SLC25A11/CAMK1/APOL1/BLZF1/STX16/PEA15/HYAL2/SNX4/PER2/AP1G2/AP1M1/HERC2/NOL3/F2RL3/AIP/UNC119/SLC33A1/ASIC3/SNAP29/COG1/STOML1/QKI/GSTO1/SLC25A27/NPEPPS/VPS4B/BAG4/RAB3D/APBA3/VPS26A/CLOCK/PREPL/PITPNM1/NUP155/PPM1F/GCC2/ZFYVE16/SNX17/TLK1/TECPR2/RABGAP1L/ARHGAP44/THOC1/PDCD6IP/SAE1/NR1H3/SNUPN/PREB/BCAP31/ARFRP1/ALYREF/TIMM17B/RAMP2/RAMP3/ZMPSTE24/SIGMAR1/KATNB1/ABCA7/ABCA10/RACK1/TOMM40/HAX1/TIMM44/NXF1/VTI1B/UNC13B/YKT6/GIPC1/VAMP5/SEC24A/STARD10/YIF1A/STARD3/LMAN2/SLC38A3/SLC27A4/TMED1/CPSF6/CAPN10/CDC37/PKIG/RABL2B/RABL2A/SEC23IP/SNF8/SYNRG/PARK7/COPE/PHB2/GABARAPL2/RAB11FIP2/ATG14/SEC31A/CLSTN1/ABLIM3/RAB18/P2RX2/RAB21/DOP1A/MON2/GGA2/MAPK8IP3/GGA3/SYT11/VPS13A/ARC/KIF13B/WASHC4/VPS8/ZDHHC17/ATP13A2/FRAT2/SIRT1/TMED3/AP4E1/TARDBP/SLC35A3/ABCA5/ICMT/TRAM1/CD2AP/MTCH1/RHBDD3/SAMM50/AHCTF1/PTPN23/LRP10/OSBPL3/GGA1/PITPNC1/B3GAT3/TIMM13/TIMM10/AKAP8L/ARRDC2/BBC3/PRELID1/VPS4A/ARFIP1/HTRA2/CCDC22/REM1/SPCS1/RANGRF/NXT1/SNX8/RBM15B/HOOK2/SNX11/SLC2A8/PNPLA8/PARD6A/TMED5/PRELID3B/TMED7/FIS1/VPS36/NDUFA13/NAGPA/ZDHHC2/BET1L/CD320/SLC15A3/ZDHHC3/HOOK1/TRPV2/UBE2J1/CTDSPL2/TRIAP1/RAB14/GET4/SLC25A39/SARAF/INPP5K/NUP54/MIEF1/NEURL1B/CCDC93/EXOC6/TMED9/BSPRY/TMEM132A/SLC25A38/TESC/LAMTOR1/STX17/CCDC186/ATG2B/XKR8/SEC61A2/SLC25A36/GOLPH3L/MCOLN3/UEVLD/TMEM144/LIN7C/SLC35C1/NCBP3/AP1AR/PARL/VPS50/SLC48A1/DENND4C/NECAP2/EDEM2/EXOC1/TMEM165/SLC50A1/C2orf83/ADAMTS9/CHRNA10/PARP11/GOPC/NUP107/GJC2/SELENON/ATP8B2/ARRDC3/RELCH/VPS18/STIM2/CACHD1/PCTP/UBL5/NAPB/LIN7B/STRA6/SIL1/VPS33A/UPF3B/NADK/TMEM38A/MLPH/THOC6/CPLANE2/TANGO6/CHMP6/PLEKHF2/TBC1D17/ZFAND1/RABEP2/PGAP1/SLC66A2/ORAI2/RUFY1/STARD5/CPTP/EEPD1/APOL3/GRIP2/CLPTM1L/APOLD1/SNX27/SLCO5A1/RAB1B/RAB33B/SLC25A18/ESYT3/STARD3NL/SPNS1/TOMM40L/ZDHHC18/UQCC2/VPS25/MON1A/HOOK3/JPH4/JAGN1/GNPTG/UNC119B/SFT2D3/ORAI1/ZDHHC12/RAB2B/ATG4D/MICALL1/WNT3A/HPS4/SYS1/YIF1B/TIMM29/LRSAM1/IL33/SYT12/MFSD4B/CHMP7/NDUFAF2/COG7/TMEM129/G6PC3/TIMM50/MVB12A/SFXN5/STX1B/VPS26B/SLC35A4/SLC25A25/OSBPL5/OSBPL8/C1QTNF3/ATG4A/GBP5/AGAP2/TMC1/UBE2J2/SLC36A4/SLC38A10/SPNS2/NAXE/ACVR1C/UBR3/ZFAND2B/SLC9B2/ROMO1/MFSD4A/EXOC8/SLC16A14/FAM91A1/MAMDC4/TRMT10B/TAMALIN/DENND1B/PKD1L1/SPAG17/RAB12/ARL5B/SLC17A8/TMEM9/ZDHHC24/CRACR2B/EXOC3L1/CAVIN1/TCAF2/ATG9B/MICU3/UBAC2/GPIHBP1/RAB43/ZDHHC21/SLC10A6/MTX3/SLC35B2/NUP43/YJEFN3/RN7SL3/XKR9/MAFA/PIM3/TMEM41B/RGPD8/DNLZ/RGPD2
regulation of mitotic cell cycle phase transition	BP	299	64	0.92448	APC/APP/CCND1/CASP2/CDK2/CDK4/CDKN1A/CDKN1C/CDKN2D/CYP1A1/DLG1/MDM2/MRE11/PTEN/RAD21/RBL1/CCL2/SMARCC2/TFDP1/TPR/WEE1/ZNF207/MAD1L1/CUL4B/MBTPS1/CRADD/BCL7C/BCL7B/VPS4B/MAD2L1BP/CTDSP2/FAM107A/PHB2/BRD4/ANKRD17/GIGYF2/KCNH5/VPS4A/RGCC/BABAM1/GPR132/DONSON/NOP53/FZR1/ANAPC7/TRIAP1/ANAPC11/PINX1/KMT2E/TEX14/GJC2/RPTOR/CTDSP1/NABP1/CDC73/CTC1/CDK5RAP3/TMEM14B/LSM10/TPRA1/NACC2/SASS6/ARID2/GEN1
cellular response to glucocorticoid stimulus	BP	37	6	0.924542	HNRNPU/REST/RPS6KB1/FAM107A/ZNF764/FBXO32
regulation of mitochondrial membrane permeability involved in apoptotic process	BP	37	6	0.924542	BAK1/BAX/ATF2/GZMB/BBC3/NAIF1
extracellular matrix assembly	BP	37	6	0.924542	LOX/NOTCH1/TIE1/PLOD3/RAMP2/RGCC
icosanoid biosynthetic process	BP	37	6	0.924542	FABP5/MGST2/AKR1C3/SIRT1/PYCARD/PNPLA8
organic cation transport	BP	37	6	0.924542	OXTR/P2RY1/SEC14L1/SNCA/STX1A/SLC17A8
organelle localization	BP	531	118	0.924579	AP1G1/APC/ATP2A1/ATP2A2/CENPC/DLG1/DNM1/FOXF1/HIF1A/HNRNPU/HSBP1/KIF25/LLGL1/MYO1B/MYO1C/MYO6/NAGLU/OPA1/PCM1/CHMP1A/PEX1/PEX13/PTEN/NECTIN2/MAP4K2/RAB13/RPS15/SNCA/STK11/STX1A/STXBP3/ZNF207/TUBA1A/STAM/MAD1L1/UXT/STX16/SNX4/SYNJ1/SNAP29/VPS4B/RAB3D/SNPH/PDCD6IP/ACTR2/PREB/RABEPK/KATNB1/VTI1B/STK25/UNC13B/DCTN2/SPAG5/YKT6/KIF1C/STARD3/SNF8/ATG14/SYT11/CLUH/ATP13A2/SIRT1/SUN2/VPS4A/EML4/GPSM2/CDR2L/TRAPPC12/TRAPPC2L/EXOC6/TMEM106B/TMED9/BORCS6/PINX1/LAMTOR1/STX17/CCDC186/CENPQ/TBCCD1/BLOC1S4/AP1AR/EXOC1/TBC1D23/TEX14/ARHGAP21/VPS18/NDRG4/VPS33A/MIS12/KXD1/MLPH/TRAPPC6A/CHMP6/HPS6/MYO19/POLR2M/ESYT3/STARD3NL/HOOK3/LMNB2/DOCK7/BOD1/CHMP7/TPGS1/STX1B/TRAPPC5/TPRG1L/UBXN2B/EXOC8/TTL/SPICE1/FAM91A1/SYNE3/TMEM201/RAB12/SPDYA/CHAMP1/MYZAP
regulation of cellular process	BP	8214	1995	0.924808	AAMP/ABCA1/ABCA3/ABCB7/ACTG1/ACVRL1/ADA/ADRB1/ADRB2/GRK2/AP1G1/TLE5/JAG1/APLNR/AMFR/APBA1/APBB1/APC/BIRC3/APLP2/APP/TRIM23/ARF1/RHOB/RHOC/ARHGAP5/ARHGDIA/ARL2/ARL3/ARSB/ASL/ASPH/ATF1/ATP1A1/ATP1A4/ATP2A1/ATP2A2/ATP5F1B/ATP6V0B/ATP6V0A1/BACH1/BAD/BAG1/ADGRB1/BAK1/BAX/CCND1/BCL2L1/BCL6/BDNF/BGLAP/CEACAM1/BMP6/BMPR1A/BMX/BNIP1/BNIP2/BRAF/BSG/BST2/BYSL/TSPO/C1QBP/CALM3/CAPS/CASP2/CASP7/CASQ1/CAV1/CBFB/KRIT1/CCND3/CCNG2/CCNT2/CD3E/CD247/CD8A/CD34/SCARB1/CD81/CD151/CDC27/CDC34/CDH5/CDH8/CDH13/CDK2/CDK4/CDKN1A/CDKN1C/CDKN2D/CEBPB/CEBPD/CETP/RCC1/CHD1/AP2S1/CLCN6/CLK1/CLTC/CCR3/CCR7/COL4A1/COL4A2/MAP3K8/COX7A2/ATF2/CREM/CRK/CRMP1/CSNK1G2/CSPG4/CST3/CTSG/CTSV/CYP1A1/CYP1A2/DAD1/DGKA/DAPK3/ACE/DFFA/DHCR24/NQO1/DLG1/DMD/DNM1/DOK1/ATN1/RCAN1/DUSP3/DUSP7/DVL1/DVL2/DVL3/S1PR1/PHC1/PHC2/EEF1A1/EEF2/EFNB1/EFNB2/MEGF8/EPHA2/ELK3/ELK4/DMTN/EPHB2/EPS15/NR2F6/ERF/ERG/ESRRA/ETS1/MECOM/EWSR1/EXT2/EZH1/FABP5/FANCA/BPTF/FCGR2B/FCGR3B/FGD1/FGL1/FHIT/FKBP1A/FOXF1/FOXF2/FOXD1/FLI1/FMR1/AFF2/FOSB/FXN/GAST/FUS/FUT1/GAB1/GABPA/GABRB3/GABRE/GABRR2/LRRC32/NIPSNAP2/GDI1/GFER/GH1/GJA5/GLUD1/GMFB/GNA11/GNAI1/GNAI2/GNAZ/GNB1/GNB2/GNG11/GNGT2/GOLGB1/CCR10/GPR4/GPER1/GPR34/FFAR2/GRK6/MKNK2/GPS1/GPX1/GPX4/GRID1/GSN/GSTM2/GSTP1/GTF2A1/GUCA1B/GZMB/H2AX/H3-3A/HBB/HDAC1/HDGF/HELLS/HEXA/HIC1/HIF1A/UBE2K/HK2/HLA-DQA1/HLA-DQB1/HLA-DRA/HLA-DRB3/HLA-DRB5/HLX/HNRNPA2B1/HNRNPAB/HNRNPD/HNRNPH1/HNRNPH3/HNRNPU/HOXB6/HOXB7/HSBP1/HSF2/HSF4/DNAJB2/NDST1/FOXN2/ID1/IDE/IFIT2/IFIT3/IFNGR2/IGF1/IGFBP4/IGFBP5/IGFBP7/IGKC/RBPJ/IL6ST/CXCR2/IL15RA/FOXK2/ILK/IDO1/INPP1/INPP5A/INPP5B/IREB2/ITGA3/ITGA9/ITGAV/ITGB5/ITGB8/ITPKB/JAG2/KCNA3/KCNG1/KCNJ8/KCNJ14/KCNJ15/KDR/KLRD1/KIF25/KRT6A/LAG3/LAMA2/LAMB2/LCAT/LCK/LFNG/LGALS1/LIFR/LLGL1/LMO7/LOX/LOXL2/LRPAP1/LTF/LYL1/SMAD2/SMAD4/SMAD6/SMAD7/SMAD9/MAF/MARK3/MAZ/MC1R/MDM2/MDM4/MAP3K3/MAP3K5/MEOX2/MFNG/MGMT/MAP3K10/MAP3K11/MN1/MNT/MPO/MPV17/MRE11/MSN/MSX1/MVD/MYBL1/MYC/MYD88/MYO1C/MYO6/NAGLU/NCBP1/NDUFA4/NEB/NDUFS4/NF2/NFATC1/NFE2L1/NFKB2/NFX1/NFYB/NGFR/NKG7/NNAT/NME2/CNOT2/CNOT4/NOTCH1/NOTCH3/NOVA2/NPAT/NPR1/NRGN/NTRK2/NUCB1/OAZ1/OAZ2/OGG1/OPA1/ORC2/OXTR/P2RY1/P4HB/PALM/PCBD1/PCDHGC3/PCM1/CHMP1A/PDCD2/PDE1C/PDE2A/PDE6G/PDE9A/PDGFB/PDGFRB/PECAM1/PEG3/PENK/PFDN1/PFDN2/PFDN4/PFDN5/PFN1/PIK3C2A/PIK3R2/PIN1/PKNOX1/PKP2/PLAG1/PLAT/PLCB4/PLCG1/FXYD3/PLS1/PLXNA2/EXOSC9/EXOSC10/PODXL/POLR2A/POLR2G/POLR2L/PPM1B/PPM1G/PPP1CA/PTPA/PPP2R5A/PPP2R5B/PPP2R5D/PPP2R5E/PPP4C/PPP5C/PRCP/PRF1/SRGN/PRKAA1/PRKAB1/PRKAB2/PRKAR1A/PRKAR2A/PRKAR2B/PRKCH/PRKCI/PKN1/PKN2/MAPK4/MAPK11/MAP2K2/PSAP/PSMC3/PSMD9/PTEN/PTPN7/PTPN9/PTPN12/PTPRA/PTPRB/PTPRM/NECTIN1/NECTIN2/QARS1/MAP4K2/RAB13/RAD21/RAD23A/RAD52/RALA/RANBP1/RASA2/ARID4A/RBBP4/RBL1/RELB/REST/RFC2/RFC5/RFX3/RFX5/RGS3/RGS12/RORA/RPL10/MRPL12/RPS3/RPS6/RPS6KA2/RPS6KB1/RPS6KB2/RPS7/RPS12/RPS15/RPS19/RRAS/SORT1/S100A6/S100A9/SAFB/SALL1/MAPK12/ATXN2/ATXN7/SCML1/SCN4B/SCN5A/CCL2/CCL8/CX3CL1/SEC13/SEC14L1/SELE/SEMA3F/SFPQ/SRSF1/SRSF2/SRSF4/SRSF6/SFSWAP/SGTA/SH3BP2/SH3GL1/PMEL/SIPA1/SKI/SKIL/SLAMF1/SLC4A1/SMARCC2/SMPD1/SUMO3/SNCA/SNCG/SNRNP70/SON/SOX12/SP2/SP4/SPARC/SPTB/SPTBN1/SQLE/SRF/SRP9/RO60/SS18/STAT2/STAT3/NEK4/STK11/STX1A/STXBP3/STYX/TAF1/TAF2/TAF6/TAF10/MAP3K7/TARBP1/TARBP2/TBP/TBXA2R/TCEA2/ELOB/TCF4/TCF3/TCF7L2/GCFC2/TCF15/ZNF354A/TCF20/MLX/PRDX2/TEAD4/TEF/TEK/TFAP2A/TFDP1/LEFTY2/THBD/TIA1/TIAL1/TIE1/TSPAN6/TMF1/CLDN5/CLEC3B/TNFRSF1B/TPR/TRAF2/TRAF6/TRPC3/TRPC6/TSC1/TSC2/TSNAX/EIPR1/DNAJC7/TUFT1/HIRA/TNFSF4/TNFRSF4/UBE2D1/UBE2G2/UBE2V1/UFD1/NR1H2/UTY/VEGFC/VIM/VIPR2/TRPV1/VRK2/VWF/WARS1/CORO2A/WEE1/WNT6/XIST/YWHAH/SF1/ZFX/ZFY/ZNF8/ZNF10/ZNF12/ZNF708/ZNF18/ZNF182/ZNF22/ZNF24/ZNF26/ZNF32/ZNF33A/ZNF33B/ZKSCAN1/ZBTB25/ZNF74/ZNF75A/ZNF84/ZNF90/ZNF91/ZNF121/ZNF133/ZNF136/ZNF141/ZNF143/ZNF146/ZNF148/ZBTB17/VEZF1/ZNF165/ZNF189/ZKSCAN8/ZSCAN9/ZNF195/ZMYM2/ZNF207/ZFAND5/ZNF224/ZNF112/PRDM2/TUBA1A/IFRD2/MAPKAPK3/DEK/BRD3/STAM/MLLT10/SHOC2/CUL5/AAAS/CDK2AP1/GPR68/SF3A2/NRIP1/AXIN1/BAP1/FZD1/FZD4/H2AC6/HYAL3/MAD1L1/PLA2G6/SPARCL1/UXT/EEA1/NCK2/CUL4B/TEAD2/OGT/RGS5/MAP4K3/PKP4/PIK3R3/IFITM1/CAMK1/API5/CGGBP1/FCN3/PIAS1/MKNK1/STK16/RUVBL1/RFXANK/SSNA1/DCHS1/AKR1C3/SOCS1/VAMP4/PEA15/SRSF9/HYAL2/S1PR4/DNAH11/TRADD/MBTPS1/SNX4/CRADD/ADAM15/FADD/RIOK3/SCEL/TNFRSF10A/TRIM24/CCNK/BANF1/FGF18/APLN/PER2/SYNJ1/CDC123/SGPL1/FUBP1/CPNE3/BUD31/MBD2/SKAP2/WASF1/FUBP3/H1-10/RPS6KA4/LIMD1/NOL3/F2RL3/CH25H/RNF8/CCRL2/UBE2M/BTAF1/SH2D2A/AIP/MAP3K6/LDB2/UNC119/USP14/USP6/LATS1/CBFA2T2/ATG12/FIBP/TMSB10/MAP3K13/FCMR/IL32/TBRG4/RPS6KA5/MAPKAPK2/CYTH1/BCL7C/BCL7B/SOCS6/ASIC3/COPS2/LONP1/KL/TSIX/CIAO1/RECQL5/ARHGAP29/ZNF264/MED23/MED27/QKI/GSTO1/ITM2A/EIF4E2/SLC25A27/SPTLC2/NPEPPS/VPS4B/BAG4/ZNF254/GMFG/EI24/RAB3D/APBA3/VPS26A/BCAR1/CLOCK/PREPL/RBM39/CREB5/MAD2L1BP/WTAP/PITPNM1/TRAF4/NUP155/ISG15/PPM1F/GCC2/CEP135/SAFB2/ZNF432/LRRC14/PUM1/HDAC9/GPRASP1/CCP110/SLK/TBKBP1/ZFYVE16/JADE3/RAPGEF5/BCLAF1/MATR3/SNX17/SPOCK2/KEAP1/TSC22D2/ZNF623/ZBTB24/ZNF518A/EPM2AIP1/LRIG2/PJA2/SETDB1/TLK1/ZBED4/TELO2/FIG4/RABGAP1L/ARHGAP44/SUPT7L/RNF10/PAN2/HELZ/USP15/USP3/THRAP3/THOC1/RCE1/HNRNPDL/DMTF1/PTBP3/ACOT8/ABI1/ZBTB33/TANK/PDCD6IP/SH2D3C/RANBP9/SAE1/NR1H3/PTPRU/TSPAN32/ACTR2/TSFM/CTDSP2/PREB/HIPK3/ZNF263/BCAP31/RBM12/YAF2/ARFRP1/MBNL2/RBM7/RBM5/ALYREF/RNF41/TSHZ1/TRIM13/TOPORS/GDF11/SRRM1/CNKSR1/SF3B4/RAMP2/RAMP3/ZMPSTE24/STUB1/SIGMAR1/RGS19/PAK4/KATNB1/AKR1A1/ABCA7/KLF2/TUBB4A/RACK1/IFITM3/YAP1/RBM14/CDC42EP2/C1D/N4BP2L2/MCRS1/TAB1/HAX1/ZNHIT1/TADA3/CREB3/VTI1B/SYNCRIP/VAT1/STK25/UNC13B/NCOA2/SEMA6B/ZNF211/DDX17/DEAF1/AGR2/SIVA1/CCT7/CCT4/DNPH1/SH2B2/MXD4/SPAG5/TRIM16/RASL10A/GAS2L1/CAMKK2/KHDRBS3/CELF1/GNA13/AVIL/NFAT5/TCFL5/MAP3K2/GRAP/GIPC1/SRSF10/ZBTB6/ZNF234/ZNF273/SEC24A/FRS2/USP20/JTB/BRD8/PAPOLA/TCERG1/MAGED2/GPR75/MSL3/LMAN2/KCNQ1OT1/SLC38A3/SLC27A4/CCDC85B/IL24/TMED1/STON1/CPSF6/ABHD2/WWP1/TRIOBP/RER1/CEP43/BTN3A2/BTN2A1/CAPN10/CDC42EP1/CDC37/PKIG/KAT7/NUDT4/FAM107A/LZTS1/RASSF1/PKP3/SNF8/B4GALT7/PARK7/DDX42/PHB2/TUSC2/MGLL/TWF2/IKZF2/MRAS/MTF2/PUF60/SCAF8/ZNF652/ZFP30/RAB11FIP2/VASH1/AAK1/NTNG1/ATG14/CLSTN1/ABLIM3/FOXJ3/ZBTB1/DIS3/ARHGEF15/EPN2/RALY/MMRN1/RAB18/P2RX2/PAXIP1/ACIN1/RAB21/STK38L/EXOSC7/ZNF292/PDS5B/ZSWIM8/ZNF423/ZBTB43/SPART/TAB2/POGZ/PLXND1/PHF8/SMC5/MAPK8IP3/LPIN1/DIP2A/SYT11/ARC/PDS5A/BOP1/DENND5A/MCF2L/ZC3H7B/ADGRL2/DNMBP/WWC1/ANKS1A/MGRN1/KIF13B/UBR2/SIN3B/TUT4/WASHC4/USP22/VPS8/PUM2/ARHGEF18/UFL1/ZDHHC17/ADNP/ATP13A2/FRAT2/SIRT1/TARDBP/SF3B1/ABCA5/CAPN7/BRD4/LEPROTL1/POFUT1/SUZ12/MORC3/RPL13A/RBFOX2/TSPAN15/LEMD3/PATZ1/CD2AP/PHLDA3/ZMYND8/FAM89B/PLD3/SDF2L1/FLRT3/FKBP8/BCL2L13/MTCH1/SHC2/SUN2/RASGRP3/ZNF324/LSM4/RHBDD3/TNFAIP8/PRDX5/ZNF345/TECPR1/BRMS1/LETMD1/ABI3BP/AHCTF1/NELFB/ZNF521/CNRIP1/PTPN23/DHRS7B/L3MBTL1/ATRNL1/ZNF451/SS18L1/PPP1R16B/AUTS2/SENP6/ANKRD17/GIGYF2/POLDIP2/HERC4/EDRF1/PYGO1/WSB1/EPC2/IRF2BP1/KIF26A/PITPNC1/OR2B6/B3GAT3/FBXO22/LHX6/PPP1R14B/INTS6/OSTF1/SH3YL1/AKAP8L/DNAJC2/NPHP3/ZBTB11/BBC3/KCNH5/STK36/PRELID1/VPS4A/ARFIP1/LSM1/ZNF638/KCNMB4/HTRA2/NKIRAS2/TRAC/TRIB2/CCDC22/REM1/LAMTOR2/COA3/GIT1/RGCC/MAGEH1/HIPK2/ZCCHC4/ZC3H7A/PHPT1/BABAM1/STXBP6/RANGRF/DROSHA/PYCARD/USP25/TMOD4/CARD10/ABT1/NCAPH2/REPIN1/GRHL1/RBM15B/TRA2A/GPSM2/EPN1/GPR132/RPA4/NENF/PKN3/SERTAD1/STRN3/UBQLN2/DONSON/RHOD/SLC2A8/LMCD1/NOP53/EHD4/STOML2/KLK14/WRAP73/NOX4/CHST11/PNPLA8/ARHGEF3/ASAP1/HP1BP3/HDGFL3/DHH/PARD6A/STMN3/FIS1/UBXN1/ZNF593/ZNF691/NDUFA13/APH1A/TRAPPC12/RLIM/IRAK4/RNFT1/CHCHD2/MRTO4/EGFL7/PLEKHO1/RAPGEFL1/ZDHHC2/ZNF219/ABI3/SHISA5/CDKL3/BET1L/SCAND1/CD320/ECSIT/SLC15A3/ZDHHC3/TNFRSF12A/ZNF771/NGRN/FZR1/ATRAID/UCHL5/TRPV2/ZNF107/ANAPC7/VGLL1/RNF138/IP6K2/UBE2J1/CTDSPL2/TRIAP1/TRMT112/ANAPC11/ZCCHC17/ZNF581/RAB14/MED15/TRIM33/SRRT/NSG2/NLK/ZNF44/RAPGEF6/ARID4B/C9orf78/INPP5K/NUP54/MBD3/P2RY13/BRWD1/SOX18/NLGN3/TAS2R5/ATAD2B/FBXW5/XRN1/ETAA1/MIEF1/NEURL1B/EXOSC4/MIER2/ROBO4/DDX49/DLL4/EGLN1/FBXL19/TMEM106B/OTUD4/TMED9/ZNF853/RNF111/ALKBH4/TET2/MBTD1/HAUS6/AHI1/ZNF586/GATAD2A/ZNF280D/WBP1L/ELP6/SNRK/NSD3/RASIP1/ADPRS/ABITRAM/TMEM132A/PINX1/TESC/AURKAIP1/LAMTOR1/PIH1D1/PHIP/ZCWPW1/OXR1/XKR8/LARP1B/ELP3/HAUS2/THAP1/MTPAP/TMEM33/CENPQ/TBCCD1/INTS10/RNF220/RIF1/DNAJC17/GOLPH3L/SBNO1/ATAD3A/YY1AP1/PSPC1/TMEM100/ZNF654/MCOLN3/UBE2W/BRF2/PPP6R3/LARP6/ACER3/SLC35C1/NCBP3/AP1AR/PARL/HES6/TNFRSF19/ZNF823/PLXNA3/SUPT20H/MED29/BMP2K/OTUD5/TMEM127/INTS8/RNF126/PRPF40A/DENND4C/RUFY2/SCYL2/RADIL/DOK4/ATF7IP/EDEM2/CCAR1/RCOR3/ZNF701/EXOC1/ZNF83/ZNF415/MBNL3/FOXJ2/CAND1/UBAP2/BRK1/PSENEN/ZNF302/KMT2E/ZC4H2/MYDGF/TEX14/ZNF253/YLPM1/CYP26B1/AKIP1/SLC2A4RG/RAD18/TCIM/WRNIP1/EXOSC5/SMARCAD1/SEMA3G/NCLN/GPR108/SPPL2B/DUSP22/EMSY/PARP6/ATXN7L3/PRDM8/PRDM10/PRDM11/CTNNBIP1/ADAMTS9/CCNL1/CIAPIN1/PDXP/TWSG1/CHRNA10/AGTRAP/NAT14/GOPC/GJC2/CORO1B/SELENON/THAP11/VANGL2/PBXIP1/RHOJ/CLK4/ABHD6/MIF4GD/SCAF4/ZNF490/ODF2L/INTS2/GPR158/ARHGAP31/RPTOR/SRGAP1/HACE1/ARRDC3/ZNF319/SIPA1L2/DOCK6/ZNF471/ARHGAP21/JCAD/ZNF492/VPS18/STIM2/PHF12/CALCOCO1/EPB41L5/ZFP14/ZBTB26/SHTN1/MIER1/ZNF529/PRX/ZFYVE28/RBAK/GATAD1/HES4/POLD4/RAP2C/ZNF410/PTBP2/CTDSP1/CREBZF/RPRD1B/ZNF71/JAM2/ZNF462/RBM25/CARD18/UBL5/PLEKHA1/ALOXE3/ZNF350/BACH2/NAA35/RIC8A/ATG101/PROK2/NAPB/ZNF335/FIGNL1/TNMD/ADGRL4/PDF/NECAB1/IRF2BPL/MLST8/TENT4B/SOX17/NFKBIZ/HS1BP3/IKZF5/CIAO3/GIGYF1/ILRUN/MICAL1/AEN/MARCHF7/YTHDC2/AIDA/NIBAN2/NABP1/C12orf43/NDRG4/VPS33A/TMEM135/JMJD4/MARCKSL1/UPF3B/NADK/UBE2Z/CAPRIN2/ZNF747/ANTKMT/FUNDC2/CHID1/COLEC11/CYREN/LRFN4/CUEDC2/METRN/TMEM38A/TAF1D/RNF26/MAPKAP1/TNIP2/RBM42/FBXL15/ZNF576/THOC6/ZNF557/CPLANE2/LRFN3/HAUS3/CDC73/TMEM231/SAP130/OBI1/CEP97/NAA16/NDNF/CHMP6/TMEM204/TUT7/NLRX1/SAP30L/RIOX1/PRKRIP1/TBL1XR1/ZNF768/ECHDC3/ZFAND1/ASB13/KATNBL1/SPRING1/CARF/SLTM/MMRN2/CSPP1/CBLL1/RABEP2/ZC3H14/CAAP1/LPCAT1/ZNF672/ZNF613/ACTR5/ZNF696/ESRP2/DOCK5/PHC3/PGAP1/ATF7IP2/ZFP2/BAIAP2L2/VCPIP1/CTC1/MYO19/MUS81/FBXO11/CFAP43/RUFY1/ZNF430/SCUBE1/CDK5RAP3/FER1L4/SP6/ULBP2/DNAJC5/WDR82/THAP7/CPTP/COL18A1/APOL3/SH3BP5L/GRIP2/LNPK/POLR2M/MOB2/FBXO38/RCC1L/TXNDC5/ANKRD13C/APOLD1/LBH/SNX27/ITM2C/TSPAN14/TSC22D4/RNF146/TMEM14B/ZNF611/SHARPIN/ARPC5L/RAB1B/ABHD17A/ZNF93/SF3B5/RAB33B/PLVAP/SOX7/CCM2/CCDC3/JAM3/ITCH/RBM4B/FRMD8/ARMC10/KLF16/KCTD10/CTTNBP2/KBTBD7/NSRP1/PCBD2/ATRIP/SYDE2/ZNF644/SLA2/WDR24/TRAF7/MAF1/TMEM126A/GARNL3/DCUN1D5/WDR83/PRXL2A/UQCC2/PYM1/ZNF397/NUDT16L1/VPS25/NAA38/COA8/TMEM101/HOOK3/MAML2/LZTS2/ZNF333/L3MBTL3/SLX4/JPH4/JAGN1/ZC3H8/PARD6G/PARD6B/ZBTB37/ZGPAT/ZNF594/CCDC62/MS4A14/HDGFL2/CBX2/ZNF577/TXNDC17/LMNB2/PHF5A/TRIM52/RSPO3/ZC3H10/ZNF514/ORAI1/ZDHHC12/FBH1/NFATC2IP/ZNF587/RAB2B/RITA1/ZNRF1/CGNL1/FBXL20/LSM10/SHANK3/DOCK7/HELZ2/ITPRIP/UNK/TSPYL5/CIPC/SCIN/WNT3A/HPS4/TMEM250/TP53I13/ZNF616/ZNF766/THAP3/ZNF160/FER1L5/ATP6V1E2/ZNF835/ZNF700/ZNF439/PPP1R3E/LRSAM1/PYGO2/ANGEL2/IL33/ESAM/DPP9/ZNF682/BOD1/TMEM259/ZNF765/ZNF845/SYT12/CHMP7/NDUFAF2/CCNQ/INTS4/RIPPLY1/TMEM88/LMBRD2/ZNF461/ZNF585B/GORAB/CRB3/FANK1/ZNF764/TIMM50/SHKBP1/MVB12A/SP140L/TBCK/LRRC4B/ORMDL3/PAXBP1/ARHGAP12/TP53INP1/PPP1R14A/FNIP1/CAVIN3/STX1B/TP53RK/VPS26B/NACC1/AHNAK2/ZNF257/BTBD9/MYSM1/RNF157/OSBPL8/C1QTNF3/PTPMT1/CCDC124/OMA1/GBP5/ZNF689/NOSTRIN/ALPK2/EVI5L/ZNF526/ZNF837/LRG1/ACAP3/AGAP2/TADA1/TMC1/ZNF354B/TRIM6/UBE2J2/EXOSC6/ZNF511/RHEBL1/AEBP2/CMTM3/NOXO1/HSF5/CYB5D2/ZFP3/SPNS2/RN7SK/ZNF441/ZNF440/ZNF787/TNFAIP8L1/WTIP/ZNF792/GABPB2/TPRG1L/ZNF684/PODN/LRRC39/FCRLB/VSTM2L/ANKRD54/ACVR1C/UBR3/ZFAND2B/TPRA1/OCIAD2/LIN54/CPEB2/SLC9B2/EGFLAM/PRRC1/POU5F2/KLF14/UBXN2B/NACC2/SPIN4/ASB9/ZBTB46/ROMO1/CACUL1/LACC1/ZNF688/ZNF418/ZNF417/ZNF548/ZNF524/ZNF599/ZNF738/ZNF681/CREB3L4/MOB3C/RC3H1/CNIH3/EXOC8/PYHIN1/COMMD7/TTL/COPS9/GPR155/PPM1L/PPP4R2/SPICE1/FGD5/SH3D19/NFXL1/CREBRF/BTNL9/BMT2/GIMAP8/CAMSAP1/SPAAR/ZNF483/CFAP58/CLEC12A/TAMALIN/CLEC14A/ZNF600/ZNF320/ZNF296/ZNF791/ZNF433/ZNF567/ZNF383/DENND1B/CITED4/SASS6/MIER3/TENT2/ZNF366/ZNF92/ZNF800/ZNF596/SPIN3/SSBP4/ADAMTS18/ZNF525/ZNF431/ZNF721/ZNF384/RHOV/ZNF675/PGAM5/AGO3/ARID2/UBR1/NLRC3/ZNF48/ZNF585A/ZNF626/CRTC2/PLD6/SAMD14/RAB12/ZNF584/ZSCAN4/PDE12/KHDRBS2/NAIF1/MTLN/TRIML2/LRRC55/TYSND1/CCNY/DOK6/ADGRG5/ADGRF5/TDRD6/LEMD2/RBM24/SYCP2L/PPP1R35/ELAPOR2/ADGRG3/FAM83B/ZSCAN23/SEMA3D/SPDYA/ATP6V1C2/SLC17A8/TMEM9/RICTOR/EBF3/YTHDF3/RALGAPA1/LCORL/CNIH2/BCL6B/PAN3/MFSD8/BCLAF3/NPB/KANK3/TAB3/NEAT1/FAM98B/PGP/CCDC57/CAVIN1/METRNL/ZNF547/ZNF776/ZNF283/EMC10/ZNF615/ZNF841/ZNF493/ZNF875/ZNF326/RNF149/ALKAL2/CCDC66/TCAF2/ZNF775/ZNF789/TRIM59/UBAC2/C1QTNF9/JMJD8/ZNF260/ZNF680/ZDHHC21/NANOS1/ZNF850/ZNF677/ZNF860/IGFBPL1/CAVIN4/SLC35B2/GEN1/ZNF713/ZNF429/RFLNB/ZBTB41/TBC1D10C/PTPRQ/YJEFN3/PI4KAP2/ZC3H6/MALAT1/KMT5A/C2CD4B/ZNF790/ZNF808/ZNF888/RNF207/ZNF662/LIN28B/LAMTOR4/RBM12B/MAFA/ZNF793/ZNF818P/ZNF805/SPRED3/MEX3D/KLHL31/SRRD/MIR126/MIR186/MIR7-1/PIM3/CCDC88C/ZNF506/NRARP/CDNF/RBMXL1/C18orf32/ECSCR/TRIM64B/MIR590/CDK11A/ZNF814/MIR374B/ZBTB42/ZNF730/ZNF605/ZNF587B/SAP25/NPPA-AS1/BACE1-AS/ZNF865/MYZAP/NOTCH2NLC/PIGBOS1/MIR34AHG/TALAM1
lipid oxidation	BP	90	17	0.925146	ACADS/ACAT1/ACOX1/ECI1/ETFB/GCDH/IVD/PEX13/PRKAA1/ACOT8/MCAT/ECHDC2/ECHDC1/ALOXE3/ACAD10/MTLN/TYSND1
nucleoside bisphosphate biosynthetic process	BP	52	9	0.925248	ACAT1/GCDH/PDHB/SNCA/SLC25A16/ACOT7/DIP2A/ELOVL1/COASY
ribonucleoside bisphosphate biosynthetic process	BP	52	9	0.925248	ACAT1/GCDH/PDHB/SNCA/SLC25A16/ACOT7/DIP2A/ELOVL1/COASY
purine nucleoside bisphosphate biosynthetic process	BP	52	9	0.925248	ACAT1/GCDH/PDHB/SNCA/SLC25A16/ACOT7/DIP2A/ELOVL1/COASY
hormone transport	BP	225	47	0.926004	BAD/BMP6/TSPO/FOXD1/GLUD1/GNA11/GNAZ/GPER1/FFAR2/HIF1A/SMAD2/SMAD4/NNAT/P2RY1/PRKAR1A/PSMD9/PTPRN2/REST/RFX3/STX1A/STXBP3/TCF7L2/TMF1/EIPR1/GPR68/FZD4/PLA2G6/SNX4/PER2/CLOCK/CAPN10/PARK7/RAB11FIP2/TARDBP/CCDC186/NIBAN2/NADK/UQCC2/JAGN1/ORAI1/NDUFAF2/C1QTNF3/ACVR1C/SLC9B2/EXOC3L1/MAFA/PIM3
positive regulation of stress-activated MAPK cascade	BP	104	20	0.926063	APP/CCR7/CRK/FCGR2B/MAP3K3/MAP3K5/MAP3K10/MAP3K11/MYD88/MAP4K2/SLAMF1/AXIN1/TRAF4/PJA2/STK25/MAPK8IP3/HIPK2/PYCARD/TNFRSF19/DUSP22
sensory system development	BP	295	63	0.926066	ACVRL1/JAG1/BAK1/BAX/BMP6/CASP2/CDKN1C/COL4A1/CYP1A1/DLG1/EPHA2/EPHB2/FOXF2/GNB1/HDAC1/HIF1A/HSF4/KDR/LAMB2/MAF/NAGLU/NF2/NOTCH1/NTRK2/PDGFRB/PFDN5/PKNOX1/PRKCI/PTPRM/NECTIN1/RPL24/SKI/SKIL/SRF/STAT3/TFAP2A/VIM/WNT6/FZD4/SCO2/GDF11/FRS2/ARHGEF15/RAB18/FKBP8/FJX1/HIPK2/FZR1/DLL4/AHI1/TWSG1/RHOJ/STRA6/TMEM135/TMEM231/LPCAT1/USP45/PYGO2/C12orf57/SLC25A25/ADAMTS18/SLC17A8/SPRED3
triglyceride biosynthetic process	BP	32	5	0.926295	SCARB1/NR1H2/NR1H3/LPIN1/SIRT1
regulation of G0 to G1 transition	BP	32	5	0.926295	PPP2R5B/SMARCC2/BCL7C/BCL7B/ARID2
negative regulation of DNA binding	BP	32	5	0.926295	SUMO3/PER2/ZNF593/ILRUN/ZNF675
cyclic purine nucleotide metabolic process	BP	32	5	0.926295	EPHA2/NPR1/PDE2A/PDE9A/RORA
collagen catabolic process	BP	32	5	0.926295	CST3/MMP15/ADAM15/MMP25/RETREG2
pyrimidine-containing compound catabolic process	BP	32	5	0.926295	NTHL1/OGG1/NT5C/TET2/DCTPP1
eye photoreceptor cell differentiation	BP	32	5	0.926295	NAGLU/NOTCH1/NTRK2/PRKCI/STAT3
monocarboxylic acid biosynthetic process	BP	154	31	0.926375	CEACAM1/CYP1A1/CYP1A2/FABP5/GPX4/GSTM2/GSTP1/IDO1/FADS3/NDUFAB1/PRKAA1/PRKAB1/PRKAB2/NR1H2/AKR1C3/PER2/QKI/ACOT8/NR1H3/ABHD2/PARK7/ACOT7/MGLL/SIRT1/OSBPL3/MCAT/PNPLA8/ACSM5/ALOXE3/ELOVL1/ABHD3
negative regulation of nuclear division	BP	57	10	0.926544	APC/RAD21/RPS6KA2/TPR/ZNF207/MAD1L1/MAD2L1BP/AURKAIP1/TEX14/GEN1
positive regulation of cell cycle	BP	269	57	0.926777	APP/CCND1/CCND3/CDK4/CYP1A1/DUSP3/HNRNPU/IGF1/LFNG/MDM2/MSX1/PDGFB/PDGFRB/PKN2/RAD21/RAD23A/RANBP1/RPS6KB1/MAP3K7/TFDP1/TPR/MAD1L1/CUL4B/PKP4/VPS4B/MAD2L1BP/THOC1/SPAG5/GIPC1/PHB2/SMC5/USP22/BRD4/ANKRD17/POLDIP2/RGCC/NCAPH2/GPSM2/ANAPC7/ANAPC11/PHIP/KMT2E/RAD18/RPTOR/YTHDC2/CDC73/CSPP1/LSM10/UBXN2B/TTL/SASS6/CCNY/PPP1R35/SPDYA/CCDC57/GEN1/MIR590
leukocyte mediated cytotoxicity	BP	95	18	0.927889	AP1G1/CEACAM1/CRK/CTSG/FCGR2B/GFER/GZMB/HLA-DRA/KLRD1/LAG3/MYD88/NKG7/PRF1/NECTIN2/FADD/TUSC2/SLAMF7/ULBP2
single fertilization	BP	81	15	0.927964	H3-3A/SMAD4/SNU13/PLAT/TRPC3/TRPC6/HYAL3/ADAM20/UNC13B/CCT7/CCT4/ABHD2/PARK7/CECR2/SPACA6
regulation of stress fiber assembly	BP	81	15	0.927964	ACTG1/RHOC/BRAF/S1PR1/NF2/PFN1/PIK3R2/TSC1/BAG4/PPM1F/ARHGEF15/ARHGEF18/RGCC/INPP5K/CGNL1
negative regulation of extrinsic apoptotic signaling pathway	BP	81	15	0.927964	BCL2L1/GPX1/GSTP1/IGF1/ITGAV/RPS6KB1/CX3CL1/TCF7L2/PRDX2/PEA15/NOL3/YAP1/PARK7/PHIP/ITPRIP
somatic diversification of immunoglobulins	BP	62	11	0.928114	BCL6/TCF3/TNFSF4/XRCC4/RNF8/THOC1/PAXIP1/RIF1/NFKBIZ/CYREN/EXOSC6
spinal cord development	BP	62	11	0.928114	MPST/NOTCH1/SOX12/GDF11/GIGYF2/ABT1/CD320/DLL4/ZC4H2/SCYL1/WNT3A
vasoconstriction	BP	62	11	0.928114	CAV1/ACE/GJA5/OXTR/PIK3C2A/TBXA2R/PER2/KCNMB4/DOCK5/GRIP2/ZDHHC21
regulation of autophagy	BP	313	67	0.928762	ADRB2/TRIM23/ATP6V0B/ATP6V0A1/BAD/TSPO/DAPK3/EEF1A1/HIF1A/FOXK2/KDR/KIF25/PIK3C2A/PIK3R2/PRKAA1/PSAP/SNCA/SNRNP70/STAT3/STK11/MAP3K7/TSC1/TSC2/SNX4/ATG12/SPTLC2/VPS26A/KEAP1/RNF41/TRIM13/ZMPSTE24/HAX1/CAMKK2/USP20/LZTS1/PARK7/ATG14/STK38L/TAB2/UFL1/ATP13A2/SIRT1/FKBP8/TECPR1/POLDIP2/HTRA2/PYCARD/UBQLN2/RASIP1/PARL/EXOC1/RPTOR/ATG101/MLST8/CPTP/WDR24/ATP6V1E2/LRSAM1/ORMDL3/TP53INP1/VPS26B/TRIM6/EXOC8/CCNY/ATP6V1C2/MFSD8/TAB3
muscle cell development	BP	150	30	0.929396	ACTG1/ATP2A2/BMPR1A/CASQ1/DMD/RCAN1/GPX1/HNRNPU/IGF1/LOX/SMAD4/MYH3/NAGLU/NEB/NOTCH1/PDGFRB/PGM5/PRKAR1A/SGCB/SKI/SRF/HDAC9/RAMP2/ZMPSTE24/P2RX2/FBXO22/TMOD4/SELENON/NIBAN2/ALPK2
neuron projection extension	BP	141	28	0.929563	DVL1/MEGF8/GDI1/LAMB2/SEMA3F/SRF/STK11/SSNA1/WASF1/MAP3K13/SEMA6B/TWF2/RAB21/ADNP/FLRT3/AUTS2/CDKL3/NRN1/TRPV2/NLGN3/PLXNA3/SEMA3G/SHTN1/TSC22D4/WNT3A/RNF157/TTL/SEMA3D
body fluid secretion	BP	67	12	0.92987	ADA/CCND1/CAV1/GUCA1B/HIF1A/HK2/NPR1/OXTR/NR1H2/APLN/NR1H3/AGR2
cardiac septum morphogenesis	BP	67	12	0.92987	JAG1/APLNR/BMPR1A/RBPJ/SMAD4/SMAD6/SMAD7/MDM2/NOTCH1/FZD1/DNAH11/EGLN1
regulation of response to oxidative stress	BP	27	4	0.929914	PNPLA8/OXR1/SELENON/MAPKAP1
positive regulation of chromosome separation	BP	27	4	0.929914	MAD2L1BP/NCAPH2/ANAPC7/ANAPC11
adenine nucleotide transport	BP	27	4	0.929914	SLC25A16/SLC33A1/SLC25A25/SLC35B2
response to lipoprotein particle	BP	27	4	0.929914	ABCA1/CD81/CDH13/MYD88
L-glutamate import	BP	27	4	0.929914	KCNJ8/PER2/SLC25A18/SLC17A8
developmental induction	BP	27	4	0.929914	SALL1/FRS2/HIPK2/C12orf43
sulfur amino acid metabolic process	BP	27	4	0.929914	MPST/TST/NOX4/CSAD
antibacterial humoral response	BP	27	4	0.929914	CTSG/FAU/LTF/PLA2G6
positive regulation of isotype switching	BP	27	4	0.929914	TNFSF4/PAXIP1/RIF1/EXOSC6
regulation of adenylate cyclase activity	BP	27	4	0.929914	ADRB2/GNAI2/PALM/ORAI1
interleukin-4 production	BP	27	4	0.929914	CD3E/CEBPB/TNFSF4/IL33
regulation of interleukin-4 production	BP	27	4	0.929914	CD3E/CEBPB/TNFSF4/IL33
negative regulation of muscle hypertrophy	BP	27	4	0.929914	IGFBP5/SMAD4/NOTCH1/TNFRSF1B
regulation of hormone secretion	BP	177	36	0.929956	BAD/BMP6/TSPO/GLUD1/GNA11/GNAZ/GPER1/FFAR2/HIF1A/SMAD4/NNAT/P2RY1/PRKAR1A/PSMD9/REST/RFX3/STX1A/TCF7L2/TMF1/EIPR1/GPR68/PLA2G6/SNX4/PER2/CLOCK/CAPN10/TARDBP/NADK/UQCC2/JAGN1/ORAI1/NDUFAF2/C1QTNF3/ACVR1C/SLC9B2/PIM3
regulation of phosphorylation	BP	842	191	0.930663	ADRB2/APLNR/APC/APP/BAD/BAK1/BAX/CCND1/BDNF/CEACAM1/BMP6/BRAF/CALM3/CAV1/CCND3/CCNG2/CCNT2/CD3E/CDH5/CDKN1A/CDKN1C/CDKN2D/CCR7/ATF2/CSPG4/ACE/DMD/DUSP3/DUSP7/DVL1/DVL2/DVL3/EEF1A1/EPHA2/DMTN/EPHB2/FMR1/GH1/GPER1/GSTP1/UBE2K/HNRNPU/IGF1/IL6ST/ILK/ITPKB/KDR/LOX/LTF/SMAD7/MAP3K5/MAP3K10/MAP3K11/MRE11/NDUFS4/NF2/NTRK2/P2RY1/PDGFB/PDGFRB/PECAM1/PIK3R2/PIN1/PPP2R5A/PPP2R5B/PPP2R5D/PRKAA1/PRKAR1A/PRKAR2A/PRKAR2B/PKN1/MAP2K2/PTEN/PTPRB/QARS1/MAP4K2/RBL1/RPS3/CX3CL1/SMPD1/SNCA/STAT2/STK11/MAP3K7/TARBP2/TEK/TIE1/TRAF2/TRAF6/TSC2/VEGFC/WARS1/CDK2AP1/AXIN1/FZD1/NCK2/PIK3R3/CAMK1/SOCS1/HYAL2/TNFRSF10A/CCNK/FGF18/LDB2/UNC119/LATS1/MAP3K13/LONP1/BAG4/TRAF4/PPM1F/TELO2/ABI1/SH2D3C/CTDSP2/HIPK3/RAMP3/RACK1/TAB1/HAX1/TADA3/CAMKK2/JTB/IL24/CEP43/CDC37/PKIG/PARK7/PHB2/ATG14/TAB2/ADNP/SIRT1/TARDBP/FKBP8/PPP1R14B/TRIB2/RGCC/HIPK2/PYCARD/CARD10/SERTAD1/NOP53/EHD4/NOX4/PARD6A/IP6K2/INPP5K/ETAA1/RASIP1/PIH1D1/PHIP/MYDGF/TCIM/DUSP22/GJC2/RPTOR/ZFYVE28/RAP2C/CTDSP1/MLST8/MICAL1/AIDA/CAPRIN2/MAPKAP1/CHMP6/PRKRIP1/CDK5RAP3/SH3BP5L/MOB2/VPS25/ZGPAT/FBH1/DOCK7/WNT3A/PPP1R14A/FNIP1/OSBPL8/AGAP2/TRIM6/ANKRD54/PRRC1/CACUL1/MOB3C/ZNF675/CCNY/SPDYA/RICTOR/PTPRQ/KLHL31/CCDC88C
regulation of DNA metabolic process	BP	456	100	0.931279	ACVRL1/ATF1/BAX/BCL6/CDK2/CDKN1A/DFFA/FUS/GFER/H2AX/HNRNPA2B1/HNRNPAB/HNRNPD/HNRNPU/MGMT/MPV17/MRE11/MYC/NFATC1/OGG1/PDGFB/PDGFRB/EXOSC10/PPP4C/RAD52/RFC2/RFC5/RPS3/ATXN7/SMARCC2/TAF2/TAF6/TAF10/TFDP1/TNFSF4/UBE2V1/DEK/RUVBL1/MBD2/H1-10/RNF8/BCL7C/BCL7B/RECQL5/JADE3/SUPT7L/THOC1/ACTR2/ALYREF/ZMPSTE24/MCRS1/TADA3/CCT7/CCT4/BRD8/KAT7/PAXIP1/SMC5/LPIN1/PDS5A/USP22/SIRT1/ANKRD17/EPC2/DNAJC2/RGCC/BABAM1/NOX4/UCHL5/MBD3/XRN1/OTUD4/MBTD1/PINX1/ZCWPW1/RIF1/SUPT20H/YLPM1/WRNIP1/SMARCAD1/ATXN7L3/FIGNL1/TENT4B/NIBAN2/CYREN/OBI1/ACTR5/CTC1/SF3B5/ATRIP/NUDT16L1/SLX4/HDGFL2/FBH1/TADA1/EXOSC6/PPP4R2/ARID2/ZSCAN4/KMT5A
oogenesis	BP	72	13	0.931749	DIAPH2/H3-3A/IGF1/RPS6/RPS6KA2/ZFX/TUT4/YTHDC2/TUT7/PLD6/TDRD6/SPDYA/NANOS1
cardiac cell development	BP	72	13	0.931749	JAG1/BMPR1A/HNRNPU/IGF1/SMAD4/NAGLU/NEB/NOTCH1/PDGFRB/SGCB/SRF/ZMPSTE24/ALPK2
response to molecule of bacterial origin	BP	279	59	0.93247	ABCA1/ALPL/BMP6/TSPO/CASP7/SCARB1/CDK4/CEBPB/CCR7/CNP/CTSG/CYP1A1/ACE/NQO1/EPHB2/FCGR2B/GFER/GSTP1/IDO1/KCNJ8/LTF/SMAD6/MGST2/MPO/MYD88/NAGLU/NFKB2/NOTCH1/PENK/RPS6KB1/S100A9/CCL2/CX3CL1/SELE/SNCA/TBXA2R/PRDX2/THBD/TNFRSF1B/TRAF6/TNFSF4/VIM/MAPKAPK3/MAPKAPK2/NR1H3/IL24/TAB2/RPL13A/FBXO3/GIT1/PYCARD/IRAK4/OTUD5/NFKBIZ/TNIP2/CDC73/WDR83/GBP5/TRIM6
response to temperature stimulus	BP	137	27	0.932801	ADRB1/ADRB2/CASQ1/CDH8/CDKN1A/NR2F6/HSBP1/IGF1/NGFR/PRKAA1/TPR/DNAJC7/UCP3/TRPV1/MAPKAPK2/ASIC3/SLC25A27/STUB1/SIRT1/DNAJC2/HTRA2/TRPV2/TCIM/TMEM135/TP53INP1/METRNL/HSP90AB4P
negative regulation of organelle organization	BP	314	67	0.932945	APC/BAK1/BCL2L1/TSPO/CDH5/S1PR1/DMTN/FXN/GMFB/GPX1/GSN/H3-3A/HNRNPU/IGF1/SMAD4/OPA1/PFN1/EXOSC10/RAD21/RPS6KA2/ATXN7/SNCA/SPTB/SPTBN1/TPR/TSC2/ZNF207/MAD1L1/NOL3/TMSB10/GMFG/MAD2L1BP/CCP110/RNF41/KATNB1/TUBB4A/YAP1/RBM14/VAT1/AVIL/TRIOBP/TWF2/ARHGEF18/PRELID1/TMOD4/HDGFL3/TRIAP1/INPP5K/XRN1/PINX1/AURKAIP1/PARL/TEX14/CORO1B/ODF2L/TENT4B/CEP97/CTC1/SLX4/CGNL1/SHANK3/SCIN/FNIP1/OMA1/EVI5L/KANK3/GEN1
positive regulation of protein polymerization	BP	77	14	0.933703	ARL2/CCR7/DLG1/PFN1/RPS3/NCK2/BAG4/CDC42EP2/CDC42EP1/GIT1/PYCARD/MLST8/BAIAP2L2/RICTOR
chloride transport	BP	77	14	0.933703	TSPO/CLCN5/CLCN6/GABRB3/GABRE/GABRR2/FXYD3/SLC4A3/SLC4A1/APOL1/SLC25A27/SLC17A8/MFSD8/BEST4
connective tissue development	BP	231	48	0.93382	ACAT1/ACVRL1/BMP6/BMPR1A/CD34/ATF2/EPYC/EXT2/FOXD1/GPR4/HIF1A/HSD17B1/ITGB8/LOX/LOXL2/SMAD7/MAF/MSX1/NOTCH1/PDGFB/PDGFRB/PRKAA1/SRF/THBS3/HYAL3/HYAL2/FGF18/SPTLC2/ZMPSTE24/NCOA2/PAXIP1/SPART/PUM2/SIRT1/DHRS7B/CHST11/ZNF219/TWSG1/PBXIP1/ARRDC3/TBL1XR1/LNPK/SCIN/SLC39A13/SLC25A25/ABHD15/RFLNB/SNORC
regulation of mitotic cell cycle	BP	431	94	0.933947	APC/APP/CCND1/BCL6/CASP2/CDC27/CDK2/CDK4/CDKN1A/CDKN1C/CDKN2D/RCC1/ATF2/CYP1A1/DAPK3/DLG1/DUSP3/HNRNPU/IGF1/MDM2/MRE11/PDGFB/PDGFRB/PIN1/PKN2/PTEN/RAD21/RBL1/RPS6KB1/CCL2/SMARCC2/TFDP1/TPR/WEE1/ZNF207/MAD1L1/CUL4B/MBTPS1/CRADD/BCL7C/BCL7B/VPS4B/MAD2L1BP/CTDSP2/ZMPSTE24/FAM107A/PHB2/USP22/SIRT1/BRD4/L3MBTL1/ANKRD17/GIGYF2/POLDIP2/KCNH5/VPS4A/RGCC/BABAM1/GPR132/DONSON/NOP53/FZR1/ANAPC7/TRIAP1/ANAPC11/FBXW5/PINX1/AURKAIP1/PHIP/THAP1/KMT2E/TEX14/PDXP/GJC2/RPTOR/CTDSP1/YTHDC2/NABP1/CDC73/CTC1/MUS81/CDK5RAP3/TMEM14B/LSM10/ANGEL2/TPRA1/NACC2/TTL/SASS6/ARID2/CCDC57/GEN1/PIM3/CDK11A
N-acetylglucosamine metabolic process	BP	16	2	0.93397	CHST1/OGA
negative regulation of myoblast differentiation	BP	16	2	0.93397	NOTCH1/MBNL3
cellular response to estrogen stimulus	BP	16	2	0.93397	MDM2/TRIM24
antigen processing and presentation of endogenous peptide antigen via MHC class I	BP	16	2	0.93397	IDE/ULBP2
mitochondrion distribution	BP	16	2	0.93397	CLUH/MYO19
positive regulation of protein processing	BP	16	2	0.93397	GSN/CLEC3B
transforming growth factor beta1 production	BP	16	2	0.93397	CX3CL1/CD2AP
regulation of Golgi organization	BP	16	2	0.93397	MAP2K2/RAB33B
cerebellar cortex formation	BP	16	2	0.93397	RORA/SLC25A46
regulation of myoblast fusion	BP	16	2	0.93397	ADGRB1/PLEKHO1
negative regulation of myeloid cell apoptotic process	BP	16	2	0.93397	CXCR2/ITPKB
toll-like receptor 2 signaling pathway	BP	16	2	0.93397	PJA2/TNIP2
male genitalia development	BP	16	2	0.93397	BMP6/DHCR24
negative regulation of fatty acid biosynthetic process	BP	16	2	0.93397	CEACAM1/SIRT1
regulation of cellular response to hypoxia	BP	16	2	0.93397	NOL3/CHCHD2
sphingosine metabolic process	BP	16	2	0.93397	SPTLC2/ACER3
response to sterol depletion	BP	16	2	0.93397	AMFR/SPRING1
cellular response to thyroid hormone stimulus	BP	16	2	0.93397	GAS2L1/BRD8
positive regulation of gluconeogenesis	BP	16	2	0.93397	STK11/SIRT1
positive regulation of myelination	BP	16	2	0.93397	TNFRSF1B/RNF10
polyamine metabolic process	BP	16	2	0.93397	OAZ1/OAZ2
positive regulation of sodium ion transmembrane transport	BP	16	2	0.93397	DMD/TESC
regulation of complement activation	BP	16	2	0.93397	A2M/C1QBP
toll-like receptor 9 signaling pathway	BP	16	2	0.93397	IRAK4/TNIP2
regulation of cilium movement	BP	16	2	0.93397	DNAH11/CFAP43
regulation of fatty acid beta-oxidation	BP	16	2	0.93397	MTLN/TYSND1
quaternary ammonium group transport	BP	16	2	0.93397	SEC14L1/SLC17A8
nonribosomal peptide biosynthetic process	BP	16	2	0.93397	HAGH/MGST2
positive regulation of superoxide anion generation	BP	16	2	0.93397	GNAI2/GSTP1
astrocyte activation	BP	16	2	0.93397	APP/NAGLU
cortical cytoskeleton organization	BP	48	8	0.934494	DLG1/LLGL1/PLS1/RAB13/PDCD6IP/VPS4A/CAVIN3/FMNL2
regulation of cardiac muscle hypertrophy	BP	48	8	0.934494	IGF1/IL6ST/SMAD4/NOTCH1/PDE9A/TNFRSF1B/TRPC3/LMCD1
embryo implantation	BP	48	8	0.934494	BSG/C1QBP/H3-3A/IGFBP7/RPL29/TEAD4/ACVR1C/YTHDF3
positive regulation of cell killing	BP	48	8	0.934494	AP1G1/HLA-DRA/KLRD1/LAG3/PRF1/NECTIN2/FADD/ULBP2
iron ion transport	BP	48	8	0.934494	ABCB7/CLTC/FXN/LTF/NECTIN1/ASIC3/SLC22A17/SLC48A1
regulation of telomere maintenance via telomerase	BP	48	8	0.934494	HNRNPU/EXOSC10/CCT7/CCT4/XRN1/PINX1/TENT4B/CTC1
negative regulation of multicellular organismal process	BP	873	198	0.934563	ACVRL1/ADA/ADRB1/ADRB2/GRK2/ATP1A1/ATP2A2/ADGRB1/BCL6/BGLAP/CEACAM1/BMPR1A/BST2/TSPO/C1QBP/CBFB/KRIT1/CD34/CEBPB/CCR7/COL4A2/ATF2/CST3/CTSG/DLG1/DUSP3/EPHA2/EPHB2/FCGR2B/FGL1/FOXF1/FXN/LRRC32/GDI1/GJA5/GNAI2/GPR4/GPER1/GSTP1/HDAC1/HIF1A/HLX/ID1/IGF1/IGFBP5/RBPJ/IDO1/KRT1/LAG3/LOXL2/LRPAP1/LTF/SMAD4/SMAD6/SMAD7/MC1R/MEOX2/MYC/NF2/NGFR/NOTCH1/NOVA2/NPR1/PCM1/PDGFB/PGK1/PLAT/PPM1B/SRGN/PRKAR1A/PKN1/MAPK11/PTEN/PTPRM/RAD21/ARID4A/RBBP4/RELB/REST/RPS19/CX3CL1/SEMA3F/SRSF6/SKI/SLAMF1/SPARC/SRF/STK11/TBXA2R/PRDX2/TEK/THBD/TIA1/TIE1/CLDN5/TNFRSF1B/TNFSF4/UFD1/NR1H2/TRPV1/YWHAH/GPR68/MAD1L1/OGT/SOCS1/BANF1/RPS6KA4/ATG12/RPS6KA5/SOCS6/HDAC9/IP6K1/FIG4/RNF10/THOC1/NR1H3/TSPAN32/KLF2/SEMA6B/FRS2/PHB2/TUSC2/VASH1/EPN2/ZNF423/SPART/LPIN1/SYT11/WWC1/MORC3/PATZ1/CD2AP/RHBDD3/BRMS1/PTPN23/TRIB2/GIT1/RGCC/PYCARD/CARD10/EPN1/CDKL3/ARID4B/DLL4/PLXNA3/OTUD5/LUC7L/FOXJ2/SEMA3G/DUSP22/ADAMTS9/TWSG1/ABHD6/ARRDC3/CTDSP1/PCTP/JAM2/CARD18/TNMD/SOX17/ILRUN/MARCHF7/NIBAN2/CHID1/CUEDC2/SAP130/NLRX1/SAP30L/MMRN2/DOCK5/CPTP/ITCH/HOOK3/ZC3H8/DOCK7/WNT3A/IL33/C1QTNF3/ALPK2/GJD3/NAXE/ACVR1C/ZBTB46/RC3H1/ADAMTS18/ZNF675/PGAM5/NLRC3/ADGRF5/ELAPOR2/SEMA3D/RFLNB/TBC1D10C/YJEFN3/SPRED3/NRARP/ECSCR/MIR590
labyrinthine layer development	BP	43	7	0.934692	RBPJ/ST14/HS6ST1/VASH1/PCDH12/EGLN1/RSPO3
positive regulation of receptor-mediated endocytosis	BP	43	7	0.934692	FMR1/SELE/APLN/RAB21/AHI1/SCYL2/WNT3A
positive regulation of leukocyte mediated cytotoxicity	BP	43	7	0.934692	AP1G1/HLA-DRA/KLRD1/LAG3/NECTIN2/FADD/ULBP2
mitotic spindle assembly checkpoint signaling	BP	43	7	0.934692	APC/TPR/ZNF207/MAD1L1/MAD2L1BP/TEX14/GEN1
spindle assembly checkpoint signaling	BP	43	7	0.934692	APC/TPR/ZNF207/MAD1L1/MAD2L1BP/TEX14/GEN1
mitotic spindle checkpoint signaling	BP	43	7	0.934692	APC/TPR/ZNF207/MAD1L1/MAD2L1BP/TEX14/GEN1
diencephalon development	BP	43	7	0.934692	BAX/BMPR1A/RBPJ/SALL1/UQCRQ/PLXNA3/NDNF
regulation of response to biotic stimulus	BP	414	90	0.934701	A2M/AP1G1/BIRC3/CEACAM1/BMP6/C1QBP/CAV1/CRK/FCGR2B/GFER/FFAR2/UBE2K/HLA-DRB3/KCNJ8/KLRD1/LAG3/LTF/MYD88/NAGLU/PPM1B/NECTIN2/RPS19/CX3CL1/SEC14L1/SFPQ/STAT2/MAP3K7/TARBP2/PRDX2/TSPAN6/TRAF6/UFD1/NR1H2/MAPKAPK3/FCN3/FADD/RIOK3/BANF1/ATG12/MAPKAPK2/EIF4E2/ISG15/LRRC14/PUM1/MATR3/PJA2/USP15/NR1H3/TSPAN32/ZMPSTE24/RBM14/CDC37/PHB2/RAB11FIP2/NT5C2/SYT11/PUM2/ANKRD17/GIGYF2/PYCARD/NOP53/IRAK4/ECSIT/SLC15A3/OTUD4/PSPC1/GPR108/FAM3A/NFKBIZ/ILRUN/COLEC11/RNF26/TNIP2/NLRX1/MMRN2/CPTP/FBXO38/ITCH/TMEM126A/ZDHHC18/ZDHHC12/ZNRF1/LRSAM1/GBP5/TRIM6/LACC1/PYHIN1/NLRC3/YTHDF3/ELMOD2
negative regulation of mitotic nuclear division	BP	53	9	0.934879	APC/RAD21/TPR/ZNF207/MAD1L1/MAD2L1BP/AURKAIP1/TEX14/GEN1
membrane protein proteolysis	BP	53	9	0.934879	TNFRSF1B/CLPP/MBTPS1/LRIG2/APH1A/PARL/PSENEN/SPPL2B/SH3D19
sterol biosynthetic process	BP	53	9	0.934879	DHCR24/FDPS/MVD/PRKAA1/SQLE/TM7SF2/MBTPS1/CH25H/PMVK
positive regulation of actin filament bundle assembly	BP	53	9	0.934879	RHOC/BRAF/NF2/PFN1/CX3CL1/BAG4/PPM1F/ARHGEF15/RGCC
cyclic-nucleotide-mediated signaling	BP	53	9	0.934879	APLNR/ATF1/CDC34/GNAI1/NPR1/PDE2A/NUDT4/MGRN1/ADNP
cranial skeletal system development	BP	53	9	0.934879	MEGF8/GNA11/NDST1/SMAD2/TFAP2A/SLC39A1/SLC39A3/CHST11/CPLANE2
contractile actin filament bundle assembly	BP	96	18	0.935111	ACTG1/RHOC/BRAF/S1PR1/ITGB5/NF2/PFN1/PIK3R2/SRF/TSC1/BAG4/PPM1F/ARHGEF15/ARHGEF18/RGCC/INPP5K/CGNL1/FAM171A1
stress fiber assembly	BP	96	18	0.935111	ACTG1/RHOC/BRAF/S1PR1/ITGB5/NF2/PFN1/PIK3R2/SRF/TSC1/BAG4/PPM1F/ARHGEF15/ARHGEF18/RGCC/INPP5K/CGNL1/FAM171A1
carbohydrate derivative catabolic process	BP	151	30	0.935195	ACAT1/ADA/CST3/GUSB/HEXA/ITPA/MGAT1/NUDT1/NAGA/NAGLU/NTHL1/OGG1/PDE2A/PDE9A/HYAL3/HYAL2/OGA/NUDT4/MAN1B1/ACOT7/ENPP4/NT5C2/NT5C/STAB2/EDEM2/DCTPP1/NUDT18/FBXO27/LYG1/NUDT8
defense response	BP	1284	296	0.935205	A2M/ACTG1/ADA/AP1G1/BIRC3/APP/TRIM23/ADGRB1/BCL2L1/BCL6/CEACAM1/BMP6/BST2/C1QBP/C9/CASP7/CAV1/CD48/CD81/CDH5/CEBPB/CCR3/CCR7/CRK/CST3/CTSG/DAPK3/NQO1/EPHA2/EPHB2/ETS1/F8/FANCA/FAU/FCGR2B/FOXF1/GFER/GPR4/GPER1/FFAR2/GPX1/GSN/GSTP1/GZMB/HIF1A/UBE2K/NDST1/CFI/IFIT2/IFIT3/IFNGR2/IGF1/RBPJ/IL6ST/CXCR2/IDO1/ISG20/KCNJ8/KLRD1/KRT1/KRT6A/LAG3/LCK/LGALS1/LGALS8/LTF/MAP3K5/MGST2/MPO/MYD88/MYO1C/NAGLU/NCBP1/NFKB2/NFX1/NKG7/NOTCH1/PDE2A/PENK/PLCG1/PPM1B/PRCP/PRF1/MASP1/PSMB4/NECTIN2/MAP4K2/RELB/RORA/RPS6KB1/RPS19/S100A9/CCL2/CCL8/CX3CL1/SEC14L1/SELE/SFPQ/SLAMF1/SMPD1/SNCA/STAT2/STAT3/STXBP3/MAP3K7/TARBP2/TBXA2R/PRDX2/TEK/TIAL1/TSPAN6/TMF1/TNFRSF1B/TRAF2/TRAF6/TNFSF4/TNFRSF4/UFD1/NR1H2/VIM/TRPV1/ZNF148/VEZF1/MAPKAPK3/GPR68/BAP1/HYAL3/PLA2G6/ATRN/IFITM1/CHST1/APOL1/FCN3/HYAL2/TRADD/SNX4/ADAM15/FADD/RIOK3/BANF1/RPS6KA4/CH25H/CCRL2/USP14/ATG12/FCMR/IL32/UBE2L6/RPS6KA5/MAPKAPK2/SOCS6/EIF4E2/CLOCK/TRAF4/ISG15/LRRC14/PUM1/HDAC9/TBKBP1/MATR3/PJA2/USP15/TANK/NR1H3/TSPAN32/ACTR2/TRIM13/ZMPSTE24/IFITM3/RBM14/CDC42EP2/SYNCRIP/DDX17/AGR2/CELF1/USP20/TMED1/CDC37/PARK7/PHB2/TUSC2/MGLL/RAB11FIP2/ZBTB1/NT5C2/ENDOD1/TAB2/N4BP3/SYT11/PUM2/UFL1/BRD4/MORC3/RPL13A/PLD3/RHBDD3/PRDX5/LETMD1/DHRS7B/ANKRD17/GIGYF2/WIPI2/PPP1R14B/NKIRAS2/GIT1/DROSHA/PYCARD/NOP53/NOX4/IRAK4/ABI3/MARCHF2/ECSIT/SLC15A3/RAB14/POLR3K/EXOSC4/OTUD4/ANKHD1/TMEM33/ATAD3A/PSPC1/UBE2W/ACER3/NCBP3/STAB2/POMGNT1/EXOC1/GSDMB/CYP26B1/WRNIP1/EXOSC5/GPR108/CTNNBIP1/PBXIP1/SCYL1/SLAMF7/CARD18/FAM3A/PROK2/NFKBIZ/MMP25/ILRUN/FNDC4/CHID1/COLEC11/CUEDC2/RNF26/TNIP2/NLRX1/MMRN2/SCUBE1/ULBP2/CPTP/APOL3/TRIM7/SHARPIN/JAM3/ITCH/TMEM126A/ZDHHC18/WDR83/JAGN1/TRIM52/ZDHHC12/RAB2B/ZNRF1/FBXL20/TSPAN18/LRSAM1/IL33/VPS26B/C1QTNF3/GBP4/GBP5/TRIM6/LYG1/ROMO1/LACC1/PYHIN1/POLR3H/NLRC3/PDE12/TRIML2/RICTOR/YTHDF3/ELMOD2/TAB3/NEAT1/METRNL/TRIM59/RAB43/C2CD4B/MIR126/TRIM64B/MIR590
positive regulation of protein phosphorylation	BP	483	106	0.935574	ADRB2/APLNR/APP/CCND1/BDNF/BMP6/BRAF/CALM3/CAV1/CCND3/CD3E/CDKN1A/CCR7/ATF2/CSPG4/ACE/DVL1/DVL2/DVL3/FMR1/GH1/GPER1/UBE2K/IGF1/IL6ST/ILK/KDR/LTF/MAP3K5/MAP3K10/MAP3K11/MRE11/NTRK2/P2RY1/PDGFB/PDGFRB/PECAM1/PIN1/MAP2K2/MAP4K2/RPS3/CX3CL1/SNCA/STK11/MAP3K7/TEK/TRAF2/TRAF6/VEGFC/CDK2AP1/AXIN1/FZD1/PIK3R3/CAMK1/TNFRSF10A/FGF18/UNC119/LATS1/MAP3K13/BAG4/TRAF4/TELO2/ABI1/SH2D3C/RAMP3/RACK1/TAB1/HAX1/CAMKK2/JTB/IL24/PARK7/PHB2/ATG14/TAB2/ADNP/SIRT1/RGCC/HIPK2/CARD10/EHD4/NOX4/IP6K2/ETAA1/PIH1D1/MYDGF/TCIM/RPTOR/RAP2C/MLST8/CAPRIN2/MAPKAP1/MOB2/FBH1/DOCK7/WNT3A/FNIP1/OSBPL8/AGAP2/TRIM6/PRRC1/CACUL1/MOB3C/CCNY/SPDYA/RICTOR
regulation of blood circulation	BP	187	38	0.935608	ADA/ADRB1/GRK2/ATP1A1/ATP2A1/ATP2A2/CALM3/CAV1/ACE/DLG1/DMD/GAA/GJA5/GSTM2/KCNJ8/SMAD7/MDM2/OXTR/PKP2/SCN4B/SCN5A/SLC4A3/TBXA2R/TRPV1/APLN/PER2/GSTO1/NUP155/ZMPSTE24/KCNMB4/RANGRF/POPDC2/TMEM38A/DOCK5/GJD3/TMEM161B/ZDHHC21/RNF207
cellular pigmentation	BP	58	10	0.935679	AP1G1/AP1S1/PMEL/AP1M1/DCTN2/BLOC1S4/VPS33A/MLPH/HPS6/HPS4
regulation of cartilage development	BP	58	10	0.935679	ACVRL1/BMP6/LOXL2/SMAD7/MAF/FGF18/ZNF219/LNPK/SCIN/RFLNB
amino sugar metabolic process	BP	38	6	0.935712	DPAGT1/MGAT1/PGM3/CHST1/OGA/SLC35A3
neutral lipid biosynthetic process	BP	38	6	0.935712	SCARB1/NR1H2/NR1H3/AVIL/LPIN1/SIRT1
acylglycerol biosynthetic process	BP	38	6	0.935712	SCARB1/NR1H2/NR1H3/AVIL/LPIN1/SIRT1
regulation of neuron migration	BP	38	6	0.935712	CX3CL1/STAT3/LRIG2/NTNG1/KIF26A/SHTN1
calcineurin-NFAT signaling cascade	BP	38	6	0.935712	RCAN1/IGF1/NFATC1/NFAT5/LMCD1/TBC1D10C
calcineurin-mediated signaling	BP	38	6	0.935712	RCAN1/IGF1/NFATC1/NFAT5/LMCD1/TBC1D10C
cell-substrate adhesion	BP	306	65	0.935816	ACTG1/ACVRL1/JAG1/ARL2/BCL6/BRAF/C1QBP/CD3E/CD34/CDH13/CCR7/CRK/DAPK3/DUSP3/DMTN/FGL1/FOXF1/FUT1/ILK/ITGA3/ITGA9/ITGAV/ITGB5/ITGB8/KDR/SMAD6/NF2/NOTCH1/P4HB/PDGFB/PKP2/PTEN/PTPRA/RRAS/CX3CL1/SRF/TEK/THBS3/TSC1/VWF/FZD4/ADAM15/PPM1F/SLK/SPOCK2/MSLN/AGR2/STON1/TRIOBP/FAM107A/ABI3BP/POLDIP2/PARVB/RHOD/AP1AR/RADIL/THSD1/AKIP1/DUSP22/ADAMTS9/EPB41L5/NDNF/DOCK5/JAM3/EGFLAM
regulation of cellular catabolic process	BP	573	127	0.93633	ADRB2/APP/TRIM23/ATP6V0B/ATP6V0A1/BAD/BAX/TSPO/SCARB1/DAPK3/DFFA/EEF1A1/FMR1/FUS/HIF1A/HNRNPAB/HNRNPD/HNRNPU/IGF1/FOXK2/IREB2/KDR/KIF25/MYD88/CNOT2/CNOT4/PIK3C2A/PIK3R2/EXOSC9/POLR2G/PRKAA1/PSAP/SNCA/SNRNP70/STAT3/STK11/MAP3K7/TNFRSF1B/TRAF2/TSC1/TSC2/VIM/XIST/SNX4/ATG12/TBRG4/MAPKAPK2/SPTLC2/VPS26A/PUM1/KEAP1/LRIG2/PAN2/THRAP3/RNF41/TRIM13/ZMPSTE24/HAX1/SYNCRIP/CAMKK2/CELF1/USP20/KCNQ1OT1/LZTS1/PKP3/PARK7/ATG14/DIS3/STK38L/EXOSC7/ZSWIM8/TAB2/TUT4/PUM2/UFL1/ATP13A2/SIRT1/TARDBP/FKBP8/TECPR1/GIGYF2/POLDIP2/LSM1/HTRA2/PYCARD/UBQLN2/ZCCHC17/DDX49/RASIP1/LARP1B/PARL/EXOC1/EXOSC5/RPTOR/ATG101/MLST8/TENT4B/TUT7/ZC3H14/CPTP/ITCH/WDR24/ATP6V1E2/LRSAM1/ANGEL2/ORMDL3/TP53INP1/VPS26B/TRIM6/RC3H1/EXOC8/SH3D19/TENT2/PDE12/MTLN/TYSND1/CCNY/RBM24/ATP6V1C2/YTHDF3/PAN3/MFSD8/TAB3/NEAT1/NANOS1/LIN28B/MEX3D
glucosamine-containing compound metabolic process	BP	22	3	0.936445	PGM3/CHST1/OGA
melanosome localization	BP	22	3	0.936445	DCTN2/VPS33A/MLPH
negative regulation of receptor signaling pathway via STAT	BP	22	3	0.936445	CAV1/NF2/SOCS1
regulation of toll-like receptor 4 signaling pathway	BP	22	3	0.936445	LTF/NR1H3/ZNRF1
central nervous system projection neuron axonogenesis	BP	22	3	0.936445	EPHB2/PRDM8/C12orf57
regulation of membrane protein ectodomain proteolysis	BP	22	3	0.936445	TNFRSF1B/LRIG2/SH3D19
regulation of DNA damage checkpoint	BP	22	3	0.936445	TELO2/THOC1/ETAA1
regulation of syncytium formation by plasma membrane fusion	BP	22	3	0.936445	ADGRB1/CAMK1/PLEKHO1
cGMP-mediated signaling	BP	22	3	0.936445	NPR1/PDE2A/ADNP
positive regulation of nervous system process	BP	22	3	0.936445	TNFRSF1B/RNF10/UNC13B
outflow tract septum morphogenesis	BP	22	3	0.936445	BMPR1A/SMAD4/SMAD6
diacylglycerol metabolic process	BP	22	3	0.936445	DGKA/LIPE/AVIL
sensory perception of smell	BP	22	3	0.936445	OR2B6/NAV2/UBR3
fatty-acyl-CoA biosynthetic process	BP	22	3	0.936445	ACAT1/GCDH/ELOVL1
exploration behavior	BP	22	3	0.936445	ITGA3/NAGLU/PENK
regulation of nucleotide biosynthetic process	BP	22	3	0.936445	GUCA1B/SNCA/ANTKMT
regulation of purine nucleotide biosynthetic process	BP	22	3	0.936445	GUCA1B/SNCA/ANTKMT
regulation of nuclease activity	BP	22	3	0.936445	DFFA/RPS3/SIRT1
pharyngeal system development	BP	22	3	0.936445	BMPR1A/PLXNA2/ADGRF5
positive regulation of collagen biosynthetic process	BP	22	3	0.936445	VIM/RGCC/LARP6
regulation of leukocyte mediated cytotoxicity	BP	63	11	0.936775	AP1G1/CEACAM1/CRK/FCGR2B/GFER/HLA-DRA/KLRD1/LAG3/NECTIN2/FADD/ULBP2
positive regulation of DNA biosynthetic process	BP	63	11	0.936775	GFER/MYC/NFATC1/PDGFB/PDGFRB/RFC2/RFC5/CCT7/CCT4/RGCC/NOX4
long-term synaptic potentiation	BP	63	11	0.936775	APP/BRAF/EPHB2/NTRK2/PDE9A/SNCA/FAM107A/ARC/ZDHHC2/SHANK3/SYT12
positive regulation of developmental growth	BP	124	24	0.9369	BDNF/BMPR1A/MEGF8/GDI1/GH1/HLX/IGF1/RBPJ/SMAD7/NOTCH1/PLS1/RPS6KB1/SRF/MAP3K13/YAP1/AGR2/TWF2/PUM2/ADNP/TRPV2/SHTN1/WNT3A/RNF157/MIR590
regulation of cellular component organization	BP	2012	471	0.937114	ABCA1/ABCA3/ABCB7/ACTG1/ACVRL1/ADRB2/APLNR/APC/APP/ARF1/RHOB/RHOC/ARL2/ARSB/ASPH/ATF1/BAD/ADGRB1/BAK1/BAX/BCL2L1/BCL6/BDNF/CEACAM1/BMP6/BRAF/BST2/TSPO/CASP7/CAV1/SCARB1/CD151/CDC27/CDC34/CDH5/CDH8/CDH13/CDK2/CDKN1A/CDKN2D/RCC1/AP2S1/CLTC/CCR7/CRK/CRMP1/CST3/DAPK3/ACE/DLG1/DUSP3/DVL1/DVL2/DVL3/S1PR1/EFNB1/EFNB2/MEGF8/EPHA2/DMTN/EPHB2/FCGR2B/FMR1/FXN/GDI1/GMFB/GNAI1/GPER1/GPX1/GRID1/GSN/GZMB/H3-3A/HIF1A/HNRNPA2B1/HNRNPD/HNRNPU/DNAJB2/IGF1/IGFBP4/IGFBP5/IGFBP7/IL15RA/ITGA3/ITGAV/KDR/LAMA2/LAMB2/LCAT/LRPAP1/SMAD4/SMAD7/MDM2/MRE11/MSN/MSX1/MYC/MYD88/MYO1C/NCBP1/NEB/NF2/CNOT2/NOTCH1/NOVA2/NPR1/NTRK2/OPA1/OXTR/PALM/CHMP1A/PDE2A/PDGFB/PDGFRB/PFDN1/PFDN2/PFDN4/PFDN5/PFN1/PIK3R2/PIN1/PLS1/PLXNA2/EXOSC9/EXOSC10/PODXL/PPP2R5B/SRGN/PRKAA1/PRKCH/PRKCI/MAP2K2/PTEN/PTPN9/PTPRA/NECTIN1/RAD21/RALA/RPS3/RPS6KA2/S100A9/ATXN2/ATXN7/CCL2/CX3CL1/SELE/SEMA3F/SIPA1/SKIL/SLAMF1/SMARCC2/SMPD1/SNCA/SPTB/SPTBN1/SRF/STAT2/STK11/STX1A/TCF15/TEK/TIE1/CLDN5/TNFRSF1B/TPR/TRAF2/TSC1/TSC2/NR1H2/VIM/WARS1/YWHAH/ZNF207/TUBA1A/STAM/SHOC2/SF3A2/BAP1/FZD1/FZD4/MAD1L1/NCK2/OGT/CAMK1/FCN3/RUVBL1/VAMP4/HYAL2/SNX4/ADAM15/RIOK3/APLN/SYNJ1/WASF1/NOL3/CH25H/UNC119/LATS1/CBFA2T2/ATG12/TMSB10/MAP3K13/RPS6KA5/BCL7C/BCL7B/VPS4B/BAG4/GMFG/EI24/BCAR1/MAD2L1BP/ISG15/PPM1F/CEP135/CCP110/SLK/ZFYVE16/JADE3/SNX17/LRIG2/SETDB1/TLK1/ARHGAP44/PAN2/PDCD6IP/NR1H3/ACTR2/PREB/RNF41/ZMPSTE24/STUB1/PAK4/KATNB1/ABCA7/TUBB4A/RACK1/YAP1/RBM14/CDC42EP2/MCRS1/HAX1/VAT1/STK25/UNC13B/SEMA6B/CCT7/CCT4/DNPH1/SPAG5/GAS2L1/CAMKK2/AVIL/MSL3/LMAN2/CCDC85B/STON1/TRIOBP/CEP43/CAPN10/CDC42EP1/KAT7/FAM107A/LZTS1/PARK7/TWF2/SCAF8/AAK1/NTNG1/CLSTN1/ARHGEF15/RAB21/STK38L/SPART/PLXND1/PHF8/SMC5/SYT11/ARC/DENND5A/KIF13B/WASHC4/VPS8/PUM2/ARHGEF18/ADNP/ATP13A2/SIRT1/RPL13A/CD2AP/ZMYND8/FLRT3/FKBP8/TECPR1/LETMD1/PTPN23/L3MBTL1/SS18L1/PPP1R16B/AUTS2/SENP6/POLDIP2/KIF26A/SH3YL1/BBC3/PRELID1/ARFIP1/HTRA2/LAMTOR2/GIT1/RGCC/STXBP6/RANGRF/PYCARD/TMOD4/NCAPH2/GPSM2/UBQLN2/NOP53/EHD4/WRAP73/ASAP1/HDGFL3/STMN3/FIS1/NDUFA13/TRAPPC12/RLIM/PLEKHO1/ZDHHC2/ABI3/CDKL3/FZR1/UCHL5/TRPV2/ANAPC7/IP6K2/TRIAP1/ANAPC11/INPP5K/NLGN3/FBXW5/XRN1/MIEF1/EXOSC4/DDX49/EGLN1/TMEM106B/TMED9/ALKBH4/HAUS6/AHI1/RASIP1/ABITRAM/PINX1/AURKAIP1/LAMTOR1/PHIP/HAUS2/TMEM33/ATAD3A/AP1AR/PARL/PLXNA3/BMP2K/RUFY2/SCYL2/ATF7IP/CAND1/BRK1/TEX14/YLPM1/SEMA3G/NCLN/DUSP22/PARP6/PRDM11/CTNNBIP1/CCNL1/PDXP/CORO1B/SCAF4/ODF2L/GPR158/RPTOR/VPS18/EPB41L5/SHTN1/NAPB/MLST8/TENT4B/SOX17/AIDA/NDRG4/VPS33A/TMEM135/JMJD4/CAPRIN2/COLEC11/LRFN4/METRN/MAPKAP1/CPLANE2/LRFN3/HAUS3/CDC73/CEP97/NDNF/CHMP6/KATNBL1/CBLL1/RABEP2/ACTR5/ATF7IP2/BAIAP2L2/CTC1/MYO19/RUFY1/CPTP/LNPK/FBXO38/ITM2C/ARPC5L/RAB1B/ABHD17A/RAB33B/JAM3/ITCH/CTTNBP2/DCUN1D5/L3MBTL3/SLX4/HDGFL2/ZDHHC12/CGNL1/SHANK3/SCIN/WNT3A/LRSAM1/ESAM/CHMP7/CRB3/LRRC4B/FNIP1/STX1B/BTBD9/RNF157/OMA1/GBP5/EVI5L/ACAP3/TTL/SPICE1/CAMSAP1/ZNF296/SASS6/PGAM5/ARID2/NLRC3/PLD6/NAIF1/MTLN/PPP1R35/SEMA3D/RICTOR/PAN3/KANK3/ALKAL2/NANOS1/IGFBPL1/GEN1/CDK11A
cardiac muscle cell differentiation	BP	101	19	0.937406	BMPR1A/EFNB2/HNRNPU/IGF1/RBPJ/KCNJ8/SMAD4/NAGLU/NEB/PDGFRB/SGCB/SRF/TSC1/ZMPSTE24/FRS2/NOX4/WNT3A/ALPK2/MIR590
negative regulation of establishment of protein localization	BP	101	19	0.937406	DMTN/GDI1/GNAZ/FFAR2/PSMD9/REST/UBE2G2/BAG4/PPM1F/NR1H3/PKIG/PARK7/UBE2J1/INPP5K/JAGN1/NDUFAF2/ACVR1C/UBAC2/PIM3
gamete generation	BP	505	111	0.937411	ACOX1/BIRC3/ATP1A4/BAX/BCL2L1/BCL6/CDKN1C/CREM/ACE/DIAPH2/ATN1/PHC2/FANCA/GPX4/H2AX/H3-3A/HSF2/IGF1/INPP5B/JAG2/SMAD4/MYBL1/NOTCH1/CLDN11/PGM3/PTEN/NECTIN2/ARID4A/RPS6/RPS6KA2/RPS6KB1/SKIL/STK11/TBP/TIAL1/TMF1/TSNAX/ZFX/ZNF148/NRIP1/AXIN1/PIAS1/RUVBL1/SGPL1/HERC2/RNF8/QKI/CLOCK/PUM1/BCAP31/DEAF1/CELF1/TCFL5/ADAM28/ABHD2/FOXJ3/UBR2/TUT4/SIRT1/PATZ1/HERC4/PYGO1/NCAPH2/DHH/HOOK1/UBE2J1/ARID4B/ZCWPW1/FOXJ2/TEX14/CYP26B1/PARP11/JAM2/PLEKHA1/PROK2/FIGNL1/SOX17/GMCL1/YTHDC2/TUT7/CFAP43/TSGA10/IQCN/RSPH6A/JAM3/SPATA9/MCM8/ACRBP/CCDC62/CFAP91/PYGO2/TPGS1/TMEM203/RPL39L/SEPTIN12/SPATA25/LRGUK/SPIN4/CREB3L4/CFAP58/ZNF296/SPIN3/COX7B2/TTC21A/SPAG17/PLD6/CCNY/TDRD6/SPDYA/MCM9/NANOS1
positive regulation of locomotion	BP	475	104	0.937425	AAMP/ACTG1/APC/APP/RHOB/RHOC/ARHGAP5/ATP5F1B/C1QBP/CAV1/SCARB1/CD151/CDH5/CDH13/CCR7/CRK/DAPK3/S1PR1/MEGF8/EPHA2/DMTN/EPHB2/ETS1/FOXF1/FUT1/GAB1/GNAI2/GPER1/HIF1A/IGF1/IGFBP5/CXCR2/ITGA3/ITGAV/KDR/MAZ/MDM2/MAP3K3/MYO1C/NOTCH1/PDGFB/PDGFRB/PECAM1/PFN1/PIK3C2A/PLCG1/PODXL/MAP2K2/RPS6KB1/RRAS/CX3CL1/SELE/SEMA3F/SLAMF1/SPARC/STAT3/MAP3K7/TEK/VEGFC/FZD4/PIK3R3/TRADD/FADD/FGF18/CPNE3/BAG4/BCAR1/PPM1F/HDAC9/SPOCK2/RACK1/CREB3/SEMA6B/CEP43/FAM107A/SIRT1/CAPN7/FAM89B/SUN2/PHPT1/PYCARD/RHOD/ELP6/ELP3/CCAR1/SEMA3G/RHOJ/JCAD/EPB41L5/SHTN1/JAM2/CBLL1/DOCK5/PLVAP/JAM3/DOCK7/SEMA3D/CAVIN1/EMC10/TCAF2/MALAT1/MIR126/MIR590/TALAM1
fatty acid oxidation	BP	87	16	0.93771	ACADS/ACAT1/ACOX1/ECI1/ETFB/GCDH/IVD/PEX13/PRKAA1/ACOT8/MCAT/ECHDC2/ECHDC1/ACAD10/MTLN/TYSND1
response to heat	BP	87	16	0.93771	CASQ1/CDKN1A/HSBP1/IGF1/TPR/DNAJC7/TRPV1/MAPKAPK2/ASIC3/STUB1/SIRT1/DNAJC2/HTRA2/TCIM/TP53INP1/HSP90AB4P
negative regulation of chromosome organization	BP	87	16	0.93771	APC/H3-3A/HNRNPU/EXOSC10/RAD21/TPR/ZNF207/MAD1L1/MAD2L1BP/XRN1/PINX1/TEX14/TENT4B/CTC1/SLX4/GEN1
protein autophosphorylation	BP	174	35	0.937774	BMX/CALM3/CAV1/DAPK3/ACE/MKNK2/KDR/LCK/MARK3/MAP3K3/MAP3K10/MAP3K11/MRE11/NTRK2/PDGFB/PDGFRB/PPP2R5B/MAP2K2/STK11/TAF1/TEK/VEGFC/VRK2/MAPKAPK3/MKNK1/STK16/MAP3K13/MAPKAPK2/AATK/SLK/STK25/CAMKK2/ATP13A2/RAP2C/PIM3
positive regulation of mitochondrial membrane permeability involved in apoptotic process	BP	33	5	0.937908	BAK1/BAX/ATF2/GZMB/BBC3
regulation of fatty acid biosynthetic process	BP	33	5	0.937908	CEACAM1/FABP5/NR1H2/NR1H3/SIRT1
NAD metabolic process	BP	33	5	0.937908	IDO1/NADK/AFMID/NADK2/IDO2
vacuolar acidification	BP	33	5	0.937908	ATP6V0B/ATP6V0A1/TMEM106B/TMEM9/RNASEK
positive regulation of DNA replication	BP	33	5	0.937908	ATF1/CDK2/KAT7/LPIN1/CTC1
G0 to G1 transition	BP	33	5	0.937908	PPP2R5B/SMARCC2/BCL7C/BCL7B/ARID2
histone methylation	BP	33	5	0.937908	OGT/SETDB1/MCRS1/AUTS2/WDR5B
regulation of cyclase activity	BP	33	5	0.937908	ADRB2/GNAI2/GUCA1B/PALM/ORAI1
positive regulation of cytokinesis	BP	33	5	0.937908	PKN2/PKP4/GIPC1/POLDIP2/CSPP1
fatty-acyl-CoA metabolic process	BP	33	5	0.937908	ACAT1/GCDH/ACOT7/ELOVL1/NUDT8
regulation of collagen metabolic process	BP	33	5	0.937908	CST3/NOTCH1/VIM/RGCC/LARP6
humoral immune response mediated by circulating immunoglobulin	BP	33	5	0.937908	C1QBP/C9/CD81/FCGR2B/CFI
regulation of neuroblast proliferation	BP	33	5	0.937908	HIF1A/NOTCH1/CX3CL1/VEGFC/ZNF335
response to zinc ion	BP	33	5	0.937908	BGLAP/TSPO/KCNK3/ATP13A2/D2HGDH
positive regulation of mononuclear cell proliferation	BP	115	22	0.93807	ADA/BCL2L1/BCL6/CD3E/CD81/CDKN1A/EFNB1/EPHB2/IGF1/IL6ST/MYD88/RPS3/SLAMF1/TRAF6/TNFSF4/TNFRSF4/NCK2/FADD/PYCARD/CD320/ZNF335/WNT3A
gluconeogenesis	BP	68	12	0.938083	SLC25A10/PGK1/STK11/TCF7L2/SLC25A11/OGT/PER2/SIRT1/G6PC3/C1QTNF3/CRTC2/PGP
positive regulation of amide metabolic process	BP	147	29	0.938108	C1QBP/EEF2/FMR1/HNRNPD/HNRNPU/POLR2G/RPS6KB1/RPS6KB2/VIM/PLA2G6/NCK2/OGT/CDC123/SYNCRIP/COA3/ZCCHC4/NGRN/GSAP/LARP1B/LARP6/MIF4GD/TENT4B/JMJD4/UPF3B/RCC1L/UQCC2/PYM1/YTHDF3/BACE1-AS
phosphorylation	BP	1294	298	0.938553	ACVRL1/ADRB2/GRK2/APLNR/AK1/APC/APP/BAD/BAK1/BAX/CCND1/BDNF/CEACAM1/BMP6/BMPR1A/BMX/BRAF/CALM3/CAV1/CCND3/CCNG2/CCNT2/CD3E/CDH5/CDK2/CDK4/CDKN1A/CDKN1C/CDKN2D/CLK1/CCR7/MAP3K8/ATF2/CSNK1G2/CSPG4/CTSG/DGKA/DAPK3/ACE/DMD/DTYMK/DUSP3/DUSP7/DVL1/DVL2/DVL3/EEF1A1/EPHA2/DMTN/EPHB2/ERG/FMR1/GALK1/GH1/GMFB/GPER1/GRK6/MKNK2/GSTP1/GUK1/UBE2K/HK2/HNRNPU/IGF1/IL6ST/ILK/ITPKB/KDR/LCK/LIPE/LOX/LTF/SMAD7/MARK3/MAP3K3/MAP3K5/MAP3K10/MAP3K11/MRE11/NDUFS4/NF2/NME2/NME3/NME4/NTRK2/P2RY1/PDGFB/PDGFRB/PECAM1/PGK1/PIK3C2A/PIK3R2/PIN1/PMS2P1/PPP2R5A/PPP2R5B/PPP2R5D/PRKAA1/PRKAB1/PRKAR1A/PRKAR2A/PRKAR2B/PRKCH/PRKCI/PKN1/PKN2/MAPK4/MAPK11/MAP2K2/PSKH1/PTEN/PTPRB/QARS1/MAP4K2/RBL1/RPS3/RPS6KA2/RPS6KB1/RPS6KB2/MAPK12/CCL2/CX3CL1/SMPD1/SNCA/STAT2/STAT3/NEK4/STK11/TAF1/MAP3K7/TARBP2/TEK/TIE1/TRAF2/TRAF6/TSC2/VEGFC/VRK2/WARS1/WEE1/MAPKAPK3/CDK2AP1/AXIN1/FZD1/NCK2/MAP4K3/PIK3R3/CAMK1/MKNK1/STK16/SOCS1/HYAL2/RIOK3/TNFRSF10A/CCNK/FGF18/PRPF4B/RPS6KA4/LIMD1/MAP3K6/LDB2/UNC119/LATS1/MAP3K13/RPS6KA5/MAPKAPK2/COPS2/LONP1/BAG4/GMFG/TRAF4/AATK/PPM1F/SLK/IP6K1/TLK1/TELO2/FAM20B/ABI1/SH2D3C/CTDSP2/HIPK3/RAMP3/PAK4/RACK1/TAB1/HAX1/TADA3/STK25/CAMKK2/PMVK/MAP3K2/JTB/IL24/CEP43/CDC37/PKIG/PARK7/PHB2/AAK1/ATG14/SEPHS2/STK38L/TAB2/PPIP5K2/ADNP/ATP13A2/SIRT1/TARDBP/MORC3/FKBP8/PPP1R14B/STK36/TRIB2/RGCC/HIPK2/PYCARD/CARD10/PKN3/SERTAD1/NOP53/EHD4/NOX4/PARD6A/IRAK4/CDKL3/IP6K2/NLK/INPP5K/ETAA1/SNRK/RASIP1/UCKL1/PIH1D1/PHIP/PI4K2A/ETNK1/BMP2K/MYDGF/TCIM/DUSP22/GJC2/CLK4/RPTOR/ZFYVE28/RAP2C/CTDSP1/MLST8/MICAL1/AIDA/NADK/CAPRIN2/MAPKAP1/CHMP6/PRKRIP1/NOL9/ITPKC/CDK5RAP3/COASY/SH3BP5L/MOB2/UCK1/VPS25/GNPTG/ZGPAT/FBH1/DOCK7/WNT3A/ADCK2/PPP1R14A/FNIP1/TP53RK/OSBPL8/ALPK2/AGAP2/TRIM6/RSKR/ANKRD54/ACVR1C/GLYCTK/PRRC1/NADK2/LRGUK/CACUL1/MOB3C/PDIK1L/ZNF675/CCNY/SPDYA/RICTOR/IPMK/GK5/PTPRQ/PI4KAP2/KLHL31/PIM3/CCDC88C/CDK11A
sex differentiation	BP	210	43	0.939091	A2M/BAK1/BAX/BCL2L1/BMP6/BMPR1A/CASP2/CEBPB/ACE/DHCR24/ATN1/FANCA/FOXF2/H3-3A/KDR/LFNG/SMAD4/NUDT1/NOTCH1/RAB13/ARID4A/SALL1/TMF1/SF1/ZFX/NRIP1/FZD4/HYAL3/AKR1C3/ADAM20/ADAM15/SGPL1/SAFB2/SIRT1/PATZ1/DHH/ARID4B/TESC/NUP107/DHX37/PLEKHA1/STRA6/CBX2
positive regulation of autophagy	BP	129	25	0.939355	ADRB2/TRIM23/BAD/HIF1A/KDR/PIK3C2A/PRKAA1/STK11/MAP3K7/TSC2/SNX4/SPTLC2/TRIM13/CAMKK2/USP20/PARK7/UFL1/SIRT1/ATG101/WDR24/LRSAM1/ORMDL3/TP53INP1/TRIM6/CCNY
negative regulation of DNA-binding transcription factor activity	BP	129	25	0.939355	ID1/SMAD7/MAP3K10/TCF7L2/TNFSF4/TNFRSF4/LRRC14/KEAP1/PHB2/PAXIP1/UFL1/SIRT1/BRMS1/CCDC22/PYCARD/EGLN1/HES6/CTNNBIP1/CDK5RAP3/ITCH/COMMD7/ZNF431/ZNF675/NLRC3/ADGRG3
regulation of dendrite development	BP	73	13	0.939538	CRK/EPHB2/STK11/YWHAH/FZD4/LZTS1/RAB21/SS18L1/CDKL3/TMEM106B/PARP6/CAPRIN2/ZNF296
regulation of cell killing	BP	73	13	0.939538	AP1G1/BCL2L1/CEACAM1/CRK/FCGR2B/GFER/HLA-DRA/KLRD1/LAG3/PRF1/NECTIN2/FADD/ULBP2
regulation of smoothened signaling pathway	BP	73	13	0.939538	CD3E/MEGF8/NDST1/RORA/RACK1/MGRN1/HERC4/STK36/DHH/UCHL5/CPLANE2/SCUBE1/GORAB
positive regulation of stress-activated protein kinase signaling cascade	BP	106	20	0.939645	APP/CCR7/CRK/FCGR2B/MAP3K3/MAP3K5/MAP3K10/MAP3K11/MYD88/MAP4K2/SLAMF1/AXIN1/TRAF4/PJA2/STK25/MAPK8IP3/HIPK2/PYCARD/TNFRSF19/DUSP22
regulation of actin filament bundle assembly	BP	92	17	0.939719	ACTG1/RHOC/BRAF/S1PR1/NF2/PFN1/PIK3R2/CX3CL1/TSC1/BAG4/PPM1F/ARHGEF15/ARHGEF18/RGCC/INPP5K/CGNL1/SHANK3
regulation of growth	BP	493	108	0.940033	ACVRL1/ADRB1/ADRB2/TLE5/APP/BCL2L1/BCL6/BDNF/CEACAM1/BMPR1A/BST2/CDKN1A/CDKN2D/MEGF8/FXN/GDI1/GH1/H3-3A/HIF1A/HLX/DNAJB2/IGF1/IGFBP4/IGFBP5/IGFBP7/RBPJ/SMAD4/SMAD7/MSX1/NCBP1/NOTCH1/NPR1/PLS1/EXOSC9/MAPK11/PTEN/RPS6KB1/S100A9/SEMA3F/SIPA1/SRF/STAT3/STK11/BAP1/ATRN/HYAL2/ADAM15/SGPL1/LATS1/MAP3K13/SOCS6/EI24/BCAR1/PPM1F/JADE3/ZMPSTE24/PAK4/RACK1/YAP1/SEMA6B/AGR2/DNPH1/CCDC85B/CEP43/KAT7/FAM107A/TWF2/CLSTN1/RAB21/SPART/WWC1/PUM2/ADNP/KIF26A/HTRA2/LAMTOR2/NDUFA13/CDKL3/TRPV2/IP6K2/EXOSC4/DDX49/LAMTOR1/ATAD3A/PLXNA3/SEMA3G/PRDM11/RPTOR/SHTN1/MLST8/SOX17/CAPRIN2/MAPKAP1/CDC73/ITCH/DCUN1D5/HDGFL2/WNT3A/RNF157/TTL/SPAAR/NAIF1/SEMA3D/RICTOR/NANOS1/IGFBPL1/MIR590/CDK11A
positive regulation of cell development	BP	355	76	0.940098	ADA/BAD/BCL6/BDNF/BRAF/TSPO/CBFB/CDH5/ACE/MEGF8/EPHB2/GDI1/GPER1/HDAC1/HIF1A/HLA-DRA/HLX/IL6ST/IL15RA/ITPKB/SMAD7/NOTCH1/NTRK2/PLAG1/PLXNA2/PRKCH/PRKCI/MAP2K2/RFX3/CX3CL1/SKIL/SMARCC2/SOX12/SRF/STK11/CLDN5/TNFRSF1B/TRAF6/TNFSF4/VEGFC/GPR68/FZD4/SOCS1/FADD/MAP3K13/HAX1/STK25/TWF2/ZBTB1/ACIN1/RAB21/PLXND1/UFL1/ADNP/SS18L1/CDKL3/TRPV2/SRRT/TESC/PLXNA3/PARP6/CTNNBIP1/GJC2/RPTOR/SHTN1/ZNF335/NFKBIZ/NIBAN2/CAPRIN2/METRN/SHANK3/WNT3A/IL33/SLC9B2/ZBTB46/ARID2
heart contraction	BP	179	36	0.940311	ADA/ADRB1/GRK2/ATP1A1/ATP2A1/ATP2A2/CALM3/CAV1/ACE/DLG1/DMD/EXT2/GAA/GJA5/GPX1/GSN/GSTM2/KCNJ8/SMAD7/MDM2/PKP2/RPS6KA2/SCN4B/SCN5A/SLC4A3/TRPV1/APLN/GSTO1/NUP155/ZMPSTE24/RANGRF/POPDC2/TMEM38A/GJD3/TMEM161B/RNF207
negative regulation of neuron projection development	BP	120	23	0.940408	CRMP1/EFNB2/EPHB2/GDI1/IL15RA/MDM2/PTEN/PTPN9/SEMA3F/VIM/CBFA2T2/LRIG2/SEMA6B/SPART/DENND5A/CDKL3/PLXNA3/SEMA3G/ITM2C/WNT3A/STX1B/ZNF296/SEMA3D
cell division	BP	566	125	0.940754	APC/ARF1/RHOB/RHOC/ARL3/CCND1/BCL2L1/CALM3/CCND3/CCNG2/CCNT2/CDC27/CDK2/CDK4/CENPC/RCC1/CLTC/GNAI1/GNAI2/HELLS/HNRNPU/LIG1/MYC/NOTCH1/CHMP1A/PDGFB/PIN1/PPP1CA/PKN2/RAD21/RALA/RPS3/SON/SPTBN1/NEK4/TIAL1/TPR/VEGFC/WEE1/ZNF207/EVI5/TUBA1A/MAD1L1/PKP4/RUVBL1/SSNA1/CCNK/CDC123/RNF8/UNC119/LATS1/RECQL5/VPS4B/BCAR1/CCP110/PDCD6IP/ACTR2/KATNB1/TUBA1B/RACK1/TADA3/ZNRD2/SPAG5/GIPC1/JTB/TXNL4A/TRIOBP/DCTN3/PDS5B/SPART/POGZ/SMC5/PDS5A/CD2AP/AHCTF1/POLDIP2/VPS4A/UBE2S/EML4/CECR2/GIT1/BABAM1/GPSM2/SAC3D1/PARD6A/FZR1/ANAPC7/ANAPC11/EXOC6/ALKBH4/HAUS6/FIGN/HAUS2/PRPF40A/EXOC1/TEX14/PDXP/TENT4B/SOX17/MIS12/HAUS3/CHMP6/CSPP1/CENPT/MYO19/LBH/LZTS2/PARD6G/PARD6B/DOCK7/WNT3A/TMEM250/BOD1/CHMP7/CCDC124/SEPTIN12/MITD1/TPRA1/EXOC8/SPICE1/KLHDC8B/CENPX/CCNY/NUP43/KMT5A
ERK1 and ERK2 cascade	BP	237	49	0.940842	APP/CEACAM1/BRAF/CCR7/DLG1/DUSP3/DUSP7/EPHA2/EPHB2/GNAI2/GPER1/GSTP1/IGF1/ITGAV/KDR/SMAD4/MYC/NOTCH1/OXTR/P2RY1/PDGFB/PDGFRB/PIN1/MAP2K2/PTEN/RRAS/CCL2/CCL8/CX3CL1/SLAMF1/STYX/TEK/FGF18/RANBP9/RAMP3/ABCA7/FRS2/PHB2/ZDHHC17/PYCARD/NOX4/CHRNA10/NDRG4/TRAF7/CAVIN3/ALKAL2/TBC1D10C/SPRED3/MIR126
regulation of macroautophagy	BP	143	28	0.941038	ADRB2/ATP6V0B/ATP6V0A1/HIF1A/KDR/MAP3K7/TSC1/TSC2/SNX4/ATG12/SPTLC2/VPS26A/RNF41/TRIM13/LZTS1/ATG14/ATP13A2/SIRT1/TECPR1/POLDIP2/UBQLN2/EXOC1/WDR24/ATP6V1E2/LRSAM1/VPS26B/EXOC8/ATP6V1C2
detection of external stimulus	BP	78	14	0.941093	NR2F6/FOXF1/GNA11/GNGT2/NGFR/TRPC3/TRPV1/UNC119/ASIC3/PITPNM1/CHRNA10/TMC1/PKD1L1/CCDC66
negative regulation of cell cycle	BP	338	72	0.941471	APBB1/APC/RHOB/CCND1/BCL6/CASP2/CDK2/CDKN1A/CDKN1C/CDKN2D/ATF2/DLG1/GPER1/H2AX/KIF25/MDM2/MRE11/PPP2R5B/PTEN/RAD21/RBL1/RPS6KA2/MAPK12/CCL2/SIPA1/TAF6/TPR/WEE1/ZBTB17/ZNF207/MAD1L1/MBTPS1/CRADD/LATS1/CLOCK/MAD2L1BP/CCP110/TELO2/THOC1/CTDSP2/RBM14/FAM107A/UFL1/SIRT1/GIGYF2/VPS4A/HTRA2/RGCC/BABAM1/GPR132/RPA4/DONSON/NOP53/FZR1/TRIAP1/ETAA1/PINX1/AURKAIP1/TEX14/GJC2/CTDSP1/YTHDC2/NABP1/CDC73/MUS81/CDK5RAP3/ATRIP/TP53I13/ANGEL2/TPRA1/NACC2/GEN1
regulation of microtubule-based process	BP	215	44	0.941567	APC/ARL2/CDH5/CLTC/GNAI1/HNRNPU/CHMP1A/PRKAA1/RPS3/ATXN7/SNCA/STK11/TPR/DNAH11/VPS4B/PDCD6IP/KATNB1/TUBB4A/RBM14/SPAG5/GAS2L1/FAM107A/SIRT1/SENP6/GIT1/RANGRF/GPSM2/HDGFL3/STMN3/FBXW5/HAUS6/HAUS2/CCNL1/HAUS3/CEP97/CHMP6/CFAP43/WNT3A/CHMP7/SPICE1/CAMSAP1/SASS6/PPP1R35/GEN1
response to insulin	BP	215	44	0.941567	ALPL/BGLAP/CEACAM1/GAB1/GNAI2/IDE/KCNJ8/MYO1C/PIK3C2A/PIK3R2/PRKAA1/PRKCI/PTPRA/RAB13/RPS6KB1/SORT1/SRSF4/SRSF6/SGCB/STXBP3/TSC1/TSC2/UCP3/OGT/PIK3R3/SOCS1/LONP1/BCAR1/HDAC9/EPM2AIP1/NCOA2/SH2B2/SLC27A4/CAPN10/LPIN1/SIRT1/SLC2A8/INPP5K/PHIP/DENND4C/ECHDC3/OSBPL8/ACVR1C/CPEB2
regulation of wound healing	BP	97	18	0.941711	ACTG1/CEACAM1/CAV1/CRK/DMTN/EPHB2/KRT1/PDGFB/PLAT/PTEN/SRSF6/TBXA2R/PRDX2/THBD/ENPP4/MMRN1/TNFRSF12A/ADAMTS18
secretion by tissue	BP	28	4	0.94182	ADA/NR1H2/NR1H3/AGR2
positive regulation of protein-containing complex disassembly	BP	28	4	0.94182	ADRB2/KATNB1/PDXP/JMJD4
purine nucleotide transport	BP	28	4	0.94182	SLC25A16/SLC33A1/SLC25A25/SLC35B2
cellular response to interleukin-6	BP	28	4	0.94182	IL6ST/SMAD4/STAT3/YAP1
pteridine-containing compound metabolic process	BP	28	4	0.94182	PCBD1/SPR/MTHFS/PCBD2
regulation of collagen biosynthetic process	BP	28	4	0.94182	NOTCH1/VIM/RGCC/LARP6
endochondral ossification	BP	28	4	0.94182	ALPL/BMP6/TEK/FGF18
replacement ossification	BP	28	4	0.94182	ALPL/BMP6/TEK/FGF18
chondrocyte development	BP	28	4	0.94182	SMAD7/FGF18/CHST11/RFLNB
regulation of neuron projection regeneration	BP	28	4	0.94182	BRAF/MAP2K2/LRIG2/PUM2
response to corticosteroid	BP	111	21	0.941824	A2M/ABCA3/AGL/ALPL/BGLAP/BMP6/CDKN1A/ACE/FOSB/GPER1/HNRNPU/IGFBP7/REST/RPL27/RPS6KB1/UCP3/AKR1C3/PTPRU/FAM107A/ZNF764/FBXO32
embryonic epithelial tube formation	BP	111	21	0.941824	DVL1/DVL2/DVL3/HIF1A/OPA1/PFN1/RALA/RPS7/SKI/ST14/TRAF6/TSC1/TSC2/WNT6/LUZP1/FZD1/TEAD2/DEAF1/NPHP3/CECR2/VANGL2
positive regulation of cell size	BP	10	1	0.941887	MAP3K7
positive regulation of keratinocyte proliferation	BP	10	1	0.941887	LRG1
positive regulation of mitophagy in response to mitochondrial depolarization	BP	10	1	0.941887	CDC37
regulation of nephron tubule epithelial cell differentiation	BP	10	1	0.941887	YAP1
negative regulation of inclusion body assembly	BP	10	1	0.941887	DNAJB2
antigen processing and presentation of endogenous peptide antigen via MHC class I via ER pathway, TAP-independent	BP	10	1	0.941887	ULBP2
stress response to metal ion	BP	10	1	0.941887	PARK7
branching involved in prostate gland morphogenesis	BP	10	1	0.941887	FRS2
intestinal lipid absorption	BP	10	1	0.941887	SCARB1
lateral ventricle development	BP	10	1	0.941887	UCHL5
glycine metabolic process	BP	10	1	0.941887	GCSH
regulation of protein localization to chromatin	BP	10	1	0.941887	VCPIP1
myoblast migration	BP	10	1	0.941887	PLEKHO1
adhesion of symbiont to host cell	BP	10	1	0.941887	NECTIN2
cellular response to oxidised low-density lipoprotein particle stimulus	BP	10	1	0.941887	MYD88
negative regulation of cardiac muscle cell proliferation	BP	10	1	0.941887	MAPK11
regulation of gonad development	BP	10	1	0.941887	DHX37
positive regulation of intracellular steroid hormone receptor signaling pathway	BP	10	1	0.941887	YAP1
progesterone receptor signaling pathway	BP	10	1	0.941887	YAP1
bone trabecula morphogenesis	BP	10	1	0.941887	THBS3
positive regulation of transcription from RNA polymerase II promoter in response to endoplasmic reticulum stress	BP	10	1	0.941887	CEBPB
negative regulation of cellular response to hypoxia	BP	10	1	0.941887	NOL3
piecemeal microautophagy of the nucleus	BP	10	1	0.941887	ATG2B
T-helper 17 cell lineage commitment	BP	10	1	0.941887	STAT3
regulation of lamellipodium morphogenesis	BP	10	1	0.941887	CORO1B
positive regulation of meiotic nuclear division	BP	10	1	0.941887	MSX1
centromeric sister chromatid cohesion	BP	10	1	0.941887	BOD1
positive regulation of neuroinflammatory response	BP	10	1	0.941887	IL33
oligosaccharide catabolic process	BP	10	1	0.941887	MAN2B1
positive regulation of T-helper 17 type immune response	BP	10	1	0.941887	NFKBIZ
grooming behavior	BP	10	1	0.941887	APRT
renal sodium ion absorption	BP	10	1	0.941887	MAGED2
L-serine metabolic process	BP	10	1	0.941887	SDSL
regulation of translational initiation by eIF2 alpha phosphorylation	BP	10	1	0.941887	NCK2
astral microtubule organization	BP	10	1	0.941887	DLG1
positive regulation of defense response to bacterium	BP	10	1	0.941887	MMRN2
response to hydroxyurea	BP	10	1	0.941887	KAT7
pentose metabolic process	BP	10	1	0.941887	NUDT5
regulation of ER to Golgi vesicle-mediated transport	BP	10	1	0.941887	PGAP1
negative regulation of lymphocyte migration	BP	10	1	0.941887	CCL2
negative regulation of protein autophosphorylation	BP	10	1	0.941887	CAV1
response to nitrosative stress	BP	10	1	0.941887	PARK7
negative regulation of complement activation	BP	10	1	0.941887	A2M
positive regulation of rRNA processing	BP	10	1	0.941887	TRMT112
single strand break repair	BP	10	1	0.941887	SIRT1
transcription-coupled nucleotide-excision repair	BP	10	1	0.941887	UVSSA
establishment of centrosome localization	BP	10	1	0.941887	DLG1
proline transport	BP	10	1	0.941887	SLC36A4
succinyl-CoA metabolic process	BP	10	1	0.941887	NUDT8
regulation of heat generation	BP	10	1	0.941887	ARRDC3
dendrite self-avoidance	BP	10	1	0.941887	ROBO4
regulation of circadian sleep/wake cycle	BP	10	1	0.941887	ADRB1
regulation of respiratory system process	BP	10	1	0.941887	NLGN3
NK T cell differentiation	BP	10	1	0.941887	ATF2
chondrocyte differentiation involved in endochondral bone morphogenesis	BP	10	1	0.941887	ATF2
lipid phosphorylation	BP	10	1	0.941887	DGKA
response to interleukin-12	BP	10	1	0.941887	P4HB
regulation of odontogenesis of dentin-containing tooth	BP	10	1	0.941887	NGFR
regulation of receptor catabolic process	BP	10	1	0.941887	ITCH
norepinephrine metabolic process	BP	10	1	0.941887	KL
deadenylation-dependent decapping of nuclear-transcribed mRNA	BP	10	1	0.941887	LSM1
acetyl-CoA biosynthetic process from pyruvate	BP	10	1	0.941887	PDHB
gamma-aminobutyric acid secretion	BP	10	1	0.941887	APBA1
IRES-dependent viral translational initiation	BP	10	1	0.941887	EIF2D
response to UV-A	BP	10	1	0.941887	CCND1
regulation of glomerular mesangial cell proliferation	BP	10	1	0.941887	PDGFB
negative regulation of collateral sprouting	BP	10	1	0.941887	SPART
negative regulation of cytosolic calcium ion concentration	BP	10	1	0.941887	KCNK3
connective tissue replacement	BP	10	1	0.941887	HIF1A
ether lipid biosynthetic process	BP	10	1	0.941887	DHRS7B
glycerol ether biosynthetic process	BP	10	1	0.941887	DHRS7B
ether biosynthetic process	BP	10	1	0.941887	DHRS7B
hypotonic response	BP	10	1	0.941887	TSPO
manganese ion transport	BP	10	1	0.941887	TMEM165
regulation of mitotic cytokinesis	BP	10	1	0.941887	POLDIP2
neuron fate specification	BP	10	1	0.941887	FKBP8
spinal cord dorsal/ventral patterning	BP	10	1	0.941887	DLL4
forebrain regionalization	BP	10	1	0.941887	PGAP1
cell-cell adhesion involved in gastrulation	BP	10	1	0.941887	RIC8A
growth hormone receptor signaling pathway via JAK-STAT	BP	10	1	0.941887	STAT3
microtubule cytoskeleton organization	BP	541	119	0.942577	APC/ARL2/CDH5/CDK2/RCC1/TBCB/CLTC/DLG1/DYNC1LI2/DVL1/GNAI1/HNRNPU/KIF25/LLGL1/PCM1/CHMP1A/PTPA/PRKAA1/PTEN/RANBP1/RPS3/ATXN7/SNCA/SON/SS18/TPR/WEE1/ZNF207/TUBA1A/AAAS/AXIN1/UXT/SSNA1/MAP7/VPS4B/GCC2/CEP135/CCP110/SLK/PDCD6IP/RANBP9/KATNB1/TUBA1B/TUBB4A/RBM14/DCTN2/SPAG5/GAS2L1/SUGT1/CEP43/FAM107A/CEP152/SIRT1/SUN2/SENP6/POLDIP2/TTLL3/STK36/TUBG2/EML4/GIT1/NTMT1/RANGRF/GPSM2/SAC3D1/HOOK2/WRAP73/HDGFL3/PARD6A/STMN3/HOOK1/FBXW5/HAUS6/FIGN/HAUS2/DNAAF2/MAP7D1/KIZ/CCNL1/FIGNL1/CPLANE2/HAUS3/CEP97/CHMP6/CLIP4/KATNBL1/CFAP43/CEP44/RSPH6A/HOOK3/LZTS2/PARD6G/PARD6B/DOCK7/WNT3A/CFAP91/CCDC120/CHMP7/TPGS1/LRGUK/UBXN2B/DNAH2/TTL/SPICE1/CCDC13/CAMSAP1/TTLL11/CFAP58/SASS6/SPAG17/PPP1R35/GAS2L3/CCDC57/CCDC66/GEN1/FIGNL2/MZT1/CCDC88C/GOLGA8B
cellular response to xenobiotic stimulus	BP	125	24	0.942665	ABCA1/ADA/BRAF/CYP1A1/CYP1A2/NQO1/GSTM2/GSTP1/GUK1/MYC/PRKAA1/REST/RORA/SULT1A2/SULT1A1/CES2/AIP/RECQL5/GSTO1/PPM1F/SULT1C4/SULT1B1/CYP26B1/RNF149
negative regulation of endopeptidase activity	BP	83	15	0.942714	CDKN2D/CST3/DHCR24/GPX1/LTF/SNCA/NOL3/SPOCK2/PARK7/TRIAP1/PIH1D1/CARD18/CAAP1/FNIP1/ANXA8
bone morphogenesis	BP	83	15	0.942714	ALPL/BMP6/ATF2/MEGF8/EXT2/LTF/MSX1/SKI/TEK/TFAP2A/THBS3/FGF18/ZMPSTE24/CYP26B1/ATG9B
amine metabolic process	BP	83	15	0.942714	COMT/CYP1A1/GCDH/IDO1/NPR1/OAZ1/OAZ2/SNCA/SULT1A2/SULT1A1/KL/PARK7/SULT1B1/AFMID/IDO2
interleukin-1 production	BP	83	15	0.942714	APP/CEACAM1/CCR7/GSTP1/IGF1/MYD88/RAD21/CX3CL1/STAT3/TRIM16/GIT1/PYCARD/CARD18/CPTP/GBP5
regulation of interleukin-1 production	BP	83	15	0.942714	APP/CEACAM1/CCR7/GSTP1/IGF1/MYD88/RAD21/CX3CL1/STAT3/TRIM16/GIT1/PYCARD/CARD18/CPTP/GBP5
regulation of production of molecular mediator of immune response	BP	157	31	0.942969	BCL6/BST2/CD81/EPHB2/FCGR2B/FFAR2/SMAD7/MYD88/PKN1/SLAMF1/MAP3K7/TNFRSF1B/TRAF2/TRAF6/TNFSF4/TNFRSF4/MAPKAPK2/THOC1/PHB2/PAXIP1/SIRT1/PYCARD/UBE2J1/RIF1/CUEDC2/NLRX1/IL33/TRIM6/EXOSC6/LACC1/DENND1B
cell-cell signaling by wnt	BP	382	82	0.943388	TLE5/AMFR/APC/APP/CCND1/CAV1/CSNK1G2/DAPK3/DVL1/DVL2/DVL3/FOXD1/GRK6/HDAC1/HIC1/IGFBP4/RBPJ/ILK/ITGA3/NOTCH1/PFDN5/PIN1/PPM1B/PPP1CA/PRKAA1/PTEN/RPS12/SALL1/SKI/STK11/TCF7L2/TSC2/WNT6/AXIN1/FZD1/FZD4/RUVBL1/SCEL/MBD2/LIMD1/LATS1/BCL7B/VPS4B/ZBTB33/PTPRU/RACK1/YAP1/ADNP/FRAT2/PTPN23/PYGO1/NPHP3/RNF138/NLK/TMEM132A/RNF220/OTUD5/SCYL2/CTNNBIP1/VANGL2/PBXIP1/CALCOCO1/SOX17/C12orf43/CAPRIN2/CDC73/TBL1XR1/RNF146/SOX7/FRMD8/LZTS2/RSPO3/WNT3A/PYGO2/TMEM88/ALPK2/CCNY/ATP6V1C2/TMEM9/UBAC2/CCDC88C/NRARP
protein deacetylation	BP	54	9	0.943411	HDAC1/PRKAA1/RBBP4/HDAC9/TADA3/SIRT1/BRMS1/MIER2/MIER1
somatic recombination of immunoglobulin genes involved in immune response	BP	49	8	0.943428	BCL6/TNFSF4/RNF8/THOC1/PAXIP1/RIF1/NFKBIZ/EXOSC6
somatic diversification of immunoglobulins involved in immune response	BP	49	8	0.943428	BCL6/TNFSF4/RNF8/THOC1/PAXIP1/RIF1/NFKBIZ/EXOSC6
isotype switching	BP	49	8	0.943428	BCL6/TNFSF4/RNF8/THOC1/PAXIP1/RIF1/NFKBIZ/EXOSC6
retinoid metabolic process	BP	49	8	0.943428	CYP1A1/CYP1A2/LIPE/RDH16/HSD17B6/AKR1C3/CYP26B1/RDH14
regulation of meiotic cell cycle	BP	49	8	0.943428	CDC27/LFNG/MSX1/RPS6KA2/FZR1/ANAPC7/ANAPC11/YTHDC2
regulation of phosphatase activity	BP	49	8	0.943428	CALM3/FKBP1A/PDGFRB/PTPA/TSC1/PPP6R3/CDK5RAP3/BOD1
negative regulation of cell development	BP	211	43	0.943517	BCL6/CEACAM1/BMPR1A/TSPO/CBFB/EPHB2/FCGR2B/GDI1/HLX/IGF1/LAG3/LTF/SMAD7/MYC/NF2/NOTCH1/PCM1/PTEN/REST/SEMA3F/SKI/PRDX2/TNFSF4/TRPV1/YWHAH/GPR68/SOCS1/RNF10/SEMA6B/SPART/CDKL3/PLXNA3/SEMA3G/CTDSP1/HOOK3/ZC3H8/WNT3A/ZBTB46/RC3H1/ZNF675/SEMA3D/RFLNB/NRARP
protein localization to cilium	BP	59	10	0.943811	ARL3/DNAH11/ZNF423/GGA1/ASAP1/ZDHHC3/CFAP58/TTC21A/CCDC66/FAM149B1
steroid biosynthetic process	BP	139	27	0.943982	ATP1A1/BGLAP/BMP6/TSPO/CYP1A1/DHCR24/FDPS/HSD17B1/HSD17B2/IGFBP7/MVD/PRKAA1/REST/SQLE/TM7SF2/SF1/HSD17B6/AKR1C3/MBTPS1/CH25H/ACOT8/PMVK/STARD3/SIRT1/OSBPL3/DHH/ACBD3
regulation of extrinsic apoptotic signaling pathway via death domain receptors	BP	44	7	0.944016	BCL2L1/GPX1/PTEN/SKIL/PEA15/PARK7/ITPRIP
regulation of DNA-templated DNA replication	BP	44	7	0.944016	BCL6/CDK2/RFC2/RFC5/ZMPSTE24/KAT7/WRNIP1
spindle checkpoint signaling	BP	44	7	0.944016	APC/TPR/ZNF207/MAD1L1/MAD2L1BP/TEX14/GEN1
somatic diversification of immune receptors via germline recombination within a single locus	BP	64	11	0.944519	BCL6/TCF3/TNFSF4/XRCC4/RNF8/THOC1/PAXIP1/RIF1/NFKBIZ/CYREN/EXOSC6
somatic cell DNA recombination	BP	64	11	0.944519	BCL6/TCF3/TNFSF4/XRCC4/RNF8/THOC1/PAXIP1/RIF1/NFKBIZ/CYREN/EXOSC6
dicarboxylic acid transport	BP	64	11	0.944519	APBA1/SLC25A10/KCNJ8/NTRK2/SNCA/TRPV1/SLC25A11/PER2/GIPC1/SLC25A18/SLC17A8
regulation of amine transport	BP	64	11	0.944519	GRK2/OXTR/P2RY1/SNCA/SNCG/STX1A/PER2/SLC38A3/SYT11/SYT12/SLC17A8
cardiocyte differentiation	BP	130	25	0.94484	JAG1/BMPR1A/EFNB2/GPER1/HNRNPU/IGF1/RBPJ/KCNJ8/SMAD4/NAGLU/NEB/NOTCH1/PDGFRB/REST/SGCB/SRF/TSC1/ZMPSTE24/FRS2/NOX4/SOX18/SOX17/WNT3A/ALPK2/MIR590
T cell proliferation	BP	171	34	0.945048	BAX/BCL6/CCND3/CD3E/CD81/CD151/CEBPB/DLG1/EFNB1/LRRC32/IGF1/IL6ST/IDO1/MSN/PRKAR1A/PSMB10/RPS3/RPS6/SLAMF1/PRDX2/TNFRSF1B/TRAF6/TNFSF4/TNFRSF4/MAD1L1/NCK2/FADD/SH2D2A/TSPAN32/PYCARD/TWSG1/MARCHF7/ITCH/RC3H1
morphogenesis of a branching structure	BP	162	32	0.945245	COL4A1/DLG1/EPHA2/FOXF1/FOXD1/HOXB7/ILK/KDR/SMAD4/MYC/NOTCH1/PPP1CA/SALL1/SRF/ST14/TIE1/WNT6/DCHS1/MAP3K13/HS3ST3A1/YAP1/GNA13/FRS2/PHB2/PLXND1/TMEM59L/DLL4/RASIP1/CTNNBIP1/ESRP2/RSPO3/NRARP
positive regulation of response to external stimulus	BP	469	102	0.94529	AP1G1/BIRC3/APP/BMP6/BRAF/C1QBP/CAV1/CD81/CDH13/CEBPB/CCR7/S1PR1/MEGF8/ETS1/GPR4/FFAR2/UBE2K/IL6ST/CXCR2/IDO1/KCNJ8/KDR/KLRD1/LAG3/LGALS1/LTF/MGST2/MYD88/NAGLU/NKG7/PDE2A/PDGFB/PDGFRB/PLAT/NECTIN2/RPS19/S100A9/CX3CL1/SEC14L1/SFPQ/SLAMF1/SNCA/MAP3K7/TARBP2/THBD/TSPAN6/TRAF6/TNFSF4/UFD1/VEGFC/MAPKAPK3/FCN3/HYAL2/TRADD/SNX4/FADD/RIOK3/FGF18/MAPKAPK2/CLOCK/PPM1F/LRRC14/PUM1/MATR3/PJA2/USP15/NR1H3/RBM14/CREB3/PARK7/PHB2/RAB11FIP2/PUM2/ANKRD17/PYCARD/NOP53/IRAK4/ECSIT/SLC15A3/OTUD4/PSPC1/GPR108/NFKBIZ/COLEC11/TNIP2/NLRX1/MMRN2/CPTP/ITCH/TMEM126A/ZDHHC12/ZNRF1/LRSAM1/IL33/GBP5/TRIM6/LACC1/PYHIN1/NLRC3/NEAT1/C2CD4B/MIR126
positive regulation of membrane permeability	BP	39	6	0.945388	BAK1/BAX/ATF2/GZMB/BBC3/JAM3
membrane protein ectodomain proteolysis	BP	39	6	0.945388	TNFRSF1B/LRIG2/APH1A/PSENEN/SPPL2B/SH3D19
endolysosomal toll-like receptor signaling pathway	BP	39	6	0.945388	CAV1/MYD88/MAP3K7/TRAF6/IRAK4/TNIP2
granulocyte activation	BP	39	6	0.945388	CTSG/FCGR2B/CXCR2/MYD88/STXBP3/KMT2E
homophilic cell adhesion via plasma membrane adhesion molecules	BP	107	20	0.945602	CEACAM1/CDH5/CDH8/CDH13/PCDHGC3/PECAM1/PTPRM/NECTIN1/NECTIN2/DCHS1/CLSTN1/PTPN23/PCDH12/ROBO4/PCDHGA11/PCDHGA6/PCDHB15/PCDHB12/PCDHB16/ESAM
epithelial tube formation	BP	121	23	0.945991	DVL1/DVL2/DVL3/HIF1A/OPA1/PFN1/PODXL/RALA/RPS7/SKI/ST14/TRAF6/TSC1/TSC2/WNT6/LUZP1/FZD1/TEAD2/DEAF1/NPHP3/CECR2/VANGL2/MMRN2
DNA replication	BP	256	53	0.946111	ACVRL1/ATF1/BCL6/CDC34/CDK2/LIG1/MRE11/ORC2/POLD1/POLD2/POLG/POLRMT/RBBP4/RFC2/RFC5/CDK2AP1/RUVBL1/RECQL5/JADE3/THOC1/ALYREF/ZMPSTE24/MCRS1/KAT7/POLI/KIN/LPIN1/PDS5A/ANKRD17/DNAJC2/REPIN1/RPA4/DONSON/UCHL5/ETAA1/WRNIP1/WDR18/POLD4/OBI1/ACTR5/RMI1/CTC1/MUS81/GRWD1/SLX4/MCM8/FBH1/DTD1/CENPX/LRWD1/MCM9/GEN1/POLN
chromosome separation	BP	74	13	0.946548	APC/RAD21/TPR/ZNF207/MAD1L1/RECQL5/MAD2L1BP/NCAPH2/ANAPC7/ANAPC11/TEX14/SMARCAD1/GEN1
developmental maturation	BP	234	48	0.946648	ACVRL1/AP1G1/APP/ATP6V0A1/CBFB/CDH5/CDKN1A/CDKN1C/S1PR1/GH1/H3-3A/HIF1A/IGF1/RBPJ/KDR/LTF/LYL1/PALM/PFN1/PTEN/RFX3/RPS6KA2/CX3CL1/THBS3/BAP1/DCHS1/AP1M1/MAP3K13/B4GALT5/PTBP3/GDF11/KLF2/UNC13B/ABHD2/TUSC2/CLSTN1/ARHGEF15/ANKS1A/TUT4/MTCH1/ANKRD17/LHX6/SOX18/TUT7/L3MBTL3/PLD6/TDRD6/RFLNB
regulation of cellular component size	BP	309	65	0.94691	ARHGAP5/BDNF/CLCN6/CCR7/DLG1/MEGF8/DMTN/GDI1/GSN/MSN/NEB/PFN1/PIK3R2/PLS1/PPP1CA/PTEN/SEMA3F/SPTB/SPTBN1/SRF/MAP3K7/TSC1/NCK2/LATS1/TMSB10/MAP3K13/BAG4/CDC42EP2/HAX1/SEMA6B/AVIL/TRIOBP/CDC42EP1/TWF2/RAB21/SPART/PUM2/ADNP/ATP13A2/PYCARD/TMOD4/HP1BP3/CDKL3/TRPV2/BORCS6/ABITRAM/PLXNA3/BRK1/SEMA3G/PDXP/RPTOR/SHTN1/MLST8/KXD1/BAIAP2L2/ARPC5L/SHANK3/SCIN/WNT3A/ESAM/TTL/SEMA3D/RICTOR/KANK3/LAMTOR4
positive regulation of lymphocyte proliferation	BP	112	21	0.947489	ADA/BCL6/CD3E/CD81/CDKN1A/EFNB1/EPHB2/IGF1/IL6ST/MYD88/RPS3/SLAMF1/TRAF6/TNFSF4/TNFRSF4/NCK2/FADD/PYCARD/CD320/ZNF335/WNT3A
ribonucleoside catabolic process	BP	17	2	0.947721	ADA/ENPP4
response to immobilization stress	BP	17	2	0.947721	CYP1A1/MDM2
positive regulation of protein maturation	BP	17	2	0.947721	GSN/CLEC3B
single stranded viral RNA replication via double stranded DNA intermediate	BP	17	2	0.947721	SETDB1/INPP5K
regulation of single stranded viral RNA replication via double stranded DNA intermediate	BP	17	2	0.947721	SETDB1/INPP5K
aspartate family amino acid biosynthetic process	BP	17	2	0.947721	PLOD3/AASDHPPT
ubiquinone biosynthetic process	BP	17	2	0.947721	UBIAD1/COQ8B
quinone biosynthetic process	BP	17	2	0.947721	UBIAD1/COQ8B
negative regulation of fibroblast growth factor receptor signaling pathway	BP	17	2	0.947721	NGFR/APLN
regulation of smooth muscle cell apoptotic process	BP	17	2	0.947721	IGF1/SIRT1
renal system process involved in regulation of systemic arterial blood pressure	BP	17	2	0.947721	GJA5/PDGFB
meiotic spindle organization	BP	17	2	0.947721	PTEN/TUBG2
branching involved in salivary gland morphogenesis	BP	17	2	0.947721	PLXND1/ESRP2
G1 to G0 transition	BP	17	2	0.947721	STK11/ZBTB17
positive regulation of cell adhesion mediated by integrin	BP	17	2	0.947721	CD3E/PODXL
positive regulation of calcineurin-NFAT signaling cascade	BP	17	2	0.947721	IGF1/LMCD1
positive regulation of calcineurin-mediated signaling	BP	17	2	0.947721	IGF1/LMCD1
regulation of sister chromatid cohesion	BP	17	2	0.947721	RAD21/SMC5
excretion	BP	17	2	0.947721	NPR1/TRPV1
regulation of steroid hormone secretion	BP	17	2	0.947721	BMP6/TSPO
positive regulation of steroid metabolic process	BP	17	2	0.947721	BMP6/PRKAA1
keratinocyte migration	BP	17	2	0.947721	PTEN/LRG1
long-chain fatty acid import into cell	BP	17	2	0.947721	RPS6KB1/SLC27A4
monocyte chemotactic protein-1 production	BP	17	2	0.947721	GSTP1/C1QTNF3
regulation of monocyte chemotactic protein-1 production	BP	17	2	0.947721	GSTP1/C1QTNF3
regulation of vesicle size	BP	17	2	0.947721	BORCS6/KXD1
nucleotide-binding oligomerization domain containing 2 signaling pathway	BP	17	2	0.947721	SLC15A3/LACC1
regulation of glial cell migration	BP	17	2	0.947721	RRAS/CX3CL1
neutrophil activation involved in immune response	BP	17	2	0.947721	MYD88/STXBP3
nucleotide transport	BP	34	5	0.94785	SLC25A16/SLC33A1/SLC25A36/SLC25A25/SLC35B2
positive regulation of regulated secretory pathway	BP	34	5	0.94785	AP1G1/STX1A/HYAL3/SNX4/RAB3D
regulation of calcineurin-NFAT signaling cascade	BP	34	5	0.94785	RCAN1/IGF1/NFAT5/LMCD1/TBC1D10C
regulation of calcineurin-mediated signaling	BP	34	5	0.94785	RCAN1/IGF1/NFAT5/LMCD1/TBC1D10C
positive regulation of myoblast differentiation	BP	34	5	0.94785	MAP3K5/SMARCC2/XKR8/ARID2/RBM24
dopamine transport	BP	34	5	0.94785	SNCA/SNCG/PARK7/SYT11/SYT12
positive regulation of interleukin-12 production	BP	34	5	0.94785	CCR7/IDO1/MAPK11/TRAF6/TNFSF4
fear response	BP	34	5	0.94785	ADRB1/EPHB2/PENK/RPS6KB1/FBXL20
cell cycle process	BP	1098	250	0.948172	APBB1/APC/APP/ARF1/RHOB/RHOC/ARL2/ARL3/BACH1/BCAT1/CCND1/BCL2L1/BCL6/CALM3/CASP2/CCND3/CCNG2/CDC27/CDC34/CDK2/CDK4/CDKN1A/CDKN1C/CDKN2D/CENPC/RCC1/CLTC/ATF2/CYP1A1/DAPK3/DLG1/FANCA/GNAI1/GPER1/H2AX/HNRNPU/IGF1/KIF25/LIG1/LLGL1/MDM2/MAP3K11/MN1/MRE11/MSX1/MYBL1/MYC/NPAT/PCM1/CHMP1A/PDGFB/PDGFRB/PIN1/PTPA/PPP2R5B/PKN2/PSMD13/PTEN/RAD21/RANBP1/RBL1/RPL24/RPS3/RPS6/RPS6KA2/RPS6KB1/CCL2/SMARCC2/SON/SPTBN1/STK11/TAF1/TAF2/TAF10/TFDP1/TPR/WEE1/ZBTB17/ZNF207/TUBA1A/CUL5/AAAS/MAD1L1/UXT/CUL4B/PKP4/PIAS1/MBTPS1/CRADD/RIOK3/BANF1/UNC119/LATS1/BCL7C/BCL7B/CIAO1/RECQL5/VPS4B/CLOCK/MAD2L1BP/CEP135/PUM1/CCP110/TLK1/TELO2/THOC1/PDCD6IP/ACTR2/CTDSP2/ZMPSTE24/KATNB1/RBM14/DCTN2/SPAG5/GIPC1/JTB/SUGT1/FAM107A/DCTN3/PHB2/FOXJ3/PAXIP1/CEP152/PDS5B/POGZ/PHF8/SMC5/LPIN1/PDS5A/UBR2/PUM2/UFL1/SIRT1/BRD4/SUN2/ZNF324/AHCTF1/L3MBTL1/SENP6/ANKRD17/GIGYF2/POLDIP2/AKAP8L/KCNH5/TUBG2/VPS4A/UBE2S/EML4/CECR2/GIT1/RGCC/NTMT1/BABAM1/NCAPH2/GPSM2/SAC3D1/GPR132/RPA4/DONSON/NOP53/WRAP73/PARD6A/TRAPPC12/FZR1/ANAPC7/TRIAP1/ANAPC11/CIAO2B/C9orf78/FBXW5/ETAA1/EXOC6/ALKBH4/HAUS6/PINX1/AURKAIP1/PHIP/ZCWPW1/HAUS2/CENPQ/PRPF40A/EXOC1/FOXJ2/KIZ/KMT2E/TEX14/CYP26B1/RAD18/TCIM/SMARCAD1/CCNL1/PDXP/GJC2/RPTOR/CTDSP1/RPRD1B/FIGNL1/YTHDC2/NABP1/MIS12/FBXL15/HAUS3/CDC73/CEP97/CHMP6/CSPP1/RMI1/CENPT/CTC1/MYO19/MUS81/CDK5RAP3/CEP44/TMEM14B/ATRIP/LZTS2/SLX4/PARD6G/PARD6B/LSM10/TMEM250/BOD1/CHMP7/CCNQ/KLHDC3/SEPTIN12/MITD1/TPRA1/UBXN2B/NACC2/CACUL1/BROX/EXOC8/TTL/SPICE1/SASS6/ARID2/KLHDC8B/CENPX/CCNY/SYCP2L/PPP1R35/SPDYA/CHAMP1/CCDC57/GEN1/NUP43/KMT5A/MZT1/GOLGA8B
positive regulation of supramolecular fiber organization	BP	149	29	0.948251	APP/RHOC/ARL2/BRAF/CCR7/DLG1/GPX1/GSN/NF2/PFN1/RPS3/CX3CL1/NCK2/WASF1/BAG4/PPM1F/KATNB1/CDC42EP2/CDC42EP1/ARHGEF15/GIT1/RGCC/PYCARD/BRK1/PDXP/MLST8/BAIAP2L2/SCIN/RICTOR
pigment granule localization	BP	23	3	0.948295	DCTN2/VPS33A/MLPH
negative regulation of nucleocytoplasmic transport	BP	23	3	0.948295	TPR/PKIG/PARK7
endochondral bone growth	BP	23	3	0.948295	ATF2/THBS3/ZMPSTE24
glutamate metabolic process	BP	23	3	0.948295	ASL/GLUD1/MTHFS
negative regulation of steroid metabolic process	BP	23	3	0.948295	ATP1A1/REST/CH25H
potassium ion homeostasis	BP	23	3	0.948295	ATP1A1/ATP12A/ATP1A4
epithelial structure maintenance	BP	23	3	0.948295	SRF/LDB2/LSR
positive regulation of phosphatase activity	BP	23	3	0.948295	CALM3/PDGFRB/PTPA
pituitary gland development	BP	23	3	0.948295	BMPR1A/RBPJ/SALL1
positive regulation of collagen metabolic process	BP	23	3	0.948295	VIM/RGCC/LARP6
regulation of biological quality	BP	2177	509	0.948869	ABCA1/ABCA3/ACTG1/ACVRL1/ADA/ADRB1/ADRB2/GRK2/APLNR/APP/ARF1/RHOB/ARHGAP5/ASPH/ATP1A1/ATP1A4/ATP2A2/ATP5F1B/ATP6V0B/ATP6V0A1/BAD/BAG1/ADGRB1/BAK1/BAX/CCND1/BCL2L1/BDNF/BGLAP/CEACAM1/BMP6/BRAF/TSPO/CALM3/CAV1/CD81/CDH5/CDH8/AP2S1/CLCN6/CCR3/CCR7/CNP/ATF2/CRK/CTSG/CYP1A1/CYP1A2/DAD1/DGKA/DAPK3/ACE/DDOST/DLG1/DMD/DVL1/DVL3/EFNB2/MEGF8/DMTN/EPHB2/EPS15/EXT2/F8/FCGR2B/FGD1/FGL1/FOXD1/FLI1/FMR1/FUS/GAA/GABRB3/GABRE/GABRR2/GDI1/GJA5/GLUD1/GNA11/GNAI2/GNAZ/CCR10/GPR4/GPER1/FFAR2/GPX1/GRID1/GSN/GUCA1B/GZMB/HBB/HIF1A/HK2/HNRNPD/HNRNPU/HSD17B1/HSD17B2/IDE/IGF1/IL6ST/CXCR2/ILK/IREB2/ITGAV/KCNJ8/KCNK3/KDR/KRT1/LCK/LIPE/SMAD2/SMAD4/SMAD7/MDM2/MDM4/MEP1A/MSN/MSX1/MYD88/NAGLU/NEB/NF2/NNAT/CNOT2/CNOT4/NPR1/NTRK2/OXTR/P2RY1/P4HB/PALM/PCM1/PDE2A/PDE9A/PDGFB/PFDN2/PFN1/PIK3C2A/PIK3R2/PIN1/PKP2/PLAT/PLS1/PLXNA2/EXOSC9/POLR2E/POLR2G/PPP1CA/PRCP/SRGN/PRKAR1A/PRKCI/PSMD9/PTEN/PTPRN2/NECTIN1/RAD23A/RALA/REST/RFX3/RPS5/RPS6KA2/RPS7/SCN4B/SCN5A/CCL2/CX3CL1/SEMA3F/SLC4A3/SLC2A5/SLC4A1/SNCA/SNCG/SPTB/SPTBN1/SRF/STX1A/STXBP3/SULT1A1/TAF1/MAP3K7/TBXA2R/TCF7L2/PRDX2/TEK/THBD/TMF1/CLDN5/TNFRSF1B/TRAF2/TRPC3/TRPC6/TSC1/EIPR1/NR1H2/VEGFC/VIM/TRPV1/VWF/YWHAH/ZNF207/TUBA1A/GPR68/UBL4A/FZD1/FZD4/PLA2G6/UXT/NCK2/OGT/CAMK1/RUVBL1/RDH16/HSD17B6/AKR1C3/HYAL2/S1PR4/SNX4/TRIM24/APLN/PER2/SYNJ1/SGPL1/PLOD3/LIMD1/F2RL3/CCRL2/LATS1/FIBP/TMSB10/MAP3K13/TBRG4/RPS6KA5/MAPKAPK2/B4GALT5/SNAP29/KL/SLC25A27/CHST10/BAG4/CLOCK/PREPL/NUP155/PUM1/SNPH/TELO2/ARHGAP44/PAN2/THRAP3/PDCD6IP/NR1H3/TSPAN32/BCAP31/GPHN/RAMP2/ZMPSTE24/STUB1/ABCA7/KLF2/RACK1/CDC42EP2/HAX1/TADA3/SYNCRIP/UNC13B/SEMA6B/AGR2/CCT7/CCT4/MYL12A/CELF1/GNA13/AVIL/GIPC1/SUGT1/STARD3/TRIOBP/CAPN10/CDC42EP1/CDC37/FAM107A/LZTS1/SNF8/PARK7/PHB2/TUSC2/TWF2/RAB11FIP2/AAK1/ATG14/ENPP4/CLSTN1/DIS3/ARHGEF15/MMRN1/P2RX2/RAB21/EXOSC7/SPART/PLXND1/MAPK8IP3/GGA3/SYT11/ARC/DNMBP/TUT4/PUM2/ARHGEF18/ADNP/LARS2/ATP13A2/SIRT1/TARDBP/MORC3/ZMYND8/FLRT3/GIGYF2/FBXL3/DNAJC2/BBC3/KCNH5/PRELID1/LSM1/SULT1B1/KCNMB4/GIT1/RANGRF/PYCARD/USP25/TMOD4/PARVB/NENF/NOP53/ASAP1/HP1BP3/FIS1/PLEKHO1/ZDHHC2/ZNF219/ABI3/PDZD11/CDKL3/ECSIT/AHSP/TRPV2/IP6K2/TRIAP1/ZCCHC17/GET4/NLK/INPP5K/BRWD1/DPM3/NLGN3/USP53/DDX49/EGLN1/TMEM106B/BORCS6/RASIP1/ABITRAM/PINX1/TESC/PIH1D1/PHIP/CCDC186/XKR8/LARP1B/TBCCD1/DNAAF2/SLC25A36/LIN7C/BLOC1S4/PLXNA3/PRPF40A/ATF7IP/BRK1/TMEM165/CYP26B1/EXOSC5/SEMA3G/NCLN/CTNNBIP1/PDXP/CHRNA10/AGTRAP/ATP8B2/RHOJ/ABHD6/GPR158/RPTOR/VPS18/RDH14/SHTN1/PLEKHA1/PROK2/NAPB/POPDC2/LIN7B/MLST8/TENT4B/SOX17/MARCHF7/NIBAN2/VPS33A/NADK/CAPRIN2/FUNDC2/LRFN4/KXD1/TNIP2/LRFN3/CDC73/NAA16/TUT7/YRDC/ISOC2/HPS6/ZC3H14/DOCK5/BAIAP2L2/SLC66A2/SCUBE1/FER1L4/DNAJC5/GRIP2/LNPK/CLPTM1L/PDRG1/SNX27/ARPC5L/ABHD17A/PLVAP/JAM3/SPNS1/CTTNBP2/ALKBH7/UQCC2/COA8/JPH4/MCM8/JAGN1/ORAI1/FBXL20/SHANK3/SCIN/WNT3A/HPS4/NAV2/TSPAN18/FER1L5/ANGEL2/ESAM/SYT12/NDUFAF2/COG7/TMEM88/DTD1/TMEM183A/LRRC4B/STX1B/FMNL2/C1QTNF3/PIH1D2/GJD3/TPRG1L/ACVR1C/SLC9B2/RC3H1/PYHIN1/TTL/FGD5/TMEM161B/TAMALIN/SYNE3/ADAMTS18/PDE12/NAIF1/MTLN/FAM171A1/RBM24/SEMA3D/SLC17A8/TMEM9/RICTOR/YTHDF3/PAN3/KANK3/GATC/EXOC3L1/RNF149/ATG9B/GPIHBP1/ZDHHC21/NANOS1/C2CD4B/RNF207/LIN28B/LAMTOR4/XKR9/MAFA/MEX3D/PIM3/TMEM41B/CCDC88C/RNASEK/ANXA8/HSP90AB4P/DNLZ
regulation of DNA-binding transcription factor activity	BP	314	66	0.948982	APP/CAV1/ATF2/DVL2/ID1/LTF/SMAD7/MAP3K10/MYD88/PRKCH/PRKCI/PTEN/RPS3/S100A9/CX3CL1/SRF/STAT3/TAF1/TCF3/TCF7L2/TFDP1/TRAF2/TRAF6/TNFSF4/TNFRSF4/UBE2V1/FZD1/FZD4/TRADD/BUD31/RPS6KA4/MAP3K13/RPS6KA5/CLOCK/LRRC14/KEAP1/TRIM13/PARK7/PHB2/PAXIP1/UFL1/SIRT1/BRMS1/STK36/CCDC22/RGCC/HIPK2/PYCARD/EGLN1/RNF220/HES6/ZC4H2/CTNNBIP1/CREBZF/CDK5RAP3/ITCH/TRIM52/FANK1/TRIM6/RHEBL1/COMMD7/ZNF431/ZNF675/NLRC3/CRTC2/ADGRG3
cellular response to fibroblast growth factor stimulus	BP	84	15	0.94906	EXT2/NDST1/NGFR/CCL2/SHOC2/HYAL2/FGF18/APLN/FIBP/KL/FRS2/FLRT3/RAB14/DLL4/NDNF
positive regulation of DNA repair	BP	117	22	0.94933	FUS/H2AX/MGMT/RPS3/SMARCC2/RUVBL1/RNF8/BCL7C/BCL7B/ACTR2/MCRS1/BRD8/SIRT1/EPC2/BABAM1/UCHL5/MBTD1/ZCWPW1/RIF1/ACTR5/HDGFL2/ARID2
regulation of plasma membrane bounded cell projection assembly	BP	172	34	0.949513	APC/CAV1/CCR7/EPHA2/DMTN/EPHB2/FMR1/PALM/PFN1/PODXL/RALA/SRF/CEP135/CCP110/ARHGAP44/ACTR2/YAP1/CDC42EP2/AVIL/CDC42EP1/TWF2/ZMYND8/PPP1R16B/AUTS2/SH3YL1/WRAP73/ABI3/ABITRAM/BRK1/ODF2L/CEP97/RABEP2/EVI5L/PPP1R35
regulation of ERK1 and ERK2 cascade	BP	217	44	0.949777	APP/CEACAM1/BRAF/CCR7/DLG1/DUSP3/EPHA2/EPHB2/GNAI2/GPER1/GSTP1/IGF1/KDR/SMAD4/NOTCH1/P2RY1/PDGFB/PDGFRB/PIN1/PTEN/RRAS/CCL2/CCL8/CX3CL1/SLAMF1/STYX/TEK/FGF18/RANBP9/RAMP3/ABCA7/FRS2/PHB2/ZDHHC17/PYCARD/NOX4/CHRNA10/NDRG4/TRAF7/CAVIN3/ALKAL2/TBC1D10C/SPRED3/MIR126
regulation of response to wounding	BP	131	25	0.949899	ACTG1/CEACAM1/BRAF/CAV1/CRK/DMTN/EPHB2/KRT1/PDGFB/PLAT/MAP2K2/PTEN/SRSF6/STAT3/TBXA2R/PRDX2/THBD/LRIG2/ENPP4/MMRN1/PUM2/GIT1/TNFRSF12A/IL33/ADAMTS18
morphogenesis of embryonic epithelium	BP	131	25	0.949899	DVL1/DVL2/DVL3/HIF1A/JAG2/OPA1/PFN1/RALA/RPS7/SKI/ST14/TFAP2A/TRAF6/TSC1/TSC2/VEGFC/WNT6/LUZP1/FZD1/TEAD2/DEAF1/NPHP3/CECR2/VANGL2/EPB41L5
homeostasis of number of cells	BP	266	55	0.95032	ADA/ALAS2/BAK1/BAX/BCL6/CCR7/DMTN/ETS1/HIF1A/HOXB6/CXCR2/IREB2/ITPKB/NOTCH1/PKNOX1/PKN1/ARID4A/RPS6/RPS19/SKIL/SLC4A1/SRF/STAT3/PRDX2/ZFX/TUBA1A/BAP1/FADD/ISG15/PTBP3/KLF2/ZNHIT1/SH2B2/ACIN1/UFL1/GIGYF2/HIPK2/SLC39A3/AHSP/SLC25A38/XKR8/ST6GALNAC1/KMT2E/SLC25A40/NFKBIZ/MYCT1/CDK5RAP3/JAM3/L3MBTL3/ZC3H8/SPNS2/ANKRD54/OCIAD2/RC3H1/ADGRF5
negative regulation of peptidase activity	BP	89	16	0.950412	CDKN2D/CST3/DHCR24/GPX1/LTF/SNCA/NOL3/SPOCK2/PARK7/UBXN1/TRIAP1/PIH1D1/CARD18/CAAP1/FNIP1/ANXA8
regulation of actomyosin structure organization	BP	89	16	0.950412	ACTG1/RHOC/BRAF/S1PR1/SMAD4/NF2/PFN1/PIK3R2/TSC1/BAG4/PPM1F/ARHGEF15/ARHGEF18/RGCC/INPP5K/CGNL1
adaptive immune response based on somatic recombination of immune receptors built from immunoglobulin superfamily domains	BP	244	50	0.95084	ADA/JAG1/BCL6/CEACAM1/C1QBP/C9/CD8A/CD81/EPHB2/FCGR2B/HLA-DRA/HLA-DRB3/HLX/CFI/IGKC/IGLC2/KLRD1/SMAD7/MYD88/NFKB2/NOTCH1/PRF1/PKN1/NECTIN2/RELB/RORA/SLAMF1/STAT3/MAP3K7/TNFRSF1B/TRAF2/TRAF6/TNFSF4/FADD/RNF8/THOC1/BTN3A2/ZBTB1/PAXIP1/RIF1/DUSP22/BACH2/NFKBIZ/ULBP2/FBXO38/SLA2/IL33/EXOSC6/RC3H1/DENND1B
positive regulation of reproductive process	BP	55	9	0.950944	BAX/C1QBP/LFNG/MSX1/OXTR/P2RY1/HYAL3/DHX37/YTHDC2
interleukin-2 production	BP	55	9	0.950944	CD3E/CD34/LAG3/RPS3/SPTBN1/MAP3K7/TRAF2/TRAF6/STOML2
regulation of interleukin-2 production	BP	55	9	0.950944	CD3E/CD34/LAG3/RPS3/SPTBN1/MAP3K7/TRAF2/TRAF6/STOML2
monoamine transport	BP	55	9	0.950944	GRK2/OXTR/P2RY1/SNCA/SNCG/STX1A/PARK7/SYT11/SYT12
positive regulation of telomere maintenance	BP	60	10	0.951029	HNRNPA2B1/HNRNPD/MRE11/RUVBL1/MCRS1/CCT7/CCT4/UCHL5/ACTR5/SLX4
non-canonical Wnt signaling pathway	BP	60	10	0.951029	DVL1/DVL2/DVL3/FZD1/FZD4/NPHP3/NLK/VANGL2/RSPO3/CCDC88C
cardiac chamber morphogenesis	BP	108	20	0.951049	JAG1/APLNR/BMPR1A/FKBP1A/FOXF1/HIF1A/RBPJ/SMAD4/SMAD6/SMAD7/MDM2/NAGLU/NOTCH1/PKP2/SRF/TEK/FZD1/DNAH11/DLL4/EGLN1
muscle structure development	BP	540	118	0.951209	ACTG1/JAG1/APLNR/ATP2A2/ADGRB1/BDNF/BMPR1A/CASP7/CASQ1/CAV1/CCNT2/CD81/DMD/RCAN1/DTYMK/S1PR1/EFNB2/FKBP1A/FOXF1/GPER1/GPX1/H3-3A/HLX/HNRNPU/HSD17B1/FOXN2/IGF1/IGFBP5/RBPJ/KCNJ8/LAMA2/LAMB2/LGALS1/LOX/SMAD4/SMAD7/MDM2/MAP3K5/MEOX2/MSX1/MYH3/MYL6/NAGLU/NEB/NFATC1/NOTCH1/PDGFB/PDGFRB/PGM5/PKP2/PRKAA1/PRKAR1A/MAPK11/REST/RORA/RPS6KB1/SORT1/MAPK12/SGCB/SKI/SMARCC2/SRF/TCF7L2/TCF15/TEAD4/TSC1/HIRA/FZD1/CAMK1/PIAS1/COPS2/QKI/HDAC9/RAMP2/ZMPSTE24/ZNHIT1/DDX17/VAMP5/FRS2/P2RX2/SIRT1/PLD3/ANKRD17/FBXO22/TMOD4/ERVW-1/NOX4/PLEKHO1/DLL4/EGLN1/XKR8/COPRS/LUC7L/MBNL3/GPCPD1/CYP26B1/SELENON/JAM2/POPDC2/STRA6/NIBAN2/TMEM204/DOCK5/UQCC2/HDGFL2/WNT3A/PAXBP1/ZNF689/ALPK2/MYL6B/ARID2/MTLN/LEMD2/RBM24/ANKRD33/CAVIN4/MIR590/ZBTB42
positive regulation of epithelial to mesenchymal transition	BP	50	8	0.951268	JAG1/LOXL2/SMAD2/SMAD4/NOTCH1/TCF7L2/RGCC/LRG1
regulation of protein processing	BP	50	8	0.951268	GSN/INPP5B/MDM2/PLAT/RPS6KA2/CLEC3B/NOL3/CARD18
fat cell differentiation	BP	195	39	0.951348	ADRB1/ADRB2/JAG1/CCND1/CEBPB/CEBPD/ATF2/GPER1/FFAR2/GPX1/HNRNPU/KCNJ8/LAMB3/SMAD6/RORA/SORT1/TCF7L2/AXIN1/PIAS1/SOCS1/PER2/YAP1/SH2B2/CCDC85B/SIRT1/DHRS7B/TRIB2/SDF4/ALOXE3/TBL1XR1/CCDC3/WNT3A/SLC39A13/OSBPL8/C1QTNF3/LRG1/ADGRF5/METRNL/PTPRQ
macromolecule deacylation	BP	65	11	0.951421	HDAC1/PRKAA1/RBBP4/HDAC9/TADA3/SIRT1/BRMS1/MIER2/MIER1/ABHD17A/ABHD13
positive regulation of macroautophagy	BP	65	11	0.951421	ADRB2/HIF1A/KDR/MAP3K7/TSC2/SNX4/SPTLC2/TRIM13/SIRT1/WDR24/LRSAM1
pyridine nucleotide metabolic process	BP	65	11	0.951421	NQO1/IDO1/TALDO1/PGLS/RPTOR/MLST8/NADK/AFMID/NAXE/NADK2/IDO2
nicotinamide nucleotide metabolic process	BP	65	11	0.951421	NQO1/IDO1/TALDO1/PGLS/RPTOR/MLST8/NADK/AFMID/NAXE/NADK2/IDO2
reactive nitrogen species metabolic process	BP	65	11	0.951421	ASL/TSPO/CAV1/NQO1/HBB/RORA/SPR/TRPV1/KLF2/THAP4/ZDHHC21
microtubule-based transport	BP	177	35	0.951512	APBA1/APP/ARL3/DYNC1I2/HIF1A/HNRNPU/HSBP1/OPA1/PCM1/RFX3/STK11/TUBA1A/UXT/OFD1/SSNA1/DNAH11/KIF1C/RABL2B/RAB21/MAPK8IP3/SUN2/NPHP3/STK36/CDR2L/BORCS6/DNAAF2/BLOC1S4/ARHGAP21/KXD1/CFAP43/DYNC2I2/IFT43/TTC21A/TMEM201/SPAG17
defense response to bacterium	BP	177	35	0.951512	ADGRB1/CASP7/CEBPB/CTSG/EPHA2/FAU/RBPJ/KRT6A/LTF/MPO/MYD88/RPS19/S100A9/MAP3K7/TMF1/PLA2G6/ISG15/TUSC2/TAB2/SYT11/ANKRD17/DROSHA/PYCARD/MARCHF2/RAB14/STAB2/GSDMB/NFKBIZ/MMRN2/SHARPIN/GBP4/GBP5/LYG1/ROMO1/TAB3
isoprenoid metabolic process	BP	94	17	0.951799	CYP1A1/CYP1A2/DPAGT1/FDPS/LIPE/MVD/RDH16/HSD17B6/AKR1C3/PMVK/HTRA2/DPM3/ALG1/CYP26B1/RDH14/ALG13/ALG10
regulation of heart rate by cardiac conduction	BP	29	4	0.951851	CAV1/PKP2/SCN4B/SCN5A
regulation of neutrophil chemotaxis	BP	29	4	0.951851	C1QBP/CCR7/CXCR2/JAM3
positive regulation of lymphocyte migration	BP	29	4	0.951851	APP/FADD/PYCARD/JAM2
cellular response to lipoprotein particle stimulus	BP	29	4	0.951851	ABCA1/CD81/CDH13/MYD88
peptide hormone processing	BP	29	4	0.951851	CTSG/ACE/MEP1A/P4HB
cerebellum morphogenesis	BP	29	4	0.951851	RORA/TUBA1A/COQ8B/SLC25A46
positive regulation of phospholipase C activity	BP	29	4	0.951851	PDGFRB/SELE/S1PR4/PHB2
positive regulation of nitric oxide biosynthetic process	BP	29	4	0.951851	ASL/HBB/TRPV1/KLF2
response to interleukin-6	BP	29	4	0.951851	IL6ST/SMAD4/STAT3/YAP1
acute-phase response	BP	29	4	0.951851	A2M/CEBPB/F8/TRPV1
protein localization to chromosome, telomeric region	BP	29	4	0.951851	CCT7/CCT4/PINX1/SPDYA
very long-chain fatty acid metabolic process	BP	29	4	0.951851	ACOX1/ACOT2/SLC27A4/ELOVL1
behavioral fear response	BP	29	4	0.951851	EPHB2/PENK/RPS6KB1/FBXL20
endocrine process	BP	70	12	0.952045	BMP6/TSPO/CTSG/ACE/FOXD1/SMAD4/OXTR/RPS6KA2/TMF1/FZD4/NIBAN2/C1QTNF3
positive chemotaxis	BP	45	7	0.952136	CDH13/S1PR1/KDR/PDGFB/CX3CL1/TSC2/VEGFC
positive regulation of stress fiber assembly	BP	45	7	0.952136	RHOC/BRAF/NF2/BAG4/PPM1F/ARHGEF15/RGCC
syncytium formation by plasma membrane fusion	BP	45	7	0.952136	ADGRB1/CD81/CAMK1/ERVW-1/PLEKHO1/JAM2/DOCK5
cell-cell fusion	BP	45	7	0.952136	ADGRB1/CD81/CAMK1/ERVW-1/PLEKHO1/JAM2/DOCK5
axon regeneration	BP	45	7	0.952136	BRAF/TSPO/LAMB2/MAP2K2/LRIG2/MAPK8IP3/PUM2
regulation of hydrolase activity	BP	605	133	0.952902	ADRB1/BIRC3/RHOC/ARL2/ASPH/BAD/BAK1/BAX/CALM3/CASP2/CAV1/CDKN2D/CCR7/CRK/CST3/CTSV/DFFA/DHCR24/DVL3/EPHA2/FGD1/FKBP1A/GPER1/GPX1/GSN/HDAC1/LCK/LTF/MAP3K5/MYC/NGFR/NTRK2/PDCD2/PDGFRB/PIN1/PLXNA2/PTPA/PSAP/REST/RPS3/SORT1/S100A9/MAPK12/CCL2/CCL8/CX3CL1/SELE/SIPA1/SNCA/STAT3/TSC1/NR1H2/EVI5/PKP4/S1PR4/CRADD/FADD/NOL3/ARHGAP29/PPM1F/HDAC9/RAPGEF5/SPOCK2/ARHGAP44/TANK/NR1H3/BCAP31/RACK1/GNA13/SLC27A4/PARK7/PHB2/RAB11FIP2/ARHGEF15/TBC1D9B/PLXND1/ATP13A2/SIRT1/BCL2L13/MTCH1/RASGRP3/TBC1D10B/BBC3/PRELID1/HTRA2/PYCARD/STMN3/FIS1/UBXN1/NDUFA13/APH1A/RAPGEFL1/TRIAP1/RAPGEF6/EGLN1/TBC1D8B/RASIP1/PIH1D1/PPP6R3/PLXNA3/PSENEN/PBXIP1/SIPA1L2/DOCK6/CARD18/TBC1D17/CAAP1/CDK5RAP3/SOX7/SYDE2/GARNL3/DOCK7/BOD1/TBCK/ARHGAP12/FNIP1/EVI5L/AGAP2/AGAP3/AGAP11/SGSM1/ACVR1C/CPEB2/A2ML1/FGD5/RALGAPA1/GPIHBP1/TBC1D10C/BLID/ANXA8/MIR590/AGAP5/TBC1D3E
protein localization to chromosome	BP	99	18	0.953204	RAD21/XRCC4/CCT7/CCT4/SMC5/ZMYND8/TRAPPC12/PINX1/CENPQ/VCPIP1/MCM8/BOD1/CHMP7/LEMD2/LRWD1/SPDYA/MCM9/CHAMP1
positive regulation of protein modification process	BP	665	147	0.953316	ADRB2/APLNR/BIRC3/APP/CCND1/BDNF/BMP6/BRAF/CALM3/CAV1/CCND3/CD3E/CDH5/CDKN1A/CCR7/ATF2/CSPG4/ACE/DVL1/DVL2/DVL3/FMR1/GH1/GPER1/UBE2K/IGF1/IL6ST/ILK/KDR/LTF/MAP3K5/MAP3K10/MAP3K11/MRE11/NTRK2/P2RY1/PDGFB/PDGFRB/PECAM1/PIN1/PTPA/PPP2R5A/PPP2R5D/PRKAA1/MAP2K2/PTEN/MAP4K2/RPS3/CX3CL1/SMPD1/SNCA/STK11/MAP3K7/TEK/TRAF2/TRAF6/UBE2D1/UBE2V1/VEGFC/DEK/CDK2AP1/AXIN1/FZD1/OGT/PIK3R3/CAMK1/PIAS1/TNFRSF10A/FGF18/UNC119/LATS1/MAP3K13/BAG4/TRAF4/TELO2/ABI1/TANK/SH2D3C/SAE1/TOPORS/RAMP3/STUB1/RACK1/MCRS1/TAB1/HAX1/CAMKK2/JTB/IL24/FAM107A/PARK7/PHB2/ATG14/PAXIP1/TAB2/DIP2A/ADNP/SIRT1/SF3B1/HSPBP1/BRMS1/RCHY1/PPP1R16B/AUTS2/UBE2S/RGCC/HIPK2/CARD10/NOP53/EHD4/NOX4/FZR1/IP6K2/DCUN1D1/ETAA1/RNF111/WBP1L/PIH1D1/DCUN1D2/MYDGF/TCIM/RPTOR/ARRDC3/RAP2C/MLST8/MARCHF7/CAPRIN2/MAPKAP1/CDK5RAP3/MOB2/FAM161A/DCUN1D5/FBH1/DOCK7/TSPYL5/WNT3A/FNIP1/OSBPL8/AGAP2/TRIM6/PRRC1/CACUL1/MOB3C/CENPX/CCNY/SPDYA/RICTOR
Wnt signaling pathway	BP	381	81	0.953474	TLE5/AMFR/APC/APP/CCND1/CAV1/CSNK1G2/DAPK3/DVL1/DVL2/DVL3/FOXD1/GRK6/HDAC1/HIC1/IGFBP4/RBPJ/ILK/ITGA3/NOTCH1/PFDN5/PIN1/PPM1B/PPP1CA/PRKAA1/PTEN/RPS12/SALL1/SKI/STK11/TCF7L2/TSC2/WNT6/AXIN1/FZD1/FZD4/RUVBL1/SCEL/MBD2/LIMD1/LATS1/BCL7B/VPS4B/ZBTB33/PTPRU/RACK1/YAP1/ADNP/FRAT2/PYGO1/NPHP3/RNF138/NLK/TMEM132A/RNF220/OTUD5/SCYL2/CTNNBIP1/VANGL2/PBXIP1/CALCOCO1/SOX17/C12orf43/CAPRIN2/CDC73/TBL1XR1/RNF146/SOX7/FRMD8/LZTS2/RSPO3/WNT3A/PYGO2/TMEM88/ALPK2/CCNY/ATP6V1C2/TMEM9/UBAC2/CCDC88C/NRARP
regulation of cell projection assembly	BP	173	34	0.953667	APC/CAV1/CCR7/EPHA2/DMTN/EPHB2/FMR1/PALM/PFN1/PODXL/RALA/SRF/CEP135/CCP110/ARHGAP44/ACTR2/YAP1/CDC42EP2/AVIL/CDC42EP1/TWF2/ZMYND8/PPP1R16B/AUTS2/SH3YL1/WRAP73/ABI3/ABITRAM/BRK1/ODF2L/CEP97/RABEP2/EVI5L/PPP1R35
negative regulation of myeloid leukocyte differentiation	BP	40	6	0.953736	CEACAM1/LTF/MYC/GPR68/ZBTB46/ZNF675
regulation of myelination	BP	40	6	0.953736	DLG1/TNFRSF1B/FIG4/RNF10/LPIN1/JAM2
transition metal ion transport	BP	80	14	0.953767	ABCB7/ATOX1/CLTC/FXN/LTF/NECTIN1/TCN2/ASIC3/SLC39A1/SLC39A3/SLC22A17/SLC48A1/TMEM165/SLC39A13
regulation of chromosome segregation	BP	118	22	0.95427	APC/CDC27/HNRNPU/RAD21/SMARCC2/TPR/ZNF207/MAD1L1/BCL7C/BCL7B/MAD2L1BP/PUM1/SMC5/PUM2/NCAPH2/ANAPC7/ANAPC11/C9orf78/TEX14/RAD18/ARID2/GEN1
intracellular signal transduction	BP	2206	515	0.954316	ABCA1/ADA/ADRB2/APLNR/AMFR/APC/BIRC3/APP/RHOB/RHOC/ARHGAP5/ARHGDIA/ARL3/ATF1/ATP2A1/ATP2A2/BAD/BAK1/BAX/CCND1/BCL2L1/BCL6/CEACAM1/BMP6/BMPR1A/BMX/BRAF/BST2/C1QBP/CALM3/CAPS/CASP2/CASQ1/CAV1/KRIT1/CD3E/CD81/CDC34/CDH13/CDK2/CDKN1A/CDKN2D/CEBPB/CCR3/CCR7/MAP3K8/ATF2/CRK/CSPG4/DGKA/DAPK3/DHCR24/DLG1/DMD/DOK1/RCAN1/DUSP3/DUSP7/DVL1/DVL2/DVL3/EPHA2/DMTN/EPHB2/MECOM/FCGR2B/FGD1/FHIT/FKBP1A/GDI1/GH1/GNAI1/GNAI2/GNB1/CCR10/GPR4/GPER1/MKNK2/GPS1/GPX1/GSTM2/GSTP1/H2AX/HDAC1/HELLS/HEXA/HIC1/HIF1A/NDST1/IGF1/IGFBP4/IGFBP5/CXCR2/ILK/ITGA3/ITGAV/ITPKB/KCNJ8/KDR/LCK/LGALS1/LOX/LTF/SMAD2/SMAD4/SMAD6/SMAD7/SMAD9/MARK3/MAZ/MC1R/MDM2/MDM4/MAP3K3/MAP3K5/MAP3K10/MAP3K11/MRE11/MSX1/MYC/MYD88/MYO6/NF2/NFATC1/NFKB2/NGFR/NOTCH1/NPR1/NTRK2/NUCB1/OPA1/OXTR/P2RY1/P4HB/PDE2A/PDE6G/PDGFB/PDGFRB/PIK3C2A/PIK3R2/PIN1/PLCB4/PLCG1/PPM1B/PPP4C/PPP5C/PRKAA1/PRKAR1A/PRKAR2A/PRKAR2B/PRKCH/PRKCI/PKN1/PKN2/MAPK4/MAPK11/MAP2K2/PTEN/PTPN7/QARS1/MAP4K2/RAB13/RALA/RASA2/RELB/RORA/RPS3/RPS6/RPS6KA2/RPS6KB1/RPS6KB2/RPS7/RPS15/RRAS/S100A9/MAPK12/CCL2/CCL8/CX3CL1/SEC13/SELE/SFPQ/SIPA1/SKI/SKIL/SLAMF1/SMPD1/SPTBN1/SS18/STAT3/STK11/STYX/TAF1/MAP3K7/TBXA2R/TCF7L2/PRDX2/TEAD4/TEK/TIAL1/TSPAN6/TNFRSF1B/TPR/TRAF2/TRAF6/TSC1/TSC2/TUFT1/UBE2D1/UBE2V1/VIM/VRK2/VWF/CORO2A/ZNF207/MAPKAPK3/SHOC2/CUL5/AXIN1/FZD1/MAD1L1/NCK2/TEAD2/OGT/MAP4K3/PIK3R3/MKNK1/RFXANK/DCHS1/AKR1C3/SOCS1/PEA15/HYAL2/TRADD/MBTPS1/CRADD/FADD/RIOK3/TNFRSF10A/TRIM24/FGF18/WASF1/RPS6KA4/LIMD1/NOL3/F2RL3/RNF8/CCRL2/AIP/MAP3K6/LATS1/MAP3K13/RPS6KA5/MAPKAPK2/CYTH1/SOCS6/KL/ARHGAP29/GSTO1/BAG4/CLOCK/MAD2L1BP/TRAF4/PPM1F/TBKBP1/RAPGEF5/BCLAF1/PJA2/TLK1/TELO2/ARHGAP44/USP15/THOC1/RCE1/ZBTB33/TANK/SH2D3C/RANBP9/HIPK3/BCAP31/RNF41/TRIM13/TOPORS/GDF11/RAMP3/ZMPSTE24/RGS19/PAK4/ABCA7/RACK1/YAP1/RBM14/CDC42EP2/TAB1/HAX1/ZNHIT1/CREB3/STK25/SH2B2/RASL10A/CAMKK2/GNA13/NFAT5/MAP3K2/GRAP/FRS2/USP20/CDC42EP1/KAT7/NUDT4/RASSF1/PARK7/PHB2/MRAS/ATG14/ARHGEF15/RAB18/P2RX2/PAXIP1/RAB21/STK38L/TAB2/MAPK8IP3/BOP1/MCF2L/DNMBP/WWC1/MGRN1/UBR2/ARHGEF18/UFL1/ZDHHC17/ADNP/SIRT1/BRD4/CD2AP/PHLDA3/FAM89B/FKBP8/SHC2/RASGRP3/RHBDD3/PPP1R16B/AUTS2/ANKRD17/GIGYF2/WSB1/BBC3/STK36/VPS4A/HTRA2/NKIRAS2/CCDC22/REM1/LAMTOR2/GIT1/HIPK2/BABAM1/RANGRF/PYCARD/CARD10/GPSM2/RPA4/NENF/PKN3/DONSON/RHOD/LMCD1/NOP53/NOX4/PNPLA8/ARHGEF3/STMN3/FIS1/NDUFA13/IRAK4/RAPGEFL1/SHISA5/FZR1/TRIAP1/NLK/RAPGEF6/INPP5K/ETAA1/SNRK/RASIP1/LAMTOR1/PIH1D1/TMEM100/UBE2W/PARL/TNFRSF19/OTUD5/TMEM127/DENND4C/DOK4/BRK1/MYDGF/TEX14/AKIP1/TCIM/DUSP22/PRDM11/CHRNA10/RHOJ/ARHGAP31/RPTOR/HACE1/ARRDC3/SIPA1L2/DOCK6/ARHGAP21/JCAD/SHTN1/MIER1/RAP2C/PLEKHA1/FIGNL1/MLST8/AEN/MARCHF7/AIDA/NABP1/NDRG4/TMEM38A/MAPKAP1/TNIP2/NDNF/NLRX1/ASB13/DOCK5/MUS81/RUFY1/CDK5RAP3/APOL3/SH3BP5L/POLR2M/LBH/SHARPIN/RAB33B/PLVAP/CCM2/ITCH/ARMC10/KCTD10/KBTBD7/ATRIP/SYDE2/SLA2/WDR24/TRAF7/GARNL3/WDR83/COA8/TMEM101/TRIM52/FBH1/CGNL1/SHANK3/DOCK7/TSPYL5/TBCK/ARHGAP12/FNIP1/CAVIN3/TP53RK/OSBPL8/C1QTNF3/PTPMT1/TRIM6/RHEBL1/TNFAIP8L1/WTIP/ANKRD54/NACC2/ASB9/RC3H1/PYHIN1/GPR155/PPM1L/FGD5/BMT2/SPAAR/RHOV/ZNF675/AGO3/UBR1/NLRC3/SAMD14/RAB12/DOK6/LEMD2/ADGRG3/RICTOR/RALGAPA1/MFSD8/TAB3/RNF149/ALKAL2/TRIM59/JMJD8/SLC35B2/GEN1/TBC1D10C/PI4KAP2/KMT5A/LAMTOR4/MAFA/SPRED3/KLHL31/MIR126/MIR186/CCDC88C/C18orf32/MYZAP
amino acid catabolic process	BP	85	15	0.954787	ACAT1/BCKDHA/ETFB/GCSH/GLUD1/HMGCL/IDO1/IVD/CSAD/ENOSF1/MCCC2/SDSL/AFMID/CARNMT1/IDO2
regulation of glucose metabolic process	BP	85	15	0.954787	BAD/IGF1/IGFBP4/FOXK2/RORA/STK11/TCF7L2/OGT/EPM2AIP1/ZMPSTE24/NCOA2/SIRT1/PPP1R3E/C1QTNF3/PGP
lymphocyte activation	BP	623	137	0.954866	ADA/AP1G1/BAD/BAK1/BAX/BCL6/CEACAM1/BRAF/BST2/CAV1/CBFB/CCND3/CD3E/CD247/CD8A/CD81/CD151/CDKN1A/CEBPB/CCR7/MAP3K8/ATF2/CTSG/DDOST/DLG1/DUSP3/EFNB1/EFNB2/EPHB2/FANCA/FCGR2B/FGL1/FKBP1A/LRRC32/GSN/HELLS/HLA-DQA1/HLA-DQB1/HLA-DRA/HLA-DRB3/HLA-DRB5/HLX/IGF1/RBPJ/IL6ST/IL15RA/IDO1/ITPKB/JAG2/KLRD1/LAG3/LCK/LFNG/LGALS1/LYL1/SMAD7/MFNG/MSN/MYD88/NKG7/PIK3R2/PKNOX1/PRF1/PRKAR1A/PKN1/PSMB10/RELB/RORA/RPS3/RPS6/CCL2/SLAMF1/SMARCC2/SOX12/SRF/STAT3/STK11/TCF3/PRDX2/TNFRSF1B/TRAF6/TSC1/TNFSF4/TNFRSF4/MAD1L1/NCK2/PIK3R3/SOCS1/FADD/SKAP2/RNF8/SH2D2A/SOCS6/ITM2A/HDAC9/THOC1/TSPAN32/RNF41/KAT7/PHB2/TUSC2/ZBTB1/PAXIP1/KIF13B/PATZ1/RHBDD3/PRELID1/TRAC/DROSHA/PYCARD/NCAPH2/STOML2/CD320/DLL4/RIF1/CYP26B1/DUSP22/TWSG1/SLAMF7/ZNF335/NFKBIZ/MARCHF7/TNIP2/ULBP2/SNX27/ITCH/SLA2/ZC3H8/WNT3A/FNIP1/EXOSC6/RC3H1/ARID2/NLRC3/ADGRG3/TBC1D10C/NRARP
biological process involved in interspecies interaction between organisms	BP	1253	286	0.954891	A2M/ABCA1/ACTG1/GRK2/AP1G1/ALPL/BIRC3/TRIM23/ARF1/ADGRB1/BAK1/BAX/BCL2L1/CEACAM1/BMP6/BSG/BST2/TSPO/C1QBP/C9/CASP7/CAV1/SCARB1/CD81/CDK4/CEBPB/CHD1/AP1S1/CCR7/CNP/ATF2/CRK/CTSG/CYP1A1/DAPK3/ACE/NQO1/EEF1A1/EEF1G/EFNB2/EPHA2/EPHB2/EPS15/FAU/FCGR2B/FMR1/GFER/GPER1/FFAR2/GPX1/GSN/GSTP1/GZMB/HDAC1/HIF1A/UBE2K/IDE/CFI/IFIT2/IFIT3/IFNGR2/RBPJ/IDO1/ISG20/ITGAV/ITGB5/ITGB8/KCNJ8/KLRD1/KRT1/KRT6A/LAG3/RPSA/LCK/LGALS1/LGALS8/LTF/SMAD6/MAP3K5/MGST2/MPO/MYD88/MYO1C/NAGLU/NCBP1/NFKB2/NKG7/NOTCH1/P4HB/CHMP1A/PENK/PPM1B/PRF1/MAPK11/MASP1/PSMC3/NECTIN1/NECTIN2/PYGL/MAP4K2/RELB/REST/RPS6KB1/RPS19/S100A9/CCL2/CCL8/CX3CL1/SEC14L1/SELE/SFPQ/SLAMF1/SMPD1/SNCA/STAT2/STXBP3/MAP3K7/TARBP2/TBXA2R/PRDX2/THBD/TSPAN6/TMF1/TNFRSF1B/TRAF2/TRAF6/TNFSF4/TNFRSF4/UPK1B/UFD1/NR1H2/VIM/MAPKAPK3/CUBN/HYAL3/PLA2G6/EEA1/IFITM1/APOL1/FCN3/HYAL2/ADAM15/FADD/RIOK3/CCNK/BANF1/CH25H/USP14/ATG12/UBE2L6/MAPKAPK2/EIF4E2/VPS4B/TRAF4/ISG15/LRRC14/PUM1/TBKBP1/MATR3/PJA2/USP15/THOC1/TANK/NR1H3/TSPAN32/ACTR2/ALYREF/TRIM13/ZMPSTE24/B3GALT5/IFITM3/RBM14/CDC42EP2/SYNCRIP/DDX17/SIVA1/USP20/IL24/TMED1/WWP1/CDC37/PHB2/TUSC2/RAB11FIP2/ZBTB1/NT5C2/ENDOD1/TAB2/SMC5/N4BP3/SYT11/PUM2/TARDBP/MORC3/RPL13A/ANKRD17/GIGYF2/WIPI2/FBXO3/PPP1R14B/VPS4A/TRAC/GIT1/DROSHA/PYCARD/NOP53/IRAK4/MARCHF2/ECSIT/SLC15A3/RAB14/POLR3K/INPP5K/EXOSC4/OTUD4/ANKHD1/CCDC186/TMEM33/ATAD3A/PSPC1/UBE2W/NCBP3/STAB2/OTUD5/EXOC1/ST6GALNAC1/GSDMB/WRNIP1/EXOSC5/GPR108/ADAMTS9/VPS18/SLAMF7/CREBZF/FAM3A/NFKBIZ/ILRUN/YTHDC2/CHID1/COLEC11/RNF26/TNIP2/THOC6/CDC73/CHMP6/NLRX1/MMRN2/ULBP2/CPTP/TRIM7/SHARPIN/ITCH/TMEM126A/ZDHHC18/WDR83/JAGN1/TRIM52/ZDHHC12/RAB2B/ZNRF1/LRSAM1/IL33/CHMP7/VPS26B/GBP4/GBP5/LRG1/TRIM6/LYG1/OCIAD2/ROMO1/LACC1/PYHIN1/POLR3H/NLRC3/PDE12/TRIML2/VWCE/YTHDF3/ELMOD2/TAB3/TRIM59/RAB43/TMEM41B/RNASEK/TRIM64B
sensory organ development	BP	412	88	0.954976	ACVRL1/JAG1/BAK1/BAX/BMP6/CASP2/CDKN1C/CEBPD/COL4A1/CYP1A1/DLG1/DVL1/DVL2/EPHA2/EPHB2/FOXF2/GNB1/HDAC1/HIF1A/HSF4/RBPJ/JAG2/KCNK3/KDR/LAMB2/MAF/MPV17/MSX1/MYO6/NAGLU/NF2/NOTCH1/NTRK2/PDGFRB/PFDN5/PKNOX1/PLS1/PRKCI/PTPRM/NECTIN1/RPL24/SKI/SKIL/SRF/STAT3/TCF15/TFAP2A/VIM/WNT6/FZD4/DCHS1/MAPKAPK2/SLC25A27/SCO2/TSHZ1/GDF11/FRS2/TRIOBP/ARHGEF15/RAB18/FKBP8/FJX1/LRP10/CECR2/HIPK2/FZR1/DLL4/AHI1/MCOLN3/CYP26B1/TWSG1/CHRNA10/RHOJ/STRA6/TMEM135/TMEM231/LPCAT1/CCM2/USP45/WNT3A/PYGO2/C12orf57/SLC25A25/TMC1/ADAMTS18/SLC17A8/TPRN/SPRED3
cell cycle	BP	1521	350	0.955294	APBB1/APC/BIRC3/APP/ARF1/RHOB/RHOC/ARL2/ARL3/BACH1/BAK1/BAX/BCAT1/CCND1/BCL2L1/BCL6/CALM3/CASP2/CCND3/CCNG2/CCNT2/CDC27/CDC34/CDK2/CDK4/CDKN1A/CDKN1C/CDKN2D/CENPC/RCC1/CLTC/MAP3K8/ATF2/CYP1A1/DAPK3/DHCR24/DLG1/DUSP3/ERH/MECOM/FANCA/GNAI1/GNAI2/GPER1/H2AX/HELLS/HNRNPU/IGF1/KIF25/LFNG/LIG1/LLGL1/MDM2/MDM4/MAP3K11/MN1/MNT/MRE11/MSX1/MYBL1/MYC/NF2/NPAT/PCM1/CHMP1A/PDGFB/PDGFRB/PIN1/PPM1G/PPP1CA/PTPA/PPP2R5B/PPP5C/PKN2/MAPK4/PSMD13/PTEN/RAD21/RAD23A/RALA/RANBP1/RBBP4/RBL1/RPL24/RPS3/RPS6/RPS6KA2/RPS6KB1/MAPK12/CCL2/SIPA1/SKIL/SMARCC2/SON/SPTBN1/STAT3/NEK4/STK11/TAF1/TAF2/TAF6/TAF10/MAP3K7/TFDP1/TPR/TSC1/TSC2/WEE1/ZBTB17/ZNF207/EVI5/TUBA1A/CUL5/AAAS/CDK2AP1/BAP1/MAD1L1/UXT/CUL4B/PKP4/CAMK1/PIAS1/RUVBL1/SSNA1/MBTPS1/CRADD/RIOK3/CCNK/BANF1/PER2/CDC123/RNF8/UNC119/LATS1/TBRG4/BCL7C/BCL7B/CIAO1/RECQL5/VPS4B/CLOCK/MAD2L1BP/WTAP/CEP135/PUM1/CCP110/JADE3/TLK1/TELO2/USP3/THOC1/DMTF1/PDCD6IP/ACTR2/CTDSP2/RBM7/ZMPSTE24/PAK4/KATNB1/TUBA1B/TUBB4A/RACK1/RBM14/MCRS1/TADA3/ZNRD2/DCTN2/SPAG5/GIPC1/JTB/BRD8/TXNL4A/SUGT1/TRIOBP/CDC37/KAT7/FAM107A/LZTS1/RASSF1/DCTN3/PHB2/TUSC2/VASH1/FOXJ3/PAXIP1/CEP152/PDS5B/POGZ/PHF8/SMC5/LPIN1/PDS5A/BOP1/UBR2/USP22/PUM2/UFL1/SIRT1/TARDBP/BRD4/CD2AP/SUN2/ZNF324/AHCTF1/L3MBTL1/FAM32A/SENP6/ANKRD17/GIGYF2/POLDIP2/EPC2/AKAP8L/KCNH5/TUBG2/VPS4A/UBE2S/HTRA2/EML4/CECR2/GIT1/RGCC/NTMT1/HIPK2/BABAM1/NCAPH2/GPSM2/SAC3D1/GPR132/RPA4/SERTAD1/DONSON/NOP53/WRAP73/PARD6A/TRAPPC12/CDKL3/FZR1/UCHL5/ANAPC7/TRIAP1/ANAPC11/CIAO2B/C9orf78/FBXW5/ETAA1/EXOC6/ALKBH4/TET2/MBTD1/HAUS6/PINX1/AURKAIP1/PHIP/ZCWPW1/FIGN/HAUS2/THAP1/CENPQ/RIF1/YY1AP1/PRPF40A/CCAR1/EXOC1/FOXJ2/KIZ/KMT2E/TEX14/CYP26B1/RAD18/TCIM/SMARCAD1/PRDM11/CCNL1/PDXP/PCNP/GJC2/RPTOR/HACE1/CTDSP1/RPRD1B/FIGNL1/TENT4B/YTHDC2/NABP1/MRPL41/MIS12/FBXL15/HAUS3/CDC73/CEP97/CHMP6/CSPP1/ACTR5/RMI1/CENPT/CTC1/MYO19/MUS81/CDK5RAP3/CEP44/TMEM14B/ATRIP/PDCD2L/LZTS2/SLX4/MCM8/PARD6G/PARD6B/LSM10/TMEM250/TP53I13/GADD45GIP1/ANGEL2/BOD1/CHMP7/CCNQ/TP53INP1/CCDC124/KLHDC3/SEPTIN12/MITD1/TPRA1/LIN54/UBXN2B/NACC2/CACUL1/BROX/EXOC8/PYHIN1/TTL/SPICE1/SASS6/ARID2/KLHDC8B/PLD6/CENPX/CCNY/SYCP2L/PPP1R35/SPDYA/CHAMP1/CCDC57/GEN1/NUP43/KMT5A/PIM3/MZT1/GOLGA8B/MIR590/CDK11A
lymphocyte mediated immunity	BP	223	45	0.955359	AP1G1/JAG1/BCL6/CEACAM1/C1QBP/C9/CD8A/CD81/CRK/FCGR2B/GFER/GZMB/HLA-DRA/HLA-DRB3/CFI/IGKC/IGLC2/KLRD1/LAG3/SMAD7/MYD88/NKG7/PRF1/NECTIN2/SLAMF1/MAP3K7/TNFRSF1B/TRAF2/TRAF6/TNFSF4/FADD/RNF8/THOC1/BTN3A2/ZBTB1/PAXIP1/RIF1/DUSP22/SLAMF7/NFKBIZ/ULBP2/FBXO38/SLA2/EXOSC6/DENND1B
regulation of MAPK cascade	BP	516	112	0.955515	ADRB2/APP/CEACAM1/BRAF/CAV1/CD81/CCR7/CRK/CSPG4/DLG1/DOK1/DUSP3/DUSP7/DVL2/DVL3/EPHA2/EPHB2/MECOM/FCGR2B/GH1/GNAI2/GPER1/GSTP1/NDST1/IGF1/IGFBP4/KDR/SMAD4/MAP3K3/MAP3K5/MAP3K10/MAP3K11/MYC/MYD88/NF2/NOTCH1/NTRK2/P2RY1/PDE6G/PDGFB/PDGFRB/PIK3R2/PIN1/MAP2K2/PTEN/QARS1/MAP4K2/RPS3/RRAS/CCL2/CCL8/CX3CL1/SLAMF1/SMPD1/STYX/MAP3K7/PRDX2/TEK/TRAF2/TRAF6/VRK2/AXIN1/HYAL2/FGF18/MAP3K13/KL/TRAF4/PJA2/RANBP9/HIPK3/RNF41/RAMP3/PAK4/ABCA7/TAB1/STK25/GRAP/FRS2/PHB2/MAPK8IP3/WWC1/ZDHHC17/LAMTOR2/HIPK2/PYCARD/NENF/NOX4/INPP5K/LAMTOR1/TNFRSF19/DOK4/MYDGF/DUSP22/PRDM11/CHRNA10/JCAD/AIDA/NDRG4/CDK5RAP3/LBH/ITCH/TRAF7/CAVIN3/ZNF675/DOK6/LEMD2/RNF149/ALKAL2/TBC1D10C/SPRED3/KLHL31/MIR126
regulation of anatomical structure size	BP	408	87	0.955873	ADRB1/ADRB2/ARHGAP5/BDNF/CAV1/CLCN6/CCR7/ACE/DLG1/MEGF8/DMTN/EXT2/GDI1/GJA5/GPER1/GPX1/GSN/HBB/KCNJ8/MSN/NEB/NPR1/OXTR/P2RY1/PFN1/PIK3C2A/PIK3R2/PLS1/PPP1CA/PTEN/SEMA3F/SPTB/SPTBN1/SRF/MAP3K7/TBXA2R/TSC1/NCK2/PER2/PLOD3/LATS1/TMSB10/MAP3K13/BAG4/KLF2/CDC42EP2/HAX1/SEMA6B/AVIL/TRIOBP/CDC42EP1/TWF2/RAB21/SPART/PUM2/ADNP/ATP13A2/KCNMB4/PYCARD/TMOD4/HP1BP3/CDKL3/TRPV2/BORCS6/ABITRAM/PLXNA3/BRK1/SEMA3G/PDXP/RPTOR/SHTN1/MLST8/KXD1/DOCK5/BAIAP2L2/GRIP2/ARPC5L/SHANK3/SCIN/WNT3A/ESAM/TTL/SEMA3D/RICTOR/KANK3/ZDHHC21/LAMTOR4
meiosis I cell cycle process	BP	90	16	0.955875	CENPC/MRE11/MYBL1/PSMD13/RAD21/FOXJ3/UBR2/C9orf78/ZCWPW1/FOXJ2/RMI1/MUS81/SLX4/KLHDC3/CENPX/SPDYA
hindbrain development	BP	109	20	0.95602	CD3E/ATF2/CRK/EPHB2/FCGR2B/HNRNPD/NAGLU/PLXNA2/RORA/SCN5A/TUBA1A/FZD4/ATRN/B4GALT2/UQCRQ/SDF4/AHI1/COQ8B/SLC25A46/NANOS1
pallium development	BP	137	26	0.956196	BAX/CRK/EZH1/H2AX/HDAC1/HIF1A/NF2/NTRK2/PEX13/PTEN/SRF/TSC1/TUBA1A/SEMA6B/SUN2/KIF26A/LHX6/UQCRQ/UBA6/PLXNA3/POMGNT1/TMEM14B/WNT3A/CCDC141/CCDC85C/NOTCH2NLC
amino sugar biosynthetic process	BP	11	1	0.956283	PGM3
negative regulation of transforming growth factor beta production	BP	11	1	0.956283	CD2AP
antigen processing and presentation of endogenous peptide antigen via MHC class Ib	BP	11	1	0.956283	ULBP2
antigen processing and presentation of endogenous peptide antigen via MHC class I via ER pathway	BP	11	1	0.956283	ULBP2
neutrophil extravasation	BP	11	1	0.956283	PECAM1
secretory granule localization	BP	11	1	0.956283	KIF1C
postsynaptic actin cytoskeleton organization	BP	11	1	0.956283	ACTG1
L-aspartate transmembrane transport	BP	11	1	0.956283	SLC25A18
regulation of toll-like receptor 3 signaling pathway	BP	11	1	0.956283	CAV1
regulation of calcium ion import across plasma membrane	BP	11	1	0.956283	RAMP3
establishment of sister chromatid cohesion	BP	11	1	0.956283	RAD21
detection of molecule of bacterial origin	BP	11	1	0.956283	SCARB1
regulation of toll-like receptor 2 signaling pathway	BP	11	1	0.956283	PJA2
calcium import into the mitochondrion	BP	11	1	0.956283	MICU3
regulation of gastrulation	BP	11	1	0.956283	RACK1
meiotic spindle assembly	BP	11	1	0.956283	PTEN
negative regulation of centrosome duplication	BP	11	1	0.956283	RBM14
negative regulation of centrosome cycle	BP	11	1	0.956283	RBM14
negative regulation of mitochondrial outer membrane permeabilization involved in apoptotic signaling pathway	BP	11	1	0.956283	BAK1
inhibitory synapse assembly	BP	11	1	0.956283	GABRB3
cellular response to increased oxygen levels	BP	11	1	0.956283	CAV1
pyrimidine-containing compound transmembrane transport	BP	11	1	0.956283	SLC25A36
regulation of presynaptic cytosolic calcium ion concentration	BP	11	1	0.956283	P2RY1
negative regulation of vascular associated smooth muscle cell migration	BP	11	1	0.956283	GNA13
renal tubular secretion	BP	11	1	0.956283	NPR1
response to forskolin	BP	11	1	0.956283	GNAI1
cellular response to forskolin	BP	11	1	0.956283	GNAI1
positive regulation of actin filament depolymerization	BP	11	1	0.956283	PDXP
meiotic sister chromatid cohesion	BP	11	1	0.956283	RAD21
immature B cell differentiation	BP	11	1	0.956283	FNIP1
regulation of protein localization to cilium	BP	11	1	0.956283	CCDC66
regulation of translation in response to endoplasmic reticulum stress	BP	11	1	0.956283	NCK2
retinal metabolic process	BP	11	1	0.956283	AKR1C3
negative regulation of mast cell activation	BP	11	1	0.956283	FOXF1
complement activation, alternative pathway	BP	11	1	0.956283	C9
regulation of chromatin binding	BP	11	1	0.956283	BTAF1
regulation of GTP binding	BP	11	1	0.956283	PBXIP1
photoreceptor cell outer segment organization	BP	11	1	0.956283	AHI1
skin morphogenesis	BP	11	1	0.956283	SRF
nephric duct development	BP	11	1	0.956283	EFNB2
fructose metabolic process	BP	11	1	0.956283	GLYCTK
positive regulation of mast cell activation involved in immune response	BP	11	1	0.956283	SNX4
positive regulation of mast cell degranulation	BP	11	1	0.956283	SNX4
positive regulation of fatty acid oxidation	BP	11	1	0.956283	MTLN
regulation of humoral immune response mediated by circulating immunoglobulin	BP	11	1	0.956283	FCGR2B
positive regulation of glial cell migration	BP	11	1	0.956283	CX3CL1
myofibroblast differentiation	BP	11	1	0.956283	TP53INP1
positive regulation of dendrite development	BP	11	1	0.956283	TMEM106B
negative regulation of cell adhesion mediated by integrin	BP	11	1	0.956283	JAM3
vascular associated smooth muscle cell apoptotic process	BP	11	1	0.956283	IGF1
regulation of vascular associated smooth muscle cell apoptotic process	BP	11	1	0.956283	IGF1
bleb assembly	BP	11	1	0.956283	EMP1
gamma-delta T cell differentiation	BP	11	1	0.956283	JAG2
natural killer cell proliferation	BP	11	1	0.956283	SLAMF1
hepatocyte growth factor receptor signaling pathway	BP	11	1	0.956283	BCAR1
cellular lipid biosynthetic process	BP	11	1	0.956283	DHRS7B
induction of positive chemotaxis	BP	11	1	0.956283	VEGFC
regulation of nuclear-transcribed mRNA catabolic process, nonsense-mediated decay	BP	11	1	0.956283	HNRNPAB
dendritic transport	BP	11	1	0.956283	HNRNPU
regulation of helicase activity	BP	11	1	0.956283	SIRT1
protein folding in endoplasmic reticulum	BP	11	1	0.956283	P4HB
neutrophil degranulation	BP	11	1	0.956283	STXBP3
double-strand break repair via break-induced replication	BP	11	1	0.956283	MUS81
mitochondrial outer membrane permeabilization involved in programmed cell death	BP	35	5	0.956325	BAK1/BAX/ATF2/GZMB/BBC3
regulation of T cell migration	BP	35	5	0.956325	APP/CRK/FADD/PYCARD/SPNS2
synaptic vesicle transport	BP	35	5	0.956325	AP1G1/DNM1/SNCA/SYNJ1/BLOC1S4
positive regulation of glial cell differentiation	BP	35	5	0.956325	HDAC1/IL6ST/NOTCH1/TNFRSF1B/IL33
sarcomere organization	BP	35	5	0.956325	ACTG1/CASQ1/MYH3/PRKAR1A/SRF
chemical homeostasis	BP	739	164	0.956499	ABCA1/ABCA3/ABCB7/ACOX1/APLNR/ALAS2/ALPL/APP/ARF1/ASL/ATOX1/ATP1A1/ATP12A/ATP1A4/ATP2A1/ATP2A2/ATP5F1B/ATP6V0B/ATP6V0A1/BAD/BAK1/BAX/BGLAP/BMP6/BNIP1/TSPO/CALM3/CASQ1/CAV1/SCARB1/CDH5/CETP/CCR7/COX11/ACE/DMD/EXT2/FABP5/FKBP1A/FXN/GPER1/FFAR2/GPX1/GSTM2/GSTP1/HIF1A/HK2/IGFBP5/FOXK2/IREB2/KDR/LCAT/LCK/SMAD4/MYC/NAGLU/NGFR/NPR1/P2RY1/PIK3R2/PLCB4/PLCG1/POLD1/PRCP/PRKAA1/PTPRN2/PYGL/RORA/RPS6/S100A9/CCL8/CX3CL1/SGCB/SLC4A3/SLC4A1/SNCA/SRF/STAT3/STK11/STXBP3/TCF7L2/TPP2/TRPC3/TRPC6/NR1H2/TRPV1/MALL/GPR68/PLA2G6/HYAL2/TRIM24/NOL3/F2RL3/KL/GSTO1/SLC25A27/HDAC9/SCO2/NR1H3/BCAP31/RACK1/ZNHIT1/UNC13B/SEC24A/SLC38A3/PARK7/RAB11FIP2/RALY/ADNP/ATP13A2/SIRT1/ABCA5/NKIRAS2/CCDC22/COMMD9/STOML2/NOX4/PNPLA8/FIS1/SLC22A17/INPP5K/EGLN1/TMEM106B/LAMTOR1/PIH1D1/CCDC186/MCOLN3/TMEM165/SELENON/TTC7A/STIM2/TENT4B/CIAO3/VPS33A/NADK/FUNDC2/TMEM38A/LPCAT1/RMI1/TSC22D4/SPNS1/JPH4/JAGN1/SLC25A46/SLC39A13/NDUFAF2/ORMDL3/TMEM203/BTBD9/C1QTNF3/ANKRD9/SLC9B2/LACC1/CRTC2/MTLN/ADGRF5/SLC17A8/TMEM9/MICU3/GPIHBP1/BOLA3/PIM3/RNASEK/MIR590
response to extracellular stimulus	BP	417	89	0.956658	A2M/ABCA1/ACAT1/ADRB1/ADRB2/ADSL/TLE5/AGL/ALPL/ARSB/ASL/BAX/BGLAP/BNIP2/TSPO/CDKN1A/CDKN2D/COMT/ATF2/CYP1A1/ACE/NQO1/ATN1/GAST/GH1/GNAI2/GPX1/IL15RA/FOXK2/MDM2/MAP3K5/MN1/MPO/NUDT1/OGG1/PENK/PRKAA1/PRKAB1/PRKAB2/RPS6KB1/RPS19/SEC13/SIPA1/SRF/MAP3K7/TBXA2R/TSC1/TSC2/UCP3/TRPV1/OGT/AKR1C3/TRIM24/MBD2/KL/PLIN3/GAS2L1/SLC38A3/SLC27A4/FAM107A/GABARAPL2/ATG14/ADNP/SIRT1/TXN2/WIPI2/KIF26A/FBXO22/NENF/MBD3/LAMTOR1/CYP26B1/RPTOR/MLST8/NFKBIZ/TMEM135/DCTPP1/MAPKAP1/TBL1XR1/RMI1/WDR24/MAP1LC3A/FNIP1/SLC25A25/OMA1/ACVR1C/GPR155/BMT2/RICTOR
regulation of myeloid leukocyte differentiation	BP	95	17	0.957011	BGLAP/CEACAM1/CEBPB/LTF/MYC/TRAF6/GPR68/FADD/HAX1/ACIN1/TESC/CTNNBIP1/RPTOR/PRXL2A/SLC9B2/ZBTB46/ZNF675
secretion	BP	718	159	0.957071	ABCA1/ADA/GRK2/AP1G1/APBA1/APBB1/ATP2A2/BAD/CCND1/BGLAP/CEACAM1/BMP6/BRAF/TSPO/CAV1/AP1S1/ACE/DVL1/FCGR2B/FOXF1/FOXD1/FMR1/GLUD1/GNA11/GNAI2/GNAZ/GPER1/FFAR2/GUCA1B/HIF1A/HK2/IGF1/KCNJ8/LLGL1/SMAD2/SMAD4/MYO6/NKG7/NNAT/NOTCH1/NPR1/NTRK2/OXTR/P2RY1/PIK3C2A/PRF1/PRKAA1/PRKAR1A/PRKCI/PSMD9/PTPRN2/RAB13/RALA/REST/RFX3/CCL8/SNCA/SNCG/STX1A/STXBP3/TCF7L2/TMF1/TNFRSF1B/EIPR1/NR1H2/VEGFC/TRPV1/STAM/GPR68/FZD4/HYAL3/PLA2G6/SNX4/APLN/PER2/SYNJ1/SYNGR2/SNAP29/VPS4B/RAB3D/CLOCK/PREPL/SNPH/ARHGAP44/PDCD6IP/NR1H3/PREB/RABEPK/VTI1B/UNC13B/AGR2/YKT6/GIPC1/SEC24A/SLC38A3/CAPN10/SNF8/PARK7/RAB11FIP2/RAB21/SYT11/ATP13A2/TARDBP/CD2AP/RHBDD3/PTPN23/VPS4A/ARFIP1/KCNMB4/GIT1/RGCC/STXBP6/PNPLA8/PARD6A/SDF4/NAGPA/PDZD11/EXOC6/TMEM132A/STX17/CCDC186/GOLPH3L/LIN7C/EXOC1/GPR158/VPS18/NAPB/LIN7B/MICAL1/NIBAN2/NADK/CPLANE2/TANGO6/FER1L4/DNAJC5/RAB33B/UQCC2/MON1A/JAGN1/ORAI1/RAB2B/FBXL20/SCIN/TSPAN18/EXOC3L2/FER1L5/SYT12/NDUFAF2/STX1B/C1QTNF3/TPRG1L/ACVR1C/SLC9B2/EXOC8/RAB12/EXOC3L1/CAVIN1/MAFA/PIM3
positive regulation of production of molecular mediator of immune response	BP	114	21	0.957414	CD81/EPHB2/FFAR2/MYD88/SLAMF1/MAP3K7/TRAF2/TRAF6/TNFSF4/TNFRSF4/MAPKAPK2/PHB2/PAXIP1/SIRT1/PYCARD/RIF1/IL33/TRIM6/EXOSC6/LACC1/DENND1B
terpenoid metabolic process	BP	61	10	0.957416	CYP1A1/CYP1A2/FDPS/LIPE/RDH16/HSD17B6/AKR1C3/HTRA2/CYP26B1/RDH14
T-helper cell differentiation	BP	61	10	0.957416	BCL6/HLA-DRA/HLX/SMAD7/RELB/RORA/STAT3/TNFSF4/NFKBIZ/RC3H1
cardiac muscle cell development	BP	66	11	0.957557	BMPR1A/HNRNPU/IGF1/SMAD4/NAGLU/NEB/PDGFRB/SGCB/SRF/ZMPSTE24/ALPK2
positive regulation of response to wounding	BP	56	9	0.957575	ACTG1/BRAF/DMTN/PLAT/TBXA2R/PRDX2/THBD/ENPP4/PUM2
macrophage differentiation	BP	56	9	0.957575	APP/MYD88/NAGLU/SOCS1/FADD/SIRT1/L3MBTL3/IL33/ZBTB46
positive regulation of neuron differentiation	BP	56	9	0.957575	BCL6/BMP6/REST/TCF4/TCF3/SHOC2/ZC4H2/UPF3B/CYB5D2
hexose biosynthetic process	BP	71	12	0.957928	SLC25A10/PGK1/STK11/TCF7L2/SLC25A11/OGT/PER2/SIRT1/G6PC3/C1QTNF3/CRTC2/PGP
respiratory tube development	BP	165	32	0.957966	ABCA3/ADA/BMPR1A/CYP1A2/ACE/FOXF1/IGFBP5/RBPJ/ITGA3/KDR/LOX/SMAD2/NOTCH1/PPP1CA/MAP2K2/SRSF6/SRF/FGF18/PLOD3/HS6ST1/TRAF4/KLF2/YAP1/TAB1/AGR2/RPL13A/NPHP3/NKIRAS2/HIPK2/SELENON/STRA6/ESRP2
cell junction disassembly	BP	24	3	0.958059	DUSP3/CX3CL1/STON1
epithelial tube branching involved in lung morphogenesis	BP	24	3	0.958059	FOXF1/YAP1/ESRP2
bicarbonate transport	BP	24	3	0.958059	CA4/SLC4A3/SLC4A1
complement activation, classical pathway	BP	24	3	0.958059	C1QBP/C9/CFI
positive regulation of SMAD protein signal transduction	BP	24	3	0.958059	BMP6/BMPR1A/SMAD4
growth hormone receptor signaling pathway	BP	24	3	0.958059	GH1/STAT3/LEPROTL1
regulation of epidermis development	BP	51	8	0.958124	NME2/NOTCH1/PRKCH/SRSF6/KEAP1/TRIM16/GRHL1/ELAPOR2
regulation of vacuole organization	BP	51	8	0.958124	EFNB1/EPHB2/SNX4/UBQLN2/TMEM106B/RAB1B/LRSAM1/FNIP1
positive regulation of lipid metabolic process	BP	100	18	0.958176	BMP6/SCARB1/CCR7/PDGFRB/PRKAA1/TEK/NR1H2/PLA2G6/OGT/NR1H3/ATG14/ABHD6/RPTOR/MLST8/CCDC3/AGAP2/MTLN/ADGRF5
lymphocyte migration	BP	76	13	0.958476	APP/CCR7/CRK/S1PR1/MSN/CCL2/CCL8/CX3CL1/FADD/CH25H/PYCARD/JAM2/SPNS2
regulation of cellular pH	BP	76	13	0.958476	ATP1A4/ATP5F1B/ATP6V0B/ATP6V0A1/SLC4A3/SLC4A1/TMEM106B/TMEM165/VPS33A/SPNS1/LACC1/TMEM9/RNASEK
regulation of phagocytosis	BP	76	13	0.958476	SCARB1/FCGR2B/IL15RA/ITGAV/CCL2/FCN3/ABCA7/RACK1/LMAN2/SYT11/LETMD1/PYCARD/COLEC11
regulation of system process	BP	396	84	0.958554	ADA/ADRB1/ADRB2/GRK2/APP/ATP1A1/ATP2A1/ATP2A2/BMP6/TSPO/CALM3/CASQ1/CAV1/DAPK3/ACE/DLG1/DMD/DVL1/FABP5/FMR1/GAA/GJA5/GPER1/GSTM2/IGF1/IGFBP5/IL6ST/KCNJ8/SMAD4/SMAD7/MDM2/MYL5/NOTCH1/NPR1/OXTR/PDE9A/PDGFB/PKP2/PTEN/RPS6KB1/SCN4B/SCN5A/SLC4A3/SRF/STX1A/TBXA2R/TNFRSF1B/TRPC3/NR1H2/TRPV1/APLN/PER2/GSTO1/NUP155/FIG4/RNF10/NR1H3/ZMPSTE24/UNC13B/MGLL/LPIN1/ZMYND8/KCNMB4/REM1/RANGRF/LMCD1/INPP5K/NLGN3/TMEM100/SELENON/JAM2/PROK2/POPDC2/TMEM38A/DOCK5/SHANK3/ORMDL3/STX1B/C12orf57/FBXO32/GJD3/TMEM161B/ZDHHC21/RNF207
positive regulation of growth	BP	197	39	0.958711	BDNF/BMPR1A/MEGF8/FXN/GDI1/GH1/H3-3A/HLX/IGF1/RBPJ/SMAD7/NCBP1/NOTCH1/PLS1/EXOSC9/RPS6KB1/S100A9/SRF/MAP3K13/PPM1F/YAP1/AGR2/DNPH1/CEP43/TWF2/PUM2/ADNP/TRPV2/EXOSC4/DDX49/RPTOR/SHTN1/MLST8/MAPKAP1/HDGFL2/WNT3A/RNF157/RICTOR/MIR590
regulation of fibroblast apoptotic process	BP	18	2	0.958712	API5/PRDM11
positive regulation of amyloid precursor protein catabolic process	BP	18	2	0.958712	RANBP9/GSAP
negative regulation of GTPase activity	BP	18	2	0.958712	ARL2/CPEB2
motor neuron axon guidance	BP	18	2	0.958712	SEMA3F/PLXNA3
positive regulation of syncytium formation by plasma membrane fusion	BP	18	2	0.958712	ADGRB1/CAMK1
regulation of vascular endothelial growth factor signaling pathway	BP	18	2	0.958712	MYO1C/JCAD
smooth muscle cell apoptotic process	BP	18	2	0.958712	IGF1/SIRT1
positive regulation of NLRP3 inflammasome complex assembly	BP	18	2	0.958712	MYD88/GBP5
poly(A)+ mRNA export from nucleus	BP	18	2	0.958712	NXF1/NXT1
sphingoid metabolic process	BP	18	2	0.958712	SPTLC2/ACER3
binding of sperm to zona pellucida	BP	18	2	0.958712	CCT7/CCT4
regulation of CD8-positive, alpha-beta T cell activation	BP	18	2	0.958712	CBFB/SOCS1
regulation of translation in response to stress	BP	18	2	0.958712	PPP1CA/NCK2
positive regulation of amino acid transport	BP	18	2	0.958712	SLC38A3/SLC17A8
positive regulation of autophagosome assembly	BP	18	2	0.958712	SNX4/LRSAM1
regulation of superoxide anion generation	BP	18	2	0.958712	GNAI2/GSTP1
cellular lipid metabolic process	BP	753	167	0.958818	ABCA3/ACADS/ACAT1/ACOX1/BAX/CEACAM1/BMX/CAV1/SCARB1/CETP/ATF2/CREM/CSNK1G2/CYP1A1/CYP1A2/DGKA/ECI1/DPAGT1/ETFB/FABP5/FDPS/GCDH/GPX1/GPX4/GSTM2/GSTP1/HEXA/INPP1/INPP5A/INPP5B/ITGB8/ITPKB/IVD/LCAT/LIPE/FADS3/CYP4F3/MGST2/MVD/NAGA/NAGLU/NDUFAB1/PCCA/PDGFB/PDGFRB/PEX13/PIGA/PIGC/PIK3C2A/PIK3R2/PLCG1/PRKAA1/PRKAB1/PRKAB2/PRKAR2B/PSAP/PTEN/ST3GAL2/SMPD1/SNCA/UCP3/NR1H2/PLA2G6/PIK3R3/RDH16/HSD17B6/AKR1C3/SOCS1/GPAA1/CES2/PER2/SYNJ1/SYNJ2/SGPL1/PIGQ/SOCS6/B4GALT5/QKI/PIGL/SPTLC2/PITPNM1/IP6K1/FIG4/ACOT8/PIGK/NR1H3/ZMPSTE24/PEMT/CDIPT/PMVK/AVIL/PNPLA6/ACOT2/SLC27A4/ABHD2/PXMP4/PHB2/ACOT7/MGLL/ATG14/EFR3B/LPIN1/SIRT1/DHRS7B/SH3YL1/ST6GALNAC4/MCAT/HTRA2/ST6GALNAC6/PNPLA8/PLA1A/IP6K2/INPP5K/DPM3/CRLS1/ACSM5/ECHDC2/ACER3/SLC35C1/PI4K2A/ETNK1/PIGV/ECHDC1/ALG1/GPCPD1/CYP26B1/AGPAT3/TTC7A/ABHD6/RDH14/ALOXE3/ELOVL1/TBL1XR1/ECHDC3/ALG13/LPCAT1/PGAP1/ITPKC/ACAD10/CPTP/SLA2/ALKBH7/PLPP5/ALG10/PGAP3/TPTE2/ORMDL3/OSBPL5/OSBPL8/PTPMT1/ABHD15/SPNS2/TAMM41/PTGR2/PPM1L/ABHD3/MTLN/TYSND1/ADGRF5/IPMK/NUDT8/TMEM86B/GK5/PGP/GPIHBP1/ST8SIA6/PI4KAP2
regulation of cell cycle process	BP	625	137	0.959018	APBB1/APC/APP/CCND1/BCL2L1/BCL6/CALM3/CASP2/CDC27/CDK2/CDK4/CDKN1A/CDKN1C/CDKN2D/RCC1/CLTC/ATF2/CYP1A1/DAPK3/DLG1/GNAI1/GPER1/H2AX/HNRNPU/IGF1/KIF25/MDM2/MN1/MRE11/MSX1/MYC/CHMP1A/PDGFB/PDGFRB/PIN1/PPP2R5B/PKN2/PTEN/RAD21/RANBP1/RBL1/RPS6KA2/CCL2/SMARCC2/TAF1/TFDP1/TPR/WEE1/ZNF207/MAD1L1/CUL4B/PKP4/MBTPS1/CRADD/BCL7C/BCL7B/VPS4B/CLOCK/MAD2L1BP/PUM1/CCP110/TELO2/THOC1/PDCD6IP/CTDSP2/ZMPSTE24/RBM14/SPAG5/GIPC1/FAM107A/PHB2/PAXIP1/SMC5/PUM2/UFL1/SIRT1/BRD4/AHCTF1/L3MBTL1/SENP6/ANKRD17/GIGYF2/POLDIP2/KCNH5/VPS4A/GIT1/RGCC/BABAM1/NCAPH2/GPSM2/GPR132/RPA4/DONSON/NOP53/FZR1/ANAPC7/TRIAP1/ANAPC11/C9orf78/FBXW5/ETAA1/PINX1/AURKAIP1/PHIP/PRPF40A/KMT2E/TEX14/RAD18/TCIM/CCNL1/PDXP/GJC2/RPTOR/CTDSP1/RPRD1B/NABP1/CDC73/CEP97/CHMP6/CSPP1/CTC1/MYO19/MUS81/CDK5RAP3/TMEM14B/ATRIP/LSM10/CHMP7/CCNQ/TPRA1/UBXN2B/NACC2/SPICE1/SASS6/ARID2/PPP1R35/GEN1
positive regulation of signal transduction	BP	1260	287	0.959122	ACVRL1/ADA/ADRB2/JAG1/BIRC3/APP/RHOC/BAD/BAK1/BAX/BDNF/BMP6/BMPR1A/BRAF/BST2/C1QBP/CASP2/CAV1/CD3E/CD81/CDH5/CDH13/CDKN1C/CCR7/CRK/CSNK1G2/CSPG4/CTSV/DAPK3/DOK1/DVL1/DVL2/DVL3/FABP5/FCGR2B/FKBP1A/FOXD1/GH1/GNAI2/GPR4/GPER1/GPX1/HIC1/HIF1A/UBE2K/NDST1/IGF1/IGFBP4/IGFBP5/RBPJ/IL6ST/ILK/ITGAV/ITPKB/JAG2/KDR/LAMA2/LAMB2/LCK/LFNG/LGALS1/LTF/SMAD2/SMAD4/MAZ/MC1R/MAP3K3/MAP3K5/MFNG/MAP3K10/MAP3K11/MN1/MSX1/MYC/MYD88/MYO1C/NGFR/NOTCH1/NPR1/NTRK2/P2RY1/PDE6G/PDGFB/PDGFRB/PIN1/PPM1B/PPP1CA/PPP2R5B/PPP5C/PRKCH/PRKCI/MAP2K2/PTEN/NECTIN2/MAP4K2/RALA/RPS3/RPS6KB1/RPS7/RPS12/RPS15/S100A9/SALL1/CCL2/CCL8/CX3CL1/SEC13/SFPQ/SKI/SKIL/SLAMF1/STAT3/STK11/STX1A/MAP3K7/TCF7L2/PRDX2/TEK/TIAL1/TSPAN6/TPR/TRAF2/TRAF6/UBE2V1/VWF/SHOC2/AXIN1/MAD1L1/NCK2/RUVBL1/AKR1C3/PEA15/HYAL2/TRADD/CRADD/FADD/SCEL/FGF18/MBD2/WASF1/F2RL3/MAP3K13/KL/BAG4/TRAF4/PUM1/BCLAF1/PJA2/TELO2/USP15/NR1H3/BCAP31/TRIM13/RAMP3/ABCA7/KLF2/RACK1/YAP1/TAB1/HAX1/ZNHIT1/STK25/AGR2/TRIM16/NFAT5/GIPC1/FRS2/KCNQ1OT1/PARK7/PHB2/AAK1/EPN2/P2RX2/ZNF423/TAB2/MAPK8IP3/MCF2L/WWC1/PUM2/ZDHHC17/ADNP/SIRT1/BRD4/FKBP8/AUTS2/ANKRD17/BBC3/STK36/HTRA2/CCDC22/LAMTOR2/HIPK2/PYCARD/NENF/LMCD1/KLK14/NOX4/ARHGEF3/DHH/FIS1/IRAK4/SHISA5/SLC15A3/TNFRSF12A/UCHL5/NLGN3/DLL4/RNF111/TMEM132A/LAMTOR1/PIH1D1/PHIP/TMEM33/RNF220/TNFRSF19/BMP2K/OTUD5/DOK4/MYDGF/TCIM/DUSP22/TWSG1/PBXIP1/RPTOR/ARRDC3/JCAD/MIER1/MLST8/NDRG4/CAPRIN2/TNIP2/FBXL15/CDC73/TBL1XR1/SPRING1/SCUBE1/CDK5RAP3/APOL3/ITM2C/TSPAN14/RNF146/SHARPIN/WDR24/TRAF7/TMEM101/TRIM52/RSPO3/FBH1/ZNRF1/SHANK3/TSPYL5/WNT3A/GORAB/SHKBP1/FNIP1/CAVIN3/STX1B/OSBPL8/GBP5/LRG1/TRIM6/CMTM3/OCIAD2/KLF14/NACC2/RC3H1/PYHIN1/GPR155/BMT2/AGO3/DOK6/ELAPOR2/FAM83B/ATP6V1C2/TMEM9/RICTOR/TAB3/ALKAL2/JMJD8/SLC35B2/GEN1/LAMTOR4/MIR126/MIR186/NRARP/C18orf32/NOTCH2NLC
organelle transport along microtubule	BP	81	14	0.959159	HIF1A/HSBP1/OPA1/STK11/TUBA1A/UXT/KIF1C/SUN2/CDR2L/BORCS6/BLOC1S4/ARHGAP21/KXD1/TMEM201
response to ethanol	BP	81	14	0.959159	BAK1/BGLAP/NQO1/MYD88/OGG1/PENK/PRKAA1/RPS6KB1/TBXA2R/CLDN5/TUFM/RGS19/SDF4/TP53INP1
positive regulation of wound healing	BP	46	7	0.959184	ACTG1/DMTN/PLAT/TBXA2R/PRDX2/THBD/ENPP4
cholesterol biosynthetic process	BP	46	7	0.959184	DHCR24/FDPS/MVD/PRKAA1/TM7SF2/MBTPS1/PMVK
secondary alcohol biosynthetic process	BP	46	7	0.959184	DHCR24/FDPS/MVD/PRKAA1/TM7SF2/MBTPS1/PMVK
regulation of epidermal cell differentiation	BP	46	7	0.959184	NME2/NOTCH1/PRKCH/SRSF6/KEAP1/TRIM16/GRHL1
Wnt signaling pathway, planar cell polarity pathway	BP	46	7	0.959184	DVL1/DVL2/DVL3/FZD1/NPHP3/VANGL2/RSPO3
hormone-mediated signaling pathway	BP	147	28	0.959319	ESRRA/GPER1/HDAC1/CNOT2/PRCP/PKN1/SAFB/TMF1/NR1H2/YWHAH/LATS1/CLOCK/SAFB2/NR1H3/YAP1/TADA3/DDX17/ABHD2/PARK7/PHB2/UFL1/SIRT1/RBFOX2/STRN3/VPS18/CALCOCO1/LBH/ZNF366
meiotic cell cycle process	BP	147	28	0.959319	CENPC/FANCA/MRE11/MSX1/MYBL1/PSMD13/PTEN/RAD21/RPS6KA2/ACTR2/FOXJ3/UBR2/TUBG2/NCAPH2/FZR1/C9orf78/ZCWPW1/FOXJ2/TEX14/CYP26B1/FIGNL1/RMI1/MUS81/SLX4/KLHDC3/CENPX/SYCP2L/SPDYA
cell motility	BP	1298	296	0.959466	AAMP/ACTG1/ACVRL1/ADA/JAG1/APC/APP/RHOB/RHOC/ARHGAP5/ARSB/ATP1A4/ATP5F1B/ADGRB1/BAX/BCL6/CEACAM1/BMPR1A/BRAF/BSG/BST2/TSPO/C1QBP/CAV1/KRIT1/CD34/SCARB1/CD81/CD151/CDH5/CDH13/CCR3/CCR7/CRK/CSPG4/CTSG/DAPK3/ACE/ATN1/DUSP3/S1PR1/EFNB1/EFNB2/MEGF8/EPHA2/DMTN/EPHB2/ETS1/FOXF1/FUT1/GAB1/GNAI2/CCR10/GPER1/FFAR2/GPX1/HDAC1/HIF1A/ID1/IGF1/IGFBP5/CXCR2/ILK/INPP5B/ITGA3/ITGA9/ITGAV/ITGB5/ITGB8/KDR/LAMA2/LCK/LGALS8/LOX/LOXL2/SMAD4/SMAD7/MAZ/MDM2/MAP3K3/MEOX2/MSN/MYD88/MYO1C/NF2/NGFR/NOTCH1/NTRK2/P2RY1/PCM1/PDGFB/PDGFRB/PECAM1/PEX13/PFN1/PIK3C2A/PIN1/PLAT/PLCG1/PLXNA2/PODXL/PRCP/PRKCI/PKN1/PKN2/MAP2K2/PTEN/PTPRB/PTPRM/RAB13/ARID4A/RBBP4/RFX3/RPS6KB1/RPS19/RRAS/S100A9/CCL2/CCL8/CX3CL1/SELE/SEMA3F/SKI/SLAMF1/SPARC/SRF/STAT3/MAP3K7/TBXA2R/TEK/TIE1/TMF1/CLDN5/VEGFC/ZFAND5/TUBA1A/FZD4/NCK2/OGT/PIK3R3/IFITM1/DCHS1/HYAL2/DNAH11/TRADD/ADAM15/FADD/FGF18/SGPL1/CPNE3/LIMD1/CH25H/CCRL2/LDB2/TMSB10/BAG4/BCAR1/PPM1F/SDC3/HDAC9/SLK/SPOCK2/LRIG2/PTPRU/RNF41/PAK4/RACK1/CREB3/SEMA6B/GNA13/GIPC1/IL24/STON1/ABHD2/CEP43/FAM107A/PHB2/VASH1/NTNG1/PAXIP1/PLXND1/VPS13A/ARC/WWC1/ANKS1A/SIN3B/SIRT1/CAPN7/RPL13A/PATZ1/CD2AP/ZMYND8/FAM89B/FLRT3/SUN2/BRMS1/PTPN23/AUTS2/TTLL3/KIF26A/LHX6/LAMTOR2/RGCC/PHPT1/PYCARD/CARD10/PKN3/RHOD/IRAK4/PLEKHO1/ABI3/ARID4B/SOX18/ROBO4/DLL4/ELP6/ELP3/TBCCD1/DNAAF2/AP1AR/PLXNA3/PRPF40A/RADIL/CCAR1/BRK1/SEMA3G/DUSP22/ADAMTS9/CORO1B/VANGL2/PBXIP1/RHOJ/ABHD6/SRGAP1/HACE1/JCAD/EPB41L5/SHTN1/RAP2C/JAM2/RIC8A/SOX17/NDRG4/SAP130/NDNF/SAP30L/SH3D21/MMRN2/CBLL1/KIAA0319L/DOCK5/CFAP43/RSPH6A/ARPC5L/PLVAP/JAM3/SYDE2/JAGN1/PARD6B/USP45/DOCK7/UNK/IL33/TPGS1/TP53INP1/FMNL2/MYSM1/OSBPL8/NOSTRIN/LRG1/ACAP3/SPNS2/PODN/DNAH14/ACVR1C/SLC9B2/DNAH2/CFAP58/CLEC14A/ARID2/TTC21A/TMEM201/ENKUR/ADGRG3/SEMA3D/YTHDF3/CAVIN1/EMC10/CCDC141/TCAF2/NANOS1/MALAT1/CEP85L/MIR126/MIR590/TALAM1
response to steroid hormone	BP	260	53	0.95954	A2M/ABCA3/AGL/ALPL/ATP1A1/BGLAP/BMP6/TSPO/CAV1/CDKN1A/ACE/ESRRA/FOSB/GPER1/HDAC1/HNRNPU/IGFBP7/LOX/MDM2/CNOT2/OXTR/PKN1/REST/RPL27/RPS6KB1/SAFB/TMF1/UCP3/YWHAH/AKR1C3/LATS1/CLOCK/SAFB2/NR1H3/PTPRU/YAP1/TADA3/NCOA2/DDX17/ABHD2/FAM107A/PARK7/PHB2/UFL1/SIRT1/RBFOX2/STRN3/VPS18/CALCOCO1/LBH/ZNF764/FBXO32/ZNF366
positive regulation of intracellular signal transduction	BP	809	180	0.960069	ADA/ADRB2/BIRC3/APP/RHOC/BAD/BAX/BMP6/BMPR1A/BRAF/BST2/C1QBP/CAV1/CD3E/CD81/CDH13/CCR7/CRK/CSPG4/DOK1/DVL2/DVL3/FCGR2B/FKBP1A/GH1/GNAI2/GPR4/GPER1/GPX1/HIC1/NDST1/IGF1/IGFBP4/IGFBP5/ILK/ITGAV/ITPKB/KDR/LCK/LGALS1/LTF/SMAD4/MAZ/MC1R/MAP3K3/MAP3K5/MAP3K10/MAP3K11/MSX1/MYC/MYD88/NOTCH1/NPR1/NTRK2/P2RY1/PDE6G/PDGFB/PDGFRB/PPP5C/MAP2K2/MAP4K2/RPS3/RPS6KB1/RPS7/RPS15/S100A9/CCL2/CCL8/CX3CL1/SEC13/SFPQ/SKIL/SLAMF1/MAP3K7/TCF7L2/PRDX2/TEK/TIAL1/TSPAN6/TPR/TRAF2/TRAF6/UBE2V1/VWF/SHOC2/AXIN1/MAD1L1/NCK2/AKR1C3/TRADD/FADD/FGF18/F2RL3/MAP3K13/KL/BAG4/TRAF4/BCLAF1/PJA2/TELO2/BCAP31/TRIM13/RAMP3/ABCA7/RACK1/TAB1/HAX1/ZNHIT1/STK25/NFAT5/FRS2/PARK7/PHB2/P2RX2/TAB2/MAPK8IP3/MCF2L/WWC1/ZDHHC17/SIRT1/BRD4/AUTS2/ANKRD17/BBC3/CCDC22/LAMTOR2/HIPK2/PYCARD/NENF/LMCD1/NOX4/ARHGEF3/FIS1/IRAK4/SHISA5/LAMTOR1/PIH1D1/TNFRSF19/OTUD5/DOK4/MYDGF/TCIM/DUSP22/RPTOR/ARRDC3/JCAD/MIER1/MLST8/NDRG4/TNIP2/CDK5RAP3/APOL3/SHARPIN/WDR24/TRAF7/TMEM101/TRIM52/FBH1/TSPYL5/FNIP1/CAVIN3/OSBPL8/TRIM6/NACC2/RC3H1/PYHIN1/GPR155/BMT2/AGO3/DOK6/RICTOR/TAB3/ALKAL2/JMJD8/SLC35B2/GEN1/LAMTOR4/MIR126/MIR186/C18orf32
lung development	BP	161	31	0.960107	ABCA3/ADA/BMPR1A/CYP1A2/ACE/FOXF1/IGFBP5/RBPJ/ITGA3/KDR/LOX/SMAD2/NOTCH1/PPP1CA/MAP2K2/SRSF6/SRF/FGF18/PLOD3/HS6ST1/KLF2/YAP1/TAB1/AGR2/RPL13A/NPHP3/NKIRAS2/HIPK2/SELENON/STRA6/ESRP2
regulation of monoatomic cation transmembrane transport	BP	220	44	0.960261	APLNR/ATP2A1/BAK1/BAX/CALM3/CASQ1/CAV1/DLG1/DMD/FKBP1A/FMR1/NIPSNAP2/GNB2/GPER1/GSTM2/KCNG1/NDUFA4/PLCG1/FXYD3/SCN4B/SCN5A/CX3CL1/SNCA/TRPC3/YWHAH/F2RL3/GSTO1/RAMP3/PHB2/P2RX2/REM1/RANGRF/TESC/GJC2/SELENON/STIM2/ANTKMT/TMEM38A/COA8/JPH4/TMC1/UBR3/LRRC55/RNF207
placenta blood vessel development	BP	30	4	0.960267	RBPJ/ITGB8/HS6ST1/VASH1
positive regulation of glucose import	BP	30	4	0.960267	IGF1/PRKCI/CAPN10/OSBPL8
regulation of cellular extravasation	BP	30	4	0.960267	SELE/FADD/PLVAP/JAM3
lymphocyte chemotaxis	BP	30	4	0.960267	CCL2/CCL8/CX3CL1/CH25H
neurotransmitter uptake	BP	30	4	0.960267	SNCA/PER2/PARK7/SLC17A8
detection of biotic stimulus	BP	30	4	0.960267	TSPO/SCARB1/ATF2/YAP1
positive regulation of nitric oxide metabolic process	BP	30	4	0.960267	ASL/HBB/TRPV1/KLF2
negative regulation of organ growth	BP	30	4	0.960267	FXN/MAPK11/PTEN/WWC1
mitochondrial outer membrane permeabilization	BP	30	4	0.960267	BAK1/BAX/GZMB/BBC3
behavioral defense response	BP	30	4	0.960267	EPHB2/PENK/RPS6KB1/FBXL20
reproductive system development	BP	238	48	0.960462	A2M/BAK1/BAX/BCL2L1/BMP6/CASP2/CDKN1C/CEBPB/ACE/DHCR24/DLG1/ATN1/FANCA/FOXF2/H3-3A/KDR/LFNG/SMAD4/NUDT1/NOTCH1/PLAG1/PSAP/RAB13/ARID4A/SALL1/STK11/TMF1/SF1/ZFX/NRIP1/FZD4/HYAL3/AKR1C3/ADAM20/ADAM15/SGPL1/SAFB2/FRS2/SIRT1/PATZ1/DHH/ARID4B/PLEKHA5/TESC/NUP107/DHX37/PLEKHA1/STRA6
calcium ion homeostasis	BP	238	48	0.960462	APLNR/ALPL/APP/ATP2A1/ATP2A2/BAK1/BAX/BNIP1/CALM3/CASQ1/CAV1/CDH5/CCR7/DMD/FKBP1A/GPER1/GSTM2/KDR/LCK/P2RY1/PLCB4/PLCG1/CCL8/CX3CL1/SNCA/TRPC3/TRPC6/TRPV1/TRIM24/NOL3/F2RL3/KL/GSTO1/SLC25A27/BCAP31/ZNHIT1/ATP13A2/STOML2/FIS1/MCOLN3/TMEM165/SELENON/STIM2/TMEM38A/JPH4/TMEM203/MTLN/MICU3
dendrite morphogenesis	BP	110	20	0.960547	DVL1/EPHB2/PTEN/STK11/YWHAH/FZD4/ARHGAP44/ABI1/LZTS1/RAB21/DIP2A/ARC/SS18L1/ABI3/CDKL3/TMEM106B/ABITRAM/PARP6/CAPRIN2/SHANK3
histone modification	BP	110	20	0.960547	HDAC1/NFYB/RBBP4/TAF10/MAP3K7/UTY/DEK/OGT/RUVBL1/SETDB1/MCRS1/BRD8/MSL3/SIRT1/SF3B1/AUTS2/MIER2/WDR5B/ATXN7L3/MIER1
lipid modification	BP	152	29	0.960804	ACADS/ACAT1/ACOX1/CYP1A1/DGKA/ECI1/ETFB/GCDH/INPP5A/INPP5B/IVD/PEX13/PRKAA1/PTEN/ST3GAL2/SYNJ1/SYNJ2/FIG4/ACOT8/MCAT/INPP5K/ECHDC2/SLC35C1/ECHDC1/ALOXE3/ACAD10/PLPP5/MTLN/TYSND1
regulation of alpha-beta T cell activation	BP	91	16	0.960806	ADA/BCL6/CBFB/CD3E/CD81/HLA-DRA/HLA-DRB3/HLX/ITPKB/SMAD7/TNFSF4/SOCS1/TWSG1/NFKBIZ/ITCH/RC3H1
regulation of gluconeogenesis	BP	41	6	0.960912	STK11/TCF7L2/OGT/SIRT1/C1QTNF3/PGP
thioester biosynthetic process	BP	41	6	0.960912	ACAT1/GCDH/PDHB/SNCA/DIP2A/ELOVL1
acyl-CoA biosynthetic process	BP	41	6	0.960912	ACAT1/GCDH/PDHB/SNCA/DIP2A/ELOVL1
motile cilium assembly	BP	41	6	0.960912	AHI1/CFAP43/RSPH6A/TPGS1/CFAP58/SPAG17
immune response-regulating cell surface receptor signaling pathway	BP	265	54	0.961137	ADA/BAX/CEACAM1/BMX/BRAF/CD3E/CD247/CD8A/CD81/CCR7/DUSP3/FCGR2B/FFAR2/HLA-DQB1/HLA-DRB3/IGKC/KLRD1/LCK/LTF/MYD88/NAGLU/PLCG1/PRKCH/NECTIN2/RPS3/STK11/MAP3K7/TRAF6/PLA2G6/FCN3/BCAR1/PJA2/NR1H3/SH2B2/BTN3A2/BTN2A1/RAB11FIP2/TRAC/PHPT1/STOML2/IRAK4/ECSIT/DUSP22/PLEKHA1/NFKBIZ/COLEC11/TNIP2/SLA2/TMEM126A/ZNRF1/CMTM3/RC3H1/BTNL9/DENND1B
leukocyte cell-cell adhesion	BP	327	68	0.961266	ADA/BAD/BCL6/CEACAM1/CAV1/CBFB/CD3E/CD81/CEBPB/CCR7/MAP3K8/CTSG/DLG1/DUSP3/EFNB1/EFNB2/ETS1/FCGR2B/FGL1/LRRC32/HLA-DQA1/HLA-DQB1/HLA-DRA/HLA-DRB3/HLA-DRB5/HLX/IGF1/IL6ST/IDO1/ITPKB/LAG3/LCK/LGALS1/SMAD7/MSN/PECAM1/PRKAR1A/RPS3/S100A9/CCL2/SELE/SLAMF1/SMARCC2/SOX12/PRDX2/TRAF6/TNFSF4/MAD1L1/NCK2/SOCS1/FADD/SOCS6/TSPAN32/NFAT5/ZBTB1/PYCARD/DUSP22/TWSG1/JAM2/NFKBIZ/MARCHF7/ITCH/ZC3H8/LRG1/RC3H1/ARID2/ZDHHC21/NRARP
positive regulation of macromolecule metabolic process	BP	2762	648	0.961321	ACTG1/ACVRL1/ADRB2/JAG1/APLNR/APBB1/APC/BIRC3/APP/ASPH/ATF1/BACH1/BAD/BAK1/BAX/CCND1/BDNF/BMP6/BMPR1A/BRAF/C1QBP/CALM3/CASP2/CAV1/CBFB/CCND3/CCNT2/CD3E/CD34/CD81/CDH5/CDH13/CDK2/CDKN1A/CDKN1C/CEBPB/CEBPD/CCR7/ATF2/CREM/CSPG4/CTSV/ACE/ATN1/DVL1/DVL2/DVL3/S1PR1/EEF2/ELK3/ELK4/EPHB2/EPS15/ERG/ESRRA/ETS1/MECOM/EZH1/BPTF/FOXF1/FOXF2/FOXD1/FLI1/FMR1/FOSB/FUS/GABPA/LRRC32/GFER/GH1/GPER1/FFAR2/GSN/GTF2A1/H2AX/HDAC1/HDGF/HIF1A/UBE2K/HNRNPA2B1/HNRNPAB/HNRNPD/HNRNPU/HOXB7/HSF2/DNAJB2/IDE/IGF1/RBPJ/IL6ST/FOXK2/ILK/IDO1/IREB2/ITGA3/ITGB8/KDR/LCK/LMO7/LTF/LYL1/SMAD2/SMAD4/SMAD6/SMAD7/SMAD9/MAF/MAZ/MC1R/MDM2/MAP3K5/MEOX2/MGMT/MAP3K10/MAP3K11/MRE11/MSN/MSX1/MYBL1/MYC/MYD88/NCBP1/NFATC1/NFKB2/NFYB/NGFR/NME2/CNOT2/CNOT4/NOTCH1/NOTCH3/NPAT/NTRK2/OAZ1/OAZ2/P2RY1/PCBD1/PDCD2/PDE2A/PDGFB/PDGFRB/PECAM1/PEG3/PIK3R2/PIN1/PKNOX1/PLAG1/EXOSC9/POLR2A/POLR2G/PTPA/PPP2R5A/PPP2R5B/PPP2R5D/PRKAA1/PRKAB1/PKN1/MAPK11/MAP2K2/PSMC3/PSMD9/PTEN/MAP4K2/RAD21/RAD23A/ARID4A/RBBP4/RELB/REST/RFC2/RFC5/RFX3/RFX5/RORA/MRPL12/RPS3/RPS6KA2/RPS6KB1/RPS6KB2/RPS7/S100A9/SALL1/MAPK12/ATXN7/CCL2/CX3CL1/SFPQ/SRSF1/SGTA/SKI/SLAMF1/SMARCC2/SMPD1/SNCA/SNRNP70/SOX12/SPTBN1/SRF/SS18/STAT2/STAT3/NEK4/STK11/TAF1/TAF2/TAF6/TAF10/MAP3K7/TBP/ELOB/TCF4/TCF3/TCF7L2/TCF15/TCF20/MLX/TEAD4/TEF/TEK/TFAP2A/TFDP1/TMF1/CLDN5/CLEC3B/TNFRSF1B/TRAF2/TRAF6/TNFSF4/TNFRSF4/UBE2D1/UBE2V1/NR1H2/VEGFC/VIM/WARS1/WNT6/XIST/YWHAH/ZFX/ZFY/ZNF24/ZNF33A/ZNF33B/ZNF91/ZNF143/ZNF148/ZBTB17/VEZF1/ZNF224/ZNF112/PRDM2/DEK/MLLT10/CDK2AP1/NRIP1/AXIN1/FZD1/FZD4/NCK2/CUL4B/TEAD2/OGT/PIK3R3/CAMK1/PIAS1/STK16/RUVBL1/RFXANK/HYAL2/CRADD/FADD/RIOK3/TNFRSF10A/TRIM24/CCNK/FGF18/APLN/PER2/CDC123/FUBP1/BUD31/MBD2/FUBP3/RPS6KA4/RNF8/AIP/LDB2/UNC119/LATS1/MAP3K13/RPS6KA5/MAPKAPK2/BCL7C/BCL7B/MED23/MED27/QKI/BAG4/CLOCK/CREB5/TRAF4/ISG15/PPM1F/PUM1/BCLAF1/RNF144A/KEAP1/EPM2AIP1/ZBED4/TELO2/SUPT7L/RNF10/PAN2/THRAP3/THOC1/DMTF1/ABI1/TANK/SH2D3C/RANBP9/SAE1/NR1H3/ACTR2/ZNF263/BCAP31/YAF2/ALYREF/RNF41/TRIM13/TOPORS/SF3B4/RAMP2/RAMP3/ZMPSTE24/STUB1/KLF2/RACK1/YAP1/RBM14/MCRS1/TAB1/HAX1/ZNHIT1/TADA3/CREB3/SYNCRIP/NCOA2/DDX17/DEAF1/AGR2/CCT7/CCT4/TRIM16/CAMKK2/CELF1/NFAT5/JTB/BRD8/TCERG1/MSL3/KCNQ1OT1/SLC38A3/IL24/BTN3A2/KAT7/FAM107A/PKP3/SNF8/PARK7/PHB2/TUSC2/SCAF8/ATG14/ABLIM3/FOXJ3/DIS3/PAXIP1/EXOSC7/ZNF292/ZSWIM8/ZNF423/TAB2/POGZ/PHF8/GGA3/LPIN1/DIP2A/WWC1/TUT4/USP22/PUM2/ADNP/ATP13A2/SIRT1/TARDBP/SF3B1/BRD4/PATZ1/ZMYND8/HSPBP1/BCL2L13/MTCH1/RHBDD3/ZNF345/BRMS1/RCHY1/ZNF521/SS18L1/PPP1R16B/AUTS2/GIGYF2/GGA1/EDRF1/PYGO1/EPC2/FBXO22/AKAP8L/DNAJC2/BBC3/PRELID1/LSM1/UBE2S/HTRA2/TRIB2/CCDC22/COA3/RGCC/HIPK2/ZCCHC4/BABAM1/DROSHA/PYCARD/CARD10/ABT1/GRHL1/TRA2A/SERTAD1/UBQLN2/NOP53/EHD4/STOML2/NOX4/FIS1/ZNF593/NDUFA13/APH1A/RNFT1/CHCHD2/ZNF219/MARCHF2/SCAND1/NGRN/FZR1/UCHL5/ZNF107/VGLL1/IP6K2/TRIAP1/TRMT112/MED15/ARID4B/INPP5K/MBD3/GSAP/DCUN1D1/SOX18/ATAD2B/ETAA1/DLL4/EGLN1/OTUD4/RNF111/TET2/MBTD1/AHI1/GATAD2A/WBP1L/NSD3/TESC/AURKAIP1/PIH1D1/PHIP/ZCWPW1/LARP1B/RIF1/DCUN1D2/LARP6/SUPT20H/MED29/ATF7IP/CCAR1/FOXJ2/CAND1/PSENEN/KMT2E/MYDGF/CYP26B1/TCIM/EXOSC5/ATXN7L3/PRDM10/PRDM11/NAT14/GJC2/THAP11/PBXIP1/MIF4GD/RPTOR/ARRDC3/ZNF319/CALCOCO1/RAP2C/ZNF410/CREBZF/RPRD1B/ZNF71/ZNF462/ZNF335/IRF2BPL/MLST8/TENT4B/SOX17/COP1/NFKBIZ/MARCHF7/NIBAN2/JMJD4/UPF3B/CAPRIN2/MAPKAP1/TNIP2/CDC73/NAA16/TUT7/ZYG11B/TBL1XR1/CARF/LPCAT1/ACTR5/CTC1/CDK5RAP3/MOB2/RCC1L/LBH/RAB1B/SF3B5/SOX7/ITCH/RBM4B/FRMD8/PCBD2/FAM161A/TRAF7/DCUN1D5/UQCC2/PYM1/MAML2/L3MBTL3/SLX4/ZC3H8/ZNF594/CCDC62/HDGFL2/PHF5A/TRIM52/ZC3H10/FBH1/NFATC2IP/RAB2B/DOCK7/HELZ2/TSPYL5/WNT3A/THAP3/PPP1R3E/ANGEL2/IL33/TMEM259/ZNF845/ZNF585B/FANK1/PAXBP1/TP53INP1/FNIP1/MYSM1/OSBPL8/C1QTNF3/CCDC124/GBP5/AGAP2/TADA1/TRIM6/EXOSC6/GABPB2/ACVR1C/UBR3/PRRC1/KLF14/ASB9/CACUL1/LACC1/CREB3L4/MOB3C/RC3H1/PYHIN1/SH3D19/CREBRF/RNF217/TMTC3/ZNF600/DENND1B/CITED4/SSBP4/ZNF721/ZNF384/AGO3/ARID2/ZNF48/ZNF585A/CRTC2/CENPX/PDE12/CCNY/RBM24/SPDYA/RICTOR/EBF3/YTHDF3/PAN3/BCLAF3/NEAT1/FAM98B/ZNF615/ZNF841/ZNF493/NANOS1/ZNF850/CAVIN4/ZNF808/RNF207/LIN28B/MAFA/MEX3D/BLID/RBMXL1/ECSCR/ZNF814/BACE1-AS
positive regulation of organelle organization	BP	432	92	0.96133	ADRB2/RHOC/ARL2/BAD/BAK1/BAX/BRAF/CDK2/CCR7/DLG1/GPER1/GSN/GZMB/HIF1A/HNRNPA2B1/HNRNPD/IGF1/KDR/MRE11/MSN/MSX1/NF2/CNOT2/PDGFB/PDGFRB/PFDN2/PFN1/RAD21/RALA/RPS3/CX3CL1/SNCA/TPR/NCK2/RUVBL1/SNX4/SYNJ1/WASF1/VPS4B/BAG4/MAD2L1BP/PPM1F/CEP135/CCP110/SETDB1/PAN2/PDCD6IP/KATNB1/CDC42EP2/MCRS1/CCT7/CCT4/SPAG5/CAMKK2/CDC42EP1/PARK7/ARHGEF15/SMC5/BBC3/HTRA2/GIT1/RGCC/PYCARD/NCAPH2/GPSM2/WRAP73/FIS1/UCHL5/ANAPC7/ANAPC11/MIEF1/TMED9/PHIP/PLXNA3/ATF7IP/BRK1/PDXP/MLST8/KATNBL1/ACTR5/ATF7IP2/BAIAP2L2/LNPK/SLX4/SCIN/LRSAM1/SASS6/PGAM5/PLD6/PPP1R35/RICTOR/PAN3
organic hydroxy compound metabolic process	BP	406	86	0.961622	ABCA1/ALPL/APP/BGLAP/BMP6/SCARB1/CETP/COMT/CYP1A1/CYP1A2/DHCR24/NQO1/DPAGT1/FDPS/GALK1/GPER1/HAGH/HIF1A/HSD17B1/IGF1/INPP5A/INPP5B/ITPKB/LCAT/LIPE/CYP4F3/MC1R/MVD/NFE2L1/NPR1/P2RY1/PCBD1/PRKAA1/REST/PMEL/SMPD1/SNCA/SPR/SQLE/SULT1A2/SULT1A1/TM7SF2/CUBN/APOL1/AKR7A2/RDH16/HSD17B6/AKR1C3/MBTPS1/PER2/SYNJ1/CH25H/KL/SPTLC2/SNX17/IP6K1/ACOT8/AKR1A1/PMVK/GIPC1/STARD3/NUDT4/PARK7/PPIP5K2/SIRT1/ABCA5/OSBPL3/SULT1C4/SULT1B1/IP6K2/DPM3/PNPO/ACER3/ALG1/CYP26B1/PDXP/RDH14/ALG13/ITPKC/PCBD2/ALG10/BTBD9/OSBPL5/IPMK/GK5/PGP
cellular response to salt	BP	143	27	0.96168	GRK2/BRAF/DMTN/FOSB/GNA11/GNAI2/GNB1/ITPKB/MDM2/P2RY1/PDGFB/PRKAA1/SCN5A/SIPA1/SMPD1/TAF1/TRPV1/TUBA1A/AKR1C3/CPNE3/SYT11/XRN1/PDXP/CARF/ITPKC/SYT12/CPNE2
mammary gland development	BP	115	21	0.961735	ARHGAP5/BAX/CCND1/CAV1/CEBPB/EPHA2/FOXF1/GPX1/HIF1A/HK2/IGFBP5/MSX1/OXTR/APLN/LATS1/DEAF1/PHB2/LBH/ORAI1/WNT3A/PYGO2
germ cell development	BP	216	43	0.961817	BAX/BCL2L1/CDKN1C/DIAPH2/H3-3A/IGF1/NECTIN2/RPS6/RPS6KA2/RPS6KB1/TIAL1/TMF1/ZFX/AXIN1/RNF8/QKI/DEAF1/CELF1/ABHD2/TUT4/PYGO1/DHH/HOOK1/UBE2J1/JAM2/GMCL1/YTHDC2/TUT7/CFAP43/IQCN/RSPH6A/JAM3/ACRBP/CCDC62/PYGO2/TPGS1/CFAP58/TTC21A/SPAG17/PLD6/TDRD6/SPDYA/NANOS1
immune response-regulating signaling pathway	BP	393	83	0.961837	ADA/BIRC3/BAX/CEACAM1/BMX/BRAF/C1QBP/CAV1/CD3E/CD247/CD8A/CD81/CCR7/DUSP3/FCGR2B/FFAR2/HLA-DQB1/HLA-DRB3/IGKC/KCNJ8/KLRD1/LCK/LTF/MYD88/NAGLU/PLCG1/PRKCH/NECTIN2/RPS3/SEC14L1/STK11/MAP3K7/TARBP2/TSPAN6/TRAF6/UFD1/MAPKAPK3/PLA2G6/FCN3/RIOK3/MAPKAPK2/BCAR1/LRRC14/PUM1/PJA2/USP15/NR1H3/SH2B2/BTN3A2/BTN2A1/PHB2/RAB11FIP2/PUM2/ANKRD17/TRAC/PHPT1/PYCARD/NOP53/STOML2/IRAK4/ECSIT/SLC15A3/OTUD4/GPR108/DUSP22/PLEKHA1/NFKBIZ/COLEC11/TNIP2/NLRX1/CPTP/ITCH/SLA2/TMEM126A/ZDHHC12/ZNRF1/GBP5/CMTM3/LACC1/RC3H1/BTNL9/DENND1B/NLRC3
reproductive structure development	BP	234	47	0.961896	A2M/BAK1/BAX/BCL2L1/BMP6/CASP2/CDKN1C/CEBPB/ACE/DHCR24/DLG1/ATN1/FANCA/FOXF2/H3-3A/KDR/LFNG/SMAD4/NUDT1/NOTCH1/PLAG1/PSAP/RAB13/ARID4A/SALL1/STK11/TMF1/SF1/ZFX/NRIP1/FZD4/HYAL3/AKR1C3/ADAM20/ADAM15/SGPL1/SAFB2/FRS2/SIRT1/PATZ1/DHH/ARID4B/TESC/NUP107/DHX37/PLEKHA1/STRA6
positive regulation of cell migration	BP	454	97	0.96194	AAMP/ACTG1/APC/APP/RHOB/RHOC/ARHGAP5/ATP5F1B/C1QBP/CAV1/SCARB1/CD151/CDH5/CDH13/CCR7/CRK/DAPK3/S1PR1/EPHA2/DMTN/EPHB2/ETS1/FOXF1/FUT1/GAB1/GNAI2/GPER1/HIF1A/IGF1/IGFBP5/CXCR2/ITGA3/ITGAV/KDR/MAZ/MDM2/MAP3K3/MYO1C/NOTCH1/PDGFB/PDGFRB/PECAM1/PFN1/PIK3C2A/PLCG1/PODXL/RPS6KB1/RRAS/CX3CL1/SELE/SEMA3F/SLAMF1/SPARC/STAT3/MAP3K7/TEK/VEGFC/FZD4/PIK3R3/TRADD/FADD/FGF18/CPNE3/BAG4/BCAR1/PPM1F/HDAC9/RACK1/CREB3/SEMA6B/CEP43/FAM107A/SIRT1/CAPN7/FAM89B/SUN2/PYCARD/RHOD/ELP6/ELP3/CCAR1/SEMA3G/RHOJ/JCAD/EPB41L5/SHTN1/JAM2/CBLL1/DOCK5/PLVAP/JAM3/DOCK7/SEMA3D/EMC10/TCAF2/MIR126/MIR590
chromosome segregation	BP	367	77	0.962423	APC/CDC27/CENPC/RCC1/HNRNPU/KIF25/MRE11/CHMP1A/PTEN/RAD21/RPS3/SMARCC2/TPR/ZNF207/AAAS/MAD1L1/RIOK3/LATS1/BCL7C/BCL7B/CIAO1/RECQL5/VPS4B/MAD2L1BP/PUM1/TLK1/ACTR2/KATNB1/DCTN2/SPAG5/SMC5/PUM2/SENP6/POLDIP2/AKAP8L/TUBG2/VPS4A/EML4/NTMT1/NCAPH2/GPSM2/SAC3D1/WRAP73/TRAPPC12/ANAPC7/ANAPC11/CIAO2B/C9orf78/HAUS6/PINX1/ZCWPW1/HAUS2/CENPQ/TEX14/RAD18/SMARCAD1/MIS12/HAUS3/CEP97/CHMP6/CENPT/LZTS2/BOD1/CHMP7/TTL/SPICE1/SASS6/ARID2/KLHDC8B/CENPX/SPDYA/CHAMP1/GEN1/NUP43/KMT5A/MZT1/GOLGA8B
tissue remodeling	BP	134	25	0.962763	ACVRL1/ADRB2/JAG1/BAK1/BAX/BGLAP/CEACAM1/CAV1/CSPG4/CST3/ACE/S1PR1/EPHA2/HIF1A/IGFBP5/RBPJ/MDM2/TIE1/TRAF6/RAB3D/NOX4/DLL4/DOCK5/RSPO3/ZNF675
synaptic transmission, glutamatergic	BP	67	11	0.962995	CDH8/GRID1/KCNJ8/OXTR/CCL2/UNC13B/NLGN3/NAPB/SHANK3/TPRG1L/SLC17A8
amine transport	BP	67	11	0.962995	GRK2/OXTR/P2RY1/SNCA/SNCG/STX1A/PER2/SLC38A3/SYT11/SYT12/SLC17A8
cellular response to mechanical stimulus	BP	67	11	0.962995	BAD/BAK1/BMP6/CASP2/MYD88/PDE2A/CRADD/FADD/TNFRSF10A/MAP3K2/IL33
fibroblast growth factor receptor signaling pathway	BP	62	10	0.963051	NDST1/NGFR/SHOC2/FGF18/APLN/FIBP/KL/FRS2/FLRT3/RAB14
alpha-beta T cell activation involved in immune response	BP	62	10	0.963051	BCL6/HLA-DRA/HLX/SMAD7/RELB/RORA/STAT3/TNFSF4/NFKBIZ/RC3H1
alpha-beta T cell differentiation involved in immune response	BP	62	10	0.963051	BCL6/HLA-DRA/HLX/SMAD7/RELB/RORA/STAT3/TNFSF4/NFKBIZ/RC3H1
CD4-positive, alpha-beta T cell differentiation involved in immune response	BP	62	10	0.963051	BCL6/HLA-DRA/HLX/SMAD7/RELB/RORA/STAT3/TNFSF4/NFKBIZ/RC3H1
embryonic skeletal system morphogenesis	BP	62	10	0.963051	DLG1/MEGF8/HOXB6/HOXB7/NDST1/SMAD2/TFAP2A/SLC39A1/SLC39A3/CHST11
regulation of response to stress	BP	1204	273	0.963081	A2M/ACTG1/ADA/AP1G1/AMFR/BIRC3/APP/BAD/BAK1/BAX/BCL2L1/BCL6/CEACAM1/BRAF/C1QBP/CAV1/CD81/CDH5/CDKN2D/CEBPB/CCR7/CRK/DLG1/DUSP3/DMTN/EPHB2/ETS1/MECOM/FANCA/FCGR2B/FOXF1/FUS/GFER/GPR4/GPER1/FFAR2/GPX1/GSTP1/H2AX/HIC1/UBE2K/IGF1/IL6ST/IDO1/KCNJ8/KLRD1/KRT1/LAG3/LGALS1/LTF/MDM2/MAP3K3/MAP3K5/MGMT/MGST2/MAP3K10/MAP3K11/MSX1/MYC/MYD88/NAGLU/NKG7/OGG1/OPA1/PDE2A/PDGFB/PENK/PLAT/PLCG1/PPM1B/PPP4C/MAP2K2/PSMB4/PTEN/NECTIN2/QARS1/MAP4K2/RAD52/RORA/RPS3/RPS19/S100A9/ATXN7/CX3CL1/SEC14L1/SELE/SFPQ/SRSF6/SGTA/SKIL/SLAMF1/SMARCC2/SNCA/STAT2/STAT3/TAF2/TAF6/TAF10/MAP3K7/TARBP2/TBXA2R/PRDX2/TEK/THBD/TSPAN6/TNFRSF1B/TRAF2/TRAF6/TRPC3/DNAJC7/TNFSF4/UBE2V1/UFD1/NR1H2/MAPKAPK3/DEK/AXIN1/BAP1/NCK2/FCN3/RUVBL1/HYAL2/TRADD/SNX4/FADD/RIOK3/BANF1/NOL3/RNF8/USP14/ATG12/MAPKAPK2/BCL7C/BCL7B/RECQL5/EIF4E2/CLOCK/TRAF4/ISG15/LRRC14/PUM1/MATR3/LRIG2/PJA2/TELO2/SUPT7L/USP15/THOC1/NR1H3/TSPAN32/ACTR2/HIPK3/BCAP31/ZMPSTE24/ABCA7/RACK1/RBM14/MCRS1/ZNHIT1/TADA3/CREB3/STK25/AGR2/CELF1/BRD8/CDC37/KAT7/PARK7/PHB2/MGLL/RAB11FIP2/ENPP4/MMRN1/NT5C2/MAPK8IP3/SYT11/USP22/PUM2/UFL1/SIRT1/BRD4/RHBDD3/LETMD1/ANKRD17/GIGYF2/EPC2/DNAJC2/GIT1/HIPK2/BABAM1/DROSHA/PYCARD/USP25/UBQLN2/NOP53/PNPLA8/UBXN1/IRAK4/RNFT1/CHCHD2/ECSIT/SLC15A3/TNFRSF12A/UCHL5/TRIAP1/ETAA1/OTUD4/MBTD1/ZCWPW1/OXR1/TMEM33/RIF1/PSPC1/TNFRSF19/SUPT20H/GPR108/DUSP22/ATXN7L3/SELENON/FAM3A/FIGNL1/NFKBIZ/ILRUN/FNDC4/MARCHF7/AIDA/COLEC11/CYREN/RNF26/MAPKAP1/TNIP2/NLRX1/SPRING1/MMRN2/ACTR5/CPTP/SHARPIN/SF3B5/ITCH/ATRIP/TMEM126A/ZDHHC18/NUDT16L1/HDGFL2/ZDHHC12/FBH1/ZNRF1/LRSAM1/IL33/TMEM259/C1QTNF3/GBP5/TADA1/TRIM6/NACC2/LACC1/PYHIN1/PPP4R2/ADAMTS18/ZNF675/ARID2/NLRC3/RICTOR/YTHDF3/ELMOD2/NEAT1/METRNL/KMT5A/C2CD4B/KLHL31/MIR126/MIR590/PIGBOS1
heart growth	BP	72	12	0.963164	BMPR1A/S1PR1/IGF1/RBPJ/NOTCH1/PRKAR1A/MAPK11/SKI/YAP1/NDRG4/ARID2/MIR590
pyrimidine-containing compound metabolic process	BP	72	12	0.963164	DTYMK/ERH/NME2/NME3/NME4/NTHL1/OGG1/NT5C/TET2/UCKL1/DCTPP1/UCK1
sister chromatid segregation	BP	212	42	0.963366	APC/CDC27/CENPC/HNRNPU/KIF25/CHMP1A/RAD21/SMARCC2/TPR/ZNF207/AAAS/MAD1L1/LATS1/BCL7C/BCL7B/VPS4B/MAD2L1BP/KATNB1/DCTN2/SPAG5/POLDIP2/AKAP8L/TUBG2/VPS4A/EML4/NCAPH2/WRAP73/ANAPC7/ANAPC11/PINX1/TEX14/MIS12/CEP97/CHMP6/BOD1/CHMP7/SPICE1/ARID2/CHAMP1/GEN1/KMT5A/MZT1
cellular component maintenance	BP	57	9	0.963393	DLG1/FCGR2B/ITGA3/SORT1/ZMYND8/PARD6A/SDF4/LNPK/TPRN
response to other organism	BP	1099	248	0.963483	A2M/ABCA1/ACTG1/AP1G1/ALPL/BIRC3/TRIM23/ARF1/ADGRB1/BAK1/BAX/BCL2L1/CEACAM1/BMP6/BST2/TSPO/C1QBP/C9/CASP7/CAV1/SCARB1/CDK4/CEBPB/AP1S1/CCR7/CNP/ATF2/CRK/CTSG/CYP1A1/DAPK3/ACE/NQO1/EEF1G/EPHA2/EPHB2/FAU/FCGR2B/FMR1/GFER/GPER1/FFAR2/GPX1/GSN/GSTP1/GZMB/HIF1A/UBE2K/CFI/IFIT2/IFIT3/IFNGR2/RBPJ/IDO1/ISG20/ITGB8/KCNJ8/KLRD1/KRT1/KRT6A/LAG3/LCK/LGALS8/LTF/SMAD6/MAP3K5/MGST2/MPO/MYD88/MYO1C/NAGLU/NCBP1/NFKB2/NKG7/NOTCH1/PENK/PPM1B/PRF1/MAPK11/MASP1/NECTIN2/PYGL/MAP4K2/RELB/RPS6KB1/RPS19/S100A9/CCL2/CCL8/CX3CL1/SEC14L1/SELE/SFPQ/SLAMF1/SMPD1/SNCA/STAT2/STXBP3/MAP3K7/TARBP2/TBXA2R/PRDX2/THBD/TSPAN6/TMF1/TNFRSF1B/TRAF2/TRAF6/TNFSF4/UPK1B/UFD1/NR1H2/VIM/MAPKAPK3/CUBN/HYAL3/PLA2G6/IFITM1/APOL1/FCN3/HYAL2/ADAM15/FADD/RIOK3/BANF1/CH25H/USP14/ATG12/UBE2L6/MAPKAPK2/EIF4E2/TRAF4/ISG15/LRRC14/PUM1/TBKBP1/MATR3/PJA2/USP15/TANK/NR1H3/TSPAN32/ACTR2/TRIM13/ZMPSTE24/B3GALT5/IFITM3/RBM14/CDC42EP2/SYNCRIP/DDX17/USP20/IL24/TMED1/CDC37/PHB2/TUSC2/RAB11FIP2/ZBTB1/NT5C2/ENDOD1/TAB2/N4BP3/SYT11/PUM2/MORC3/RPL13A/ANKRD17/GIGYF2/WIPI2/FBXO3/PPP1R14B/TRAC/GIT1/DROSHA/PYCARD/NOP53/IRAK4/MARCHF2/ECSIT/SLC15A3/RAB14/POLR3K/EXOSC4/OTUD4/ANKHD1/CCDC186/TMEM33/ATAD3A/PSPC1/UBE2W/NCBP3/STAB2/OTUD5/EXOC1/GSDMB/WRNIP1/EXOSC5/GPR108/ADAMTS9/SLAMF7/CREBZF/FAM3A/NFKBIZ/ILRUN/CHID1/COLEC11/RNF26/TNIP2/CDC73/NLRX1/MMRN2/ULBP2/CPTP/TRIM7/SHARPIN/ITCH/TMEM126A/ZDHHC18/WDR83/JAGN1/TRIM52/ZDHHC12/RAB2B/ZNRF1/LRSAM1/IL33/VPS26B/GBP4/GBP5/LRG1/TRIM6/LYG1/OCIAD2/ROMO1/LACC1/PYHIN1/POLR3H/NLRC3/PDE12/TRIML2/VWCE/YTHDF3/ELMOD2/TAB3/TRIM59/RAB43/TRIM64B
CD4-positive, alpha-beta T cell differentiation	BP	77	13	0.963508	BCL6/BRAF/CBFB/HLA-DRA/HLX/SMAD7/RELB/RORA/STAT3/TNFSF4/SOCS1/NFKBIZ/RC3H1
regulation of potassium ion transmembrane transporter activity	BP	36	5	0.963523	CAV1/DLG1/KCNG1/LRRC55/RNF207
rRNA transcription	BP	36	5	0.963523	GTF3A/NPM3/NOP53/PIH1D1/CAVIN1
positive regulation of B cell mediated immunity	BP	36	5	0.963523	NECTIN2/TNFSF4/PAXIP1/RIF1/EXOSC6
positive regulation of immunoglobulin mediated immune response	BP	36	5	0.963523	NECTIN2/TNFSF4/PAXIP1/RIF1/EXOSC6
positive regulation of glucose metabolic process	BP	36	5	0.963523	IGF1/STK11/EPM2AIP1/SIRT1/PPP1R3E
regulation of cytosolic calcium ion concentration	BP	36	5	0.963523	CAV1/GPER1/P2RY1/TRPC3/TRPC6
regulation of fibroblast migration	BP	36	5	0.963523	BRAF/DMTN/HYAL2/BAG4/GNA13
negative regulation of protein localization to nucleus	BP	36	5	0.963523	MARK3/LATS1/PKIG/ILRUN/LZTS2
cardiac muscle cell apoptotic process	BP	36	5	0.963523	ATP2A2/CXCR2/SMAD4/MAP3K5/RPS6KA2
response to biotic stimulus	BP	1133	256	0.963864	A2M/ABCA1/ACTG1/AP1G1/ALPL/BIRC3/TRIM23/ARF1/ADGRB1/BAK1/BAX/BCL2L1/CEACAM1/BMP6/BST2/TSPO/C1QBP/C9/CASP7/CAV1/SCARB1/CDK4/CEBPB/AP1S1/CCR7/CNP/ATF2/CRK/CTSG/CYP1A1/DAPK3/ACE/NQO1/EEF1G/EPHA2/EPHB2/FAU/FCGR2B/FMR1/GFER/GPER1/FFAR2/GPX1/GSN/GSTP1/GZMB/HIF1A/UBE2K/HLA-DRB3/CFI/IFIT2/IFIT3/IFNGR2/RBPJ/IDO1/ISG20/ITGB8/KCNJ8/KLRD1/KRT1/KRT6A/LAG3/LCK/LGALS8/LTF/SMAD6/MAP3K5/MGST2/MPO/MYD88/MYO1C/NAGLU/NCBP1/NFKB2/NKG7/NOTCH1/PENK/PPM1B/PRF1/MAPK11/MASP1/NECTIN2/PYGL/MAP4K2/RELB/RPS6KB1/RPS19/S100A9/CCL2/CCL8/CX3CL1/SEC14L1/SELE/SFPQ/SLAMF1/SMPD1/SNCA/STAT2/STXBP3/MAP3K7/TARBP2/TBXA2R/PRDX2/THBD/TSPAN6/TMF1/TNFRSF1B/TRAF2/TRAF6/TNFSF4/UPK1B/UFD1/NR1H2/VIM/MAPKAPK3/CUBN/HYAL3/PLA2G6/IFITM1/APOL1/FCN3/HYAL2/ADAM15/FADD/RIOK3/BANF1/CH25H/USP14/ATG12/UBE2L6/MAPKAPK2/EIF4E2/TRAF4/ISG15/LRRC14/PUM1/TBKBP1/MATR3/PJA2/USP15/TANK/NR1H3/TSPAN32/ACTR2/TRIM13/ZMPSTE24/B3GALT5/IFITM3/YAP1/RBM14/CDC42EP2/SYNCRIP/DDX17/USP20/IL24/TMED1/CDC37/PHB2/TUSC2/RAB11FIP2/ZBTB1/NT5C2/ENDOD1/TAB2/N4BP3/SYT11/PUM2/MORC3/RPL13A/ANKRD17/GIGYF2/WIPI2/FBXO3/PPP1R14B/TRAC/GIT1/DROSHA/PYCARD/NOP53/IRAK4/ABI3/MARCHF2/ECSIT/SLC15A3/RAB14/POLR3K/EXOSC4/OTUD4/ANKHD1/CCDC186/TMEM33/ATAD3A/PSPC1/UBE2W/NCBP3/STAB2/OTUD5/EXOC1/GSDMB/WRNIP1/EXOSC5/GPR108/ADAMTS9/SLAMF7/CREBZF/FAM3A/NFKBIZ/ILRUN/CHID1/COLEC11/RNF26/TNIP2/CDC73/NLRX1/MMRN2/MUS81/ULBP2/CPTP/FBXO38/TRIM7/SHARPIN/ITCH/TMEM126A/ZDHHC18/WDR83/SLX4/JAGN1/TRIM52/ZDHHC12/FBH1/RAB2B/ZNRF1/LRSAM1/IL33/VPS26B/GBP4/GBP5/LRG1/TRIM6/LYG1/OCIAD2/ROMO1/LACC1/PYHIN1/POLR3H/NLRC3/PDE12/TRIML2/VWCE/YTHDF3/ELMOD2/TAB3/TRIM59/RAB43/IGFBPL1/TRIM64B
regulation of pH	BP	82	14	0.963989	ATP12A/ATP1A4/ATP5F1B/ATP6V0B/ATP6V0A1/SLC4A3/SLC4A1/TMEM106B/TMEM165/VPS33A/SPNS1/LACC1/TMEM9/RNASEK
spindle organization	BP	185	36	0.964011	RCC1/CLTC/DLG1/GNAI1/HNRNPU/CHMP1A/PTPA/PTEN/RPS3/TPR/ZNF207/AAAS/VPS4B/DCTN2/SPAG5/SUGT1/SUN2/SENP6/POLDIP2/TUBG2/NTMT1/GPSM2/SAC3D1/WRAP73/HAUS6/HAUS2/KIZ/HAUS3/CEP97/CHMP6/LZTS2/CHMP7/SPICE1/SASS6/MZT1/GOLGA8B
positive regulation of leukocyte proliferation	BP	125	23	0.964082	ADA/BCL2L1/BCL6/BST2/CD3E/CD81/CDKN1A/EFNB1/EPHB2/IGF1/IL6ST/MYD88/RPS3/SLAMF1/TRAF6/TNFSF4/TNFRSF4/NCK2/FADD/PYCARD/CD320/ZNF335/WNT3A
regulation of B cell mediated immunity	BP	52	8	0.964102	BCL6/FCGR2B/NECTIN2/TNFSF4/THOC1/PAXIP1/RIF1/EXOSC6
regulation of immunoglobulin mediated immune response	BP	52	8	0.964102	BCL6/FCGR2B/NECTIN2/TNFSF4/THOC1/PAXIP1/RIF1/EXOSC6
T cell migration	BP	52	8	0.964102	APP/CRK/S1PR1/MSN/CCL2/FADD/PYCARD/SPNS2
diterpenoid metabolic process	BP	52	8	0.964102	CYP1A1/CYP1A2/LIPE/RDH16/HSD17B6/AKR1C3/CYP26B1/RDH14
sister chromatid cohesion	BP	52	8	0.964102	MRE11/RAD21/PHB2/PDS5B/POGZ/SMC5/PDS5A/BOD1
phosphate-containing compound metabolic process	BP	2070	480	0.964735	ABCA3/ACAT1/ACVRL1/ACYP1/ACYP2/ADA/ADRB2/GRK2/ADSL/APLNR/AK1/ALPL/NUDT2/APC/APP/APRT/ATP5F1B/ATP5F1D/ATP5MC1/ATP5MC2/ATP5MC3/ATP5PO/BAD/BAK1/BAX/CCND1/BDNF/BGLAP/CEACAM1/BMP6/BMPR1A/BMX/BRAF/TSPO/CALM3/CAV1/CCND3/CCNG2/CCNT2/CD3E/SCARB1/CDH5/CDK2/CDK4/CDKN1A/CDKN1C/CDKN2D/CETP/CLK1/CCR7/CNP/MAP3K8/COX11/ATF2/CSNK1G2/CSPG4/CTSG/DGKA/DAPK3/ACE/NQO1/DLG1/DMD/DTYMK/DUSP3/DUSP7/DVL1/DVL2/DVL3/EEF1A1/EPHA2/DMTN/EPHB2/ERG/FABP5/FDPS/FHIT/FKBP1A/FMR1/GALK1/GCDH/GH1/GMFB/GPER1/GRK6/MKNK2/GPX4/GSTP1/GUCA1B/GUK1/UBE2K/HK2/HNRNPU/IGF1/IL6ST/ILK/IDO1/INPP1/INPP5A/INPP5B/ITPA/ITPKB/KDR/LCAT/LCK/LIPE/LOX/LTF/SMAD7/MARK3/MAP3K3/MAP3K5/MAP3K10/MAP3K11/MRE11/MVD/MYH3/NDUFA1/NDUFA2/NDUFA5/NDUFA7/NDUFA8/NDUFAB1/NDUFB2/NDUFB7/NDUFB8/NDUFB9/NDUFC1/NDUFV1/NDUFS4/NDUFS6/NDUFS8/NF2/NME2/NME3/NME4/NPR1/NTHL1/NTRK2/OGG1/OPA1/P2RY1/PDE2A/PDE9A/PDGFB/PDGFRB/PDHB/PECAM1/PGK1/PIGA/PIGC/PIK3C2A/PIK3R2/PIN1/PLCG1/PMS2P1/PPA1/PPAT/PPM1B/PPM1G/PPP1CA/PTPA/PPP2R5A/PPP2R5B/PPP2R5D/PPP2R5E/PPP5C/PRKAA1/PRKAB1/PRKAR1A/PRKAR2A/PRKAR2B/PRKCH/PRKCI/PKN1/PKN2/MAPK4/MAPK11/MAP2K2/PSKH1/PTEN/PTPN7/PTPN9/PTPN12/PTPRA/PTPRB/PTPRM/PTPRN2/PYGL/QARS1/MAP4K2/RBL1/RORA/RPS3/RPS6KA2/RPS6KB1/RPS6KB2/MAPK12/CCL2/CX3CL1/SMPD1/SNCA/STAT2/STAT3/NEK4/STK11/SULT1A2/STYX/SULT1A1/TAF1/MAP3K7/TALDO1/TARBP2/TEK/TIE1/TRAF2/TRAF6/TSC1/TSC2/NR1H2/VEGFC/VRK2/WARS1/WEE1/MAPKAPK3/SLC25A16/CDK2AP1/AXIN1/FZD1/PLA2G6/NCK2/TPST2/MAP4K3/PIK3R3/CAMK1/MKNK1/STK16/SOCS1/HYAL2/GPAA1/RIOK3/TNFRSF10A/CCNK/FGF18/SYNJ1/SYNJ2/PRPF4B/RPS6KA4/LIMD1/MAP3K6/LDB2/PIGQ/UNC119/LATS1/MAP3K13/RPS6KA5/MAPKAPK2/SOCS6/COPS2/LONP1/PIGL/SPTLC2/BAG4/GMFG/PITPNM1/TRAF4/AATK/PPM1F/SLK/IP6K1/TLK1/TELO2/FIG4/FAM20B/ACOT8/ABI1/PIGK/SH2D3C/NR1H3/PTPRU/CTDSP2/HIPK3/GPHN/RAMP3/PAK4/AKR1A1/RACK1/PEMT/CDIPT/TAB1/HAX1/TADA3/STK25/DNPH1/ATP5MG/CAMKK2/PMVK/MAP3K2/JTB/PNPLA6/ACOT2/IL24/DUSP14/CEP43/CDC37/PKIG/NUDT4/NUDT5/PARK7/PHB2/ACOT7/AAK1/ATG14/SEPHS2/NT5C2/EFR3B/STK38L/TAB2/LPIN1/DIP2A/PPIP5K2/ADNP/ATP13A2/SIRT1/TARDBP/MORC3/FKBP8/PGLS/PTPN23/DHRS7B/PPP1R16B/PPP1R14B/SH3YL1/STK36/SULT1C4/SULT1B1/TRIB2/RGCC/HIPK2/PHPT1/PYCARD/CARD10/PKN3/SERTAD1/NOP53/NT5C/EHD4/STOML2/NOX4/PNPLA8/PARD6A/FIS1/NDUFA13/IRAK4/CDKL3/PLA1A/IP6K2/NLK/INPP5K/DPM3/ETAA1/NDUFB11/CRLS1/SNRK/RASIP1/DUSP23/UCKL1/ACSM5/PIH1D1/PHIP/PNPO/PPP6R3/PI4K2A/ETNK1/BMP2K/PIGV/MYDGF/GPCPD1/TCIM/AGPAT3/DUSP22/PDXP/GJC2/TTC7A/CLK4/ABHD6/RPTOR/PDP2/ZFYVE28/RAP2C/CTDSP1/FIGNL1/MCCC2/MLST8/MICAL1/ELOVL1/AIDA/NADK/CAPRIN2/ANTKMT/DCTPP1/MAPKAP1/CHMP6/PRKRIP1/NOL9/NUDT18/LPCAT1/PGAP1/ITPKC/CDK5RAP3/FLAD1/COASY/SH3BP5L/MOB2/UCK1/HDHD2/SLA2/VPS25/PLPP5/GNPTG/ZGPAT/FBH1/DOCK7/WNT3A/ADCK2/BOD1/G6PC3/TIMM50/PGAP3/TPTE2/ORMDL3/PPP1R14A/FNIP1/TP53RK/SLC25A25/OSBPL5/OSBPL8/PTPMT1/ALPK2/AGAP2/TRIM6/FRA10AC1/RSKR/AFMID/NDUFA11/NAXE/ANKRD54/ACVR1C/TAMM41/GLYCTK/PRRC1/NADK2/LRGUK/CACUL1/LACC1/MOB3C/PDIK1L/PPM1L/IDO2/ZNF675/ABHD3/PGAM5/CCNY/ADGRF5/SPDYA/RICTOR/IPMK/NUDT8/TMEM86B/NUDT14/GK5/PGP/NDUFS7/PTPRQ/PI4KAP2/KLHL31/PIM3/CCDC88C/CDK11A/UQCC3
response to external biotic stimulus	BP	1100	248	0.964863	A2M/ABCA1/ACTG1/AP1G1/ALPL/BIRC3/TRIM23/ARF1/ADGRB1/BAK1/BAX/BCL2L1/CEACAM1/BMP6/BST2/TSPO/C1QBP/C9/CASP7/CAV1/SCARB1/CDK4/CEBPB/AP1S1/CCR7/CNP/ATF2/CRK/CTSG/CYP1A1/DAPK3/ACE/NQO1/EEF1G/EPHA2/EPHB2/FAU/FCGR2B/FMR1/GFER/GPER1/FFAR2/GPX1/GSN/GSTP1/GZMB/HIF1A/UBE2K/CFI/IFIT2/IFIT3/IFNGR2/RBPJ/IDO1/ISG20/ITGB8/KCNJ8/KLRD1/KRT1/KRT6A/LAG3/LCK/LGALS8/LTF/SMAD6/MAP3K5/MGST2/MPO/MYD88/MYO1C/NAGLU/NCBP1/NFKB2/NKG7/NOTCH1/PENK/PPM1B/PRF1/MAPK11/MASP1/NECTIN2/PYGL/MAP4K2/RELB/RPS6KB1/RPS19/S100A9/CCL2/CCL8/CX3CL1/SEC14L1/SELE/SFPQ/SLAMF1/SMPD1/SNCA/STAT2/STXBP3/MAP3K7/TARBP2/TBXA2R/PRDX2/THBD/TSPAN6/TMF1/TNFRSF1B/TRAF2/TRAF6/TNFSF4/UPK1B/UFD1/NR1H2/VIM/MAPKAPK3/CUBN/HYAL3/PLA2G6/IFITM1/APOL1/FCN3/HYAL2/ADAM15/FADD/RIOK3/BANF1/CH25H/USP14/ATG12/UBE2L6/MAPKAPK2/EIF4E2/TRAF4/ISG15/LRRC14/PUM1/TBKBP1/MATR3/PJA2/USP15/TANK/NR1H3/TSPAN32/ACTR2/TRIM13/ZMPSTE24/B3GALT5/IFITM3/RBM14/CDC42EP2/SYNCRIP/DDX17/USP20/IL24/TMED1/CDC37/PHB2/TUSC2/RAB11FIP2/ZBTB1/NT5C2/ENDOD1/TAB2/N4BP3/SYT11/PUM2/MORC3/RPL13A/ANKRD17/GIGYF2/WIPI2/FBXO3/PPP1R14B/TRAC/GIT1/DROSHA/PYCARD/NOP53/IRAK4/MARCHF2/ECSIT/SLC15A3/RAB14/POLR3K/EXOSC4/OTUD4/ANKHD1/CCDC186/TMEM33/ATAD3A/PSPC1/UBE2W/NCBP3/STAB2/OTUD5/EXOC1/GSDMB/WRNIP1/EXOSC5/GPR108/ADAMTS9/SLAMF7/CREBZF/FAM3A/NFKBIZ/ILRUN/CHID1/COLEC11/RNF26/TNIP2/CDC73/NLRX1/MMRN2/ULBP2/CPTP/TRIM7/SHARPIN/ITCH/TMEM126A/ZDHHC18/WDR83/JAGN1/TRIM52/ZDHHC12/RAB2B/ZNRF1/LRSAM1/IL33/VPS26B/GBP4/GBP5/LRG1/TRIM6/LYG1/OCIAD2/ROMO1/LACC1/PYHIN1/POLR3H/NLRC3/PDE12/TRIML2/VWCE/YTHDF3/ELMOD2/TAB3/TRIM59/RAB43/TRIM64B
striated muscle tissue development	BP	199	39	0.965099	BMPR1A/S1PR1/EFNB2/FKBP1A/GJA5/HNRNPU/IGF1/RBPJ/KCNJ8/LOX/SMAD4/SMAD7/MSX1/NAGLU/NEB/NOTCH1/PDGFRB/PGM5/PKP2/PRKAR1A/MAPK11/SCN5A/SGCB/SKI/SRF/TSC1/ZMPSTE24/YAP1/FRS2/NOX4/DLL4/EGLN1/LUC7L/ADAMTS9/NDRG4/WNT3A/ALPK2/ARID2/MIR590
response to lipid	BP	714	157	0.965184	A2M/ABCA1/ABCA3/AGL/ALPL/ATP1A1/BAD/BGLAP/BMP6/TSPO/CASP7/CAV1/SCARB1/CDK4/CDKN1A/CDKN2D/CEBPB/CCR7/CNP/CTSG/CYP1A1/ACE/NQO1/PHC1/EPHB2/ESRRA/FOSB/GFER/GH1/GNAI1/GNB1/GPER1/FFAR2/GPX1/GPX4/GSTP1/HDAC1/HNRNPD/HNRNPU/HSD17B2/IGFBP7/IDO1/KCNJ8/LOX/LTF/SMAD2/SMAD6/MDM2/MGST2/MMP15/MN1/MPO/MSN/MYD88/NAGLU/NFKB2/CNOT2/NOTCH1/OGG1/OXTR/PENK/PPP5C/PRKAA1/PKN1/REST/RORA/RPL27/RPS6KB1/S100A9/SAFB/CCL2/CX3CL1/SELE/SNCA/STAT3/STK11/TBXA2R/PRDX2/THBD/TIE1/TMF1/TNFRSF1B/TRAF6/TNFSF4/UCP3/VIM/WNT6/YWHAH/MAPKAPK3/NRIP1/SLC10A3/FZD4/TEAD2/AKR1C3/ADAM15/TRIM24/MBD2/LATS1/MAPKAPK2/KL/VPS4B/CLOCK/SAFB2/NR1H3/PTPRU/ARPC1B/RAMP3/YAP1/TADA3/NCOA2/DDX17/TRIM16/PMVK/IL24/ABHD2/FAM107A/PARK7/PHB2/TWF2/TAB2/UFL1/SIRT1/RPL13A/RBFOX2/FBXO3/HTRA2/GIT1/PYCARD/STRN3/DHH/NDUFA13/IRAK4/MBD3/XRN1/CRLS1/GDAP2/TESC/DNAAF2/OTUD5/CYP26B1/VPS18/CALCOCO1/NFKBIZ/TNIP2/CDC73/LBH/WDR83/CCDC62/WNT3A/ZNF764/FBXO32/GBP5/TRIM6/OVCA2/GPR155/ZNF366/TRIML2
substrate adhesion-dependent cell spreading	BP	92	16	0.965245	BRAF/C1QBP/CRK/DMTN/ILK/ITGAV/P4HB/PKP2/TEK/FZD4/TRIOBP/PARVB/AP1AR/RADIL/AKIP1/DOCK5
regulation of cardiac muscle tissue growth	BP	47	7	0.96528	BMPR1A/IGF1/RBPJ/NOTCH1/MAPK11/YAP1/MIR590
regulation of phospholipase activity	BP	47	7	0.96528	PDGFRB/SELE/SNCA/S1PR4/GNA13/PHB2/ANXA8
hormone metabolic process	BP	158	30	0.965634	ATP1A1/BMP6/TSPO/CTSG/CYP1A1/CYP1A2/ACE/HIF1A/HSD17B1/HSD17B2/IDE/LIPE/MEP1A/NAGLU/P4HB/REST/SULT1A1/TCF7L2/RDH16/HSD17B6/AKR1C3/SGPL1/CHST10/ZMPSTE24/STUB1/STARD3/SULT1B1/CYP26B1/RDH14/PLEKHA1
tissue morphogenesis	BP	521	112	0.965959	ACTG1/ACVRL1/JAG1/APLNR/APC/RHOB/RHOC/CEACAM1/BMPR1A/CD151/COL4A1/DLG1/DVL1/DVL2/DVL3/S1PR1/EFNB2/MEGF8/EPHA2/EXT2/FKBP1A/FOXF1/FOXF2/FOXD1/HIF1A/HOXB7/IGFBP5/RBPJ/CXCR2/ILK/ITGA3/JAG2/KDR/KRT6A/SMAD2/SMAD4/SMAD7/MDM2/MDM4/MSN/MSX1/MYC/NAGLU/NF2/NGFR/NOTCH1/OPA1/PFN1/PKP2/PODXL/PPP1CA/PRKAR1A/PTEN/RALA/RPS7/VPS52/SALL1/SKI/SRF/ST14/TAF10/TCF15/TFAP2A/TIE1/TRAF6/TSC1/TSC2/VEGFC/WNT6/LUZP1/AXIN1/FZD1/TEAD2/DCHS1/PLOD3/HS3ST3A1/YAP1/DEAF1/GNA13/FRS2/PHB2/PLXND1/FLRT3/TMEM59L/NPHP3/CECR2/KLK14/SOX18/DLL4/EGLN1/AHI1/RASIP1/TMEM100/LIN7C/CTNNBIP1/TWSG1/VANGL2/EPB41L5/SOX17/NDRG4/CPLANE2/MMRN2/ESRP2/CCM2/LZTS2/RSPO3/WNT3A/GORAB/ARHGAP12/LRG1/RNF207/NRARP
bile acid biosynthetic process	BP	25	3	0.966071	ACOT8/SIRT1/OSBPL3
positive regulation of fatty acid metabolic process	BP	25	3	0.966071	NR1H2/NR1H3/MTLN
response to increased oxygen levels	BP	25	3	0.966071	CAV1/CDKN1A/CYP1A1
bone growth	BP	25	3	0.966071	ATF2/THBS3/ZMPSTE24
regulation of kidney development	BP	25	3	0.966071	FOXD1/HOXB7/MYC
cellular modified amino acid biosynthetic process	BP	25	3	0.966071	PLOD3/MTHFS/PARK7
positive regulation of vascular endothelial growth factor production	BP	25	3	0.966071	HIF1A/IL6ST/RORA
cell fate determination	BP	25	3	0.966071	JAG1/CYP26B1/SOX17
biomineral tissue development	BP	135	25	0.96636	ADRB2/ALPL/BGLAP/BMP6/BMPR1A/CEBPB/S1PR1/HIF1A/IGF1/LOX/LTF/NOTCH1/SRGN/NECTIN1/TFAP2A/CLEC3B/TUFT1/WNT6/KL/ISG15/ZMPSTE24/ATRAID/BMP2K/FBXL15/RFLNB
regeneration	BP	149	28	0.966462	BAK1/CCND1/BRAF/TSPO/CD81/CDKN1A/CEBPB/ACE/GFER/GPX1/IGF1/LAMB2/NOTCH1/MAP2K2/PTPN12/SRSF1/ADAM15/LRIG2/PTPRU/YAP1/MAPK8IP3/LPIN1/PUM2/SELENON/GUCD1/HDGFL2/SPAAR/MIR590
smoothened signaling pathway	BP	121	22	0.966676	ARL3/CD3E/MEGF8/FOXF1/NDST1/MAP3K10/RORA/RO60/TUBA1A/SSNA1/RACK1/MGRN1/FKBP8/HERC4/STK36/HIPK2/DHH/UCHL5/CPLANE2/TMEM231/SCUBE1/GORAB
positive regulation of small molecule metabolic process	BP	102	18	0.966753	APP/BMP6/GPER1/HIF1A/IGF1/P2RY1/PRKAA1/SNCA/STK11/NR1H2/EPM2AIP1/NR1H3/PARK7/SIRT1/RPTOR/MLST8/PPP1R3E/MTLN
immune system development	BP	163	31	0.966869	ADA/BCL6/BRAF/CD3E/IDO1/NFKB2/PKN1/MAP2K2/SRF/RO60/TCF3/PRDX2/TNFSF4/XRCC4/MAD1L1/FADD/RNF8/THOC1/ZMPSTE24/ZBTB1/PAXIP1/XKR8/RIF1/NFKBIZ/MARCHF7/CYREN/CTC1/ITCH/EXOSC6/SPNS2/RC3H1
regulation of myeloid cell differentiation	BP	163	31	0.966869	JAG1/BGLAP/CEACAM1/CEBPB/ETS1/GABPA/HIF1A/ITPKB/LOX/LTF/MYC/CNOT4/STAT3/TRAF6/GPR68/FADD/ISG15/RNF41/HAX1/ACIN1/L3MBTL1/TESC/CTNNBIP1/RPTOR/CDC73/PRXL2A/SCIN/ANKRD54/SLC9B2/ZBTB46/ZNF675
production of molecular mediator of immune response	BP	186	36	0.967044	BCL6/BST2/CD81/EPHB2/FCGR2B/FFAR2/SMAD7/MYD88/PKN1/SLAMF1/MAP3K7/TCF3/TNFRSF1B/TRAF2/TRAF6/TNFSF4/TNFRSF4/XRCC4/RNF8/MAPKAPK2/THOC1/PHB2/PAXIP1/SIRT1/PYCARD/UBE2J1/RIF1/NFKBIZ/CYREN/CUEDC2/NLRX1/IL33/TRIM6/EXOSC6/LACC1/DENND1B
response to nutrient levels	BP	391	82	0.967056	A2M/ABCA1/ACAT1/ADRB1/ADRB2/ADSL/AGL/ALPL/ARSB/ASL/BAX/BGLAP/BNIP2/TSPO/CDKN1A/CDKN2D/COMT/ATF2/CYP1A1/ACE/NQO1/ATN1/GAST/GH1/GNAI2/GPX1/IL15RA/FOXK2/MDM2/MAP3K5/MN1/MPO/OGG1/PENK/PRKAA1/PRKAB1/PRKAB2/RPS6KB1/SEC13/SRF/MAP3K7/TBXA2R/TSC1/TSC2/UCP3/TRPV1/OGT/AKR1C3/TRIM24/MBD2/KL/PLIN3/GAS2L1/SLC38A3/SLC27A4/FAM107A/GABARAPL2/ATG14/SIRT1/TXN2/WIPI2/FBXO22/NENF/MBD3/LAMTOR1/CYP26B1/RPTOR/MLST8/NFKBIZ/TMEM135/MAPKAP1/TBL1XR1/RMI1/WDR24/MAP1LC3A/FNIP1/SLC25A25/OMA1/ACVR1C/GPR155/BMT2/RICTOR
intracellular lipid transport	BP	42	6	0.967059	ABCA1/VPS51/VPS52/VPS4A/RELCH/TMEM41B
regulation of autophagosome assembly	BP	42	6	0.967059	EFNB1/EPHB2/SNX4/UBQLN2/RAB1B/LRSAM1
nephron tubule epithelial cell differentiation	BP	12	1	0.967113	YAP1
antigen processing and presentation of peptide antigen via MHC class Ib	BP	12	1	0.967113	ULBP2
detoxification of inorganic compound	BP	12	1	0.967113	PARK7
synapse pruning	BP	12	1	0.967113	CX3CL1
postsynaptic cytoskeleton organization	BP	12	1	0.967113	ACTG1
positive regulation of myoblast fusion	BP	12	1	0.967113	ADGRB1
macrophage apoptotic process	BP	12	1	0.967113	SIRT1
cellular response to leucine starvation	BP	12	1	0.967113	ATF2
positive regulation of phagocytosis, engulfment	BP	12	1	0.967113	ABCA7
positive regulation of membrane invagination	BP	12	1	0.967113	ABCA7
ganglion development	BP	12	1	0.967113	SEMA3F
lipid droplet formation	BP	12	1	0.967113	SQLE
positive regulation of extracellular matrix assembly	BP	12	1	0.967113	RGCC
cardiac neural crest cell development involved in outflow tract morphogenesis	BP	12	1	0.967113	JAG1
regulation of leukocyte tethering or rolling	BP	12	1	0.967113	SELE
sperm capacitation	BP	12	1	0.967113	ABHD2
renal sodium ion transport	BP	12	1	0.967113	MAGED2
reflex	BP	12	1	0.967113	TMC1
interleukin-5 production	BP	12	1	0.967113	IL33
regulation of interleukin-5 production	BP	12	1	0.967113	IL33
detection of light stimulus involved in visual perception	BP	12	1	0.967113	CCDC66
detection of light stimulus involved in sensory perception	BP	12	1	0.967113	CCDC66
response to peptidoglycan	BP	12	1	0.967113	MYD88
mitochondrial DNA replication	BP	12	1	0.967113	POLG
negative regulation of leukocyte chemotaxis	BP	12	1	0.967113	CCL2
serotonin receptor signaling pathway	BP	12	1	0.967113	GNAZ
G protein-coupled serotonin receptor signaling pathway	BP	12	1	0.967113	GNAZ
vitamin D metabolic process	BP	12	1	0.967113	CYP1A1
locomotory exploration behavior	BP	12	1	0.967113	PENK
regulation of isotype switching to IgG isotypes	BP	12	1	0.967113	PAXIP1
otic vesicle development	BP	12	1	0.967113	AHI1
regulation of glutamate secretion	BP	12	1	0.967113	SNCA
renal vesicle morphogenesis	BP	12	1	0.967113	SALL1
response to follicle-stimulating hormone	BP	12	1	0.967113	NOTCH1
commissural neuron axon guidance	BP	12	1	0.967113	EPHB2
regulation of protein K63-linked ubiquitination	BP	12	1	0.967113	UBE2V1
negative regulation of meiotic cell cycle	BP	12	1	0.967113	RPS6KA2
very long-chain fatty acid biosynthetic process	BP	12	1	0.967113	ELOVL1
mast cell migration	BP	12	1	0.967113	VEGFC
leukotriene biosynthetic process	BP	12	1	0.967113	MGST2
positive regulation of branching involved in ureteric bud morphogenesis	BP	12	1	0.967113	HOXB7
regulation of appetite	BP	12	1	0.967113	NENF
hindbrain morphogenesis	BP	31	4	0.967302	RORA/TUBA1A/COQ8B/SLC25A46
positive regulation of animal organ morphogenesis	BP	31	4	0.967302	CD34/MSX1/NGFR/FRS2
regulation of phospholipase C activity	BP	31	4	0.967302	PDGFRB/SELE/S1PR4/PHB2
positive regulation of myeloid leukocyte cytokine production involved in immune response	BP	31	4	0.967302	MYD88/MAPKAPK2/SIRT1/PYCARD
regulation of oligodendrocyte differentiation	BP	31	4	0.967302	HDAC1/NOTCH1/TNFRSF1B/IL33
response to angiotensin	BP	31	4	0.967302	CAV1/MAP3K7/KL/AGTRAP
mononuclear cell proliferation	BP	236	47	0.967441	ADA/BAX/BCL2L1/BCL6/CCND3/CD3E/CD81/CD151/CDKN1A/CEBPB/ACE/DLG1/EFNB1/EPHB2/FCGR2B/LRRC32/HELLS/IGF1/IL6ST/IDO1/MSN/MYD88/PRKAR1A/PKN1/PSMB10/RPS3/RPS6/SLAMF1/PRDX2/TNFRSF1B/TRAF6/TNFSF4/TNFRSF4/MAD1L1/NCK2/FADD/SH2D2A/TSPAN32/PYCARD/CD320/TWSG1/ZNF335/NFKBIZ/MARCHF7/ITCH/WNT3A/RC3H1
nucleotide-sugar biosynthetic process	BP	19	2	0.967466	PGM3/PMM1
melanosome transport	BP	19	2	0.967466	DCTN2/MLPH
regulation of digestive system process	BP	19	2	0.967466	NR1H2/NR1H3
synaptic transmission, dopaminergic	BP	19	2	0.967466	SNCA/PARK7
positive regulation of inflammasome-mediated signaling pathway	BP	19	2	0.967466	MYD88/GBP5
positive regulation of adenylate cyclase activity	BP	19	2	0.967466	ADRB2/ORAI1
platelet formation	BP	19	2	0.967466	SRF/VPS33A
CD4-positive or CD8-positive, alpha-beta T cell lineage commitment	BP	19	2	0.967466	BRAF/STAT3
central nervous system myelination	BP	19	2	0.967466	PTEN/B4GALT5
axon ensheathment in central nervous system	BP	19	2	0.967466	PTEN/B4GALT5
positive regulation of ERK1 and ERK2 cascade	BP	140	26	0.967467	APP/BRAF/CCR7/GNAI2/GPER1/IGF1/KDR/NOTCH1/P2RY1/PDGFB/PDGFRB/CCL2/CCL8/CX3CL1/SLAMF1/TEK/FGF18/RAMP3/ABCA7/PHB2/PYCARD/NOX4/NDRG4/CAVIN3/ALKAL2/MIR126
regulation of DNA replication	BP	107	19	0.967563	ACVRL1/ATF1/BCL6/CDK2/RFC2/RFC5/RUVBL1/JADE3/ZMPSTE24/MCRS1/KAT7/LPIN1/PDS5A/ANKRD17/UCHL5/WRNIP1/OBI1/ACTR5/CTC1
alpha-amino acid catabolic process	BP	68	11	0.967803	ACAT1/GCSH/GLUD1/HMGCL/IDO1/IVD/CSAD/MCCC2/SDSL/AFMID/IDO2
regulation of Rho protein signal transduction	BP	68	11	0.967803	ABCA1/ARHGDIA/BCL6/GPR4/ITGA3/F2RL3/MCF2L/ARHGEF18/ARHGEF3/RASIP1/KCTD10
T cell differentiation involved in immune response	BP	68	11	0.967803	BCL6/HLA-DRA/HLX/SMAD7/RELB/RORA/STAT3/TSC1/TNFSF4/NFKBIZ/RC3H1
DNA recombination	BP	281	57	0.967972	BCL6/FUS/H2AX/MRE11/PPP4C/RAD21/RAD52/SFPQ/TCF3/TNFSF4/XRCC4/RUVBL1/H1-10/RNF8/RECQL5/THOC1/ACTR2/ALYREF/MCRS1/BRD8/KIN/PAXIP1/POGZ/SMC5/UBR2/ZMYND8/EPC2/RPA4/UCHL5/RNF138/MBTD1/ZCWPW1/RIF1/SMARCAD1/FIGNL1/NFKBIZ/NABP1/CYREN/THAP9/ACTR5/RMI1/MUS81/SLX4/MCM8/HDGFL2/FBH1/KLHDC3/EXOSC6/PPP4R2/ARID2/CENPX/ZSCAN4/MCM9/GEN1/POLN/SWI5/KMT5A
cell adhesion mediated by integrin	BP	78	13	0.96799	ADA/CD3E/CRK/EPHA2/ITGA3/ITGA9/ITGAV/ITGB5/ITGB8/PODXL/MMRN1/TESC/JAM3
acyl-CoA metabolic process	BP	78	13	0.96799	ACAT1/GCDH/MVD/PDHB/SNCA/ACOT8/PMVK/ACOT2/ACOT7/DIP2A/ACSM5/ELOVL1/NUDT8
thioester metabolic process	BP	78	13	0.96799	ACAT1/GCDH/MVD/PDHB/SNCA/ACOT8/PMVK/ACOT2/ACOT7/DIP2A/ACSM5/ELOVL1/NUDT8
protein deacylation	BP	63	10	0.968009	HDAC1/PRKAA1/RBBP4/HDAC9/TADA3/SIRT1/BRMS1/MIER2/MIER1/ABHD17A
sexual reproduction	BP	686	150	0.968317	ACOX1/BIRC3/ATP1A4/BAX/BCL2L1/BCL6/CDC27/CDK2/CDKN1C/CENPC/CREM/ACE/DIAPH2/ATN1/PHC2/FANCA/GPX4/H2AX/H3-3A/HEXA/HSF2/IGF1/INPP5B/JAG2/LFNG/SMAD4/MRE11/MSX1/MYBL1/SNU13/NOTCH1/CLDN11/PGM3/PLAT/PSMD13/PTEN/NECTIN2/RAD21/ARID4A/RPS6/RPS6KA2/RPS6KB1/SKIL/STAT3/STK11/TBP/TIAL1/TMF1/TRPC3/TRPC6/TSNAX/ZFX/ZNF148/AAAS/NRIP1/AXIN1/HYAL3/PIAS1/RUVBL1/ADAM20/SGPL1/HERC2/RNF8/QKI/CLOCK/PUM1/ACTR2/BCAP31/RBM7/UNC13B/DEAF1/CCT7/CCT4/CELF1/TCFL5/ADAM28/ABHD2/PARK7/FOXJ3/UBR2/TUT4/SIRT1/PATZ1/SUN2/HERC4/PYGO1/TUBG2/CECR2/NCAPH2/KLK14/DHH/FZR1/HOOK1/ANAPC7/UBE2J1/ANAPC11/ARID4B/C9orf78/ZCWPW1/FOXJ2/TEX14/CYP26B1/PARP11/JAM2/PLEKHA1/PROK2/FIGNL1/SOX17/GMCL1/YTHDC2/TUT7/RMI1/MUS81/CFAP43/TSGA10/IQCN/RSPH6A/JAM3/SPATA9/SLX4/MCM8/ACRBP/CCDC62/CFAP91/PYGO2/TPGS1/TMEM203/KLHDC3/RPL39L/SEPTIN12/SPATA25/LRGUK/SPIN4/SPACA6/CREB3L4/CFAP58/ZNF296/SPIN3/COX7B2/TTC21A/SPAG17/PLD6/CENPX/CCNY/TDRD6/SYCP2L/SPDYA/MCM9/NANOS1/OVCH2
cellular extravasation	BP	58	9	0.968484	CRK/PECAM1/CCL2/CX3CL1/SELE/FADD/JAM2/PLVAP/JAM3
regulation of cell cycle phase transition	BP	383	80	0.96863	APBB1/APC/APP/CCND1/CASP2/CDK2/CDK4/CDKN1A/CDKN1C/CDKN2D/ATF2/CYP1A1/DLG1/H2AX/MDM2/MN1/MRE11/PTEN/RAD21/RBL1/CCL2/SMARCC2/TAF1/TFDP1/TPR/WEE1/ZNF207/MAD1L1/CUL4B/MBTPS1/CRADD/BCL7C/BCL7B/VPS4B/CLOCK/MAD2L1BP/TELO2/THOC1/CTDSP2/FAM107A/PHB2/PAXIP1/UFL1/BRD4/ANKRD17/GIGYF2/KCNH5/VPS4A/RGCC/BABAM1/GPR132/RPA4/DONSON/NOP53/FZR1/ANAPC7/TRIAP1/ANAPC11/ETAA1/PINX1/KMT2E/TEX14/TCIM/GJC2/RPTOR/CTDSP1/NABP1/CDC73/CTC1/MUS81/CDK5RAP3/TMEM14B/ATRIP/LSM10/CCNQ/TPRA1/NACC2/SASS6/ARID2/GEN1
tube formation	BP	131	24	0.96867	DVL1/DVL2/DVL3/HIF1A/NOTCH1/OPA1/PFN1/PODXL/RALA/RPS7/SKI/ST14/TRAF6/TSC1/TSC2/WNT6/LUZP1/FZD1/TEAD2/DEAF1/NPHP3/CECR2/VANGL2/MMRN2
sulfur compound biosynthetic process	BP	131	24	0.96867	ACAT1/EXT2/GCDH/GSTP1/NDST1/MPST/PDHB/ST3GAL2/SNCA/TCF7L2/CHST1/HS6ST1/HS3ST3A1/AKR1A1/B4GAT1/DIP2A/B3GAT3/CHST11/CSAD/CHPF2/XYLT2/ELOVL1/B3GALT6/SLC35B2
antigen processing and presentation	BP	88	15	0.968727	CD8A/CCR7/CTSV/ACE/FCGR2B/HLA-DQA1/HLA-DQB1/HLA-DRA/HLA-DRB3/HLA-DRB5/IDE/RELB/TRAF6/PYCARD/ULBP2
response to fibroblast growth factor	BP	88	15	0.968727	EXT2/NDST1/NGFR/CCL2/SHOC2/HYAL2/FGF18/APLN/FIBP/KL/FRS2/FLRT3/RAB14/DLL4/NDNF
metaphase/anaphase transition of mitotic cell cycle	BP	88	15	0.968727	APC/CDC27/RAD21/SMARCC2/TPR/ZNF207/MAD1L1/BCL7C/BCL7B/MAD2L1BP/ANAPC7/ANAPC11/TEX14/ARID2/GEN1
T cell activation involved in immune response	BP	88	15	0.968727	BCL6/CEACAM1/CD81/FCGR2B/HLA-DRA/HLX/SMAD7/RELB/RORA/RPS6/STAT3/TSC1/TNFSF4/NFKBIZ/RC3H1
negative regulation of cell growth	BP	159	30	0.968761	ACVRL1/BCL6/BST2/CDKN1A/CDKN2D/DNAJB2/SMAD4/MSX1/NPR1/SEMA3F/SIPA1/STK11/HYAL2/ADAM15/EI24/RACK1/SEMA6B/CCDC85B/SPART/NDUFA13/CDKL3/IP6K2/PLXNA3/SEMA3G/PRDM11/SOX17/CAPRIN2/WNT3A/NAIF1/SEMA3D
nervous system process	BP	665	145	0.969013	ADRB2/AMFR/APP/ATP2A1/BDNF/BGLAP/BRAF/CASQ1/CDKN2D/DMD/RCAN1/EPYC/DVL1/S1PR1/EPHB2/NR2F6/FABP5/FMR1/AFF2/FXN/GAA/GABRB3/GABRE/GABRR2/GNB1/GPER1/GPX1/GSTM2/GUCA1B/HEXA/HIF1A/HLA-DRA/ITGA3/KCNJ8/LAMB2/ABLIM1/MAN2B1/MC1R/MYH3/MYO6/NDUFB9/NTRK2/OPA1/OXTR/PDE6D/PDE6G/PENK/PRKAR2B/PTEN/REST/RPS6KA2/RPS6KB1/ATXN7/CCL2/SNCA/SRF/STX1A/TCF15/ZNF354A/TFAP2A/CLDN5/TNFRSF1B/TSC1/TRPV1/TUBA1A/AAAS/AXIN1/FZD4/EEA1/PIAS1/DNAH11/B4GALT2/SYNJ1/UNC119/ASIC3/GSTO1/CHST10/LRIG2/PJA2/FIG4/RNF10/DGCR2/ZMPSTE24/ABCA7/UNC13B/GRAP/TRIOBP/FAM107A/MGLL/P2RX2/SPART/LPIN1/SYT11/ARC/PPIP5K2/ADNP/ZMYND8/GIGYF2/OR2B6/TIMM13/TIMM10/KCNMB4/REM1/GIT1/NOB1/HIPK2/TRPV2/NLGN3/TAS2R5/USP53/DLL4/UBA6/TMEM100/BLOC1S4/POMGNT1/CHRNA10/SHROOM4/GPR158/JAM2/ALOXE3/RIC8A/PROK2/STRA6/NDRG4/PGAP1/FBXO11/CFAP43/COL18A1/JAM3/FAM161A/JPH4/SHANK3/NAV2/STX1B/C12orf57/BTBD9/TMC1/SPNS2/LOXHD1/UBR3/WDR36/GPR155/SLC17A8/CCDC66/TPRN
regulation of protein modification process	BP	1078	242	0.969179	ADRB2/APLNR/APC/BIRC3/APP/ADGRB1/BAK1/BAX/CCND1/BDNF/CEACAM1/BMP6/BRAF/TSPO/CALM3/CAV1/CCND3/CCNG2/CCNT2/CD3E/CDH5/CDKN1A/CDKN1C/CDKN2D/CCR7/ATF2/CSPG4/ACE/DMD/DUSP3/DUSP7/DVL1/DVL2/DVL3/DMTN/EPHB2/FKBP1A/FOXF2/FMR1/GH1/GPER1/GPS1/GSTP1/HIF1A/UBE2K/DNAJB2/IGF1/IL6ST/ILK/ITPKB/KDR/LOX/LTF/SMAD7/MAP3K5/MAP3K10/MAP3K11/MRE11/NDUFS4/NF2/NFYB/NTRK2/P2RY1/PDGFB/PDGFRB/PECAM1/PIN1/PTPA/PPP2R5A/PPP2R5B/PPP2R5D/PRKAA1/PRKAR1A/PRKAR2A/PRKAR2B/PKN1/MAP2K2/PTEN/PTPRB/QARS1/MAP4K2/RPS3/RPS7/CX3CL1/SMPD1/SNCA/STAT2/STK11/TAF1/MAP3K7/TARBP2/TEK/TRAF2/TRAF6/TSC1/TSC2/UBE2D1/UBE2V1/VEGFC/WARS1/DEK/CDK2AP1/AXIN1/FZD1/NCK2/OGT/PIK3R3/CAMK1/PIAS1/SOCS1/HYAL2/TNFRSF10A/CCNK/FGF18/PER2/UNC119/LATS1/MAP3K13/COPS2/LONP1/BAG4/TRAF4/ISG15/PPM1F/TELO2/ABI1/TANK/SH2D3C/SAE1/CTDSP2/HIPK3/TOPORS/RAMP3/STUB1/RACK1/MCRS1/TAB1/HAX1/TADA3/CAMKK2/JTB/IL24/CEP43/CDC37/PKIG/FAM107A/PARK7/PHB2/ATG14/PAXIP1/TAB2/DIP2A/UFL1/ADNP/SIRT1/TARDBP/SF3B1/HSPBP1/FKBP8/BRMS1/RCHY1/PPP1R16B/AUTS2/UBE2S/TRIB2/RGCC/HIPK2/PYCARD/CARD10/SERTAD1/NOP53/EHD4/NOX4/COPS7A/PARD6A/UBXN1/FZR1/IP6K2/INPP5K/DCUN1D1/ETAA1/OTUD4/RNF111/WBP1L/RASIP1/PINX1/PIH1D1/PHIP/OXR1/DCUN1D2/PPP6R3/MYDGF/TCIM/DUSP22/GJC2/RPTOR/ARRDC3/ZFYVE28/RAP2C/CTDSP1/ATG101/MLST8/COPS7B/MICAL1/MARCHF7/AIDA/CAPRIN2/MAPKAP1/CHMP6/PRKRIP1/CDK5RAP3/SH3BP5L/MOB2/ITCH/FAM161A/DCUN1D5/VPS25/ZGPAT/FBH1/DOCK7/TSPYL5/WNT3A/BOD1/FNIP1/OSBPL8/AGAP2/TRIM6/ANKRD54/PRRC1/CACUL1/MOB3C/COPS9/UBXN2A/ZNF675/CENPX/CCNY/SPDYA/RICTOR/SPOPL/PTPRQ/KLHL31/CCDC88C
immunoglobulin production involved in immunoglobulin-mediated immune response	BP	53	8	0.969297	BCL6/TNFSF4/RNF8/THOC1/PAXIP1/RIF1/NFKBIZ/EXOSC6
regulation of protein maturation	BP	53	8	0.969297	GSN/INPP5B/MDM2/PLAT/RPS6KA2/CLEC3B/NOL3/CARD18
endochondral bone morphogenesis	BP	53	8	0.969297	ALPL/BMP6/ATF2/EXT2/TEK/THBS3/FGF18/ZMPSTE24
positive regulation of phagocytosis	BP	53	8	0.969297	FCGR2B/IL15RA/CCL2/FCN3/ABCA7/LMAN2/PYCARD/COLEC11
developmental growth involved in morphogenesis	BP	196	38	0.96947	APP/BDNF/DVL1/S1PR1/MEGF8/GDI1/LAMB2/NOTCH1/SALL1/SEMA3F/SRF/STK11/SSNA1/WASF1/MAP3K13/YAP1/SEMA6B/TWF2/RAB21/SPART/PUM2/ADNP/FLRT3/AUTS2/CDKL3/NRN1/TRPV2/NLGN3/PLXNA3/SEMA3G/EPB41L5/SHTN1/TSC22D4/LZTS2/WNT3A/RNF157/TTL/SEMA3D
apoptotic signaling pathway	BP	523	112	0.969511	ATP2A1/BAD/BAK1/BAX/BCL2L1/BDNF/CASP2/CAV1/CD3E/CDKN1A/CDKN2D/CEBPB/ATF2/CTSV/DAPK3/EPHA2/FCGR2B/FHIT/FXN/GNAI2/GPER1/MKNK2/GPX1/GSTP1/GZMB/HDAC1/HELLS/HIC1/HIF1A/IGF1/ITGAV/LCK/MAZ/MDM2/MAP3K5/MNT/MSX1/MYC/NGFR/OPA1/P4HB/PPP1CA/PTEN/QARS1/RPS3/RPS6KB1/RPS7/SORT1/S100A9/CX3CL1/SFPQ/SKIL/STK11/TCF7L2/PRDX2/TNFRSF1B/TRAF2/CUL5/FZD1/NCK2/PEA15/HYAL2/TRADD/CRADD/FADD/TNFRSF10A/SGPL1/NOL3/PPM1F/BCLAF1/USP15/BCAP31/RNF41/TOPORS/RACK1/YAP1/CREB3/STK25/SIVA1/PARK7/SIRT1/PHLDA3/BBC3/PRELID1/HTRA2/HIPK2/PYCARD/FIS1/NDUFA13/SHISA5/ZDHHC3/TNFRSF12A/TRIAP1/PIH1D1/PHIP/PARL/FIGNL1/NFKBIZ/AEN/MARCHF7/CAAP1/ITM2C/ARMC10/TRAF7/COA8/FBH1/ITPRIP/IL33/TIMM50/PTPMT1/NACC2/MIR186
regulation of localization	BP	1633	374	0.969524	ABCA1/ABCA3/ACTG1/ADA/ADRB2/GRK2/AP1G1/APLNR/APBB1/APC/APP/ARF1/ARHGDIA/ATP1A1/ATP2A1/ATP2A2/BAD/BAK1/BAX/BCL2L1/BDNF/BGLAP/CEACAM1/BMP6/BNIP1/BRAF/BYSL/TSPO/CALM3/CASQ1/CAV1/CD247/SCARB1/CD81/CD151/CDH13/CEBPB/CETP/AP2S1/CLTC/CCR7/ACE/DLG1/DMD/DVL1/DVL3/EFNB2/EPHA2/DMTN/EPHB2/FABP5/FCGR2B/FKBP1A/FOXF1/FMR1/GABRE/NIPSNAP2/GDI1/GH1/GLUD1/GNA11/GNAI1/GNAI2/GNAZ/GNB2/GPER1/FFAR2/GSN/GSTM2/GZMB/HIF1A/HK2/HNRNPU/IGF1/IL15RA/ITGA3/ITGAV/KCNA3/KCNG1/KCNJ8/KCNJ14/KCNJ15/LCK/LLGL1/LRPAP1/SMAD4/MARK3/MDM2/MSN/MYO1C/MYO6/NDUFA4/NF2/NGFR/NNAT/NOTCH1/NPR1/OAZ1/OAZ2/OXTR/P2RY1/PCM1/PDGFB/PDGFRB/PECAM1/PIK3R2/PIN1/PKP2/PLCB4/PLCG1/FXYD3/PLS1/EXOSC10/PPP2R5A/PRKAA1/PRKAR1A/PRKCH/PRKCI/MAP2K2/PSMD9/PTEN/PTPN9/PTPRN2/RAB13/RALA/REST/RFX3/RPS6KB1/ATXN2/SCN4B/SCN5A/CCL2/CX3CL1/SELE/SLAMF1/SMPD1/SUMO3/SNCA/SNCG/SPTBN1/STK11/STX1A/STXBP3/TCF7L2/TMF1/TNFRSF1B/TPR/TRPC3/TRPC6/TSC2/EIPR1/UBE2G2/NR1H2/VEGFC/TRPV1/YWHAH/STAM/AAAS/GPR68/BAP1/HYAL3/MAD1L1/PLA2G6/OGT/CAMK1/FCN3/PIAS1/RUVBL1/VAMP4/PEA15/HYAL2/MBTPS1/SNX4/APLN/PER2/NOL3/F2RL3/UNC119/USP6/LATS1/GSTO1/SLC25A27/NPEPPS/VPS4B/BAG4/RAB3D/CLOCK/PREPL/PPM1F/GCC2/CEP135/ZFYVE16/SNX17/LRIG2/RABGAP1L/ARHGAP44/PDCD6IP/SAE1/NR1H3/BCAP31/PLIN3/RAMP3/ABCA7/RACK1/YAP1/MCRS1/HAX1/VTI1B/UNC13B/AGR2/CCT7/CCT4/SPAG5/SEC24A/LMAN2/SLC38A3/STON1/CPSF6/RER1/CAPN10/PKIG/KAT7/SNF8/PARK7/PHB2/RAB11FIP2/AAK1/ABLIM3/P2RX2/RAB21/SYT11/ARC/WWC1/PUM2/UFL1/ATP13A2/FRAT2/SIRT1/TARDBP/ABCA5/CD2AP/ZMYND8/RHBDD3/LETMD1/PTPN23/B3GAT3/AKAP8L/BBC3/KCNH5/PRELID1/VPS4A/ARFIP1/KCNMB4/HTRA2/REM1/GIT1/RGCC/STXBP6/RANGRF/PYCARD/CARD10/GPSM2/UBQLN2/EHD4/PARD6A/FIS1/TRAPPC12/ZDHHC2/ABI3/BET1L/ZDHHC3/TRPV2/UBE2J1/CTDSPL2/TRIAP1/RAB14/SARAF/INPP5K/NUP54/NLGN3/MIEF1/AHI1/TMEM132A/PINX1/TESC/LAMTOR1/CENPQ/GOLPH3L/MCOLN3/PARL/NOP10/BMP2K/NHP2/RUFY2/SCYL2/EDEM2/GOPC/GJC2/SELENON/GPR158/VPS18/STIM2/EPB41L5/UBL5/ILRUN/MICAL1/NDRG4/NADK/ANTKMT/COLEC11/TMEM38A/CPLANE2/TMEM231/YRDC/ZFAND1/CBLL1/PGAP1/VCPIP1/RUFY1/CDK5RAP3/FER1L4/DNAJC5/EEPD1/ABHD17A/RAB33B/ALKBH7/UQCC2/COA8/LZTS2/JPH4/JAGN1/PARD6G/PARD6B/ORAI1/RAB2B/FBXL20/SHANK3/SCIN/WNT3A/HPS4/FER1L5/LRSAM1/SYT12/NDUFAF2/ORMDL3/STX1B/BTBD9/OSBPL8/C1QTNF3/TMC1/TRIM6/UBE2J2/NAXE/ACVR1C/UBR3/SLC9B2/UBXN2B/CNIH3/PYHIN1/TTL/TAMALIN/RAB12/MTLN/LRRC55/SLC17A8/CNIH2/CRACR2B/CCDC66/TCAF2/UBAC2/YJEFN3/RNF207/MIR186/PIM3
nucleotide-sugar metabolic process	BP	37	5	0.969613	DPAGT1/MGAT1/PGM3/PMM1/SLC35A3
microtubule depolymerization	BP	37	5	0.969613	APC/ATXN7/KATNB1/HDGFL3/STMN3
positive regulation of mitochondrial membrane permeability	BP	37	5	0.969613	BAK1/BAX/ATF2/GZMB/BBC3
regulation of alpha-beta T cell proliferation	BP	37	5	0.969613	CD3E/CD81/TNFSF4/TWSG1/ITCH
synaptic transmission, GABAergic	BP	37	5	0.969613	GABRB3/GABRE/OXTR/ZDHHC3/ZDHHC12
regulation of extrinsic apoptotic signaling pathway in absence of ligand	BP	37	5	0.969613	BCL2L1/PPP1CA/CX3CL1/PRDX2/HTRA2
regulation of mononuclear cell proliferation	BP	187	36	0.969852	ADA/BCL2L1/BCL6/CD3E/CD81/CDKN1A/CEBPB/DLG1/EFNB1/EPHB2/FCGR2B/LRRC32/IGF1/IL6ST/IDO1/MYD88/PRKAR1A/PKN1/RPS3/SLAMF1/TNFRSF1B/TRAF6/TNFSF4/TNFRSF4/MAD1L1/NCK2/FADD/TSPAN32/PYCARD/CD320/TWSG1/ZNF335/MARCHF7/ITCH/WNT3A/RC3H1
ossification	BP	344	71	0.969909	ADRB2/JAG1/ALPL/ATP5F1B/BGLAP/BMP6/BMPR1A/CBFB/CEBPB/CEBPD/CLTC/S1PR1/EPHA2/EXT2/H3-3A/HIF1A/HNRNPU/IGF1/IGFBP5/RBPJ/IL6ST/ILK/LOX/LTF/SMAD4/SMAD6/SMAD7/MN1/NOTCH1/PENK/SRGN/MAPK11/REST/RPS15/SORT1/SKI/TEK/TFAP2A/THBS3/CLEC3B/TPM4/TRAF6/TUFT1/HIRA/VEGFC/FZD1/IFITM1/DCHS1/FGF18/LIMD1/KL/ISG15/ALYREF/ZMPSTE24/YAP1/SYNCRIP/KCNQ1OT1/UFL1/OSTF1/GIT1/DHH/ATRAID/BMP2K/CTNNBIP1/TWSG1/RDH14/FIGNL1/FBXL15/RIOX1/WNT3A/RFLNB
amino acid metabolic process	BP	228	45	0.970015	ACAT1/ASL/BCAT1/BCKDHA/ETFB/FARSA/GCDH/GCSH/GLUD1/HMGCL/IDO1/IVD/MPST/PCBD1/PCCA/PPAT/QARS1/WARS1/PLOD3/MTHFS/PARK7/SEPHS2/LARS2/HARS2/ICMT/PYCR2/NOX4/YARS2/THAP4/CSAD/DALRD3/ENOSF1/RIMKLB/AASDHPPT/MCCC2/PCBD2/ACCS/MARS2/SDSL/NOXRED1/EARS2/AFMID/CARNMT1/IDO2/GATC
cell cycle checkpoint signaling	BP	178	34	0.970333	APC/CCND1/CASP2/CDK2/CDKN1A/ATF2/H2AX/MDM2/MRE11/TPR/ZNF207/MAD1L1/MBTPS1/CRADD/CLOCK/MAD2L1BP/TELO2/THOC1/UFL1/GIGYF2/VPS4A/BABAM1/RPA4/DONSON/NOP53/FZR1/TRIAP1/ETAA1/TEX14/NABP1/MUS81/CDK5RAP3/ATRIP/GEN1
negative regulation of apoptotic process	BP	696	152	0.970445	ADA/BIRC3/ARHGDIA/BAG1/BAK1/BAX/CCND1/BCL2L1/BCL6/BDNF/BNIP1/BNIP2/BRAF/CASP2/CAV1/KRIT1/CDH5/CDKN1A/CDKN2D/CEBPB/CCR7/DAD1/DFFA/DHCR24/NQO1/FXN/GFER/GNAI2/GPX1/GSTP1/HDAC1/HELLS/HIF1A/IFIT3/IGF1/IL6ST/CXCR2/IDO1/ITGAV/ITPKB/KDR/LTF/SMAD6/MAZ/MDM2/MDM4/MGMT/MNT/MPO/MRE11/MSX1/MYC/NME2/NOTCH1/NTRK2/OGG1/OPA1/PCDHGC3/PRKAA1/PRKCH/PRKCI/QARS1/RAD21/RPL10/RPS6/RPS6KB1/CCL2/CX3CL1/SRSF6/SNCA/SON/TCF7L2/PRDX2/TEK/TFAP2A/TMF1/TRAF2/FZD1/PIK3R3/API5/PIAS1/PEA15/FADD/NOL3/FCMR/SLC25A27/BAG4/HIPK3/RAMP2/PAK4/AKR1A1/RACK1/YAP1/HAX1/CREB3/PARK7/PHB2/PLXND1/MAPK8IP3/UFL1/ADNP/SIRT1/FKBP8/TNFAIP8/PRDX5/PRELID1/HTRA2/HIPK2/CHST11/NDUFA13/TRIAP1/AHI1/PIH1D1/PHIP/OXR1/ATAD3A/PARL/MYDGF/TCIM/CIAPIN1/THAP11/NAA35/PROK2/FIGNL1/MLST8/MICAL1/MARCHF7/NIBAN2/UBE2Z/MAPKAP1/TNIP2/THOC6/CDC73/NAA16/NDNF/CAAP1/DNAJC5/TXNDC5/ITCH/ARMC10/NAA38/ITPRIP/FANK1/ORMDL3/FNIP1/RNF157/AGAP2/VSTM2L/RICTOR/MIR126/PIM3/MIR590
response to peptide hormone	BP	331	68	0.970455	ALPL/BGLAP/CEACAM1/BRAF/BSG/CAV1/CRK/CYC1/GAB1/GH1/GNAI1/GNAI2/GPER1/IDE/IGFBP5/KCNJ8/MDM2/MYO1C/OXTR/PIK3C2A/PIK3R2/PRKAA1/PRKAR1A/PRKCI/PTPRA/RAB13/RPS6KB1/SORT1/SRSF4/SRSF6/SGCB/STAT2/STAT3/STK11/STXBP3/MAP3K7/TEK/TSC1/TSC2/UCP3/TRPV1/SHOC2/OGT/PIK3R3/SOCS1/TRIM24/LONP1/KL/BCAR1/HDAC9/EPM2AIP1/NCOA2/SH2B2/TRIM16/SLC27A4/CAPN10/LPIN1/SIRT1/LEPROTL1/SLC2A8/INPP5K/PHIP/DENND4C/AGTRAP/ECHDC3/OSBPL8/ACVR1C/CPEB2
lipopolysaccharide-mediated signaling pathway	BP	48	7	0.970536	BMP6/SCARB1/LTF/MYD88/CX3CL1/PRDX2/TRAF6
cellular response to amino acid starvation	BP	48	7	0.970536	CDKN1A/ATF2/MAP3K5/WDR24/MAP1LC3A/GPR155/BMT2
cell migration	BP	1189	268	0.970608	AAMP/ACTG1/ACVRL1/ADA/JAG1/APC/APP/RHOB/RHOC/ARHGAP5/ARSB/ATP5F1B/ADGRB1/BAX/CEACAM1/BMPR1A/BRAF/BSG/BST2/TSPO/C1QBP/CAV1/KRIT1/CD34/SCARB1/CD81/CD151/CDH5/CDH13/CCR3/CCR7/CRK/CSPG4/CTSG/DAPK3/ACE/ATN1/DUSP3/S1PR1/EFNB1/EFNB2/MEGF8/EPHA2/DMTN/EPHB2/ETS1/FOXF1/FUT1/GAB1/GNAI2/CCR10/GPER1/FFAR2/GPX1/HDAC1/HIF1A/ID1/IGF1/IGFBP5/CXCR2/ILK/ITGA3/ITGA9/ITGAV/ITGB5/ITGB8/KDR/LAMA2/LCK/LGALS8/LOX/LOXL2/SMAD4/SMAD7/MAZ/MDM2/MAP3K3/MEOX2/MSN/MYD88/MYO1C/NF2/NGFR/NOTCH1/NTRK2/P2RY1/PCM1/PDGFB/PDGFRB/PECAM1/PEX13/PFN1/PIK3C2A/PLAT/PLCG1/PLXNA2/PODXL/PRCP/PRKCI/PKN1/PKN2/PTEN/PTPRB/PTPRM/RAB13/ARID4A/RBBP4/RPS6KB1/RPS19/RRAS/S100A9/CCL2/CCL8/CX3CL1/SELE/SEMA3F/SLAMF1/SPARC/SRF/STAT3/MAP3K7/TBXA2R/TEK/TIE1/CLDN5/VEGFC/ZFAND5/TUBA1A/FZD4/NCK2/OGT/PIK3R3/IFITM1/DCHS1/HYAL2/TRADD/ADAM15/FADD/FGF18/SGPL1/CPNE3/LIMD1/CH25H/CCRL2/LDB2/TMSB10/BAG4/BCAR1/PPM1F/SDC3/HDAC9/SLK/LRIG2/PTPRU/RNF41/PAK4/RACK1/CREB3/SEMA6B/GNA13/GIPC1/IL24/STON1/ABHD2/CEP43/FAM107A/PHB2/VASH1/NTNG1/PAXIP1/PLXND1/ARC/WWC1/ANKS1A/SIN3B/SIRT1/CAPN7/RPL13A/PATZ1/CD2AP/ZMYND8/FAM89B/FLRT3/SUN2/BRMS1/PTPN23/AUTS2/KIF26A/LHX6/LAMTOR2/RGCC/PYCARD/CARD10/PKN3/RHOD/IRAK4/PLEKHO1/ABI3/ARID4B/SOX18/ROBO4/DLL4/ELP6/ELP3/TBCCD1/PLXNA3/PRPF40A/RADIL/CCAR1/SEMA3G/DUSP22/ADAMTS9/CORO1B/VANGL2/PBXIP1/RHOJ/ABHD6/SRGAP1/HACE1/JCAD/EPB41L5/SHTN1/RAP2C/JAM2/RIC8A/SOX17/NDRG4/SAP130/NDNF/SAP30L/SH3D21/MMRN2/CBLL1/KIAA0319L/DOCK5/ARPC5L/PLVAP/JAM3/SYDE2/JAGN1/PARD6B/USP45/DOCK7/UNK/IL33/TP53INP1/FMNL2/MYSM1/OSBPL8/NOSTRIN/LRG1/ACAP3/SPNS2/PODN/ACVR1C/CLEC14A/ARID2/TMEM201/ADGRG3/SEMA3D/YTHDF3/EMC10/CCDC141/TCAF2/NANOS1/CEP85L/MIR126/MIR590
regulation of neuron projection development	BP	371	77	0.970961	ARSB/ATF1/BDNF/BRAF/CRK/CRMP1/DVL1/EFNB2/MEGF8/EPHB2/GDI1/IL15RA/ITGA3/MDM2/NOVA2/NTRK2/PLXNA2/PPP2R5B/PRKCI/MAP2K2/PTEN/PTPN9/S100A9/CX3CL1/SEMA3F/SKIL/SRF/STK11/VIM/YWHAH/SHOC2/SF3A2/FZD1/FZD4/CAMK1/CBFA2T2/MAP3K13/LRIG2/ARHGAP44/KATNB1/STK25/SEMA6B/AVIL/LZTS1/TWF2/NTNG1/RAB21/SPART/PLXND1/ARC/DENND5A/KIF13B/PUM2/ADNP/SS18L1/KIF26A/ABI3/CDKL3/TRPV2/TMEM106B/PLXNA3/SEMA3G/PARP6/SHTN1/NDRG4/CAPRIN2/METRN/NDNF/FBXO38/ITM2C/SHANK3/WNT3A/STX1B/ACAP3/ZNF296/SEMA3D/ALKAL2
leukocyte proliferation	BP	260	52	0.971111	ADA/BAX/BCL2L1/BCL6/BST2/CCND3/CD3E/CD81/CD151/CDKN1A/CEBPB/ACE/DLG1/EFNB1/EPHB2/FCGR2B/LRRC32/GSTP1/HELLS/IGF1/IL6ST/IDO1/MSN/MYD88/PRKAR1A/PKN1/PSMB10/RPS3/RPS6/CX3CL1/SLAMF1/PRDX2/TNFRSF1B/TRAF6/TNFSF4/TNFRSF4/BAP1/MAD1L1/NCK2/FADD/SH2D2A/TSPAN32/PYCARD/CD320/TWSG1/ZNF335/NFKBIZ/MARCHF7/ITCH/WNT3A/IL33/RC3H1
lipid biosynthetic process	BP	576	124	0.971239	ABCA3/ACAT1/ATP1A1/BGLAP/CEACAM1/BMP6/BMX/TSPO/SCARB1/CSNK1G2/CYP1A1/CYP1A2/DGKA/DHCR24/FABP5/FDPS/GCDH/GPER1/GPX4/GSTM2/GSTP1/HMGCL/HSD17B1/HSD17B2/IGFBP7/INPP1/ITPKB/LCAT/FADS3/MVD/NDUFAB1/PDGFB/PIGA/PIGC/PIK3C2A/PIK3R2/PRKAA1/PRKAB1/PRKAB2/PTEN/REST/ST3GAL2/SMPD1/SQLE/TM7SF2/NR1H2/SF1/PLA2G6/OGT/PIK3R3/HSD17B6/AKR1C3/SOCS1/MBTPS1/GPAA1/SYNJ1/SYNJ2/SGPL1/CH25H/PIGQ/SOCS6/B4GALT5/QKI/PIGL/SPTLC2/PITPNM1/IP6K1/FIG4/ACOT8/PIGK/NR1H3/PEMT/CDIPT/PMVK/AVIL/STARD3/ABHD2/ACOT7/MGLL/ATG14/EFR3B/LPIN1/SIRT1/DHRS7B/OSBPL3/SH3YL1/ST6GALNAC4/MCAT/ST6GALNAC6/PNPLA8/DHH/IP6K2/INPP5K/DPM3/CRLS1/ACSM5/ACER3/PI4K2A/ETNK1/PIGV/AGPAT3/TTC7A/ABHD6/RPTOR/ALOXE3/MLST8/ACBD3/ELOVL1/LPCAT1/PGAP1/ITPKC/CCDC3/SLA2/PGAP3/TPTE2/ORMDL3/PTPMT1/SPNS2/TAMM41/PPM1L/ABHD3/ADGRF5/ST8SIA6/PI4KAP2
cellular response to abiotic stimulus	BP	278	56	0.971278	RHOB/BAD/BAK1/BAX/BCL2L1/BMP6/TSPO/CASP2/CDKN1A/GNA11/H2AX/MC1R/MDM2/MYC/MYD88/PALM/PDE2A/POLD1/MAPK11/PTEN/RELB/REST/SIPA1/SMPD1/STK11/TAF1/TRPV1/GPR68/HYAL3/CUL4B/HYAL2/CRADD/FADD/TNFRSF10A/CLOCK/USP15/TANK/ZMPSTE24/YAP1/NFAT5/MAP3K2/SLC38A3/ZBTB1/SIRT1/PYCARD/TRIAP1/NLK/RPTOR/FIGNL1/MLST8/ACTR5/TSPYL5/IL33/TP53INP1/COPS9/SWI5
cellular response to environmental stimulus	BP	278	56	0.971278	RHOB/BAD/BAK1/BAX/BCL2L1/BMP6/TSPO/CASP2/CDKN1A/GNA11/H2AX/MC1R/MDM2/MYC/MYD88/PALM/PDE2A/POLD1/MAPK11/PTEN/RELB/REST/SIPA1/SMPD1/STK11/TAF1/TRPV1/GPR68/HYAL3/CUL4B/HYAL2/CRADD/FADD/TNFRSF10A/CLOCK/USP15/TANK/ZMPSTE24/YAP1/NFAT5/MAP3K2/SLC38A3/ZBTB1/SIRT1/PYCARD/TRIAP1/NLK/RPTOR/FIGNL1/MLST8/ACTR5/TSPYL5/IL33/TP53INP1/COPS9/SWI5
regulation of lymphocyte proliferation	BP	183	35	0.97141	ADA/BCL6/CD3E/CD81/CDKN1A/CEBPB/DLG1/EFNB1/EPHB2/FCGR2B/LRRC32/IGF1/IL6ST/IDO1/MYD88/PRKAR1A/PKN1/RPS3/SLAMF1/TNFRSF1B/TRAF6/TNFSF4/TNFRSF4/MAD1L1/NCK2/FADD/TSPAN32/PYCARD/CD320/TWSG1/ZNF335/MARCHF7/ITCH/WNT3A/RC3H1
phosphorus metabolic process	BP	2094	484	0.971703	ABCA3/ACAT1/ACVRL1/ACYP1/ACYP2/ADA/ADRB2/GRK2/ADSL/APLNR/AK1/ALPL/NUDT2/APC/APP/APRT/ATP5F1B/ATP5F1D/ATP5MC1/ATP5MC2/ATP5MC3/ATP5PO/BAD/BAK1/BAX/CCND1/BDNF/BGLAP/CEACAM1/BMP6/BMPR1A/BMX/BRAF/TSPO/CALM3/CAV1/CCND3/CCNG2/CCNT2/CD3E/SCARB1/CDH5/CDK2/CDK4/CDKN1A/CDKN1C/CDKN2D/CETP/CLK1/CCR7/CNP/MAP3K8/COX11/ATF2/CSNK1G2/CSPG4/CTSG/DGKA/DAPK3/ACE/NQO1/DLG1/DMD/DPAGT1/DTYMK/DUSP3/DUSP7/DVL1/DVL2/DVL3/EEF1A1/EPHA2/DMTN/EPHB2/ERG/FABP5/FDPS/FHIT/FKBP1A/FMR1/GALK1/GCDH/GH1/GMFB/GPER1/GRK6/MKNK2/GPX4/GSTP1/GUCA1B/GUK1/UBE2K/HK2/HNRNPU/IGF1/IL6ST/ILK/IDO1/INPP1/INPP5A/INPP5B/ITPA/ITPKB/KDR/LCAT/LCK/LIPE/LOX/LTF/SMAD7/MARK3/MAP3K3/MAP3K5/MGAT1/MAP3K10/MAP3K11/MRE11/MVD/MYH3/NDUFA1/NDUFA2/NDUFA5/NDUFA7/NDUFA8/NDUFAB1/NDUFB2/NDUFB7/NDUFB8/NDUFB9/NDUFC1/NDUFV1/NDUFS4/NDUFS6/NDUFS8/NF2/NME2/NME3/NME4/NPR1/NTHL1/NTRK2/OGG1/OPA1/P2RY1/PDE2A/PDE9A/PDGFB/PDGFRB/PDHB/PECAM1/PGK1/PGM3/PIGA/PIGC/PIK3C2A/PIK3R2/PIN1/PLCG1/PMS2P1/PPA1/PPAT/PPM1B/PPM1G/PPP1CA/PTPA/PPP2R5A/PPP2R5B/PPP2R5D/PPP2R5E/PPP5C/PRKAA1/PRKAB1/PRKAR1A/PRKAR2A/PRKAR2B/PRKCH/PRKCI/PKN1/PKN2/MAPK4/MAPK11/MAP2K2/PSKH1/PTEN/PTPN7/PTPN9/PTPN12/PTPRA/PTPRB/PTPRM/PTPRN2/PYGL/QARS1/MAP4K2/RBL1/RORA/RPS3/RPS6KA2/RPS6KB1/RPS6KB2/MAPK12/CCL2/CX3CL1/SMPD1/SNCA/STAT2/STAT3/NEK4/STK11/SULT1A2/STYX/SULT1A1/TAF1/MAP3K7/TALDO1/TARBP2/TEK/TIE1/TRAF2/TRAF6/TSC1/TSC2/NR1H2/VEGFC/VRK2/WARS1/WEE1/MAPKAPK3/SLC25A16/CDK2AP1/AXIN1/FZD1/PLA2G6/NCK2/TPST2/MAP4K3/PIK3R3/CAMK1/MKNK1/STK16/SOCS1/HYAL2/GPAA1/RIOK3/TNFRSF10A/CCNK/FGF18/SYNJ1/SYNJ2/PRPF4B/RPS6KA4/LIMD1/MAP3K6/LDB2/PIGQ/UNC119/LATS1/MAP3K13/RPS6KA5/MAPKAPK2/SOCS6/COPS2/LONP1/PIGL/SPTLC2/BAG4/GMFG/PITPNM1/TRAF4/AATK/PPM1F/SLK/IP6K1/TLK1/TELO2/FIG4/FAM20B/ACOT8/ABI1/PIGK/SH2D3C/NR1H3/PTPRU/CTDSP2/HIPK3/GPHN/RAMP3/PAK4/AKR1A1/RACK1/PEMT/CDIPT/TAB1/HAX1/TADA3/STK25/DNPH1/ATP5MG/CAMKK2/PMVK/MAP3K2/JTB/PNPLA6/ACOT2/IL24/DUSP14/CEP43/CDC37/PKIG/NUDT4/NUDT5/PARK7/PHB2/ACOT7/AAK1/ATG14/SEPHS2/NT5C2/EFR3B/STK38L/TAB2/LPIN1/DIP2A/PPIP5K2/ADNP/ATP13A2/SIRT1/TARDBP/SLC35A3/MORC3/FKBP8/PGLS/PTPN23/DHRS7B/PPP1R16B/PPP1R14B/SH3YL1/STK36/SULT1C4/SULT1B1/TRIB2/RGCC/HIPK2/PHPT1/PYCARD/CARD10/PKN3/SERTAD1/NOP53/NT5C/EHD4/STOML2/NOX4/PNPLA8/PARD6A/FIS1/NDUFA13/IRAK4/CDKL3/PLA1A/IP6K2/NLK/INPP5K/DPM3/ETAA1/NDUFB11/CRLS1/SNRK/RASIP1/DUSP23/UCKL1/ACSM5/PIH1D1/PHIP/PNPO/PPP6R3/PI4K2A/ETNK1/BMP2K/PIGV/MYDGF/GPCPD1/TCIM/AGPAT3/DUSP22/PDXP/GJC2/TTC7A/CLK4/ABHD6/RPTOR/PDP2/ZFYVE28/RAP2C/CTDSP1/FIGNL1/MCCC2/MLST8/MICAL1/ELOVL1/AIDA/NADK/CAPRIN2/ANTKMT/DCTPP1/MAPKAP1/CHMP6/PRKRIP1/NOL9/NUDT18/LPCAT1/PGAP1/ITPKC/CDK5RAP3/FLAD1/COASY/SH3BP5L/MOB2/UCK1/HDHD2/SLA2/VPS25/PLPP5/GNPTG/ZGPAT/FBH1/DOCK7/WNT3A/ADCK2/BOD1/G6PC3/TIMM50/PGAP3/TPTE2/ORMDL3/PPP1R14A/FNIP1/TP53RK/SLC25A25/OSBPL5/OSBPL8/PTPMT1/ALPK2/AGAP2/TRIM6/FRA10AC1/RSKR/AFMID/NDUFA11/NAXE/ANKRD54/ACVR1C/TAMM41/GLYCTK/PRRC1/NADK2/LRGUK/CACUL1/LACC1/MOB3C/PDIK1L/PPM1L/IDO2/ZNF675/ABHD3/PGAM5/CCNY/ADGRF5/SPDYA/RICTOR/IPMK/NUDT8/TMEM86B/NUDT14/GK5/PGP/NDUFS7/PTPRQ/PI4KAP2/KLHL31/PIM3/CCDC88C/CDK11A/UQCC3
cilium organization	BP	305	62	0.971755	ARL3/GSN/ABLIM1/NOTCH1/PCM1/NECTIN2/RFX3/RO60/OFD1/SSNA1/SNAP29/CEP135/CCP110/ACTR2/YAP1/AVIL/RABL2B/ABLIM3/DNMBP/NUDCD3/PTPN23/TTLL3/NPHP3/STK36/RRP7A/EHD4/WRAP73/ASAP1/TMEM138/AHI1/DUSP23/DNAAF2/VANGL2/ODF2L/CPLANE2/TMEM231/CEP97/RABEP2/CFAP43/B9D2/RSPH6A/FAM161A/UNC119B/CFAP91/DYNC2I2/TMEM250/TPGS1/GORAB/IFT43/EVI5L/CFAP70/UBXN10/LRGUK/DNAH2/CCDC13/CFAP58/TTC21A/SPAG17/PPP1R35/CCDC57/CCDC66/FAM149B1
B cell differentiation	BP	113	20	0.971777	ADA/BAD/BAK1/BAX/BCL6/FCGR2B/RBPJ/LFNG/LGALS1/LYL1/MFNG/PIK3R2/TCF3/PIK3R3/ITM2A/HDAC9/ZBTB1/NFKBIZ/FNIP1/ADGRG3
regulation of response to external stimulus	BP	851	188	0.971903	A2M/ADA/AP1G1/BIRC3/APP/BAX/BCL6/CEACAM1/BMP6/BRAF/C1QBP/CAV1/CD81/CDH5/CDH13/CEBPB/CCR7/CRK/DUSP3/DVL1/S1PR1/EFNB2/MEGF8/DMTN/EPHB2/ETS1/FANCA/FCGR2B/FOXF1/GFER/GPR4/GPER1/FFAR2/GPX1/GSTP1/UBE2K/IGF1/IL6ST/CXCR2/IDO1/KCNJ8/KDR/KLRD1/KRT1/LAG3/LGALS1/LTF/MGST2/MN1/MYD88/NAGLU/NKG7/NOTCH1/NOVA2/PDE2A/PDGFB/PDGFRB/PLAT/PLCG1/PPM1B/MAP2K2/PSMB4/PTEN/NECTIN2/RORA/RPS19/S100A9/CCL2/CX3CL1/SEC14L1/SELE/SEMA3F/SFPQ/SLAMF1/SNCA/STAT2/STAT3/MAP3K7/TARBP2/TBXA2R/PRDX2/TEK/THBD/TSPAN6/TNFRSF1B/TRAF6/TNFSF4/UFD1/NR1H2/VEGFC/MAPKAPK3/BAP1/FCN3/HYAL2/TRADD/SNX4/FADD/RIOK3/TRIM24/BANF1/FGF18/USP14/ATG12/MAPKAPK2/EIF4E2/CLOCK/ISG15/PPM1F/LRRC14/PUM1/MATR3/LRIG2/PJA2/USP15/NR1H3/TSPAN32/ZMPSTE24/RBM14/CREB3/SEMA6B/CELF1/CDC37/PARK7/PHB2/MGLL/RAB11FIP2/ENPP4/MMRN1/NT5C2/SYT11/PUM2/UFL1/BRD4/RHBDD3/LETMD1/ANKRD17/GIGYF2/GIT1/DROSHA/PYCARD/NENF/NOP53/IRAK4/ECSIT/SLC15A3/OTUD4/PSPC1/PLXNA3/SEMA3G/GPR108/CORO1B/FAM3A/NFKBIZ/ILRUN/FNDC4/COLEC11/RNF26/TNIP2/NLRX1/MMRN2/CPTP/SHARPIN/JAM3/ITCH/TMEM126A/ZDHHC18/ZDHHC12/ZNRF1/WNT3A/LRSAM1/IL33/C1QTNF3/GBP5/TRIM6/LACC1/PYHIN1/SPAAR/ADAMTS18/NLRC3/SEMA3D/RICTOR/YTHDF3/ELMOD2/NEAT1/METRNL/C2CD4B/MIR126/MIR590
negative regulation of lipid metabolic process	BP	79	13	0.971975	ATP1A1/CEACAM1/GPER1/PDGFB/PPP2R5A/PRKAA1/REST/AKR1C3/CH25H/SIRT1/LPCAT1/CCDC3/ORMDL3
embryonic placenta development	BP	79	13	0.971975	CDKN1C/CEBPB/BPTF/HIF1A/RBPJ/PDGFB/ST14/TAF10/HS6ST1/VASH1/PCDH12/EGLN1/RSPO3
monosaccharide biosynthetic process	BP	79	13	0.971975	SLC25A10/PGK1/STK11/TCF7L2/SLC25A11/OGT/PER2/AKR1A1/SIRT1/G6PC3/C1QTNF3/CRTC2/PGP
regulation of chromosome separation	BP	69	11	0.972042	APC/RAD21/TPR/ZNF207/MAD1L1/MAD2L1BP/NCAPH2/ANAPC7/ANAPC11/TEX14/GEN1
meiotic cell cycle	BP	197	38	0.972042	CDC27/CDK2/CENPC/FANCA/H2AX/LFNG/MRE11/MSX1/MYBL1/PSMD13/PTEN/RAD21/RPS6KA2/ACTR2/RBM7/FOXJ3/UBR2/SUN2/TUBG2/NCAPH2/FZR1/ANAPC7/ANAPC11/C9orf78/ZCWPW1/FOXJ2/TEX14/CYP26B1/FIGNL1/YTHDC2/RMI1/MUS81/SLX4/KLHDC3/PLD6/CENPX/SYCP2L/SPDYA
regulation of mitotic metaphase/anaphase transition	BP	84	14	0.972154	APC/RAD21/SMARCC2/TPR/ZNF207/MAD1L1/BCL7C/BCL7B/MAD2L1BP/ANAPC7/ANAPC11/TEX14/ARID2/GEN1
nitric oxide metabolic process	BP	64	10	0.972359	ASL/TSPO/CAV1/NQO1/HBB/RORA/SPR/TRPV1/KLF2/ZDHHC21
lymphocyte proliferation	BP	229	45	0.972383	ADA/BAX/BCL6/CCND3/CD3E/CD81/CD151/CDKN1A/CEBPB/DLG1/EFNB1/EPHB2/FCGR2B/LRRC32/HELLS/IGF1/IL6ST/IDO1/MSN/MYD88/PRKAR1A/PKN1/PSMB10/RPS3/RPS6/SLAMF1/PRDX2/TNFRSF1B/TRAF6/TNFSF4/TNFRSF4/MAD1L1/NCK2/FADD/SH2D2A/TSPAN32/PYCARD/CD320/TWSG1/ZNF335/NFKBIZ/MARCHF7/ITCH/WNT3A/RC3H1
regulation of dephosphorylation	BP	89	15	0.97244	CALM3/CDH5/FKBP1A/PDGFRB/PIN1/PTPA/PPP2R5A/PPP2R5D/SMPD1/TSC1/PPP1R16B/INPP5K/PPP6R3/CDK5RAP3/BOD1
metaphase/anaphase transition of cell cycle	BP	89	15	0.97244	APC/CDC27/RAD21/SMARCC2/TPR/ZNF207/MAD1L1/BCL7C/BCL7B/MAD2L1BP/ANAPC7/ANAPC11/TEX14/ARID2/GEN1
cardiac muscle tissue development	BP	188	36	0.97245	BMPR1A/S1PR1/EFNB2/FKBP1A/GJA5/HNRNPU/IGF1/RBPJ/KCNJ8/SMAD4/SMAD7/MSX1/NAGLU/NEB/NOTCH1/PDGFRB/PKP2/PRKAR1A/MAPK11/SCN5A/SGCB/SKI/SRF/TSC1/ZMPSTE24/YAP1/FRS2/NOX4/DLL4/EGLN1/ADAMTS9/NDRG4/WNT3A/ALPK2/ARID2/MIR590
positive regulation of T cell migration	BP	26	3	0.972622	APP/FADD/PYCARD
cellular response to fatty acid	BP	26	3	0.972622	CDK4/FFAR2/AKR1C3
receptor catabolic process	BP	26	3	0.972622	GPRASP1/ITCH/MVB12A
protein kinase C signaling	BP	26	3	0.972622	MC1R/PDGFB/PRKCH
cartilage development involved in endochondral bone morphogenesis	BP	26	3	0.972622	ATF2/THBS3/ZMPSTE24
salivary gland morphogenesis	BP	26	3	0.972622	PLXND1/TWSG1/ESRP2
negative regulation of cardiac muscle hypertrophy	BP	26	3	0.972622	SMAD4/NOTCH1/TNFRSF1B
embryonic forelimb morphogenesis	BP	26	3	0.972622	MSX1/TFAP2A/LNPK
regulation of synaptic transmission, GABAergic	BP	26	3	0.972622	OXTR/ZDHHC3/ZDHHC12
macrophage chemotaxis	BP	26	3	0.972622	CCL2/SLAMF1/RPL13A
nitric oxide biosynthetic process	BP	59	9	0.972925	ASL/TSPO/CAV1/NQO1/HBB/RORA/SPR/TRPV1/KLF2
regulation of leukocyte proliferation	BP	202	39	0.973077	ADA/BCL2L1/BCL6/BST2/CD3E/CD81/CDKN1A/CEBPB/DLG1/EFNB1/EPHB2/FCGR2B/LRRC32/GSTP1/IGF1/IL6ST/IDO1/MYD88/PRKAR1A/PKN1/RPS3/SLAMF1/TNFRSF1B/TRAF6/TNFSF4/TNFRSF4/MAD1L1/NCK2/FADD/TSPAN32/PYCARD/CD320/TWSG1/ZNF335/MARCHF7/ITCH/WNT3A/IL33/RC3H1
regulation of programmed cell death	BP	1204	271	0.973152	ADA/TLE5/APBB1/APC/BIRC3/RHOB/ARHGDIA/ATP2A2/BAD/BAG1/BAK1/BAX/CCND1/BCL2L1/BCL6/BDNF/BNIP1/BNIP2/BRAF/TSPO/C1QBP/CASP2/CAV1/KRIT1/CD3E/CDC34/CDH5/CDKN1A/CDKN2D/CEBPB/CCR7/CTSV/DAD1/DAPK3/ACE/DFFA/DHCR24/NQO1/MECOM/FCGR2B/FXN/GFER/GNAI2/GPER1/GPX1/GPX4/GSN/GSTP1/HDAC1/HELLS/HIF1A/IFIT2/IFIT3/IGF1/IL6ST/CXCR2/IDO1/ITGAV/ITPKB/KDR/LCK/LGALS1/LOX/LTF/SMAD4/SMAD6/MAZ/MDM2/MDM4/MAP3K5/MGMT/MAP3K10/MAP3K11/MNT/MPO/MRE11/MSX1/MYC/NF2/NGFR/NME2/NOTCH1/NTRK2/OGG1/OPA1/P4HB/PCDHGC3/PDCD2/PLCG1/PPP1CA/PTPA/PRF1/PRKAA1/PRKCH/PRKCI/PTEN/QARS1/RAD21/REST/RPL10/RPS3/RPS6/RPS6KA2/RPS6KB1/RPS7/S100A9/CCL2/CX3CL1/SFPQ/SRSF6/SKIL/SMPD1/SNCA/SON/TCF7L2/PRDX2/TEK/TFAP2A/TIA1/TMF1/TNFRSF1B/TRAF2/TRAF6/TRPV1/FZD1/NCK2/OGT/PIK3R3/API5/PIAS1/RUVBL1/AKR1C3/PEA15/HYAL2/TRADD/CRADD/FADD/TNFRSF10A/TRIM24/NOL3/UBE2M/LATS1/FCMR/SLC25A27/BAG4/BCAR1/TRAF4/SLK/BCLAF1/USP15/HIPK3/BCAP31/RBM5/RAMP2/SIGMAR1/PAK4/KATNB1/AKR1A1/RACK1/YAP1/HAX1/CREB3/UNC13B/FRS2/BRD8/SLC27A4/CAPN10/PARK7/DDX42/PHB2/PLXND1/MAPK8IP3/UFL1/ZDHHC17/ADNP/ATP13A2/SIRT1/TARDBP/PHLDA3/SDF2L1/FKBP8/BCL2L13/MTCH1/TNFAIP8/PRDX5/BRMS1/EPC2/BBC3/PRELID1/HTRA2/RGCC/HIPK2/PYCARD/CARD10/NOP53/CHST11/FIS1/NDUFA13/TNFRSF12A/IP6K2/TRIAP1/MBTD1/AHI1/ADPRS/PIH1D1/PHIP/OXR1/ATAD3A/ACER3/PARL/CCAR1/MYDGF/TCIM/PRDM11/CCNL1/CIAPIN1/THAP11/RBM25/CARD18/NAA35/PROK2/FIGNL1/MLST8/HS1BP3/MICAL1/MARCHF7/NIBAN2/UBE2Z/MAPKAP1/TNIP2/THOC6/CDC73/NAA16/NDNF/CAAP1/FBXO11/DNAJC5/TXNDC5/ANKRD13C/ITM2C/ITCH/ARMC10/TRAF7/NAA38/ZC3H8/FBH1/ITPRIP/SCIN/DPP9/FANK1/ORMDL3/TP53INP1/FNIP1/RNF157/PTPMT1/OMA1/GBP5/ALPK2/AGAP2/TNFAIP8L1/VSTM2L/ACVR1C/NACC2/GIMAP8/SYCP2L/RICTOR/MIR126/MIR186/PIM3/ECSCR/MIR590
response to amine	BP	32	4	0.97316	NQO1/MYD88/OXTR/HDAC9
regulation of protein deacetylation	BP	32	4	0.97316	PRKAA1/TADA3/SIRT1/BRMS1
signaling receptor ligand precursor processing	BP	32	4	0.97316	CTSG/ACE/MEP1A/P4HB
calcium ion import across plasma membrane	BP	32	4	0.97316	SCN5A/TRPV1/RAMP3/TRPV2
Fc-gamma receptor signaling pathway	BP	32	4	0.97316	CD247/FCGR2B/LCK/PLA2G6
positive regulation of transcription by RNA polymerase I	BP	32	4	0.97316	DEK/PHF8/SF3B1/PIH1D1
detection of mechanical stimulus	BP	32	4	0.97316	ASIC3/CHRNA10/TMC1/PKD1L1
regulation of cardiac muscle cell apoptotic process	BP	32	4	0.97316	ATP2A2/CXCR2/SMAD4/MAP3K5
mitotic spindle organization	BP	123	22	0.973205	RCC1/CLTC/GNAI1/HNRNPU/CHMP1A/PTPA/TPR/ZNF207/AAAS/VPS4B/DCTN2/SUN2/POLDIP2/TUBG2/GPSM2/WRAP73/CEP97/CHMP6/CHMP7/SPICE1/SASS6/MZT1
negative regulation of transport	BP	328	67	0.973266	ADA/CEACAM1/BRAF/TSPO/CALM3/CAV1/ACE/DMTN/EPHB2/FABP5/FCGR2B/FOXF1/FMR1/GABRE/GDI1/GNAI2/GNAZ/FFAR2/GSTM2/ITGAV/LRPAP1/NOTCH1/OAZ1/OAZ2/P2RY1/PSMD9/PTEN/REST/ATXN2/SNCA/STXBP3/TNFRSF1B/TPR/UBE2G2/NR1H2/PEA15/UNC119/GSTO1/VPS4B/BAG4/PPM1F/NR1H3/ABCA7/RACK1/PKIG/PARK7/SYT11/ARFIP1/REM1/STXBP6/UBQLN2/FIS1/UBE2J1/INPP5K/GOPC/YRDC/RAB33B/JAGN1/LRSAM1/NDUFAF2/STX1B/ACVR1C/UBR3/TCAF2/UBAC2/MIR186/PIM3
protein-containing complex localization	BP	156	29	0.973392	ARL3/AP2S1/DLG1/EFNB2/EPS15/HNRNPU/SMAD7/PCM1/RALA/RPS15/OGT/SSNA1/ARHGAP44/GPHN/RABL2B/CLSTN1/ARC/ZDHHC3/GRIP2/LMNB2/DYNC2I2/IFT43/STX1B/NACC2/TAMALIN/TTC21A/SPAG17/EXOC3L1/MZT1
alpha-amino acid metabolic process	BP	156	29	0.973392	ACAT1/ASL/BCAT1/GCDH/GCSH/GLUD1/HMGCL/IDO1/IVD/MPST/PCBD1/PPAT/PLOD3/MTHFS/PARK7/SEPHS2/ICMT/PYCR2/NOX4/THAP4/CSAD/RIMKLB/AASDHPPT/MCCC2/PCBD2/SDSL/NOXRED1/AFMID/IDO2
G protein-coupled receptor signaling pathway	BP	495	105	0.973414	ABCA1/ADA/ADRB1/ADRB2/GRK2/APLNR/APLP2/ADGRB1/CALM3/CAV1/CD3E/CCR3/CCR7/DGKA/S1PR1/GAST/GNA11/GNAI1/GNAI2/GNAZ/GNB1/GNB2/GNG11/GNGT2/CCR10/GPR4/GPER1/GPR34/FFAR2/GRK6/CXCR2/INPP5A/MC1R/NPR1/OXTR/P2RY1/PALM/PDE2A/PDE6G/PDGFRB/PENK/PLCB4/PRKAR1A/PSAP/RGS3/RGS12/SORT1/CCL2/CCL8/CX3CL1/SNCA/TBXA2R/VIPR2/GPR68/FZD1/FZD4/RGS5/AKR1C3/S1PR4/APLN/F2RL3/CCRL2/BCAR1/GPRASP1/RAMP2/RAMP3/SIGMAR1/RGS19/GNA13/GIPC1/FRS2/USP20/GPR75/MGLL/ADGRL2/MGRN1/ATRNL1/OR2B6/GIT1/GPSM2/GPR132/UBQLN2/KLK14/RAPGEFL1/ZNF219/ZDHHC3/INPP5K/P2RY13/TAS2R5/AGTRAP/ABHD6/GPR158/ARRDC3/RIC8A/PROK2/ADGRL4/ORAI1/LMBRD2/SPNS2/TPRA1/ADGRG5/ADGRF5/ADGRG3/NPB/ZDHHC21
cilium assembly	BP	288	58	0.973462	ARL3/GSN/ABLIM1/NOTCH1/PCM1/RFX3/RO60/OFD1/SNAP29/CEP135/CCP110/ACTR2/YAP1/AVIL/RABL2B/ABLIM3/DNMBP/NUDCD3/PTPN23/TTLL3/NPHP3/STK36/EHD4/WRAP73/ASAP1/TMEM138/AHI1/DUSP23/DNAAF2/VANGL2/ODF2L/CPLANE2/TMEM231/CEP97/RABEP2/CFAP43/B9D2/RSPH6A/FAM161A/UNC119B/CFAP91/DYNC2I2/TMEM250/TPGS1/GORAB/IFT43/EVI5L/CFAP70/UBXN10/LRGUK/DNAH2/CCDC13/CFAP58/SPAG17/PPP1R35/CCDC57/CCDC66/FAM149B1
negative regulation of reproductive process	BP	54	8	0.973799	ADA/BCL2L1/IGF1/PLAT/RPS6KA2/STK11/HYAL3/ACVR1C
regulation of extracellular matrix organization	BP	54	8	0.973799	CST3/LAMA2/LAMB2/NOTCH1/TCF15/TIE1/TNFRSF1B/RGCC
neuron migration	BP	128	23	0.973933	BAX/CRK/ITGA3/NTRK2/PCM1/PEX13/CX3CL1/SRF/STAT3/TUBA1A/LRIG2/NTNG1/AUTS2/KIF26A/LHX6/ELP3/PLXNA3/SHTN1/NDNF/KIAA0319L/UNK/ACAP3/CEP85L
regulation of type I interferon production	BP	109	19	0.974269	MYD88/PPM1B/RELB/TRAF6/UFD1/RIOK3/BANF1/ATG12/ISG15/TANK/MORC3/PYCARD/OTUD5/ILRUN/RNF26/NLRX1/ITCH/RAB2B/NLRC3
type I interferon production	BP	109	19	0.974269	MYD88/PPM1B/RELB/TRAF6/UFD1/RIOK3/BANF1/ATG12/ISG15/TANK/MORC3/PYCARD/OTUD5/ILRUN/RNF26/NLRX1/ITCH/RAB2B/NLRC3
cytokine-mediated signaling pathway	BP	364	75	0.974282	BIRC3/BAD/CEACAM1/CAV1/CCR3/CCR7/CTSG/DOK1/CCR10/GSTP1/HIF1A/UBE2K/IFNGR2/IL6ST/CXCR2/IL15RA/ILK/LIFR/SMAD4/MYD88/NOTCH1/P4HB/PDGFB/CCL2/CCL8/CX3CL1/STAT2/STAT3/MAP3K7/TNFRSF1B/TRAF2/TRAF6/TNFRSF4/NR1H2/VRK2/FZD4/IFITM1/SOCS1/TRADD/FADD/RPS6KA4/CCRL2/RPS6KA5/MAPKAPK2/EIF4E2/ISG15/TBKBP1/TANK/NR1H3/IFITM3/YAP1/SH2B2/GPR75/CDC37/SIRT1/GIGYF2/NKIRAS2/PYCARD/IRAK4/OTUD4/WBP1L/TNFRSF19/SPPL2B/NFKBIZ/TNIP2/SHARPIN/PLVAP/CCDC3/JAGN1/TXNDC17/IL33/TRIM6/COMMD7/ZNF675/YTHDF3
regulation of metal ion transport	BP	275	55	0.974335	ADRB2/APLNR/ATP1A1/ATP2A1/BAK1/BAX/TSPO/CALM3/CASQ1/CAV1/ACE/DLG1/DMD/FKBP1A/FMR1/NIPSNAP2/GNAI2/GNB2/GPER1/GSTM2/KCNG1/PDGFB/PDGFRB/PKP2/PLCG1/FXYD3/SCN4B/SCN5A/CCL2/CX3CL1/SNCA/TRPC3/TRPC6/YWHAH/F2RL3/GSTO1/RAMP3/P2RX2/REM1/RANGRF/TRPV2/SARAF/INPP5K/TESC/GJC2/SELENON/STIM2/TMEM38A/JPH4/ORAI1/TMC1/UBR3/LRRC55/CRACR2B/RNF207
establishment of melanosome localization	BP	20	2	0.974418	DCTN2/MLPH
pigment granule transport	BP	20	2	0.974418	DCTN2/MLPH
regulation of cellular response to vascular endothelial growth factor stimulus	BP	20	2	0.974418	MYO1C/JCAD
positive regulation of macrophage activation	BP	20	2	0.974418	TNIP2/IL33
cellular response to fluid shear stress	BP	20	2	0.974418	KLF2/MIR126
positive regulation by host of viral process	BP	20	2	0.974418	EEF1A1/YTHDC2
branching involved in mammary gland duct morphogenesis	BP	20	2	0.974418	EPHA2/PHB2
nucleolar large rRNA transcription by RNA polymerase I	BP	20	2	0.974418	NOP53/PIH1D1
cellular response to dexamethasone stimulus	BP	20	2	0.974418	RPS6KB1/FBXO32
positive regulation of macrophage migration	BP	20	2	0.974418	CX3CL1/SLAMF1
positive regulation of leukocyte degranulation	BP	20	2	0.974418	AP1G1/SNX4
regulation of integrin-mediated signaling pathway	BP	20	2	0.974418	LAMA2/LAMB2
response to gonadotropin	BP	20	2	0.974418	ITGA3/NOTCH1
negative regulation of DNA replication	BP	20	2	0.974418	BCL6/PDS5A
lipid metabolic process	BP	1036	231	0.974434	ABCA1/ABCA3/ACADS/ACAT1/ACOX1/APP/ATP1A1/ATP5F1B/BAX/BCAT1/BGLAP/CEACAM1/BMP6/BMX/TSPO/CAV1/SCARB1/CETP/CCR7/COMT/COX10/ATF2/CREM/CRK/CSNK1G2/CYP1A1/CYP1A2/DGKA/ECI1/DHCR24/DPAGT1/ETFB/FABP5/FDPS/FUT1/GCDH/GPER1/GPX1/GPX4/GSTM2/GSTP1/HEXA/HMGCL/HSD17B1/HSD17B2/IGFBP7/INPP1/INPP5A/INPP5B/ITGB8/ITPKB/IVD/LCAT/LIPE/FADS3/CYP4F3/MGST2/MVD/NAGA/NAGLU/NDUFAB1/NFE2L1/PCCA/PDGFB/PDGFRB/PEX13/PIGA/PIGC/PIK3C2A/PIK3R2/PLCB4/PLCG1/PPP2R5A/PRKAA1/PRKAB1/PRKAB2/PRKAR2B/PSAP/PTEN/PTPRN2/REST/RORA/ST3GAL2/SMPD1/SNCA/SQLE/SULT1A2/SULT1A1/TEK/TM7SF2/UCP3/NR1H2/TRPV1/YWHAH/SF1/CUBN/PLA2G6/OGT/PIK3R3/APOL1/AKR7A2/RDH16/HSD17B6/AKR1C3/SOCS1/MBTPS1/GPAA1/CES2/PER2/SYNJ1/SYNJ2/SGPL1/CH25H/PIGQ/SOCS6/B4GALT5/QKI/CHST10/PIGL/SPTLC2/PITPNM1/SNX17/IP6K1/FIG4/ACOT8/PIGK/NR1H3/ZMPSTE24/STUB1/B3GALT5/AKR1A1/ABCA7/PEMT/CDIPT/NCOA2/PMVK/AVIL/PNPLA6/STARD3/ACOT2/SLC27A4/ABHD2/BTN2A1/PXMP4/PHB2/ACOT7/MGLL/ATG14/EFR3B/LPIN1/SIRT1/ABCA5/DHRS7B/LRP10/OSBPL3/SH3YL1/NPHP3/ST6GALNAC4/MCAT/HTRA2/ST6GALNAC6/PNPLA8/DHH/PLA1A/IP6K2/INPP5K/DPM3/CRLS1/ACSM5/ECHDC2/ACER3/SLC35C1/PI4K2A/ETNK1/PIGV/ECHDC1/ALG1/GPCPD1/CYP26B1/AGPAT3/TTC7A/ABHD6/RPTOR/RDH14/PLEKHA1/ALOXE3/MLST8/ACBD3/ELOVL1/TBL1XR1/ECHDC3/ALG13/LPCAT1/PGAP1/ITPKC/ACAD10/CPTP/CCDC3/SLA2/ALKBH7/PLPP5/ALG10/PGAP3/TPTE2/ORMDL3/SDSL/OSBPL5/OSBPL8/PTPMT1/ATG4A/OMA1/ABHD15/AGAP2/SPNS2/TPRA1/TAMM41/PTGR2/PPM1L/ABHD3/PLD6/MTLN/TYSND1/ADGRF5/IPMK/NUDT8/TMEM86B/GK5/PGP/GPIHBP1/ST8SIA6/PI4KAP2
sensory perception	BP	302	61	0.974606	CDKN2D/EPYC/NR2F6/FABP5/FXN/GABRR2/GNB1/GPX1/GUCA1B/HEXA/LAMB2/ABLIM1/MC1R/MYO6/NDUFB9/OPA1/PDE6D/PDE6G/PENK/ATXN7/CCL2/ZNF354A/TFAP2A/TRPV1/AXIN1/FZD4/UNC119/ASIC3/LRIG2/GRAP/TRIOBP/MGLL/P2RX2/PPIP5K2/OR2B6/TIMM13/TIMM10/NOB1/TRPV2/TAS2R5/USP53/DLL4/TMEM100/POMGNT1/CHRNA10/ALOXE3/PROK2/PGAP1/FBXO11/COL18A1/FAM161A/NAV2/BTBD9/TMC1/SPNS2/LOXHD1/UBR3/WDR36/SLC17A8/CCDC66/TPRN
regulation of cytokine-mediated signaling pathway	BP	133	24	0.974662	CAV1/GSTP1/HIF1A/UBE2K/STAT2/TRAF2/NR1H2/VRK2/FADD/MAPKAPK2/EIF4E2/ISG15/NR1H3/CDC37/GIGYF2/NKIRAS2/PYCARD/OTUD4/SPPL2B/SHARPIN/CCDC3/TRIM6/ZNF675/YTHDF3
negative regulation of cell population proliferation	BP	712	155	0.974663	ACVRL1/APC/APP/ASPH/ADGRB1/BAK1/BAX/BCL6/CEACAM1/TSPO/CAV1/KRIT1/CDH5/CDH13/CDKN1A/CDKN1C/CDKN2D/CEBPB/CRMP1/DHCR24/DLG1/EFNB2/EPHB2/ETS1/FCGR2B/LRRC32/GDI1/GPER1/GSTP1/DNAJB2/IFIT3/IGFBP5/IGFBP7/RBPJ/IL15RA/ILK/IDO1/ITGA3/SMAD2/SMAD4/SMAD6/SMAD7/MDM2/MDM4/MN1/MSX1/MYC/NF2/NGFR/NOTCH1/NPR1/PDE9A/PRKAR1A/PKN1/MAPK11/PTEN/PTPN9/PTPRM/RBBP4/REST/RPS6KA2/CCL2/SEMA3F/SKI/SPARC/SRF/STAT3/STK11/TFAP2A/TFDP1/TIAL1/TSC1/TSC2/VIM/VIPR2/WARS1/YWHAH/SF1/ZBTB17/SHOC2/BAP1/H2AC6/MAD1L1/NCK2/IFITM1/TRIM24/APLN/PER2/SKAP2/CBFA2T2/CCP110/LRIG2/ARHGAP44/RNF10/ABI1/PTPRU/TSPAN32/RBM5/RNF41/GDF11/YAP1/SEMA6B/CELF1/GNA13/IL24/B4GALT7/PHB2/VASH1/PDS5B/SPART/DENND5A/MORC3/RGCC/NOX4/ABI3/CDKL3/ATRAID/DLL4/PINX1/TESC/PLXNA3/TMEM127/SEMA3G/CTNNBIP1/TWSG1/ODF2L/ATG101/TNMD/MARCHF7/NIBAN2/NDRG4/CDC73/CEP97/MMRN2/COL18A1/ITM2C/SOX7/ITCH/LZTS2/SCIN/WNT3A/IL33/TP53INP1/FNIP1/STX1B/EVI5L/PODN/ACVR1C/NACC2/RC3H1/ZNF296/ARID2/NLRC3/SEMA3D/MIR126
tissue development	BP	1517	345	0.974739	ACAT1/ACTG1/ACVRL1/ADA/ADRB2/JAG1/APLNR/ALPL/APC/RHOB/RHOC/ATP2A2/BAD/BAX/CCND1/BGLAP/CEACAM1/BMP6/BMPR1A/BMX/BSG/CASQ1/CAV1/KRIT1/CCNT2/CD34/CD151/CDH5/CDKN1A/CDKN1C/CEBPB/COL4A1/COL4A2/COL7A1/ATF2/CYP1A1/DHCR24/DLG1/DMD/RCAN1/EPYC/DVL1/DVL2/DVL3/S1PR1/EFNB1/EFNB2/MEGF8/EPHA2/EMP1/EXT2/FABP5/BPTF/FKBP1A/FOXF1/FOXF2/FOXD1/GAA/GJA4/GJA5/GPR4/GPX1/HDAC1/HIF1A/HLX/HNRNPAB/HNRNPH3/HNRNPU/HOXB7/HSBP1/HSD17B1/HSF4/FOXN2/IGF1/IGFBP5/RBPJ/IL6ST/CXCR2/ILK/ITGA3/ITGAV/ITGB5/ITGB8/JAG2/KCNJ8/KDR/KRT1/KRT6A/KRT15/KRT81/KRT86/LAMB2/LAMB3/LFNG/LOX/LOXL2/LTF/SMAD2/SMAD4/SMAD6/SMAD7/MAF/MDM2/MDM4/MEOX2/MMP15/MSN/MSX1/MYC/MYD88/MYL6/MYO6/NAGLU/NEB/NF2/NGFR/NME2/NOTCH1/OPA1/PDE2A/PDGFB/PDGFRB/PECAM1/PFN1/PGK1/PGM5/PKP2/PLS1/PLXNA2/PODXL/PPP1CA/SRGN/PRKAA1/PRKAR1A/PRKCH/MAPK11/MAP2K2/PSAP/PTEN/NECTIN1/RAB13/RALA/ARID4A/RFX3/RPS6KB1/RPS7/VPS52/SALL1/SCN5A/SEMA3F/SRSF6/SGCB/SIPA1/SKI/SKIL/SRF/ST14/TAF10/TCF7L2/TCF15/TFAP2A/TFDP1/THBS3/TIE1/CLDN5/CLEC3B/TRAF6/TSC1/TSC2/TST/TUFT1/UPK1B/VEGFC/VIM/WNT6/ZBTB17/VEZF1/ZFAND5/LUZP1/AXIN1/FZD1/FZD4/HYAL3/TAGLN2/TEAD2/DCHS1/AKR1C3/HYAL2/TRADD/ADAM15/SCEL/FGF18/PLOD3/LDB2/LATS1/CBFA2T2/PTER/COPS2/KL/SPTLC2/CLOCK/ISG15/SAFB2/HDAC9/KEAP1/HS3ST3A1/ABI1/GDF11/ZMPSTE24/KLF2/YAP1/NCOA2/SEMA6B/DDX17/DEAF1/AGR2/DNPH1/TRIM16/GNA13/VAMP5/FRS2/TRIOBP/PHB2/P2RX2/PAXIP1/CEP152/SPART/PLXND1/ARC/PUM2/SIRT1/POFUT1/FLRT3/FKBP8/TMEM59L/DHRS7B/PPP1R16B/FBXO22/NPHP3/SULT1B1/CECR2/RGCC/GRHL1/KLK14/NOX4/CHST11/ZNF219/FZR1/ATRAID/LSR/ARID4B/MBD3/SOX18/ROBO4/DLL4/EGLN1/AHI1/RASIP1/PIH1D1/RNF220/TMEM100/MCOLN3/LIN7C/TNFRSF19/BMP2K/OTUD5/LUC7L/RADIL/FOXJ2/GPCPD1/CYP26B1/SEMA3G/CTNNBIP1/ADAMTS9/TWSG1/SELENON/VANGL2/PBXIP1/RPTOR/ARRDC3/EPB41L5/RAP2C/ALOXE3/POPDC2/TNMD/STRA6/SOX17/NFKBIZ/ELOVL1/NIBAN2/NDRG4/TMEM135/CRELD1/FBXL15/CPLANE2/CDC73/TMEM231/TBL1XR1/MMRN2/ESRP2/CTC1/SCUBE1/SP6/COL18A1/LNPK/APOLD1/LBH/SHARPIN/SOX7/CCM2/UQCC2/LZTS2/RSPO3/ORAI1/SCIN/WNT3A/PYGO2/SLC39A13/RIPPLY1/GORAB/ARHGAP12/SLC25A25/MYSM1/ZNF689/ALPK2/ABHD15/LRG1/TMC1/MYL6B/ZNF800/ARID2/LEMD2/RBM24/ELAPOR2/SEMA3D/TPRN/ZDHHC21/ANKRD33/RFLNB/RNF207/SNORC/SPRED3/CCDC88C/NRARP/MIR590
homologous chromosome segregation	BP	38	5	0.97475	CENPC/MRE11/C9orf78/ZCWPW1/SPDYA
cellular response to cAMP	BP	38	5	0.97475	DMTN/IGFBP5/PDE2A/PENK/INPP5K
establishment of spindle orientation	BP	38	5	0.97475	KIF25/LLGL1/SPAG5/GPSM2/UBXN2B
positive regulation of phospholipase activity	BP	38	5	0.97475	PDGFRB/SELE/S1PR4/GNA13/PHB2
mammary gland morphogenesis	BP	38	5	0.97475	BAX/CAV1/EPHA2/IGFBP5/PHB2
striated muscle cell apoptotic process	BP	38	5	0.97475	ATP2A2/CXCR2/SMAD4/MAP3K5/RPS6KA2
regulation of lymphocyte activation	BP	404	84	0.974815	ADA/AP1G1/BAD/BCL6/CEACAM1/BRAF/CAV1/CBFB/CD3E/CD81/CDKN1A/CEBPB/CCR7/MAP3K8/CTSG/DLG1/DUSP3/EFNB1/EFNB2/EPHB2/FANCA/FCGR2B/FGL1/LRRC32/HLA-DQA1/HLA-DQB1/HLA-DRA/HLA-DRB3/HLA-DRB5/HLX/IGF1/IL6ST/IL15RA/IDO1/ITPKB/KLRD1/LAG3/LCK/LGALS1/SMAD7/MYD88/PRKAR1A/PKN1/RPS3/CCL2/SLAMF1/SMARCC2/SOX12/PRDX2/TNFRSF1B/TRAF6/TNFSF4/TNFRSF4/MAD1L1/NCK2/SOCS1/FADD/SOCS6/THOC1/TSPAN32/RNF41/ZBTB1/PAXIP1/RHBDD3/PRELID1/DROSHA/PYCARD/CD320/RIF1/CYP26B1/DUSP22/TWSG1/ZNF335/NFKBIZ/MARCHF7/TNIP2/ITCH/ZC3H8/WNT3A/EXOSC6/RC3H1/ARID2/TBC1D10C/NRARP
syncytium formation	BP	49	7	0.975054	ADGRB1/CD81/CAMK1/ERVW-1/PLEKHO1/JAM2/DOCK5
Fc receptor signaling pathway	BP	49	7	0.975054	CD247/FCGR2B/LCK/PLCG1/MAP3K7/TRAF6/PLA2G6
neuron projection regeneration	BP	49	7	0.975054	BRAF/TSPO/LAMB2/MAP2K2/LRIG2/MAPK8IP3/PUM2
negative regulation of programmed cell death	BP	721	157	0.975173	ADA/BIRC3/ARHGDIA/BAG1/BAK1/BAX/CCND1/BCL2L1/BCL6/BDNF/BNIP1/BNIP2/BRAF/CASP2/CAV1/KRIT1/CDH5/CDKN1A/CDKN2D/CEBPB/CCR7/DAD1/DFFA/DHCR24/NQO1/MECOM/FXN/GFER/GNAI2/GPX1/GPX4/GSTP1/HDAC1/HELLS/HIF1A/IFIT3/IGF1/IL6ST/CXCR2/IDO1/ITGAV/ITPKB/KDR/LTF/SMAD6/MAZ/MDM2/MDM4/MGMT/MNT/MPO/MRE11/MSX1/MYC/NME2/NOTCH1/NTRK2/OGG1/OPA1/PCDHGC3/PRKAA1/PRKCH/PRKCI/QARS1/RAD21/RPL10/RPS6/RPS6KB1/CCL2/CX3CL1/SRSF6/SNCA/SON/TCF7L2/PRDX2/TEK/TFAP2A/TMF1/TRAF2/FZD1/PIK3R3/API5/PIAS1/PEA15/FADD/NOL3/FCMR/SLC25A27/BAG4/HIPK3/RAMP2/PAK4/AKR1A1/RACK1/YAP1/HAX1/CREB3/PARK7/PHB2/PLXND1/MAPK8IP3/UFL1/ADNP/SIRT1/FKBP8/TNFAIP8/PRDX5/PRELID1/HTRA2/HIPK2/CHST11/NDUFA13/TRIAP1/AHI1/ADPRS/PIH1D1/PHIP/OXR1/ATAD3A/PARL/MYDGF/TCIM/CIAPIN1/THAP11/NAA35/PROK2/FIGNL1/MLST8/MICAL1/MARCHF7/NIBAN2/UBE2Z/MAPKAP1/TNIP2/THOC6/CDC73/NAA16/NDNF/CAAP1/DNAJC5/TXNDC5/ITCH/ARMC10/NAA38/ITPRIP/DPP9/FANK1/ORMDL3/FNIP1/RNF157/AGAP2/VSTM2L/SYCP2L/RICTOR/MIR126/PIM3/MIR590
amino sugar catabolic process	BP	13	1	0.975261	MGAT1
potassium ion export across plasma membrane	BP	13	1	0.975261	DLG1
negative regulation of potassium ion transmembrane transporter activity	BP	13	1	0.975261	CAV1
hair follicle maturation	BP	13	1	0.975261	RBPJ
regulation of epithelial cell differentiation involved in kidney development	BP	13	1	0.975261	YAP1
positive regulation of nuclear-transcribed mRNA poly(A) tail shortening	BP	13	1	0.975261	POLR2G
positive regulation of nuclear-transcribed mRNA catabolic process, deadenylation-dependent decay	BP	13	1	0.975261	NANOS1
positive regulation of DNA-templated DNA replication	BP	13	1	0.975261	CDK2
ATP transport	BP	13	1	0.975261	SLC25A25
protein homotrimerization	BP	13	1	0.975261	SIGMAR1
regulation of phagocytosis, engulfment	BP	13	1	0.975261	ABCA7
regulation of membrane invagination	BP	13	1	0.975261	ABCA7
Rap protein signal transduction	BP	13	1	0.975261	RAP2C
folic acid metabolic process	BP	13	1	0.975261	MTHFS
positive regulation of T-helper 1 type immune response	BP	13	1	0.975261	SLAMF1
inner cell mass cell proliferation	BP	13	1	0.975261	COPS2
regulation of neutrophil activation	BP	13	1	0.975261	FCGR2B
ammonium ion metabolic process	BP	13	1	0.975261	BTBD9
isotype switching to IgG isotypes	BP	13	1	0.975261	PAXIP1
regulation of motor neuron apoptotic process	BP	13	1	0.975261	BAX
nephron tubule formation	BP	13	1	0.975261	WNT6
renal vesicle development	BP	13	1	0.975261	SALL1
cellular biogenic amine catabolic process	BP	13	1	0.975261	COMT
phototransduction, visible light	BP	13	1	0.975261	GNA11
regulation of metallopeptidase activity	BP	13	1	0.975261	STAT3
cellular response to hepatocyte growth factor stimulus	BP	13	1	0.975261	BCAR1
positive regulation of macrophage derived foam cell differentiation	BP	13	1	0.975261	PRKCH
positive regulation of ruffle assembly	BP	13	1	0.975261	PFN1
negative regulation of axon regeneration	BP	13	1	0.975261	LRIG2
synaptic vesicle clustering	BP	13	1	0.975261	PTEN
formation of extrachromosomal circular DNA	BP	13	1	0.975261	SLX4
t-circle formation	BP	13	1	0.975261	SLX4
telomere maintenance via telomere trimming	BP	13	1	0.975261	SLX4
fatty acid elongation	BP	13	1	0.975261	ELOVL1
maintenance of sister chromatid cohesion	BP	13	1	0.975261	SMC5
maintenance of mitotic sister chromatid cohesion	BP	13	1	0.975261	SMC5
ribosomal subunit export from nucleus	BP	13	1	0.975261	RPS15
ribosome localization	BP	13	1	0.975261	RPS15
spindle midzone assembly	BP	13	1	0.975261	LZTS2
positive regulation of B cell differentiation	BP	13	1	0.975261	BAD
fatty acid metabolic process	BP	289	58	0.975385	ACADS/ACAT1/ACOX1/CEACAM1/CAV1/CYP1A1/CYP1A2/ECI1/ETFB/FABP5/GCDH/GPX1/GPX4/GSTM2/GSTP1/IVD/FADS3/CYP4F3/NDUFAB1/PCCA/PEX13/PRKAA1/PRKAB1/PRKAB2/PRKAR2B/SNCA/UCP3/NR1H2/AKR1C3/CES2/PER2/SGPL1/QKI/ACOT8/NR1H3/ACOT2/SLC27A4/ABHD2/ACOT7/MGLL/LPIN1/SIRT1/MCAT/PNPLA8/ACSM5/ECHDC2/ECHDC1/ABHD6/ALOXE3/ELOVL1/ECHDC3/ACAD10/ALKBH7/PTGR2/ABHD3/MTLN/TYSND1/NUDT8
regulation of apoptotic process	BP	1164	261	0.97542	ADA/TLE5/APBB1/APC/BIRC3/RHOB/ARHGDIA/ATP2A2/BAD/BAG1/BAK1/BAX/CCND1/BCL2L1/BCL6/BDNF/BNIP1/BNIP2/BRAF/TSPO/C1QBP/CASP2/CAV1/KRIT1/CD3E/CDC34/CDH5/CDKN1A/CDKN2D/CEBPB/CCR7/CTSV/DAD1/DAPK3/ACE/DFFA/DHCR24/NQO1/FCGR2B/FXN/GFER/GNAI2/GPER1/GPX1/GSN/GSTP1/HDAC1/HELLS/HIF1A/IFIT2/IFIT3/IGF1/IL6ST/CXCR2/IDO1/ITGAV/ITPKB/KDR/LCK/LGALS1/LOX/LTF/SMAD4/SMAD6/MAZ/MDM2/MDM4/MAP3K5/MGMT/MAP3K10/MAP3K11/MNT/MPO/MRE11/MSX1/MYC/NF2/NGFR/NME2/NOTCH1/NTRK2/OGG1/OPA1/P4HB/PCDHGC3/PDCD2/PLCG1/PPP1CA/PTPA/PRKAA1/PRKCH/PRKCI/PTEN/QARS1/RAD21/REST/RPL10/RPS3/RPS6/RPS6KA2/RPS6KB1/RPS7/S100A9/CCL2/CX3CL1/SFPQ/SRSF6/SKIL/SMPD1/SNCA/SON/TCF7L2/PRDX2/TEK/TFAP2A/TIA1/TMF1/TNFRSF1B/TRAF2/TRAF6/TRPV1/FZD1/NCK2/PIK3R3/API5/PIAS1/RUVBL1/AKR1C3/PEA15/HYAL2/TRADD/CRADD/FADD/TNFRSF10A/TRIM24/NOL3/UBE2M/LATS1/FCMR/SLC25A27/BAG4/BCAR1/TRAF4/SLK/BCLAF1/USP15/HIPK3/BCAP31/RBM5/RAMP2/SIGMAR1/PAK4/KATNB1/AKR1A1/RACK1/YAP1/HAX1/CREB3/UNC13B/FRS2/BRD8/SLC27A4/CAPN10/PARK7/DDX42/PHB2/PLXND1/MAPK8IP3/UFL1/ADNP/ATP13A2/SIRT1/TARDBP/PHLDA3/SDF2L1/FKBP8/BCL2L13/MTCH1/TNFAIP8/PRDX5/BRMS1/EPC2/BBC3/PRELID1/HTRA2/RGCC/HIPK2/PYCARD/CARD10/NOP53/CHST11/FIS1/NDUFA13/TNFRSF12A/IP6K2/TRIAP1/MBTD1/AHI1/PIH1D1/PHIP/OXR1/ATAD3A/PARL/CCAR1/MYDGF/TCIM/PRDM11/CCNL1/CIAPIN1/THAP11/RBM25/CARD18/NAA35/PROK2/FIGNL1/MLST8/HS1BP3/MICAL1/MARCHF7/NIBAN2/UBE2Z/MAPKAP1/TNIP2/THOC6/CDC73/NAA16/NDNF/CAAP1/FBXO11/DNAJC5/TXNDC5/ANKRD13C/ITM2C/ITCH/ARMC10/TRAF7/NAA38/ZC3H8/FBH1/ITPRIP/SCIN/FANK1/ORMDL3/TP53INP1/FNIP1/RNF157/PTPMT1/OMA1/ALPK2/AGAP2/TNFAIP8L1/VSTM2L/ACVR1C/NACC2/GIMAP8/RICTOR/MIR126/MIR186/PIM3/ECSCR/MIR590
detection of abiotic stimulus	BP	80	13	0.975508	NR2F6/GNA11/GNGT2/NGFR/TRPC3/TRPV1/UNC119/ASIC3/PITPNM1/CHRNA10/TMC1/PKD1L1/CCDC66
phenol-containing compound metabolic process	BP	75	12	0.975562	COMT/MC1R/NPR1/PMEL/SNCA/SULT1A2/SULT1A1/KL/GIPC1/PARK7/SULT1B1/BTBD9
DNA duplex unwinding	BP	75	12	0.975562	MRE11/RFC2/RFC5/RUVBL1/RECQL5/DHX30/WRNIP1/MCM8/FBH1/NAV2/DTD1/MCM9
regulation of metaphase/anaphase transition of cell cycle	BP	85	14	0.975579	APC/RAD21/SMARCC2/TPR/ZNF207/MAD1L1/BCL7C/BCL7B/MAD2L1BP/ANAPC7/ANAPC11/TEX14/ARID2/GEN1
somatic diversification of immune receptors	BP	70	11	0.97577	BCL6/TCF3/TNFSF4/XRCC4/RNF8/THOC1/PAXIP1/RIF1/NFKBIZ/CYREN/EXOSC6
negative regulation of monoatomic ion transmembrane transport	BP	65	10	0.976165	CALM3/CAV1/EPHB2/FMR1/GSTM2/GSTO1/REM1/GOPC/UBR3/TCAF2
regulation of cell-cell adhesion	BP	383	79	0.976475	ADA/JAG1/BAD/BCL6/CEACAM1/BMP6/CAV1/CBFB/CD3E/CD81/CEBPB/CCR7/MAP3K8/CTSG/DLG1/DUSP3/EFNB1/EFNB2/ETS1/FCGR2B/FGL1/LRRC32/HLA-DQA1/HLA-DQB1/HLA-DRA/HLA-DRB3/HLA-DRB5/HLX/IGF1/IL6ST/IDO1/ITPKB/LAG3/LCK/LGALS1/SMAD7/NF2/NOTCH1/PODXL/PRKAR1A/RPS3/CCL2/CX3CL1/SELE/SLAMF1/SMARCC2/SOX12/PRDX2/TRAF6/TNFSF4/MAD1L1/NCK2/SOCS1/FADD/SOCS6/PPM1F/PTPRU/TSPAN32/NFAT5/ZBTB1/MMRN1/PTPN23/RGCC/PYCARD/ZDHHC2/DUSP22/TWSG1/EPB41L5/NFKBIZ/MARCHF7/LRFN3/ITCH/ZC3H8/WNT3A/RC3H1/ADAMTS18/ARID2/ZDHHC21/NRARP
positive regulation of cell population proliferation	BP	970	215	0.976489	ACVRL1/ADA/APLNR/APC/ARHGAP5/ARSB/ATF1/BAD/CCND1/BCL2L1/BCL6/BDNF/BMP6/BMPR1A/BRAF/BST2/TSPO/CD3E/CD81/CDH13/CDK2/CDK4/CDKN1A/CCR3/CCR7/ATF2/DLG1/DVL1/DVL2/DVL3/S1PR1/EFNB1/EFNB2/MEGF8/EPHB2/FOXF1/FMR1/FXN/GDI1/GNAI2/GPER1/HDAC1/HIF1A/HLX/HNRNPU/IGF1/IGFBP5/RBPJ/IL6ST/CXCR2/ILK/ITGA3/ITGAV/KDR/KRT6A/LIFR/LTF/SMAD4/MAZ/MDM2/MAP3K3/MAP3K5/MVD/MYC/MYD88/NDUFS4/NGFR/NME2/NOTCH1/NOTCH3/NTRK2/PALM/PDCD2/PDGFB/PDGFRB/PFN1/PLAG1/PLCG1/PLXNA2/PPP2R5B/PRKAA1/PRKCH/PRKCI/MAP2K2/PTEN/RALA/RPS3/RPS6/RPS6KB1/S100A6/S100A9/SCN5A/CX3CL1/SRSF6/SKIL/SLAMF1/SRF/SS18/STAT3/STK11/MAP3K7/TCF7L2/TEK/TIAL1/CLDN5/TRAF6/TNFSF4/TNFRSF4/VEGFC/ZNF143/SHOC2/SF3A2/FZD1/FZD4/NCK2/CAMK1/AKR1C3/FADD/FGF18/APLN/CDC123/CBFA2T2/MAP3K13/TBRG4/BCL7C/BCL7B/CIAO1/SLC25A27/CEP135/CCP110/ACTR2/KATNB1/YAP1/CDC42EP2/N4BP2L2/STK25/AVIL/FRS2/IL24/CEP43/CDC42EP1/KAT7/TWF2/RAB21/PLXND1/PUM2/UFL1/ADNP/SIRT1/SUZ12/ZMYND8/SS18L1/PPP1R16B/AUTS2/HIPK2/PYCARD/SERTAD1/WRAP73/IRAK4/EGFL7/CDKL3/CD320/FZR1/TRPV2/DLL4/TMEM106B/PHIP/ACER3/PLXNA3/CCAR1/FOXJ2/BRK1/MYDGF/PARP6/GJC2/CORO1B/SELENON/PBXIP1/RPTOR/JCAD/SHTN1/POLD4/RPRD1B/ZNF335/PDF/MARCHF7/NDRG4/MARCKSL1/CAPRIN2/METRN/NDNF/ESRP2/CTC1/FBXO38/LBH/TSPYL5/WNT3A/TMEM250/PAXBP1/NACC1/LRG1/ROMO1/CACUL1/COPS9/PPP1R35/SPDYA/RICTOR/NEAT1/FAM98B/EMC10/ALKAL2/MALAT1/MIR126/NRARP/MIR590
phospholipase C-activating G protein-coupled receptor signaling pathway	BP	60	9	0.976789	GNA11/GNB1/GPR4/FFAR2/CXCR2/INPP5A/P2RY1/F2RL3/ORAI1
intracellular calcium ion homeostasis	BP	222	43	0.976852	APLNR/APP/ATP2A1/ATP2A2/BAK1/BAX/BNIP1/CALM3/CASQ1/CAV1/CDH5/CCR7/DMD/FKBP1A/GPER1/GSTM2/LCK/P2RY1/PLCB4/PLCG1/CCL8/CX3CL1/SNCA/TRPC3/TRPC6/TRPV1/NOL3/F2RL3/GSTO1/SLC25A27/BCAP31/ATP13A2/STOML2/FIS1/MCOLN3/TMEM165/SELENON/STIM2/TMEM38A/JPH4/TMEM203/MTLN/MICU3
nitrogen compound transport	BP	1696	387	0.977212	ABCA1/ABCB7/GRK2/AP1G1/APBA1/APBB1/TRIM23/ARF1/ARF5/RHOB/ARL3/BAD/BAX/BMP6/TSPO/VPS51/CAV1/CD81/CDKN1A/AP1S1/AP2S1/CLTB/CLTC/ATF2/SLC25A10/EIF2D/DMTN/EPS15/FMR1/GDI1/GLUD1/GNA11/GNAZ/GPER1/FFAR2/GZMB/HBA1/HBA2/HBB/HIF1A/HNRNPA2B1/IGF1/KCNJ8/KPNA5/LLGL1/SMAD2/MDM2/MYO1C/MYO6/NCBP1/NGFR/NNAT/NOTCH1/NTRK2/OAZ1/OAZ2/OXTR/P2RY1/PCM1/CHMP1A/PEX1/PEX10/PEX13/PIK3R2/PRF1/PRKAA1/PRKAR1A/PRKCI/PSAP/PSMD9/PTPRN2/RAB13/RAB5C/REST/RFX3/SORT1/VPS52/ATXN2/SEC13/SEC14L1/SRSF1/SGTA/SLC14A1/SLC15A1/SNCA/SNCG/SPTBN1/SRP9/SSR2/STAT3/STX1A/STXBP3/STYX/TCF7L2/TCN2/TPR/TSC1/TSC2/EIPR1/TST/UBE2G2/UFD1/NR1H2/VEGFC/TRPV1/YWHAH/TUBA1A/STAM/CUBN/SLC25A16/AAAS/GPR68/UBL4A/BAP1/PLA2G6/SLC25A11/CAMK1/BLZF1/STX16/HYAL2/SNX4/PER2/AP1G2/AP1M1/HERC2/AIP/UNC119/SLC33A1/SNAP29/COG1/QKI/NPEPPS/VPS4B/BAG4/RAB3D/APBA3/VPS26A/CLOCK/PREPL/PITPNM1/NUP155/PPM1F/GCC2/ZFYVE16/SNX17/TLK1/TECPR2/RABGAP1L/ARHGAP44/THOC1/PDCD6IP/SAE1/NR1H3/SNUPN/PREB/BCAP31/ARFRP1/ALYREF/TIMM17B/RAMP2/RAMP3/KATNB1/RACK1/TOMM40/HAX1/TIMM44/NXF1/VTI1B/UNC13B/YKT6/GIPC1/VAMP5/SEC24A/YIF1A/LMAN2/SLC38A3/TMED1/CPSF6/CAPN10/CDC37/PKIG/RABL2B/RABL2A/SEC23IP/SNF8/SYNRG/PARK7/COPE/PHB2/GABARAPL2/RAB11FIP2/ATG14/SEC31A/CLSTN1/ABLIM3/RAB18/RAB21/DOP1A/MON2/GGA2/MAPK8IP3/GGA3/SYT11/VPS13A/ARC/KIF13B/WASHC4/VPS8/ZDHHC17/ATP13A2/FRAT2/TMED3/AP4E1/TARDBP/SLC35A3/ICMT/TRAM1/CD2AP/MTCH1/RHBDD3/SAMM50/AHCTF1/PTPN23/GGA1/B3GAT3/TIMM13/TIMM10/AKAP8L/ARRDC2/BBC3/VPS4A/ARFIP1/HTRA2/CCDC22/SPCS1/RANGRF/NXT1/SNX8/RBM15B/HOOK2/SNX11/PARD6A/TMED5/TMED7/FIS1/VPS36/NDUFA13/NAGPA/ZDHHC2/BET1L/CD320/SLC15A3/ZDHHC3/HOOK1/UBE2J1/CTDSPL2/RAB14/GET4/INPP5K/NUP54/MIEF1/NEURL1B/CCDC93/EXOC6/TMED9/TMEM132A/SLC25A38/TESC/STX17/CCDC186/SEC61A2/SLC25A36/GOLPH3L/UEVLD/LIN7C/SLC35C1/NCBP3/AP1AR/PARL/VPS50/SLC48A1/DENND4C/NECAP2/EDEM2/EXOC1/ADAMTS9/PARP11/GOPC/NUP107/ARRDC3/VPS18/UBL5/NAPB/LIN7B/SIL1/VPS33A/UPF3B/NADK/MLPH/THOC6/CPLANE2/TANGO6/CHMP6/PLEKHF2/TBC1D17/ZFAND1/RABEP2/PGAP1/RUFY1/CPTP/GRIP2/SNX27/RAB1B/RAB33B/SLC25A18/TOMM40L/ZDHHC18/UQCC2/VPS25/MON1A/HOOK3/JAGN1/GNPTG/UNC119B/SFT2D3/ORAI1/ZDHHC12/RAB2B/ATG4D/MICALL1/HPS4/SYS1/YIF1B/TIMM29/LRSAM1/IL33/SYT12/CHMP7/NDUFAF2/COG7/TMEM129/TIMM50/MVB12A/SFXN5/STX1B/VPS26B/SLC35A4/SLC25A25/C1QTNF3/ATG4A/GBP5/AGAP2/UBE2J2/SLC36A4/SLC38A10/ACVR1C/ZFAND2B/SLC9B2/ROMO1/EXOC8/FAM91A1/MAMDC4/TRMT10B/TAMALIN/DENND1B/SPAG17/RAB12/ARL5B/SLC17A8/TMEM9/ZDHHC24/EXOC3L1/CAVIN1/TCAF2/UBAC2/GPIHBP1/RAB43/ZDHHC21/MTX3/SLC35B2/NUP43/RN7SL3/MAFA/PIM3/RGPD8/DNLZ/RGPD2
transport along microtubule	BP	153	28	0.977536	APBA1/APP/ARL3/DYNC1I2/HIF1A/HNRNPU/HSBP1/OPA1/PCM1/STK11/TUBA1A/UXT/SSNA1/KIF1C/RABL2B/RAB21/MAPK8IP3/SUN2/CDR2L/BORCS6/BLOC1S4/ARHGAP21/KXD1/DYNC2I2/IFT43/TTC21A/TMEM201/SPAG17
positive regulation of leukocyte mediated immunity	BP	115	20	0.97759	AP1G1/CD81/HLA-DRA/HLA-DRB3/KLRD1/LAG3/NECTIN2/SLAMF1/MAP3K7/TRAF2/TRAF6/TNFSF4/FADD/ZBTB1/PAXIP1/RIF1/ULBP2/FBXO38/EXOSC6/DENND1B
neuroblast proliferation	BP	55	8	0.977689	HIF1A/NOTCH1/CX3CL1/VEGFC/FRS2/ZNF335/DOCK7/WNT3A
nucleobase-containing compound transport	BP	195	37	0.977872	FMR1/HNRNPA2B1/NCBP1/ATXN2/SEC13/SRSF1/TPR/TSC1/TST/SLC25A16/AAAS/SLC33A1/QKI/NUP155/THOC1/SNUPN/ALYREF/NXF1/CPSF6/ARC/SLC35A3/AHCTF1/AKAP8L/NXT1/RBM15B/NUP54/SLC25A36/SLC35C1/NCBP3/PARP11/NUP107/UPF3B/THOC6/SLC35A4/SLC25A25/SLC35B2/NUP43
vesicle cargo loading	BP	27	3	0.977961	SEC13/SEC24A/SEC31A
embryonic placenta morphogenesis	BP	27	3	0.977961	CDKN1C/ST14/RSPO3
positive regulation of neutrophil migration	BP	27	3	0.977961	C1QBP/CCR7/CXCR2
regulation of cholesterol metabolic process	BP	27	3	0.977961	PRKAA1/MBTPS1/CH25H
cerebral cortex radially oriented cell migration	BP	27	3	0.977961	SUN2/LHX6/CCDC141
purine-containing compound transmembrane transport	BP	27	3	0.977961	SLC25A16/SLC33A1/SLC35B2
response to X-ray	BP	27	3	0.977961	CDKN1A/THBD/XRCC4
cellular response to angiotensin	BP	27	3	0.977961	CAV1/MAP3K7/AGTRAP
interleukin-17 production	BP	27	3	0.977961	MYD88/TNFSF4/TUSC2
regulation of interleukin-17 production	BP	27	3	0.977961	MYD88/TNFSF4/TUSC2
positive regulation of p38MAPK cascade	BP	27	3	0.977961	MAP3K3/MAP3K5/PJA2
negative regulation of signal transduction in absence of ligand	BP	27	3	0.977961	BCL2L1/CX3CL1/PRDX2
negative regulation of extrinsic apoptotic signaling pathway in absence of ligand	BP	27	3	0.977961	BCL2L1/CX3CL1/PRDX2
negative regulation of type II interferon production	BP	33	4	0.978022	C1QBP/SLAMF1/TNFSF4/IL33
negative regulation of epithelial to mesenchymal transition	BP	33	4	0.978022	SMAD7/PTEN/SPRED3/MIR590
regulation of transport	BP	1315	296	0.978313	ABCA1/ABCA3/ACTG1/ADA/ADRB2/GRK2/AP1G1/APLNR/APBB1/APP/ARF1/ARHGDIA/ATP1A1/ATP2A1/ATP2A2/BAD/BAK1/BAX/BGLAP/CEACAM1/BMP6/BRAF/TSPO/CALM3/CASQ1/CAV1/SCARB1/CD81/CD151/CDH13/CEBPB/CETP/AP2S1/ACE/DLG1/DMD/DVL1/EFNB2/DMTN/EPHB2/FABP5/FCGR2B/FKBP1A/FOXF1/FMR1/GABRE/NIPSNAP2/GDI1/GH1/GLUD1/GNA11/GNAI2/GNAZ/GNB2/GPER1/FFAR2/GSTM2/GZMB/HIF1A/HK2/IGF1/IL15RA/ITGAV/KCNA3/KCNG1/KCNJ8/KCNJ14/KCNJ15/LLGL1/LRPAP1/SMAD4/MDM2/MSN/MYO1C/MYO6/NDUFA4/NF2/NNAT/NOTCH1/NPR1/OAZ1/OAZ2/OXTR/P2RY1/PCM1/PDGFB/PDGFRB/PIK3R2/PKP2/PLCG1/FXYD3/PRKAA1/PRKAR1A/PRKCI/MAP2K2/PSMD9/PTEN/PTPRN2/RAB13/RALA/REST/RFX3/RPS6KB1/ATXN2/SCN4B/SCN5A/CCL2/CX3CL1/SELE/SLAMF1/SMPD1/SNCA/SNCG/STK11/STX1A/STXBP3/TCF7L2/TMF1/TNFRSF1B/TPR/TRPC3/TRPC6/TSC2/EIPR1/UBE2G2/NR1H2/VEGFC/YWHAH/STAM/AAAS/GPR68/BAP1/HYAL3/PLA2G6/CAMK1/FCN3/VAMP4/PEA15/HYAL2/MBTPS1/SNX4/APLN/PER2/F2RL3/UNC119/USP6/GSTO1/SLC25A27/NPEPPS/VPS4B/BAG4/RAB3D/CLOCK/PREPL/PPM1F/GCC2/ZFYVE16/SNX17/ARHGAP44/PDCD6IP/SAE1/NR1H3/BCAP31/RAMP3/ABCA7/RACK1/HAX1/UNC13B/SPAG5/SEC24A/LMAN2/SLC38A3/STON1/CPSF6/CAPN10/PKIG/SNF8/PARK7/PHB2/AAK1/ABLIM3/P2RX2/RAB21/SYT11/ARC/WWC1/ATP13A2/FRAT2/SIRT1/TARDBP/ABCA5/CD2AP/RHBDD3/LETMD1/PTPN23/B3GAT3/AKAP8L/BBC3/KCNH5/PRELID1/VPS4A/ARFIP1/KCNMB4/HTRA2/REM1/GIT1/RGCC/STXBP6/RANGRF/PYCARD/UBQLN2/EHD4/PARD6A/FIS1/ZDHHC2/BET1L/TRPV2/UBE2J1/CTDSPL2/TRIAP1/SARAF/INPP5K/NUP54/NLGN3/MIEF1/AHI1/TMEM132A/TESC/LAMTOR1/GOLPH3L/PARL/BMP2K/RUFY2/SCYL2/EDEM2/GOPC/GJC2/SELENON/GPR158/VPS18/STIM2/UBL5/MICAL1/NDRG4/NADK/ANTKMT/COLEC11/TMEM38A/CPLANE2/YRDC/ZFAND1/CBLL1/PGAP1/RUFY1/FER1L4/DNAJC5/EEPD1/RAB33B/UQCC2/COA8/JPH4/JAGN1/ORAI1/RAB2B/FBXL20/SHANK3/SCIN/WNT3A/HPS4/FER1L5/LRSAM1/SYT12/NDUFAF2/STX1B/BTBD9/OSBPL8/C1QTNF3/TMC1/UBE2J2/NAXE/ACVR1C/UBR3/SLC9B2/CNIH3/TAMALIN/RAB12/LRRC55/SLC17A8/CNIH2/CRACR2B/TCAF2/UBAC2/YJEFN3/RNF207/MIR186/PIM3
positive regulation of cell communication	BP	1408	318	0.978547	ACVRL1/ADA/ADRB2/JAG1/BIRC3/APP/RHOC/BAD/BAK1/BAX/BDNF/BGLAP/BMP6/BMPR1A/BRAF/BST2/C1QBP/CASP2/CAV1/CD3E/CD81/CDH5/CDH13/CDKN1C/CCR7/CRK/CSNK1G2/CSPG4/CTSV/DAPK3/DOK1/DVL1/DVL2/DVL3/EPHB2/FABP5/FCGR2B/FKBP1A/FOXD1/FMR1/GH1/GJA5/GLUD1/GNA11/GNAI2/GPR4/GPER1/FFAR2/GPX1/HIC1/HIF1A/UBE2K/NDST1/IGF1/IGFBP4/IGFBP5/RBPJ/IL6ST/ILK/ITGAV/ITPKB/JAG2/KDR/LAMA2/LAMB2/LCK/LFNG/LGALS1/LTF/SMAD2/SMAD4/MAZ/MC1R/MAP3K3/MAP3K5/MFNG/MAP3K10/MAP3K11/MN1/MSX1/MYC/MYD88/MYO1C/NGFR/NNAT/NOTCH1/NPR1/NTRK2/OXTR/P2RY1/PDE6G/PDE9A/PDGFB/PDGFRB/PIN1/PPM1B/PPP1CA/PPP2R5B/PPP5C/PRKAR1A/PRKCH/PRKCI/MAP2K2/PSMD9/PTEN/NECTIN2/MAP4K2/RALA/RPS3/RPS6KB1/RPS7/RPS12/RPS15/S100A9/SALL1/CCL2/CCL8/CX3CL1/SEC13/SFPQ/SKI/SKIL/SLAMF1/SNCA/STAT3/STK11/STX1A/MAP3K7/TCF7L2/PRDX2/TEK/TIAL1/TSPAN6/TMF1/TPR/TRAF2/TRAF6/UBE2V1/VWF/SHOC2/GPR68/AXIN1/MAD1L1/PLA2G6/NCK2/RUVBL1/AKR1C3/PEA15/HYAL2/TRADD/SNX4/CRADD/FADD/SCEL/FGF18/MBD2/WASF1/F2RL3/MAP3K13/KL/BAG4/TRAF4/PUM1/BCLAF1/PJA2/TELO2/USP15/NR1H3/BCAP31/TRIM13/RAMP3/ABCA7/KLF2/RACK1/YAP1/TAB1/HAX1/ZNHIT1/STK25/AGR2/TRIM16/NFAT5/GIPC1/FRS2/KCNQ1OT1/CAPN10/FAM107A/PARK7/PHB2/AAK1/CLSTN1/EPN2/P2RX2/ZNF423/TAB2/MAPK8IP3/ARC/MCF2L/WWC1/PUM2/ZDHHC17/ADNP/SIRT1/TARDBP/BRD4/FKBP8/PTPN23/AUTS2/ANKRD17/BBC3/STK36/HTRA2/CCDC22/LAMTOR2/HIPK2/PYCARD/NENF/LMCD1/KLK14/NOX4/ARHGEF3/DHH/FIS1/IRAK4/ZDHHC2/SHISA5/SLC15A3/ZDHHC3/TNFRSF12A/UCHL5/NLGN3/DLL4/RNF111/TMEM132A/LAMTOR1/PIH1D1/PHIP/TMEM33/RNF220/TNFRSF19/BMP2K/OTUD5/DOK4/MYDGF/TCIM/DUSP22/TWSG1/PBXIP1/GPR158/RPTOR/ARRDC3/JCAD/MIER1/MLST8/NDRG4/NADK/CAPRIN2/TNIP2/FBXL15/CDC73/TBL1XR1/SPRING1/SCUBE1/CDK5RAP3/APOL3/ITM2C/TSPAN14/RNF146/SHARPIN/WDR24/TRAF7/TMEM101/TRIM52/RSPO3/ORAI1/ZDHHC12/FBH1/ZNRF1/SHANK3/TSPYL5/WNT3A/SYT12/GORAB/SHKBP1/FNIP1/CAVIN3/STX1B/OSBPL8/C1QTNF3/GBP5/LRG1/TRIM6/CMTM3/OCIAD2/KLF14/NACC2/RC3H1/PYHIN1/GPR155/BMT2/AGO3/DOK6/ELAPOR2/FAM83B/ATP6V1C2/TMEM9/RICTOR/TAB3/ALKAL2/JMJD8/SLC35B2/GEN1/LAMTOR4/MIR126/MIR186/NRARP/C18orf32/NOTCH2NLC
DNA geometric change	BP	81	13	0.978633	HNRNPA2B1/MRE11/RFC2/RFC5/RUVBL1/RECQL5/DHX30/WRNIP1/MCM8/FBH1/NAV2/DTD1/MCM9
regulation of organ growth	BP	76	12	0.978766	BMPR1A/FXN/HLX/IGF1/RBPJ/NOTCH1/MAPK11/PTEN/LATS1/YAP1/WWC1/MIR590
regulation of cell cycle	BP	934	206	0.978801	APBB1/APC/BIRC3/APP/RHOB/BAK1/BAX/CCND1/BCL2L1/BCL6/CALM3/CASP2/CCND3/CCNG2/CCNT2/CDC27/CDK2/CDK4/CDKN1A/CDKN1C/CDKN2D/RCC1/CLTC/ATF2/CYP1A1/DAPK3/DHCR24/DLG1/DUSP3/MECOM/GNAI1/GPER1/H2AX/HNRNPU/IGF1/KIF25/LFNG/MDM2/MDM4/MN1/MNT/MRE11/MSX1/MYC/NF2/CHMP1A/PDGFB/PDGFRB/PIN1/PPM1G/PPP2R5B/PKN2/PTEN/RAD21/RAD23A/RANBP1/RBL1/RPS6KA2/RPS6KB1/MAPK12/CCL2/SIPA1/SKIL/SMARCC2/SON/STAT3/STK11/TAF1/TAF6/MAP3K7/TFDP1/TPR/TSC1/TSC2/WEE1/ZBTB17/ZNF207/BAP1/MAD1L1/CUL4B/PKP4/RUVBL1/MBTPS1/CRADD/CCNK/PER2/CDC123/LATS1/TBRG4/BCL7C/BCL7B/VPS4B/CLOCK/MAD2L1BP/PUM1/CCP110/JADE3/TELO2/THOC1/PDCD6IP/CTDSP2/ZMPSTE24/RACK1/RBM14/MCRS1/TADA3/SPAG5/GIPC1/BRD8/CDC37/KAT7/FAM107A/PHB2/VASH1/PAXIP1/SMC5/BOP1/USP22/PUM2/UFL1/SIRT1/TARDBP/BRD4/AHCTF1/L3MBTL1/SENP6/ANKRD17/GIGYF2/POLDIP2/EPC2/KCNH5/VPS4A/HTRA2/GIT1/RGCC/HIPK2/BABAM1/NCAPH2/GPSM2/GPR132/RPA4/SERTAD1/DONSON/NOP53/CDKL3/FZR1/UCHL5/ANAPC7/TRIAP1/ANAPC11/C9orf78/FBXW5/ETAA1/MBTD1/PINX1/AURKAIP1/PHIP/THAP1/YY1AP1/PRPF40A/KMT2E/TEX14/RAD18/TCIM/PRDM11/CCNL1/PDXP/GJC2/RPTOR/CTDSP1/RPRD1B/FIGNL1/YTHDC2/NABP1/CDC73/CEP97/CHMP6/CSPP1/ACTR5/CTC1/MYO19/MUS81/CDK5RAP3/TMEM14B/ATRIP/LSM10/TP53I13/ANGEL2/CHMP7/CCNQ/TP53INP1/TPRA1/UBXN2B/NACC2/TTL/SPICE1/SASS6/ARID2/CCNY/PPP1R35/SPDYA/CCDC57/GEN1/PIM3/MIR590/CDK11A
regulation of sister chromatid segregation	BP	96	16	0.978867	APC/CDC27/HNRNPU/RAD21/SMARCC2/TPR/ZNF207/MAD1L1/BCL7C/BCL7B/MAD2L1BP/ANAPC7/ANAPC11/TEX14/ARID2/GEN1
response to xenobiotic stimulus	BP	300	60	0.978902	ABCA1/ABCA3/ADA/ATP1A1/BAK1/CCND1/BGLAP/BRAF/TSPO/CDK4/CDKN1A/CYP1A1/CYP1A2/ACE/NQO1/DVL3/FOSB/GPX1/GSTM2/GSTP1/GUK1/ITGA3/KCNJ8/KCNK3/LCK/LOX/MDM2/MYC/MYO6/OGG1/OXTR/PRKAA1/PTPRM/REST/RORA/RPS6KB1/SMPD1/SNCA/SS18/SULT1A2/SULT1A1/TBXA2R/VEGFC/FZD1/CES2/AIP/RECQL5/GSTO1/PPM1F/RHBDD3/TXN2/SULT1C4/SULT1B1/CYP26B1/RPTOR/NFKBIZ/COL18A1/TP53I13/RNF149/MIR186
export across plasma membrane	BP	50	7	0.978926	ABCA1/ATP1A1/ATP12A/ATP1A4/CALM3/DLG1/MIR186
neural crest cell migration	BP	50	7	0.978926	EFNB1/HIF1A/SEMA3F/SEMA6B/RADIL/SEMA3G/SEMA3D
mesenchymal cell migration	BP	50	7	0.978926	EFNB1/HIF1A/SEMA3F/SEMA6B/RADIL/SEMA3G/SEMA3D
regulation of establishment of planar polarity	BP	50	7	0.978926	DVL1/DVL2/DVL3/FZD1/NPHP3/VANGL2/RSPO3
mitotic cell cycle	BP	806	176	0.979054	APC/APP/ARF1/RHOB/RHOC/ARL3/BACH1/BCAT1/CCND1/BCL6/CALM3/CASP2/CCND3/CCNG2/CDC27/CDC34/CDK2/CDK4/CDKN1A/CDKN1C/CDKN2D/CENPC/RCC1/CLTC/ATF2/CYP1A1/DAPK3/DLG1/DUSP3/GNAI1/HNRNPU/IGF1/KIF25/LIG1/MDM2/MRE11/MYBL1/MYC/NPAT/CHMP1A/PDGFB/PDGFRB/PIN1/PTPA/PPP5C/PKN2/PTEN/RAD21/RANBP1/RBL1/RPL24/RPS6/RPS6KB1/CCL2/SMARCC2/SON/SPTBN1/NEK4/TAF2/TAF10/TFDP1/TPR/WEE1/ZNF207/TUBA1A/CUL5/AAAS/BAP1/MAD1L1/CUL4B/PIAS1/MBTPS1/CRADD/BANF1/UNC119/LATS1/BCL7C/BCL7B/RECQL5/VPS4B/MAD2L1BP/PDCD6IP/CTDSP2/ZMPSTE24/KATNB1/TUBA1B/TUBB4A/TADA3/ZNRD2/DCTN2/SPAG5/JTB/FAM107A/DCTN3/PHB2/PHF8/SMC5/LPIN1/USP22/SIRT1/BRD4/SUN2/ZNF324/L3MBTL1/ANKRD17/GIGYF2/POLDIP2/AKAP8L/KCNH5/TUBG2/VPS4A/UBE2S/EML4/RGCC/BABAM1/NCAPH2/GPSM2/GPR132/DONSON/NOP53/WRAP73/FZR1/ANAPC7/TRIAP1/ANAPC11/FBXW5/EXOC6/PINX1/AURKAIP1/PHIP/THAP1/EXOC1/KMT2E/TEX14/PDXP/GJC2/RPTOR/CTDSP1/YTHDC2/NABP1/MIS12/FBXL15/CDC73/CEP97/CHMP6/CENPT/CTC1/MUS81/CDK5RAP3/TMEM14B/LZTS2/LSM10/ANGEL2/BOD1/CHMP7/MITD1/TPRA1/UBXN2B/NACC2/CACUL1/BROX/EXOC8/TTL/SPICE1/SASS6/ARID2/KLHDC8B/CCNY/SPDYA/CHAMP1/CCDC57/GEN1/KMT5A/PIM3/MZT1/CDK11A
regulation of neutrophil migration	BP	39	5	0.979068	C1QBP/CCR7/CXCR2/MYD88/JAM3
nuclear DNA replication	BP	39	5	0.979068	BCL6/LIG1/RECQL5/ZMPSTE24/DONSON
regulation of organelle organization	BP	1011	224	0.979114	ACTG1/ADRB2/APC/ARF1/RHOC/ARL2/BAD/BAK1/BAX/BCL2L1/BRAF/BST2/TSPO/CDC27/CDH5/CDK2/RCC1/CLTC/CCR7/CRK/DAPK3/DLG1/S1PR1/EFNB1/DMTN/EPHB2/FXN/GMFB/GNAI1/GPER1/GPX1/GSN/GZMB/H3-3A/HIF1A/HNRNPA2B1/HNRNPD/HNRNPU/IGF1/KDR/SMAD4/MRE11/MSN/MSX1/MYC/NEB/NF2/CNOT2/OPA1/CHMP1A/PDE2A/PDGFB/PDGFRB/PFDN2/PFN1/PIK3R2/PIN1/EXOSC10/PRKAA1/MAP2K2/RAD21/RALA/RPS3/RPS6KA2/S100A9/ATXN7/CX3CL1/SLAMF1/SMARCC2/SNCA/SPTB/SPTBN1/STAT2/TPR/TSC1/TSC2/ZNF207/STAM/MAD1L1/NCK2/RUVBL1/SNX4/SYNJ1/WASF1/NOL3/LATS1/ATG12/TMSB10/BCL7C/BCL7B/VPS4B/BAG4/GMFG/MAD2L1BP/PPM1F/CEP135/CCP110/SETDB1/ARHGAP44/PAN2/PDCD6IP/PREB/RNF41/KATNB1/TUBB4A/YAP1/RBM14/CDC42EP2/MCRS1/HAX1/VAT1/CCT7/CCT4/SPAG5/GAS2L1/CAMKK2/AVIL/TRIOBP/CAPN10/CDC42EP1/FAM107A/PARK7/TWF2/ARHGEF15/SMC5/SYT11/WASHC4/ARHGEF18/ATP13A2/CD2AP/ZMYND8/FKBP8/TECPR1/L3MBTL1/SENP6/BBC3/PRELID1/ARFIP1/HTRA2/GIT1/RGCC/RANGRF/PYCARD/TMOD4/NCAPH2/GPSM2/UBQLN2/WRAP73/HDGFL3/STMN3/FIS1/TRAPPC12/ABI3/FZR1/UCHL5/ANAPC7/TRIAP1/ANAPC11/INPP5K/FBXW5/XRN1/MIEF1/TMEM106B/TMED9/HAUS6/ABITRAM/PINX1/AURKAIP1/PHIP/HAUS2/TMEM33/AP1AR/PARL/PLXNA3/ATF7IP/BRK1/TEX14/YLPM1/PDXP/CORO1B/ODF2L/MLST8/TENT4B/TMEM135/LRFN4/CPLANE2/HAUS3/CEP97/CHMP6/KATNBL1/RABEP2/ACTR5/ATF7IP2/BAIAP2L2/CTC1/MYO19/LNPK/ARPC5L/RAB1B/RAB33B/JAM3/SLX4/CGNL1/SHANK3/SCIN/WNT3A/LRSAM1/ESAM/CHMP7/LRRC4B/FNIP1/OMA1/EVI5L/SPICE1/CAMSAP1/SASS6/PGAM5/ARID2/PLD6/PPP1R35/RICTOR/PAN3/KANK3/GEN1
cellular response to metal ion	BP	149	27	0.979124	BMP6/BRAF/TSPO/CYP1A1/CYP1A2/NQO1/DMTN/FOSB/HSD17B1/ITPKB/KCNK3/OGG1/PRKAA1/SCN5A/SMPD1/SNCA/TFAP2A/TUBA1A/AKR1C3/CPNE3/SYT11/ATP13A2/CARF/ITPKC/MAP1LC3A/SYT12/CPNE2
localization	BP	4124	973	0.979278	ABCA1/ABCA3/ABCB7/ACTG1/ADA/ADRB2/GRK2/AP1G1/APLNR/APBA1/APBB1/APC/APP/TRIM23/ARF1/ARF5/RHOB/ARHGDIA/ARL2/ARL3/ARSB/ATOX1/ATP1A1/ATP12A/ATP1A4/ATP2A1/ATP2A2/ATP5F1B/ATP5F1D/ATP5MC1/ATP5MC2/ATP5MC3/ATP6V0B/ATP6V0A1/ATP5PO/BAD/ADGRB1/BAK1/BAX/CCND1/BCL2L1/BCL6/BDNF/BGLAP/CEACAM1/BMP6/BNIP1/BRAF/BSG/BYSL/TSPO/VPS51/CA4/CALM3/CASQ1/CAV1/CD247/SCARB1/CD81/CD151/CDH5/CDH13/CDK2/CDKN1A/CEBPB/CENPC/CETP/AP1S1/AP2S1/CLCN5/CLCN6/CLTB/CLTC/CCR7/CNP/COX4I1/COX5B/COX8A/ATF2/CRK/CSNK1G2/SLC25A10/CYC1/ACE/DHCR24/DLG1/DMD/DNM1/DYNC1I2/DYNC1LI2/DVL1/DVL2/DVL3/EIF2D/EFNB2/EPHA2/DMTN/EPHB2/EPS15/EXT2/FABP5/FCGR2B/FKBP1A/FOXF1/FOXD1/FMR1/FXN/GAA/GABRB3/GABRE/GABRR2/NIPSNAP2/GDI1/GH1/GJA4/GJA5/GLUD1/GNA11/GNAI1/GNAI2/GNAZ/GNB2/GOLGB1/GPER1/FFAR2/GRID1/GSN/GSTM2/GSTP1/GUCA1B/GZMB/HBA1/HBA2/HBM/HBB/HBG1/HBG2/HDGF/HEXA/HIF1A/HK2/HNRNPA2B1/HNRNPU/HSBP1/ID1/IGF1/CXCR2/IL15RA/IREB2/ITGA3/ITGAV/KCNA3/KCNG1/KCNJ8/KCNJ14/KCNJ15/KCNK3/KIF25/KPNA5/LCAT/LCK/LLGL1/LRPAP1/LTF/SMAD2/SMAD4/SMAD7/MARK3/MDM2/MPV17/MYO1B/MSN/MSX1/MYD88/MYO1C/MYO6/NAGLU/NCBP1/NDUFA4/NF2/NGFR/NKG7/NNAT/NME4/NOTCH1/NPR1/NTRK2/OAZ1/OAZ2/OPA1/OXTR/P2RY1/P4HB/PALM/PCM1/CHMP1A/PDGFB/PDGFRB/PECAM1/PEX1/PEX10/PEX13/SLC25A3/PIK3C2A/PIK3R2/PIN1/PKP2/PLCB4/PLCG1/FXYD3/PLS1/PLXNA2/EXOSC10/PPP2R5A/PRF1/SRGN/PRKAA1/PRKAR1A/PRKCH/PRKCI/MAP2K2/PSAP/PSMD9/PTEN/PTPN9/PTPRM/PTPRN2/NECTIN1/NECTIN2/MAP4K2/RAB13/RAB5C/RAD21/RALA/RANBP1/REST/RFX3/RPS6KB1/RPS15/SORT1/S100A6/S100A9/VPS52/ATXN2/SCN4B/SCN5A/CCL2/CCL8/CX3CL1/SEC13/SEC14L1/SELE/SRSF1/SGCB/SGTA/SH3GL1/SLAMF1/SLC4A3/SLC2A5/SLC4A1/SLC14A1/SLC15A1/SMPD1/SUMO3/SNCA/SNCG/SPTBN1/SQLE/SRP9/SSR2/STAT3/STK11/STX1A/STXBP3/STYX/TCF7L2/TCN2/TIA1/TMF1/TNFRSF1B/TPR/TRPC3/TRPC6/TSC1/TSC2/EIPR1/TST/UBE2G2/UCP3/UFD1/NR1H2/UQCRC1/UQCRFS1/VEGFC/TRPV1/XRCC4/YWHAH/ZNF207/EVI5/TUBA1A/MAPKAPK3/STAM/CUBN/SLC25A16/CUL5/AAAS/GPR68/NRIP1/UBL4A/SLC10A3/AXIN1/BAP1/FZD4/HYAL3/MAD1L1/PLA2G6/SLC25A11/SPOP/UXT/EEA1/OGT/OFD1/CAMK1/APOL1/FCN3/BLZF1/PIAS1/RUVBL1/SSNA1/DCHS1/VAMP4/STX16/PEA15/HYAL2/DNAH11/MBTPS1/SNX4/GPAA1/APLN/PER2/SYNJ1/SYNJ2/AP1G2/AP1M1/HERC2/WASF1/FUBP3/PLOD3/STBD1/NOL3/F2RL3/AIP/MAP7/UNC119/USP6/LATS1/SYNGR2/NEMF/TMSB10/SLC33A1/MAPKAPK2/CYTH1/ASIC3/SNAP29/COX5A/COG1/STOML1/QKI/GSTO1/SLC25A27/NPEPPS/VPS4B/BAG4/RAB3D/APBA3/VPS26A/CLOCK/PREPL/PITPNM1/NUP155/ISG15/PPM1F/GCC2/CEP135/CLINT1/GPRASP1/SNPH/ZFYVE16/SNX17/KEAP1/LRIG2/TLK1/TECPR2/RABGAP1L/ARHGAP44/SUPT7L/THOC1/PDCD6IP/SAE1/NR1H3/SNUPN/PTPRU/ACTR2/PREB/BCAP31/ARFRP1/ALYREF/TOPORS/PLIN3/GPHN/RABEPK/TIMM17B/SRRM1/RAMP2/RAMP3/ZMPSTE24/SIGMAR1/KATNB1/EMC8/ABCA7/ABCA10/TUBA1B/RACK1/YAP1/TMEM147/MCRS1/TOMM40/HAX1/TIMM44/NXF1/VTI1B/STK25/UNC13B/DCTN2/AGR2/CCT7/CCT4/SPAG5/MYL12A/ATP5MG/GAS2L1/YKT6/KIF1C/GIPC1/SRSF10/VAMP5/SEC24A/STARD10/USP20/YIF1A/MAGED2/STARD3/LMAN2/SLC38A3/SLC27A4/TMED1/STON1/CPSF6/WWP1/RER1/CAPN10/CDC37/PKIG/KAT7/RABL2B/RABL2A/PKP3/SEC23IP/SNF8/SYNRG/PARK7/COPE/DDX42/PHB2/TUSC2/TWF2/GABARAPL2/RAB11FIP2/AAK1/ATG14/SEC31A/CLSTN1/ABLIM3/EPN2/CD93/RAB18/P2RX2/EFR3B/RAB21/DOP1A/MON2/GGA2/EMC1/ZNF423/SMC5/MAPK8IP3/GGA3/SYT11/VPS13A/ARC/DENND5A/CLUH/WWC1/MGRN1/KIF13B/WASHC4/VPS8/PUM2/ARHGEF18/UFL1/NUDCD3/ZDHHC17/ATP13A2/FRAT2/SIRT1/TMED3/AP4E1/TARDBP/SLC35A3/ABCA5/ICMT/TRAM1/LEPROTL1/MORC3/ACAP2/TSPAN15/CD2AP/ZMYND8/PPIL2/FKBP8/MTCH1/CLDN15/SUN2/RHBDD3/SAMM50/TMEM184B/LETMD1/AHCTF1/PTPN23/TBC1D10B/LRP10/OSBPL3/GGA1/WIPI2/PYGO1/PITPNC1/B3GAT3/TSPAN17/FBXO22/TIMM13/TIMM10/AKAP8L/NPHP3/ARRDC2/BBC3/KCNH5/STK36/PRELID1/SLC39A1/VPS4A/ARFIP1/RRP7A/KCNMB4/TOR1B/HTRA2/EML4/CECR2/CCDC22/REM1/LAMTOR2/GIT1/SPCS1/RGCC/STXBP6/RANGRF/COMMD9/NXT1/PYCARD/CARD10/SNX8/RBM15B/GPSM2/HOOK2/SNX11/EPN1/UBQLN2/SLC39A3/SLC2A8/NOP53/EHD4/CDR2L/STOML2/CHST11/PNPLA8/ASAP1/PARD6A/TMED5/PRELID3B/TMED7/FIS1/VPS36/NDUFA13/PLLP/TRAPPC12/SDF4/NAGPA/ZDHHC2/ABI3/PDZD11/MARCHF2/BET1L/CD320/SLC15A3/ZDHHC3/SLC22A17/HOOK1/ATRAID/TRPV2/UBE2J1/CTDSPL2/TRIAP1/RAB14/LSR/NOP58/GET4/NSG2/SLC25A39/SARAF/TRAPPC2L/RAPGEF6/INPP5K/NUP54/NLGN3/MIEF1/NEURL1B/CCDC93/EXOC6/TMEM106B/TMED9/BORCS6/AHI1/BSPRY/TBC1D8B/ODR4/TMEM132A/SLC25A38/PINX1/TESC/TMCO3/LAMTOR1/PIH1D1/STX17/NOL8/CCDC186/ATG2B/PLEKHJ1/XKR8/CENPQ/TBCCD1/DNAAF2/SEC61A2/SLC25A36/GOLPH3L/MCOLN3/UEVLD/TMEM144/LIN7C/BLOC1S4/SLC35C1/NCBP3/AP1AR/PARL/NOP10/STAB2/BMP2K/VPS50/POMGNT1/NHP2/SLC48A1/RNF126/DENND4C/RUFY2/SCYL2/NECAP2/EDEM2/EXOC1/TBC1D23/TMEM165/RAB5IF/SLC25A40/SLC50A1/TEX14/C2orf83/NCLN/GPR108/ADAMTS9/CHRNA10/PARP11/GOPC/NUP107/TMEM63C/GJC2/CORO1B/SELENON/ATP8B2/VANGL2/TTC7A/RHOJ/SCYL1/GPR158/ARRDC3/ARHGAP21/RELCH/VPS18/STIM2/EPB41L5/CACHD1/PCTP/UBL5/PLEKHA1/BACH2/NAPB/TINAGL1/LIN7B/STRA6/SIL1/CCDC14/ILRUN/MICAL1/NIBAN2/NDRG4/NBEAL1/VPS33A/UPF3B/NADK/PLEKHA3/ANTKMT/COLEC11/YIPF2/MIS12/KXD1/TMEM38A/MLPH/TRAPPC6A/RNF26/THOC6/CPLANE2/TMEM231/TANGO6/CHMP6/PLEKHF2/YRDC/TBC1D17/ZFAND1/HPS6/CBLL1/RABEP2/TMC7/PGAP1/VCPIP1/SLC66A2/MYO19/CFAP43/ORAI2/RUFY1/CDK5RAP3/FER1L4/DNAJC5/UBXN6/STARD5/CPTP/EEPD1/APOL3/GRIP2/CLPTM1L/POLR2M/ANKRD13C/APOLD1/SNX27/TSPAN14/SLCO5A1/RAB1B/ABHD17A/RAB33B/EMC6/JAM3/SLC25A18/ITCH/FRMD8/ESYT3/TSPAN10/STARD3NL/SPNS1/TOMM40L/ZDHHC18/ALKBH7/YIPF4/UQCC2/VPS25/MON1A/COA8/HOOK3/LZTS2/JPH4/MCM8/JAGN1/PARD6G/GNPTG/PARD6B/UNC119B/LMNB2/SFT2D3/ORAI1/ZDHHC12/RAB2B/RITA1/CGNL1/FBXL20/ATG4D/REPS1/SHANK3/MICALL1/DOCK7/SCIN/WNT3A/HPS4/DYNC2I2/CCDC120/TSPAN18/SYS1/EXOC3L2/FER1L5/ATP6V1E2/YIF1B/TIMM29/LRSAM1/IL33/ESAM/SLC25A46/SLC39A13/BOD1/SYT12/MFSD4B/CHMP7/NDUFAF2/COG7/TPGS1/TMEM88/TMEM129/CRB3/G6PC3/TIMM50/MVB12A/SFXN5/ORMDL3/ARHGAP12/IFT43/STX1B/VPS26B/MFSD3/SLC35A4/BTBD9/SLC25A25/OSBPL5/OSBPL8/C1QTNF3/ATG4A/GBP5/FCHO2/NOSTRIN/AGAP2/TMC1/TRIM6/UBE2J2/SLC36A4/SLC38A10/SPNS2/GJD3/TRAPPC5/TPRG1L/NAXE/ANKRD54/ACVR1C/UBR3/ZFAND2B/OCIAD2/SLC9B2/UBXN2B/NACC2/ROMO1/PHETA1/MFSD4A/CNIH3/EXOC8/PYHIN1/PHETA2/TTL/SLC16A14/GPR155/SPICE1/FAM91A1/MAMDC4/RASEF/TRMT10B/CFAP58/TAMALIN/SYNE3/DENND1B/TOR1AIP2/PKD1L1/RHOV/TTC21A/TMEM201/SPAG17/RAB12/NAIF1/MTLN/LRRC55/ARL5B/LEMD2/LRWD1/SPDYA/ATP6V1C2/SLC17A8/TMEM9/CALHM5/CNIH2/ZDHHC24/MCM9/MFSD8/BEST4/CRACR2B/CHAMP1/EXOC3L1/CAVIN1/EMC10/CCDC141/CCDC66/TCAF2/ATG9B/MICU3/FAM149B1/UBAC2/GPIHBP1/RAB43/SLC35E4/ZDHHC21/SLC10A6/MTX3/SLC35B2/NUP43/NDUFS7/TBC1D10C/YJEFN3/RN7SL3/RNF207/LAMTOR4/XKR9/MAFA/MEX3D/MIR186/PIM3/TMEM41B/MZT1/CCDC88C/RNASEK/CALHM6/ANXA8/RGPD8/DNLZ/RGPD2/TRAPPC3L/MYZAP
organic acid biosynthetic process	BP	237	46	0.979332	ASL/BCAT1/CEACAM1/CYP1A1/CYP1A2/FABP5/GLUD1/GPX4/GSTM2/GSTP1/IDO1/FADS3/MGST2/NDUFAB1/PCBD1/PRKAA1/PRKAB1/PRKAB2/NR1H2/AKR1C3/PER2/PLOD3/QKI/ACOT8/NR1H3/AKR1A1/ABHD2/PARK7/ACOT7/MGLL/SEPHS2/SIRT1/OSBPL3/MCAT/PYCARD/PYCR2/PNPLA8/CSAD/ACSM5/ALOXE3/AASDHPPT/ELOVL1/PCBD2/SDSL/NOXRED1/ABHD3
B cell mediated immunity	BP	106	18	0.979382	BCL6/C1QBP/C9/CD81/FCGR2B/CFI/IGKC/IGLC2/MYD88/NECTIN2/TNFSF4/RNF8/THOC1/PAXIP1/RIF1/NFKBIZ/SLA2/EXOSC6
plasma membrane bounded cell projection assembly	BP	460	96	0.979547	APC/ARL3/CAV1/CDH13/CCR7/CSPG4/S1PR1/EPHA2/EMP1/DMTN/EPHB2/FGD1/FMR1/GSN/ABLIM1/NOTCH1/PALM/PCM1/PFN1/PODXL/RALA/RFX3/SRF/RO60/NCK2/OFD1/SNAP29/BAG4/CEP135/CCP110/ARHGAP44/ACTR2/YAP1/CDC42EP2/AVIL/STON1/CDC42EP1/RABL2B/TWF2/ABLIM3/DNMBP/NUDCD3/CD2AP/ZMYND8/PTPN23/PPP1R16B/AUTS2/TTLL3/SH3YL1/NPHP3/STK36/PARVB/RHOD/EHD4/WRAP73/ASAP1/ABI3/TMEM138/RAPGEF6/INPP5K/AHI1/DUSP23/ABITRAM/DNAAF2/BRK1/VANGL2/ODF2L/SHTN1/CPLANE2/TMEM231/CEP97/RABEP2/CFAP43/B9D2/RSPH6A/FAM161A/UNC119B/CFAP91/DYNC2I2/TMEM250/TPGS1/GORAB/IFT43/EVI5L/CFAP70/UBXN10/LRGUK/DNAH2/CCDC13/FGD5/CFAP58/SPAG17/PPP1R35/CCDC57/CCDC66/FAM149B1
regulation of cell adhesion	BP	643	138	0.97968	ACTG1/ACVRL1/ADA/JAG1/ARL2/ATP5F1B/BAD/BCL6/CEACAM1/BMP6/BRAF/C1QBP/CAV1/CBFB/CD3E/CD81/CDH13/CEBPB/CCR7/MAP3K8/CRK/CTSG/DAPK3/DLG1/DUSP3/S1PR1/EFNB1/EFNB2/EPHA2/DMTN/EPHB2/ETS1/FCGR2B/FGL1/FOXF1/FUT1/LRRC32/GPR4/HLA-DQA1/HLA-DQB1/HLA-DRA/HLA-DRB3/HLA-DRB5/HLX/IGF1/IL6ST/ILK/IDO1/ITGA3/ITGAV/ITPKB/JAG2/KDR/LAG3/LAMA2/LAMB2/LCK/LGALS1/LMO7/SMAD7/NF2/NOTCH1/P4HB/PDGFB/PIK3R2/PKP2/PLXNA2/PODXL/PRKAR1A/PTEN/PTPRA/RPS3/RRAS/CCL2/CX3CL1/SELE/SIPA1/SLAMF1/SMARCC2/SOX12/SRF/PRDX2/TEK/TRAF6/TSC1/TNFSF4/FZD4/MAD1L1/NCK2/PKP4/SOCS1/ADAM15/FADD/CYTH1/SOCS6/BAG4/PPM1F/SLK/SPOCK2/PTPRU/TSPAN32/AGR2/NFAT5/TRIOBP/FAM107A/ZBTB1/MMRN1/PLXND1/ABI3BP/PTPN23/POLDIP2/RGCC/PYCARD/RHOD/ZDHHC2/TESC/AP1AR/PLXNA3/DUSP22/TWSG1/EPB41L5/NFKBIZ/MARCHF7/LRFN3/NDNF/CBLL1/DOCK5/JAM3/ITCH/ZC3H8/WNT3A/EGFLAM/RC3H1/ADAMTS18/ARID2/ZDHHC21/C2CD4B/NRARP
peptidyl-tyrosine modification	BP	219	42	0.979819	APP/BMP6/CAV1/CD3E/CLK1/CSPG4/ACE/DMTN/EPHB2/GH1/IGF1/IL6ST/KDR/LCK/NF2/PDGFB/PDGFRB/PECAM1/PPP2R5B/TEK/TPST2/SOCS1/HYAL2/UNC119/LONP1/AATK/ABI1/HAX1/IL24/ADNP/EHD4/NOX4/DUSP22/CLK4/ZFYVE28/RAP2C/MLST8/CHMP6/SH3BP5L/VPS25/ZGPAT/RICTOR
regulation of T cell differentiation in thymus	BP	21	2	0.979922	ADA/ZC3H8
establishment of pigment granule localization	BP	21	2	0.979922	DCTN2/MLPH
response to amphetamine	BP	21	2	0.979922	OXTR/HDAC9
inclusion body assembly	BP	21	2	0.979922	CDC34/DNAJB2
regulation of tubulin deacetylation	BP	21	2	0.979922	PRKAA1/TADA3
ARF protein signal transduction	BP	21	2	0.979922	CYTH1/GIT1
regulation of ARF protein signal transduction	BP	21	2	0.979922	CYTH1/GIT1
negative regulation of steroid biosynthetic process	BP	21	2	0.979922	ATP1A1/REST
acid secretion	BP	21	2	0.979922	APBA1/PRKAA1
long-chain fatty-acyl-CoA metabolic process	BP	21	2	0.979922	ACOT7/ELOVL1
positive regulation of multicellular organism growth	BP	21	2	0.979922	GH1/PLS1
response to muscle stretch	BP	21	2	0.979922	DMD/GSN
regulation of non-canonical Wnt signaling pathway	BP	21	2	0.979922	NPHP3/RSPO3
regulation of astrocyte differentiation	BP	21	2	0.979922	IL6ST/NOTCH1
regulation of trans-synaptic signaling	BP	341	69	0.980044	ADRB2/APBA1/APP/ARF1/ATP2A2/ADGRB1/BDNF/BGLAP/BRAF/ACE/DNM1/DVL1/EPHB2/FABP5/FMR1/GNAI2/GPER1/GRID1/LAMA2/NGFR/NTRK2/OXTR/P2RY1/PDE9A/PFN1/PLAT/PLCG1/SRGN/PRKAR2B/PTEN/PTPRA/RPS6KB1/CCL2/CX3CL1/SNCA/SNCG/SRF/STX1A/YWHAH/PREPL/ARHGAP44/GIPC1/FAM107A/LZTS1/NTNG1/CLSTN1/SYT11/ARC/ADNP/ZMYND8/KCNMB4/GIT1/ZDHHC2/ZDHHC3/NLGN3/ABHD6/GPR158/VPS18/FER1L4/JPH4/ZDHHC12/FBXL20/SHANK3/WNT3A/FER1L5/SYT12/STX1B/BTBD9/TPRG1L
vesicle cytoskeletal trafficking	BP	61	9	0.980142	MYO1B/MYO1C/MYO6/STK11/KIF1C/CDR2L/CCDC186/BLOC1S4/MYO19
regulation of cilium assembly	BP	61	9	0.980142	CEP135/CCP110/YAP1/WRAP73/ODF2L/CEP97/RABEP2/EVI5L/PPP1R35
telomere maintenance	BP	140	25	0.980146	HNRNPA2B1/HNRNPD/HNRNPU/MRE11/MYC/EXOSC10/RUVBL1/TELO2/MCRS1/CCT7/CCT4/SMC5/UCHL5/XRN1/PINX1/RIF1/NOP10/NHP2/YLPM1/TENT4B/ACTR5/CTC1/SLX4/ZSCAN4/SPDYA
regulation of cell size	BP	159	29	0.980344	ARHGAP5/BDNF/CLCN6/MEGF8/GDI1/MSN/PTEN/SEMA3F/SRF/MAP3K7/TSC1/MAP3K13/SEMA6B/TWF2/RAB21/SPART/PUM2/ADNP/CDKL3/TRPV2/PLXNA3/SEMA3G/RPTOR/SHTN1/SHANK3/WNT3A/TTL/SEMA3D/LAMTOR4
endocytosis	BP	583	124	0.980444	ABCA1/ACTG1/ADRB2/GRK2/AP1G1/APP/ARF1/ADGRB1/BCL2L1/CEACAM1/CAV1/SCARB1/CD81/CD151/CDH13/AP1S1/AP2S1/CLCN5/CLTB/CLTC/CSNK1G2/DNM1/EFNB2/EPS15/FCGR2B/FMR1/GSN/CXCR2/IL15RA/ITGAV/LRPAP1/MYD88/MYO6/PECAM1/PIK3C2A/RAB5C/RALA/SORT1/ATXN2/CCL2/SELE/SH3GL1/SLAMF1/SMPD1/SNCA/SNCG/STX1A/TSC2/NR1H2/MAPKAPK3/CUBN/PLA2G6/EEA1/FCN3/VAMP4/APLN/SYNJ1/SYNJ2/WASF1/STBD1/UNC119/MAPKAPK2/CLINT1/ZFYVE16/SNX17/RABGAP1L/NR1H3/RABEPK/RAMP2/RAMP3/ABCA7/RACK1/USP20/LMAN2/STON1/SYNRG/TUSC2/RAB11FIP2/AAK1/EPN2/CD93/RAB21/SYT11/ARC/LETMD1/LRP10/PYCARD/HOOK2/EPN1/UBQLN2/EHD4/MARCHF2/CD320/RAB14/NLGN3/NEURL1B/AHI1/XKR8/STAB2/BMP2K/RUFY2/SCYL2/NECAP2/RHOJ/COLEC11/CBLL1/RABEP2/RUFY1/ITCH/REPS1/MICALL1/WNT3A/LRSAM1/ARHGAP12/STX1B/BTBD9/FCHO2/NOSTRIN/OCIAD2/SLC9B2/DENND1B/RHOV/XKR9/RNASEK
positive regulation of interleukin-1 beta production	BP	45	6	0.980566	APP/MYD88/STAT3/TRIM16/PYCARD/GBP5
regulation of nitric oxide biosynthetic process	BP	45	6	0.980566	ASL/TSPO/CAV1/HBB/TRPV1/KLF2
establishment of organelle localization	BP	408	84	0.98063	AP1G1/APC/CENPC/DLG1/DNM1/FOXF1/HIF1A/HNRNPU/HSBP1/KIF25/LLGL1/MYO1B/MYO1C/MYO6/NAGLU/OPA1/PCM1/CHMP1A/NECTIN2/MAP4K2/RPS15/SNCA/STK11/ZNF207/TUBA1A/STAM/MAD1L1/UXT/SNX4/SYNJ1/SNAP29/VPS4B/PDCD6IP/PREB/STK25/DCTN2/SPAG5/YKT6/KIF1C/STARD3/SNF8/SYT11/ATP13A2/SUN2/VPS4A/EML4/GPSM2/CDR2L/TRAPPC12/TRAPPC2L/EXOC6/TMED9/BORCS6/PINX1/CCDC186/CENPQ/BLOC1S4/AP1AR/EXOC1/TBC1D23/TEX14/ARHGAP21/MIS12/KXD1/MLPH/TRAPPC6A/CHMP6/MYO19/STARD3NL/HOOK3/LMNB2/DOCK7/BOD1/CHMP7/TRAPPC5/UBXN2B/EXOC8/TTL/SPICE1/FAM91A1/SYNE3/TMEM201/SPDYA/CHAMP1
regulation of reproductive process	BP	145	26	0.98068	ADA/JAG1/BAX/BCL2L1/C1QBP/CDC27/FANCA/IGF1/RBPJ/LFNG/MSX1/NOTCH1/OXTR/P2RY1/PLAT/RPS6KA2/STK11/HYAL3/FZR1/ANAPC7/ANAPC11/C9orf78/DHX37/YTHDC2/ACVR1C/YTHDF3
morphogenesis of an epithelium	BP	439	91	0.980784	ACTG1/ACVRL1/JAG1/APLNR/RHOB/RHOC/CEACAM1/CD151/COL4A1/DLG1/DVL1/DVL2/DVL3/EFNB2/MEGF8/EPHA2/FOXF1/FOXF2/FOXD1/HIF1A/HOXB7/IGFBP5/RBPJ/CXCR2/ILK/JAG2/KDR/KRT6A/SMAD4/MSN/MYC/NAGLU/NGFR/NOTCH1/OPA1/PFN1/PODXL/PPP1CA/PTEN/RALA/RPS7/SALL1/SKI/SRF/ST14/TCF15/TFAP2A/TIE1/TRAF6/TSC1/TSC2/VEGFC/WNT6/LUZP1/FZD1/TEAD2/DCHS1/PLOD3/HS3ST3A1/YAP1/DEAF1/GNA13/FRS2/PHB2/PLXND1/FLRT3/TMEM59L/NPHP3/CECR2/KLK14/SOX18/DLL4/AHI1/RASIP1/LIN7C/CTNNBIP1/VANGL2/EPB41L5/SOX17/NDRG4/MMRN2/ESRP2/CCM2/LZTS2/RSPO3/WNT3A/GORAB/ARHGAP12/LRG1/RNF207/NRARP
positive regulation of signaling	BP	1411	318	0.980847	ACVRL1/ADA/ADRB2/JAG1/BIRC3/APP/RHOC/BAD/BAK1/BAX/BDNF/BGLAP/BMP6/BMPR1A/BRAF/BST2/C1QBP/CASP2/CAV1/CD3E/CD81/CDH5/CDH13/CDKN1C/CCR7/CRK/CSNK1G2/CSPG4/CTSV/DAPK3/DOK1/DVL1/DVL2/DVL3/EPHB2/EPS15/FABP5/FCGR2B/FKBP1A/FOXD1/FMR1/GH1/GLUD1/GNA11/GNAI2/GPR4/GPER1/FFAR2/GPX1/HIC1/HIF1A/UBE2K/NDST1/IGF1/IGFBP4/IGFBP5/RBPJ/IL6ST/ILK/ITGAV/ITPKB/JAG2/KDR/LAMA2/LAMB2/LCK/LFNG/LGALS1/LTF/SMAD2/SMAD4/MAZ/MC1R/MAP3K3/MAP3K5/MFNG/MAP3K10/MAP3K11/MN1/MSX1/MYC/MYD88/MYO1C/NGFR/NNAT/NOTCH1/NPR1/NTRK2/OXTR/P2RY1/PDE6G/PDE9A/PDGFB/PDGFRB/PIN1/PPM1B/PPP1CA/PPP2R5B/PPP5C/PRKAR1A/PRKCH/PRKCI/MAP2K2/PSMD9/PTEN/NECTIN2/MAP4K2/RALA/RPS3/RPS6KB1/RPS7/RPS12/RPS15/S100A9/SALL1/CCL2/CCL8/CX3CL1/SEC13/SFPQ/SKI/SKIL/SLAMF1/SNCA/STAT3/STK11/STX1A/MAP3K7/TCF7L2/PRDX2/TEK/TIAL1/TSPAN6/TMF1/TPR/TRAF2/TRAF6/UBE2V1/VWF/SHOC2/GPR68/AXIN1/MAD1L1/PLA2G6/NCK2/RUVBL1/AKR1C3/PEA15/HYAL2/TRADD/SNX4/CRADD/FADD/SCEL/FGF18/MBD2/WASF1/F2RL3/MAP3K13/KL/BAG4/TRAF4/PUM1/BCLAF1/PJA2/TELO2/USP15/NR1H3/BCAP31/TRIM13/RAMP3/ABCA7/KLF2/RACK1/YAP1/TAB1/HAX1/ZNHIT1/STK25/AGR2/TRIM16/NFAT5/GIPC1/FRS2/KCNQ1OT1/CAPN10/FAM107A/PARK7/PHB2/AAK1/CLSTN1/EPN2/P2RX2/ZNF423/TAB2/MAPK8IP3/ARC/MCF2L/WWC1/PUM2/ZDHHC17/ADNP/SIRT1/TARDBP/BRD4/FKBP8/PTPN23/AUTS2/ANKRD17/BBC3/STK36/HTRA2/CCDC22/LAMTOR2/HIPK2/PYCARD/NENF/LMCD1/KLK14/NOX4/ARHGEF3/DHH/FIS1/IRAK4/ZDHHC2/SHISA5/SLC15A3/ZDHHC3/TNFRSF12A/UCHL5/NLGN3/DLL4/RNF111/TMEM132A/LAMTOR1/PIH1D1/PHIP/TMEM33/RNF220/TNFRSF19/BMP2K/OTUD5/DOK4/MYDGF/TCIM/DUSP22/TWSG1/PBXIP1/GPR158/RPTOR/ARRDC3/JCAD/MIER1/MLST8/NDRG4/NADK/CAPRIN2/TNIP2/FBXL15/CDC73/TBL1XR1/SPRING1/SCUBE1/CDK5RAP3/APOL3/ITM2C/TSPAN14/RNF146/SHARPIN/WDR24/TRAF7/TMEM101/TRIM52/RSPO3/ORAI1/ZDHHC12/FBH1/ZNRF1/SHANK3/TSPYL5/WNT3A/SYT12/GORAB/SHKBP1/FNIP1/CAVIN3/STX1B/OSBPL8/C1QTNF3/GBP5/LRG1/TRIM6/CMTM3/OCIAD2/KLF14/NACC2/RC3H1/PYHIN1/GPR155/BMT2/AGO3/DOK6/ELAPOR2/FAM83B/ATP6V1C2/TMEM9/RICTOR/TAB3/ALKAL2/JMJD8/SLC35B2/GEN1/LAMTOR4/MIR126/MIR186/NRARP/C18orf32/NOTCH2NLC
interferon-beta production	BP	56	8	0.981042	PPM1B/RELB/RIOK3/ISG15/MORC3/PYCARD/NLRX1/NLRC3
regulation of interferon-beta production	BP	56	8	0.981042	PPM1B/RELB/RIOK3/ISG15/MORC3/PYCARD/NLRX1/NLRC3
detection of stimulus involved in sensory perception	BP	56	8	0.981042	NR2F6/TRPV1/ASIC3/OR2B6/TAS2R5/CHRNA10/TMC1/CCDC66
neutrophil migration	BP	87	14	0.981312	BSG/C1QBP/CCR7/CXCR2/ITGA9/MYD88/PECAM1/S100A9/CCL2/CCL8/CX3CL1/IRAK4/JAM3/JAGN1
morphogenesis of a polarized epithelium	BP	87	14	0.981312	ACTG1/DVL1/DVL2/DVL3/FOXF1/FOXF2/MSN/TCF15/FZD1/YAP1/NPHP3/AHI1/VANGL2/RSPO3
embryonic morphogenesis	BP	479	100	0.981316	APLNR/BAX/BMPR1A/CDKN1C/COL4A2/COL7A1/DLG1/DVL1/DVL2/DVL3/MEGF8/EPHA2/EPHB2/EXT2/FOXF1/FOXF2/HDAC1/HIF1A/HLX/HOXB6/HOXB7/HSBP1/NDST1/ITGA3/ITGAV/ITGB5/JAG2/LAMB3/SMAD2/SMAD4/MMP15/MSX1/MYH3/MYO6/NAGLU/NF2/NOTCH1/OPA1/PFN1/PLS1/PRKAR1A/RALA/RPS6/RPS7/SALL1/SKI/SRF/ST14/TAF10/TFAP2A/TRAF6/TSC1/TSC2/HIRA/VEGFC/WNT6/ZBTB17/LUZP1/AXIN1/FZD1/TEAD2/APLN/LATS1/ARFRP1/TSHZ1/RACK1/YAP1/DEAF1/FRS2/TRIOBP/FLRT3/NPHP3/SLC39A1/CECR2/HIPK2/SLC39A3/CHST11/SOX18/DLL4/AHI1/SUPT20H/CYP26B1/TWSG1/CHRNA10/VANGL2/EPB41L5/RIC8A/STRA6/SOX17/NDRG4/C2orf49/CDC73/TMEM231/LNPK/SOX7/RSPO3/WNT3A/PPP1R35/TPRN/RNF207
regulation of cell growth involved in cardiac muscle cell development	BP	14	1	0.981391	IGF1
cellular response to exogenous dsRNA	BP	14	1	0.981391	CAV1
telomere maintenance via recombination	BP	14	1	0.981391	SMC5
aspartate family amino acid catabolic process	BP	14	1	0.981391	SDSL
regulation of lymphocyte chemotaxis	BP	14	1	0.981391	CCL2
enamel mineralization	BP	14	1	0.981391	NECTIN1
activation of adenylate cyclase activity	BP	14	1	0.981391	ADRB2
positive regulation of monocyte chemotaxis	BP	14	1	0.981391	CREB3
T-helper cell lineage commitment	BP	14	1	0.981391	STAT3
tetrahydrofolate metabolic process	BP	14	1	0.981391	MTHFS
negative regulation of alcohol biosynthetic process	BP	14	1	0.981391	REST
cyclic nucleotide biosynthetic process	BP	14	1	0.981391	NPR1
serotonin transport	BP	14	1	0.981391	SNCA
regulation of keratinocyte migration	BP	14	1	0.981391	PTEN
craniofacial suture morphogenesis	BP	14	1	0.981391	MEGF8
positive regulation of amyloid-beta formation	BP	14	1	0.981391	GSAP
positive regulation of macrophage chemotaxis	BP	14	1	0.981391	SLAMF1
seminiferous tubule development	BP	14	1	0.981391	SMAD4
amine catabolic process	BP	14	1	0.981391	COMT
regulation of respiratory gaseous exchange	BP	14	1	0.981391	NLGN3
regulation of ATP biosynthetic process	BP	14	1	0.981391	ANTKMT
2-oxoglutarate metabolic process	BP	14	1	0.981391	D2HGDH
positive regulation of non-canonical Wnt signaling pathway	BP	14	1	0.981391	RSPO3
negative regulation of neuron projection regeneration	BP	14	1	0.981391	LRIG2
macrophage activation involved in immune response	BP	14	1	0.981391	IL33
cellular response to gonadotropin stimulus	BP	14	1	0.981391	NOTCH1
gamma-aminobutyric acid transport	BP	14	1	0.981391	APBA1
regulation of branching involved in ureteric bud morphogenesis	BP	14	1	0.981391	HOXB7
chondrocyte differentiation	BP	97	16	0.981413	ACVRL1/BMP6/BMPR1A/ATF2/EXT2/HIF1A/LOXL2/SMAD7/MAF/FGF18/CHST11/ZNF219/TWSG1/LNPK/SCIN/RFLNB
response to radiation	BP	342	69	0.98144	APP/RHOB/BAK1/BAX/CCND1/BCL2L1/BRAF/CASP7/CDKN1A/CDKN2D/NR2F6/GNA11/GNGT2/GPX1/H2AX/HIF1A/MC1R/MDM2/MYC/OGG1/POLD1/PPP1CA/PRKAA1/MAPK11/SMPD1/RO60/STK11/TAF1/THBD/TRPC3/XRCC4/TUBA1A/HYAL3/CUL4B/MAP4K3/PIAS1/HYAL2/B4GALT2/PER2/RNF8/UNC119/CLOCK/PITPNM1/TANK/ZMPSTE24/ABCA7/YAP1/ZBTB1/PAXIP1/SIRT1/FBXL3/BABAM1/SDF4/TRIAP1/UVSSA/RIC8A/FIGNL1/COP1/AEN/NABP1/NDRG4/ACTR5/RBM4B/TSPYL5/TP53I13/TP53INP1/COPS9/CCDC66/SWI5
response to wounding	BP	444	92	0.98151	ACTG1/ACVRL1/RHOC/BAX/CEACAM1/BRAF/TSPO/CASP7/CAV1/CD34/SCARB1/CD151/CDKN1A/CRK/CTSG/DGKA/ELK3/DMTN/EPHB2/F8/FGL1/FOXF1/GPR4/GPX1/HBB/HIF1A/IGF1/IL6ST/ILK/KDR/KRT1/KRT6A/LAMB2/LCK/NAGLU/NFATC1/P2RY1/CHMP1A/PDGFB/PLAT/PRCP/MAP2K2/PTEN/CX3CL1/SRSF6/SLC4A1/SMPD1/SRF/STAT3/STXBP3/TBXA2R/PRDX2/THBD/VWF/F2RL3/FIBP/VPS4B/LRIG2/TSPAN32/YAP1/MYL12A/GNA13/ABHD2/VASH1/ENPP4/MMRN1/MAPK8IP3/SYT11/PUM2/FLRT3/TXN2/FGFR1OP2/VPS4A/GIT1/TNFRSF12A/BLOC1S4/CORO1B/NFKBIZ/FUNDC2/NDNF/CHMP6/HPS6/SCUBE1/LNPK/WDR83/WNT3A/HPS4/IL33/CHMP7/LRG1/ADAMTS18/ANXA8
neural crest cell differentiation	BP	77	12	0.981583	JAG1/BMPR1A/EFNB1/HIF1A/SMAD4/RPS7/SEMA3F/SEMA6B/OTUD5/RADIL/SEMA3G/SEMA3D
intracellular chemical homeostasis	BP	532	112	0.981844	ABCB7/APLNR/ALAS2/APP/ARF1/ASL/ATOX1/ATP1A1/ATP12A/ATP1A4/ATP2A1/ATP2A2/ATP5F1B/ATP6V0B/ATP6V0A1/BAD/BAK1/BAX/BMP6/BNIP1/CALM3/CASQ1/CAV1/CDH5/CCR7/COX11/ACE/DMD/FKBP1A/FXN/GPER1/GPX1/GSTM2/GSTP1/HIF1A/HK2/FOXK2/IREB2/LCK/SMAD4/MYC/NAGLU/NGFR/P2RY1/PIK3R2/PLCB4/PLCG1/PRKAA1/PTPRN2/S100A9/CCL8/CX3CL1/SLC4A3/SLC4A1/SNCA/SRF/STXBP3/TPP2/TRPC3/TRPC6/TRPV1/GPR68/PLA2G6/NOL3/F2RL3/GSTO1/SLC25A27/SCO2/BCAP31/RACK1/UNC13B/SLC38A3/RAB11FIP2/ADNP/ATP13A2/SIRT1/CCDC22/STOML2/NOX4/FIS1/SLC22A17/EGLN1/TMEM106B/PIH1D1/CCDC186/MCOLN3/TMEM165/SELENON/TTC7A/STIM2/CIAO3/VPS33A/NADK/FUNDC2/TMEM38A/SPNS1/JPH4/JAGN1/SLC39A13/NDUFAF2/ORMDL3/TMEM203/C1QTNF3/ANKRD9/SLC9B2/LACC1/MTLN/TMEM9/MICU3/BOLA3/PIM3/RNASEK
regulation of intracellular pH	BP	72	11	0.981904	ATP5F1B/ATP6V0B/ATP6V0A1/SLC4A3/SLC4A1/TMEM106B/TMEM165/VPS33A/SPNS1/TMEM9/RNASEK
regulation of monoatomic ion transmembrane transport	BP	293	58	0.981913	ADRB2/APLNR/ATP2A1/BAK1/BAX/CALM3/CASQ1/CAV1/DLG1/DMD/EPHB2/FKBP1A/FMR1/NIPSNAP2/GNB2/GPER1/GSTM2/KCNA3/KCNG1/KCNJ8/KCNJ14/KCNJ15/NDUFA4/PLCG1/FXYD3/SCN4B/SCN5A/CCL2/CX3CL1/SNCA/TRPC3/TRPC6/YWHAH/F2RL3/GSTO1/RAMP3/PHB2/P2RX2/ARC/KCNH5/REM1/RANGRF/NLGN3/TESC/GOPC/GJC2/SELENON/STIM2/ANTKMT/TMEM38A/COA8/JPH4/SHANK3/TMC1/UBR3/LRRC55/TCAF2/RNF207
rhythmic process	BP	234	45	0.981935	A2M/ADRB1/CASP2/CREM/NR2F6/GNA11/HDAC1/HNRNPD/HNRNPU/ID1/NAGLU/NFKB2/NGFR/NOTCH1/NTRK2/OXTR/PPP1CA/PRKAA1/PTEN/RELB/RORA/SFPQ/TEF/NRIP1/FZD4/OGT/PER2/SGPL1/CLOCK/THRAP3/NR1H3/RACK1/NCOA2/ADNP/SIRT1/TARDBP/FBXL3/PSPC1/PLEKHA1/PROK2/RBM4B/CIPC/CAVIN3/BTBD9/SRRD
microtubule-based movement	BP	284	56	0.981949	APBA1/APP/ARL3/ATP1A4/DYNC1I2/DYNC1LI2/HIF1A/HNRNPU/HSBP1/INPP5B/KIF25/OPA1/PCM1/RFX3/STK11/TMF1/TUBA1A/UXT/OFD1/SSNA1/DNAH11/ACTR2/DNAL4/KATNB1/KIF1C/RABL2B/RAB21/MAPK8IP3/VPS13A/KIF13B/SUN2/TTLL3/NPHP3/STK36/CDR2L/BORCS6/DNAAF2/BLOC1S4/ARHGAP21/KXD1/CFAP43/RSPH6A/DYNLRB2/CFAP91/DYNC2I2/TPGS1/IFT43/CFAP70/DNAH14/SLC9B2/DNAH2/CFAP58/TTC21A/TMEM201/SPAG17/ENKUR
positive regulation of immune response	BP	567	120	0.981954	A2M/ADA/AP1G1/BIRC3/BAX/CEACAM1/BMX/BRAF/C1QBP/C9/CAV1/CD3E/CD247/CD8A/CD81/CCR7/CTSG/DUSP3/FCGR2B/FFAR2/UBE2K/HLA-DQA1/HLA-DQB1/HLA-DRA/HLA-DRB3/HLA-DRB5/HLX/CFI/IGKC/IL6ST/IDO1/KCNJ8/KLRD1/KRT1/LAG3/LCK/LTF/MYD88/NAGLU/PLCG1/PRKCH/MASP1/NECTIN2/RPS3/RPS19/SEC14L1/SFPQ/SLAMF1/STK11/MAP3K7/TARBP2/TSPAN6/TRAF2/TRAF6/TNFSF4/UFD1/MAPKAPK3/PLA2G6/FCN3/SNX4/FADD/RIOK3/MAPKAPK2/BCAR1/LRRC14/PUM1/MATR3/PJA2/USP15/NR1H3/RBM14/SH2B2/BTN3A2/BTN2A1/PARK7/PHB2/RAB11FIP2/ZBTB1/PAXIP1/PUM2/SIRT1/ANKRD17/TRAC/RGCC/PHPT1/PYCARD/NOP53/STOML2/IRAK4/ECSIT/SLC15A3/OTUD4/RIF1/PSPC1/GPR108/DUSP22/PLEKHA1/NFKBIZ/COLEC11/TNIP2/NLRX1/ULBP2/CPTP/FBXO38/ITCH/SLA2/TMEM126A/ZDHHC12/ZNRF1/IL33/GBP5/TRIM6/EXOSC6/CMTM3/LACC1/RC3H1/PYHIN1/BTNL9/DENND1B/NLRC3
response to cocaine	BP	34	4	0.982045	MDM2/OXTR/SMPD1/FADD
positive regulation of microtubule polymerization or depolymerization	BP	34	4	0.982045	ARL2/RPS3/KATNB1/GIT1
regulation of amino acid transport	BP	34	4	0.982045	SNCA/PER2/SLC38A3/SLC17A8
superoxide anion generation	BP	34	4	0.982045	GNAI2/GSTP1/NOX4/NOXO1
regulation of striated muscle cell apoptotic process	BP	34	4	0.982045	ATP2A2/CXCR2/SMAD4/MAP3K5
response to endogenous stimulus	BP	1341	301	0.98208	A2M/ABCA1/ABCA3/ACAT1/ACVRL1/ADRB2/GRK2/AGL/ALPL/APP/ARSB/ATP1A1/CCND1/BCL2L1/BDNF/BGLAP/CEACAM1/BMP6/BMPR1A/BRAF/BSG/TSPO/CASP7/CAV1/CD81/CDC34/CDH5/CDH13/CDKN1A/CDKN1C/CEBPB/CCR7/COL4A1/COL4A2/ATF2/CRK/CYC1/ACE/DHCR24/NQO1/DYNC1LI2/DTYMK/DUSP3/EEF1A1/MEGF8/EPHA2/DMTN/EPHB2/ESRRA/EXT2/BPTF/FCGR2B/FKBP1A/FOXD1/FOSB/GAB1/GABRB3/LRRC32/GFER/GH1/GNA11/GNAI1/GNAI2/GNAZ/GNB1/GPER1/GPX1/GSTM2/HDAC1/HIF1A/HNRNPD/HNRNPU/NDST1/ID1/IDE/IGF1/IGFBP5/IGFBP7/RBPJ/ILK/ITGA3/ITGB5/ITGB8/KCNJ8/KDR/LOX/SMAD2/SMAD4/SMAD6/SMAD7/SMAD9/MDM2/MSX1/MYC/MYD88/MYO1C/NFATC1/NGFR/CNOT2/NOTCH1/NTRK2/OXTR/P2RY1/PALM/PDE2A/PDGFB/PDGFRB/PENK/PIK3C2A/PIK3R2/PIN1/PLCG1/PPP2R5B/PRCP/PRKAA1/PRKAR1A/PRKCI/PKN1/PTPN12/PTPRA/RAB13/ARID4A/RBBP4/REST/RPL27/RPS6KB1/SORT1/SAFB/CCL2/SRSF4/SRSF6/SGCB/SKI/SKIL/SNCA/SRF/STAT2/STAT3/STK11/STXBP3/TAF1/MAP3K7/TEK/TMF1/CLDN5/CLEC3B/TNFRSF1B/TPR/TSC1/TSC2/TNFSF4/UBE2D1/UCP3/NR1H2/VEGFC/VIM/TRPV1/YWHAH/ZNF8/SHOC2/AXIN1/FZD1/FZD4/OGT/PIK3R3/STK16/AKR1C3/SOCS1/HYAL2/TRIM24/FGF18/APLN/CPNE3/WASF1/LATS1/FIBP/MAPKAPK2/LONP1/KL/RECQL5/BAG4/BCAR1/CLOCK/SAFB2/HDAC9/EPM2AIP1/USP15/NR1H3/PTPRU/ARPC1B/RAMP2/RAMP3/ZMPSTE24/STUB1/KLF2/RACK1/YAP1/RBM14/TAB1/TADA3/NCOA2/DDX17/SH2B2/TRIM16/GAS2L1/GIPC1/FRS2/BRD8/KCNQ1OT1/SLC27A4/ABHD2/CAPN10/FAM107A/PARK7/PHB2/TWF2/EPN2/ZNF423/SPART/LPIN1/UBR2/UFL1/ZDHHC17/SIRT1/LEPROTL1/ACAP2/RBFOX2/LEMD3/FAM89B/FLRT3/FKBP8/TXN2/BRMS1/MXRA5/ZNF451/HTRA2/LAMTOR2/HIPK2/STRN3/SLC2A8/EHD4/CHST11/DHH/CTDSPL2/RAB14/TRIM33/NSG2/NLK/ARID4B/INPP5K/XRN1/DLL4/CRLS1/RNF111/LAMTOR1/PHIP/TMEM100/DENND4C/DUSP22/PDXP/TWSG1/AGTRAP/CORO1B/SELENON/RPTOR/JCAD/VPS18/CALCOCO1/EPB41L5/NFKBIZ/FNDC4/NIBAN2/TMEM38A/FBXL15/SAP130/NDNF/TMEM204/SAP30L/ECHDC3/MMRN2/MUS81/LBH/KLF16/SLX4/FBH1/ZNF764/OSBPL8/FBXO32/LRG1/ACVR1C/CPEB2/GPR155/BMT2/SPAAR/CITED4/ZNF366/PKD1L1/UBR1/ELAPOR2/LAMTOR4/SPRED3
hemopoiesis	BP	762	165	0.982167	ADA/JAG1/ALAS2/APP/BAD/BAK1/BAX/BCL6/BGLAP/CEACAM1/BRAF/CBFB/CD3E/CD8A/CD34/CD81/CDKN1C/CEBPB/CEBPD/CCR7/ATF2/ACE/EEF2/EPHA2/DMTN/ETS1/MECOM/FANCA/FCGR2B/FLI1/GABPA/MKNK2/HIF1A/HLA-DRA/HLX/HOXB7/RBPJ/IL15RA/IREB2/ITGB8/ITPKB/JAG2/KDR/LAG3/LCK/LFNG/LGALS1/LOX/LTF/LYL1/SMAD7/MAF/MFNG/MYC/MYD88/NAGLU/NFATC1/CNOT4/NOTCH1/PDCD2/PGM3/PIK3R2/PKNOX1/ARID4A/RELB/REST/RORA/RPS6/RPS19/RRAS/SLAMF1/SLC4A1/SMARCC2/SOX12/SRF/STAT3/STK11/TCF3/TCF15/PRDX2/TEK/TRAF6/TSC1/TNFSF4/GPR68/BAP1/OGT/PIK3R3/SOCS1/HYAL2/FADD/SGPL1/ITM2A/ISG15/HDAC9/ZBTB24/PTBP3/ABI1/RNF41/KLF2/N4BP2L2/HAX1/ZNHIT1/KAT7/TUSC2/ZBTB1/ACIN1/UFL1/SIRT1/PATZ1/DHRS7B/L3MBTL1/PYGO1/PRELID1/HIPK2/BABAM1/DROSHA/NCAPH2/AHSP/DLL4/TET2/WBP1L/SNRK/SLC25A38/TESC/KMT2E/SLC25A40/CYP26B1/TCIM/CTNNBIP1/CIAPIN1/TWSG1/TTC7A/PBXIP1/RPTOR/NFKBIZ/CIAO3/VPS33A/CDC73/CTC1/CDK5RAP3/JAM3/ITCH/PRXL2A/L3MBTL3/JAGN1/ZC3H8/SCIN/WNT3A/ZNF160/IL33/ARMC6/FNIP1/MYSM1/ANKRD54/SLC9B2/ZBTB46/RC3H1/TENT2/ZNF675/ARID2/ADGRF5/ADGRG3/YJEFN3/NRARP
regulation of T cell proliferation	BP	141	25	0.9822	BCL6/CD3E/CD81/CEBPB/DLG1/EFNB1/LRRC32/IGF1/IL6ST/IDO1/PRKAR1A/RPS3/SLAMF1/TNFRSF1B/TRAF6/TNFSF4/MAD1L1/NCK2/FADD/TSPAN32/PYCARD/TWSG1/MARCHF7/ITCH/RC3H1
response to amino acid starvation	BP	51	7	0.982235	CDKN1A/ATF2/MAP3K5/WDR24/MAP1LC3A/GPR155/BMT2
positive regulation of interleukin-8 production	BP	51	7	0.982235	FFAR2/MYD88/STAT3/HYAL2/FADD/PARK7/PYCARD
positive regulation of MAPK cascade	BP	356	72	0.982248	ADRB2/APP/BRAF/CD81/CCR7/CRK/CSPG4/DOK1/DVL2/DVL3/FCGR2B/GH1/GNAI2/GPER1/NDST1/IGF1/IGFBP4/KDR/MAP3K3/MAP3K5/MAP3K10/MAP3K11/MYD88/NOTCH1/NTRK2/P2RY1/PDE6G/PDGFB/PDGFRB/MAP2K2/MAP4K2/RPS3/CCL2/CCL8/CX3CL1/SLAMF1/MAP3K7/PRDX2/TEK/TRAF2/TRAF6/AXIN1/FGF18/MAP3K13/KL/TRAF4/PJA2/RAMP3/ABCA7/TAB1/STK25/FRS2/PHB2/MAPK8IP3/WWC1/LAMTOR2/HIPK2/PYCARD/NENF/NOX4/LAMTOR1/TNFRSF19/DOK4/MYDGF/DUSP22/JCAD/NDRG4/TRAF7/CAVIN3/DOK6/ALKAL2/MIR126
regulation of Ras protein signal transduction	BP	160	29	0.982272	ABCA1/ARHGDIA/BCL6/CRK/EPHB2/GPR4/IGF1/ITGA3/ITPKB/NOTCH1/RASA2/SHOC2/OGT/F2RL3/CYTH1/ARHGAP44/SH2B2/MCF2L/ARHGEF18/AUTS2/GIT1/ARHGEF3/STMN3/RASIP1/DENND4C/MAPKAP1/KCTD10/KBTBD7/SYDE2
regulation of microtubule-based movement	BP	28	3	0.982298	STK11/DNAH11/CFAP43
regulation of myeloid cell apoptotic process	BP	28	3	0.982298	CXCR2/ITPKB/SIRT1
plasma lipoprotein particle clearance	BP	28	3	0.982298	SCARB1/LRPAP1/GPIHBP1
salivary gland development	BP	28	3	0.982298	PLXND1/TWSG1/ESRP2
regulation of vascular endothelial growth factor production	BP	28	3	0.982298	HIF1A/IL6ST/RORA
response to nicotine	BP	28	3	0.982298	BAD/GPX1/PENK
hindlimb morphogenesis	BP	28	3	0.982298	BMPR1A/MSX1/NOTCH1
synaptic signaling	BP	515	108	0.982371	ADRB2/GRK2/APBA1/APP/ARF1/ATP2A2/ADGRB1/BDNF/BGLAP/BRAF/CDH8/CNP/ACE/NQO1/DLG1/DMD/DNM1/DVL1/EPHB2/FABP5/FMR1/GABRB3/GABRE/GABRR2/GNA11/GNAI2/GNB1/GPER1/GRID1/KCNJ8/KCNK3/LAMA2/NGFR/NTRK2/OXTR/P2RY1/PDE9A/PENK/PFN1/PLAT/PLCG1/SRGN/PRKAR2B/PTEN/PTPRA/PTPRN2/RPS6KA2/RPS6KB1/CCL2/CX3CL1/SNCA/SNCG/SRF/STX1A/STXBP3/SYPL1/TRPV1/YWHAH/EEA1/SYNJ1/UNC119/USP14/SNAP29/APBA3/PREPL/SNPH/ARHGAP44/RNF10/UNC13B/GIPC1/FAM107A/LZTS1/PARK7/NTNG1/CLSTN1/P2RX2/SYT11/ARC/ADNP/ZMYND8/KCNMB4/GIT1/ZDHHC2/PDZD11/ZDHHC3/NLGN3/LIN7C/CHRNA10/ABHD6/GPR158/VPS18/PCDHB16/NAPB/LIN7B/FER1L4/DNAJC5/JPH4/ZDHHC12/FBXL20/SHANK3/WNT3A/FER1L5/SYT12/TPGS1/STX1B/BTBD9/TPRG1L/SLC17A8
microtubule-based process	BP	745	161	0.982373	APBA1/APC/APP/ARL2/ARL3/ATP1A4/CDH5/CDK2/RCC1/TBCB/CLTC/DLG1/DYNC1I2/DYNC1LI2/DVL1/GNAI1/HIF1A/HNRNPU/HSBP1/INPP5B/KIF25/LLGL1/MAP3K11/OPA1/PCM1/CHMP1A/PEX1/PEX13/PTPA/PRKAA1/PTEN/RANBP1/RFX3/RPS3/ATXN7/SNCA/SON/SS18/STK11/TMF1/TPR/WEE1/ZNF207/TUBA1A/AAAS/AXIN1/UXT/OFD1/SSNA1/DNAH11/MAP7/VPS4B/GCC2/CEP135/CCP110/SLK/PDCD6IP/RANBP9/ACTR2/DNAL4/KATNB1/TUBA1B/TUBB4A/RBM14/DCTN2/SPAG5/GAS2L1/KIF1C/SUGT1/CEP43/RABL2B/FAM107A/DCTN3/CEP152/RAB21/MAPK8IP3/VPS13A/KIF13B/SIRT1/SUN2/SENP6/POLDIP2/TTLL3/NPHP3/STK36/TUBG2/EML4/GIT1/NTMT1/RANGRF/GPSM2/SAC3D1/HOOK2/CDR2L/WRAP73/HDGFL3/PARD6A/STMN3/HOOK1/FBXW5/BORCS6/HAUS6/FIGN/HAUS2/DNAAF2/BLOC1S4/MAP7D1/KIZ/CCNL1/ARHGAP21/FIGNL1/KXD1/CPLANE2/HAUS3/CEP97/CHMP6/CLIP4/KATNBL1/CFAP43/CEP44/RSPH6A/DYNLRB2/HOOK3/LZTS2/PARD6G/PARD6B/DOCK7/WNT3A/CFAP91/DYNC2I2/CCDC120/CHMP7/TPGS1/IFT43/CFAP70/DNAH14/SLC9B2/LRGUK/UBXN2B/DNAH2/TTL/SPICE1/CCDC13/CAMSAP1/TTLL11/CFAP58/SASS6/TTC21A/TMEM201/SPAG17/ENKUR/PPP1R35/GAS2L3/CCDC57/CCDC66/GEN1/FIGNL2/SRRD/MZT1/CCDC88C/GOLGA8B
cytoskeleton organization	BP	1223	273	0.982379	ACTG1/APC/ARF1/RHOB/RHOC/ARL2/BCL6/BRAF/BST2/CASQ1/CDH5/CDK2/RCC1/TBCB/CLTC/CCR7/ATF2/CRK/DAPK3/DIAPH2/DLG1/DMD/DYNC1LI2/DVL1/S1PR1/DMTN/FGD1/GMFB/GNAI1/GSN/HNRNPU/ITGB5/KIF25/KRT1/KRT6A/KRT15/KRT81/KRT86/ABLIM1/LLGL1/SMAD4/MYO1B/MSN/MYH3/MYO1C/MYO6/NEB/NF2/PALM/PCM1/CHMP1A/PDGFRB/PFDN2/PFN1/PGM5/PIK3R2/PKP2/PLS1/PTPA/PRKAA1/PRKAR1A/PRKCI/PTEN/NECTIN2/RAB13/RALA/RANBP1/RPS3/S100A9/ATXN7/CCL2/CX3CL1/SIPA1/SNCA/SON/SPTB/SPTBN1/SRF/SS18/TPM4/TPR/TSC1/VIM/WEE1/ZNF207/TUBA1A/CCDC6/AAAS/GAN/AXIN1/TAGLN2/UXT/NCK2/SSNA1/WASF1/LIMD1/MAP7/LATS1/TMSB10/ZMYM4/ZMYM6/VPS4B/BAG4/GMFG/BCAR1/PPM1F/GCC2/CEP135/CCP110/SLK/ARHGAP44/ABI1/PDCD6IP/RANBP9/TSPAN32/ARPC4/ARPC1B/ACTR2/PAK4/KATNB1/TUBA1B/TUBB4A/RBM14/CDC42EP2/HAX1/DCTN2/SH2B2/SPAG5/GAS2L1/AVIL/SUGT1/TRIOBP/CEP43/CAPN10/CDC42EP1/FAM107A/TWF2/MRAS/ABLIM3/ARHGEF15/MSRB2/CEP152/ARC/WASHC4/ARHGEF18/SIRT1/CD2AP/SUN2/AUTS2/SENP6/POLDIP2/TTLL3/STK36/TUBG2/VPS4A/ARFIP1/EML4/CECR2/GIT1/RGCC/NTMT1/PHPT1/RANGRF/PYCARD/TMOD4/PARVB/GPSM2/SAC3D1/HOOK2/RHOD/WRAP73/HDGFL3/PARD6A/STMN3/ABI3/HOOK1/INPP5K/BRWD1/FBXW5/ALKBH4/KLHL24/HAUS6/ABITRAM/PHIP/FIGN/HAUS2/DNAAF2/AP1AR/PLXNA3/PRPF40A/MAP7D1/BRK1/KIZ/CCNL1/PDXP/CORO1B/RHOJ/SHROOM4/RANBP10/EPB41L5/SHTN1/FIGNL1/MLST8/MICAL1/MARCKSL1/MAPKAP1/CPLANE2/HAUS3/CEP97/CHMP6/SH3D21/CLIP4/KATNBL1/BAIAP2L2/MYO19/CFAP43/LIMD2/CEP44/RSPH6A/ARPC5L/JAM3/HOOK3/LZTS2/PARD6G/PARD6B/LMNB2/CGNL1/SHANK3/DOCK7/SCIN/WNT3A/CFAP91/CCDC120/ESAM/CHMP7/TPGS1/TBCK/ARHGAP12/CAVIN3/FMNL2/NOSTRIN/PHACTR3/AGAP2/WTIP/LRGUK/UBXN2B/DNAH2/TTL/SPICE1/CCDC13/FGD5/SH3D19/CAMSAP1/TTLL11/CFAP58/SYNE3/SASS6/RHOV/SPAG17/SAMD14/FAM171A1/PPP1R35/RICTOR/KANK3/GAS2L3/CCDC57/CCDC66/GEN1/RFLNB/FIGNL2/MZT1/CCDC88C/GOLGA8B
axo-dendritic transport	BP	67	10	0.982382	APBA1/APP/HIF1A/HNRNPU/HSBP1/OPA1/KIF1C/RAB21/MAPK8IP3/BLOC1S4
alpha-beta T cell proliferation	BP	40	5	0.982687	CD3E/CD81/TNFSF4/TWSG1/ITCH
positive regulation of biological process	BP	4926	1167	0.982717	A2M/AAMP/ABCA1/ABCA3/ABCB7/ACTG1/ACVRL1/ADA/ADRB1/ADRB2/GRK2/AP1G1/TLE5/JAG1/APLNR/ALPL/APBB1/APC/BIRC3/APP/TRIM23/RHOB/RHOC/ARHGAP5/ARL2/ARSB/ASL/ASPH/ATF1/ATP1A1/ATP2A1/ATP2A2/ATP5F1B/BACH1/BAD/ADGRB1/BAK1/BAX/CCND1/BCL2L1/BCL6/BDNF/BGLAP/CEACAM1/BMP6/BMPR1A/BMX/BRAF/BST2/TSPO/C1QBP/C9/CALM3/CASP2/CASP7/CASQ1/CAV1/CBFB/CCND3/CCNT2/CD3E/CD247/CD8A/CD34/SCARB1/CD81/CD151/CDC34/CDH5/CDH13/CDK2/CDK4/CDKN1A/CDKN1C/CEBPB/CEBPD/CETP/CCR3/CCR7/MAP3K8/ATF2/CREM/CRK/CSNK1G2/CSPG4/CTSG/CTSV/CYP1A1/DAPK3/ACE/DFFA/NQO1/DLG1/DMD/DOK1/ATN1/DUSP3/DVL1/DVL2/DVL3/S1PR1/EEF2/EFNB1/EFNB2/MEGF8/EPHA2/ELK3/ELK4/DMTN/EPHB2/EPS15/ERG/ESRRA/ETS1/MECOM/EZH1/FABP5/BPTF/FCGR2B/FKBP1A/FOXF1/FOXF2/FOXD1/FLI1/FMR1/FOSB/FXN/FUS/FUT1/GAB1/GABPA/LRRC32/NIPSNAP2/GDI1/GFER/GH1/GJA5/GLUD1/GNA11/GNAI1/GNAI2/GPR4/GPER1/FFAR2/GPX1/GSN/GSTM2/GSTP1/GTF2A1/GZMB/H2AX/H3-3A/HBB/HDAC1/HDGF/HIC1/HIF1A/UBE2K/HK2/HLA-DQA1/HLA-DQB1/HLA-DRA/HLA-DRB3/HLA-DRB5/HLX/HNRNPA2B1/HNRNPAB/HNRNPD/HNRNPU/HOXB7/HSF2/DNAJB2/NDST1/IDE/CFI/IFIT2/IGF1/IGFBP4/IGFBP5/IGKC/RBPJ/IL6ST/CXCR2/IL15RA/FOXK2/ILK/IDO1/IREB2/ITGA3/ITGAV/ITGB8/ITPKB/JAG2/KCNJ8/KDR/KLRD1/KRT1/KRT6A/LAG3/LAMA2/LAMB2/LCK/LFNG/LGALS1/LIFR/LMO7/LOXL2/LRPAP1/LTF/LYL1/SMAD2/SMAD4/SMAD6/SMAD7/SMAD9/MAF/MAZ/MC1R/MDM2/MAP3K3/MAP3K5/MEOX2/MFNG/MGMT/MGST2/MAP3K10/MAP3K11/MN1/MRE11/MSN/MSX1/MVD/MYBL1/MYC/MYD88/MYO1C/NAGLU/NCBP1/NDUFA4/NDUFS4/NF2/NFATC1/NFKB2/NFYB/NGFR/NKG7/NNAT/NME2/CNOT2/CNOT4/NOTCH1/NOTCH3/NPAT/NPR1/NTRK2/OAZ1/OAZ2/OXTR/P2RY1/P4HB/PALM/PCBD1/PCM1/PDCD2/PDE2A/PDE6G/PDE9A/PDGFB/PDGFRB/PECAM1/PEG3/PENK/PFDN2/PFN1/PIK3C2A/PIK3R2/PIN1/PKNOX1/PKP2/PLAG1/PLAT/PLCG1/PLS1/PLXNA2/EXOSC9/PODXL/POLR2A/POLR2G/PPM1B/PPP1CA/PTPA/PPP2R5A/PPP2R5B/PPP2R5D/PPP5C/PRF1/PRKAA1/PRKAB1/PRKAB2/PRKAR1A/PRKCH/PRKCI/PKN1/PKN2/MAPK11/MAP2K2/MASP1/PSMC3/PSMD9/PTEN/PTPN9/NECTIN2/MAP4K2/RAD21/RAD23A/RALA/RANBP1/ARID4A/RBBP4/RELB/REST/RFC2/RFC5/RFX3/RFX5/RORA/MRPL12/RPS3/RPS6/RPS6KA2/RPS6KB1/RPS6KB2/RPS7/RPS12/RPS15/RPS19/RRAS/S100A6/S100A9/SALL1/MAPK12/ATXN7/SCN4B/SCN5A/CCL2/CCL8/CX3CL1/SEC13/SEC14L1/SELE/SEMA3F/SFPQ/SRSF1/SRSF6/SGTA/PMEL/SKI/SKIL/SLAMF1/SMARCC2/SMPD1/SNCA/SNRNP70/SOX12/SPARC/SPTBN1/SRF/SS18/STAT2/STAT3/NEK4/STK11/STX1A/TAF1/TAF2/TAF6/TAF10/MAP3K7/TARBP2/TBP/TBXA2R/ELOB/TCF4/TCF3/TCF7L2/TCF15/TCF20/MLX/PRDX2/TEAD4/TEF/TEK/TFAP2A/TFDP1/THBD/TIA1/TIAL1/TIE1/TSPAN6/TMF1/CLDN5/CLEC3B/TNFRSF1B/TPR/TRAF2/TRAF6/TRPC3/TRPC6/TSC1/TSC2/EIPR1/TNFSF4/TNFRSF4/UBE2D1/UBE2V1/UFD1/NR1H2/VEGFC/VIM/TRPV1/VWF/WARS1/WNT6/XIST/YWHAH/ZFX/ZFY/ZNF24/ZNF33A/ZNF33B/ZNF91/ZNF143/ZNF148/ZBTB17/VEZF1/ZNF224/ZNF112/PRDM2/MAPKAPK3/DEK/STAM/MLLT10/SHOC2/CDK2AP1/GPR68/SF3A2/NRIP1/AXIN1/BAP1/FZD1/FZD4/HYAL3/MAD1L1/PLA2G6/NCK2/CUL4B/TEAD2/OGT/PKP4/PIK3R3/IFITM1/CAMK1/FCN3/PIAS1/STK16/RUVBL1/RFXANK/AKR1C3/SOCS1/PEA15/HYAL2/TRADD/SNX4/CRADD/FADD/RIOK3/SCEL/TNFRSF10A/TRIM24/CCNK/FGF18/APLN/PER2/SYNJ1/CDC123/FUBP1/CPNE3/BUD31/MBD2/WASF1/FUBP3/RPS6KA4/LIMD1/F2RL3/RNF8/UBE2M/AIP/LDB2/UNC119/LATS1/CBFA2T2/ATG12/MAP3K13/TBRG4/RPS6KA5/MAPKAPK2/BCL7C/BCL7B/B4GALT5/KL/CIAO1/MED23/MED27/QKI/GSTO1/SLC25A27/SPTLC2/NPEPPS/VPS4B/BAG4/RAB3D/BCAR1/CLOCK/CREB5/MAD2L1BP/TRAF4/ISG15/PPM1F/CEP135/LRRC14/PUM1/HDAC9/CCP110/BCLAF1/RNF144A/MATR3/SPOCK2/KEAP1/EPM2AIP1/LRIG2/PJA2/SETDB1/ZBED4/TELO2/SUPT7L/RNF10/PAN2/USP15/THRAP3/THOC1/DMTF1/ABI1/TANK/PDCD6IP/SH2D3C/RANBP9/SAE1/NR1H3/PTPRU/ACTR2/ZNF263/BCAP31/YAF2/RBM5/ALYREF/RNF41/TRIM13/TOPORS/PLIN3/SF3B4/RAMP2/RAMP3/ZMPSTE24/STUB1/PAK4/KATNB1/ABCA7/KLF2/RACK1/PEMT/YAP1/RBM14/CDC42EP2/N4BP2L2/MCRS1/TAB1/HAX1/ZNHIT1/TADA3/CREB3/SYNCRIP/STK25/UNC13B/NCOA2/SEMA6B/DDX17/DEAF1/AGR2/CCT7/CCT4/DNPH1/SH2B2/SPAG5/TRIM16/CAMKK2/CELF1/AVIL/NFAT5/GIPC1/SEC24A/FRS2/USP20/JTB/BRD8/TCERG1/MSL3/LMAN2/KCNQ1OT1/SLC38A3/SLC27A4/IL24/CPSF6/TRIOBP/RER1/CEP43/BTN3A2/BTN2A1/CAPN10/CDC42EP1/KAT7/FAM107A/PKP3/SNF8/PARK7/PHB2/TUSC2/TWF2/SCAF8/RAB11FIP2/AAK1/ATG14/ENPP4/CLSTN1/ABLIM3/FOXJ3/ZBTB1/DIS3/ARHGEF15/EPN2/MMRN1/P2RX2/PAXIP1/ACIN1/RAB21/EXOSC7/ZNF292/ZSWIM8/ZNF423/TAB2/POGZ/PLXND1/PHF8/SMC5/MAPK8IP3/GGA3/LPIN1/DIP2A/SYT11/ARC/MCF2L/WWC1/TUT4/USP22/PUM2/UFL1/ZDHHC17/ADNP/ATP13A2/SIRT1/TARDBP/SF3B1/ABCA5/CAPN7/BRD4/SUZ12/MORC3/PATZ1/CD2AP/PHLDA3/ZMYND8/FAM89B/HSPBP1/FLRT3/FKBP8/BCL2L13/MTCH1/SUN2/RHBDD3/TNFAIP8/ZNF345/BRMS1/LETMD1/ABI3BP/RCHY1/ZNF521/PTPN23/SS18L1/PPP1R16B/AUTS2/ANKRD17/GIGYF2/POLDIP2/GGA1/EDRF1/PYGO1/EPC2/B3GAT3/FBXO22/AKAP8L/DNAJC2/BBC3/STK36/PRELID1/VPS4A/LSM1/UBE2S/HTRA2/TRAC/TRIB2/CCDC22/LAMTOR2/COA3/GIT1/RGCC/HIPK2/ZCCHC4/PHPT1/BABAM1/RANGRF/DROSHA/PYCARD/CARD10/ABT1/NCAPH2/GRHL1/TRA2A/GPSM2/NENF/SERTAD1/UBQLN2/RHOD/LMCD1/NOP53/EHD4/STOML2/KLK14/WRAP73/NOX4/ARHGEF3/ASAP1/DHH/PARD6A/FIS1/ZNF593/NDUFA13/APH1A/TRAPPC12/IRAK4/RNFT1/CHCHD2/EGFL7/ZDHHC2/ZNF219/ABI3/SHISA5/MARCHF2/CDKL3/SCAND1/CD320/ECSIT/SLC15A3/ZDHHC3/TNFRSF12A/NGRN/FZR1/ATRAID/UCHL5/TRPV2/ZNF107/ANAPC7/VGLL1/IP6K2/CTDSPL2/TRIAP1/TRMT112/ANAPC11/MED15/SRRT/ARID4B/INPP5K/MBD3/GSAP/C21orf91/DCUN1D1/SOX18/NLGN3/ATAD2B/ETAA1/MIEF1/EXOSC4/DDX49/DLL4/EGLN1/TMEM106B/OTUD4/TMED9/RNF111/TET2/MBTD1/AHI1/GATAD2A/WBP1L/ELP6/NSD3/RASIP1/TMEM132A/PINX1/TESC/AURKAIP1/LAMTOR1/PIH1D1/PHIP/ZCWPW1/XKR8/LARP1B/ELP3/TMEM33/CENPQ/RNF220/RIF1/GOLPH3L/DCUN1D2/PSPC1/TMEM100/LARP6/ACER3/TNFRSF19/NOP10/PLXNA3/SUPT20H/MED29/BMP2K/OTUD5/NHP2/SCYL2/DOK4/ATF7IP/EDEM2/CCAR1/FOXJ2/CAND1/BRK1/PSENEN/KMT2E/ZC4H2/MYDGF/CYP26B1/RAD18/TCIM/EXOSC5/SEMA3G/GPR108/DUSP22/PARP6/ATXN7L3/PRDM10/PRDM11/CTNNBIP1/ADAMTS9/PDXP/TWSG1/NAT14/GJC2/CORO1B/SELENON/THAP11/PBXIP1/RHOJ/ABHD6/MIF4GD/GPR158/RPTOR/ARRDC3/ZNF319/JCAD/STIM2/DHX37/CALCOCO1/EPB41L5/SHTN1/MIER1/POLD4/RAP2C/ZNF410/CREBZF/RPRD1B/ZNF71/JAM2/ZNF462/UBL5/PLEKHA1/ATG101/PROK2/ZNF335/PDF/IRF2BPL/STRA6/MLST8/TENT4B/SOX17/COP1/NFKBIZ/MARCHF7/YTHDC2/NIBAN2/NDRG4/JMJD4/MARCKSL1/UPF3B/NADK/UBE2Z/CAPRIN2/ANTKMT/COLEC11/METRN/MAPKAP1/TNIP2/FBXL15/CDC73/SAP130/NAA16/NDNF/TUT7/NLRX1/SAP30L/ZYG11B/TBL1XR1/ECHDC3/ZFAND1/KATNBL1/SPRING1/CARF/MMRN2/CSPP1/CBLL1/LPCAT1/ACTR5/ESRP2/DOCK5/PGAP1/ATF7IP2/BAIAP2L2/CTC1/SCUBE1/CDK5RAP3/ULBP2/CPTP/EEPD1/APOL3/LNPK/MOB2/FBXO38/RCC1L/LBH/ITM2C/TSPAN14/RNF146/SHARPIN/RAB1B/ABHD17A/SF3B5/PLVAP/SOX7/CCDC3/JAM3/ITCH/RBM4B/FRMD8/PCBD2/FAM161A/SLA2/WDR24/TRAF7/TMEM126A/DCUN1D5/UQCC2/PYM1/COA8/TMEM101/MAML2/L3MBTL3/SLX4/ZC3H8/ZNF594/CCDC62/HDGFL2/PHF5A/TRIM52/RSPO3/ZC3H10/ORAI1/ZDHHC12/FBH1/NFATC2IP/RAB2B/ZNRF1/LSM10/SHANK3/DOCK7/HELZ2/TSPYL5/SCIN/WNT3A/HPS4/TMEM250/THAP3/PPP1R3E/LRSAM1/ANGEL2/IL33/TMEM259/ZNF845/SYT12/ZNF585B/GORAB/CRB3/FANK1/SHKBP1/LRRC4B/SFXN5/ORMDL3/PAXBP1/TP53INP1/FNIP1/CAVIN3/STX1B/NACC1/MYSM1/RNF157/OSBPL8/C1QTNF3/CCDC124/OMA1/GBP5/LRG1/AGAP2/TADA1/TRIM6/UBE2J2/EXOSC6/CMTM3/CYB5D2/WTIP/GABPB2/ANKRD54/ACVR1C/UBR3/OCIAD2/SLC9B2/EGFLAM/PRRC1/KLF14/UBXN2B/NACC2/ASB9/ZBTB46/ROMO1/CACUL1/LACC1/CREB3L4/MOB3C/RC3H1/PYHIN1/TTL/COPS9/GPR155/SH3D19/CREBRF/BTNL9/RNF217/BMT2/TMTC3/ZNF600/DENND1B/CITED4/SASS6/SSBP4/ZNF721/ZNF384/PGAM5/AGO3/ARID2/NLRC3/ZNF48/ZNF585A/CRTC2/PLD6/CENPX/PDE12/MTLN/LRRC55/CCNY/DOK6/ADGRF5/RBM24/PPP1R35/ELAPOR2/FAM83B/SEMA3D/SPDYA/ATP6V1C2/SLC17A8/TMEM9/RICTOR/EBF3/YTHDF3/PAN3/BCLAF3/TAB3/NEAT1/FAM98B/CCDC57/CAVIN1/METRNL/EMC10/ZNF615/ZNF841/ZNF493/ALKAL2/TCAF2/GPIHBP1/JMJD8/NANOS1/ZNF850/CAVIN4/SLC35B2/GEN1/MALAT1/C2CD4B/ZNF808/RNF207/LIN28B/LAMTOR4/MAFA/MEX3D/MIR126/MIR186/BLID/NRARP/RBMXL1/C18orf32/ECSCR/MIR590/ZNF814/BACE1-AS/NOTCH2NLC/TALAM1
positive regulation of immune effector process	BP	207	39	0.982864	AP1G1/CD81/EPHB2/FOXF1/FFAR2/HLA-DRA/HLA-DRB3/HLX/KLRD1/LAG3/MYD88/NECTIN2/RPS19/SLAMF1/MAP3K7/TRAF2/TRAF6/TNFSF4/TNFRSF4/FCN3/SNX4/FADD/MAPKAPK2/PHB2/ZBTB1/PAXIP1/SIRT1/ANKRD17/PYCARD/RIF1/NFKBIZ/COLEC11/ULBP2/FBXO38/IL33/TRIM6/EXOSC6/LACC1/DENND1B
positive regulation of NF-kappaB transcription factor activity	BP	127	22	0.982958	CAV1/LTF/MYD88/PRKCH/PRKCI/RPS3/S100A9/CX3CL1/STAT3/TRAF2/TRAF6/UBE2V1/TRADD/RPS6KA4/MAP3K13/RPS6KA5/CLOCK/TRIM13/PYCARD/TRIM52/TRIM6/RHEBL1
muscle contraction	BP	253	49	0.983039	ADA/ADRB2/GRK2/APBB1/ASPH/ATP1A1/ATP2A1/ATP2A2/CALM3/CASQ1/CAV1/DAPK3/DLG1/DMD/GAA/GJA5/GPER1/GSN/GSTM2/KCNJ8/SMAD7/MYH3/MYL5/MYL6/OXTR/PIK3C2A/PKP2/RPS6KB1/SCN4B/SCN5A/SRF/TBXA2R/TPM4/TRPV1/GSTO1/NUP155/P2RX2/REM1/RANGRF/TMOD4/PROK2/TMEM38A/DOCK5/GRIP2/ORMDL3/C12orf57/MYL6B/ZDHHC21/RNF207
inflammatory response	BP	629	134	0.983069	A2M/ADA/BIRC3/APP/BCL6/BMP6/CD81/CDH5/CEBPB/CCR3/CCR7/EPHA2/EPHB2/ETS1/F8/FANCA/FCGR2B/FOXF1/GPR4/GPER1/FFAR2/GPX1/GSTP1/HIF1A/NDST1/IFNGR2/IGF1/RBPJ/IL6ST/CXCR2/IDO1/KCNJ8/KRT1/LGALS1/MGST2/MYD88/NAGLU/NFKB2/NFX1/NKG7/NOTCH1/PDE2A/PLCG1/PRCP/PSMB4/RELB/RORA/RPS19/S100A9/CCL2/CCL8/CX3CL1/SELE/SLAMF1/SNCA/STAT3/MAP3K7/TBXA2R/PRDX2/TEK/TNFRSF1B/TNFSF4/TNFRSF4/TRPV1/GPR68/BAP1/HYAL3/ATRN/CHST1/HYAL2/TRADD/SNX4/RPS6KA4/CCRL2/RPS6KA5/MAPKAPK2/CLOCK/HDAC9/PJA2/NR1H3/AGR2/CELF1/PARK7/TUSC2/MGLL/TAB2/SYT11/UFL1/BRD4/PLD3/RHBDD3/PRDX5/LETMD1/DHRS7B/NKIRAS2/GIT1/DROSHA/PYCARD/NOX4/ACER3/POMGNT1/CYP26B1/CTNNBIP1/PBXIP1/SCYL1/CARD18/PROK2/NFKBIZ/MMP25/FNDC4/CHID1/CUEDC2/TNIP2/NLRX1/SCUBE1/CPTP/APOL3/SHARPIN/JAM3/ITCH/WDR83/ZDHHC12/TSPAN18/IL33/C1QTNF3/GBP5/LACC1/NLRC3/RICTOR/NEAT1/METRNL/C2CD4B/MIR126/MIR590
response to inorganic substance	BP	410	84	0.983069	ADA/ALPL/RHOB/ATF1/ATP5F1D/BAK1/BGLAP/BMP6/BRAF/BSG/TSPO/CALM3/CAV1/CDK2/CCR7/CRK/CYP1A1/CYP1A2/NQO1/DTYMK/DMTN/FOSB/FXN/GDI1/GPX1/HBA1/HBA2/HBB/HIF1A/HNRNPD/HSD17B1/ITPKB/KCNK3/KDR/LOXL2/MDM2/MAP3K5/MPO/NUDT1/OGG1/PENK/PPP1CA/PPP5C/PRKAA1/RPS3/SCN5A/SELENOW/SIPA1/SMPD1/SNCA/PRDX2/TFAP2A/TRAF2/TRPC3/TNFSF4/UCP3/TUBA1A/BAP1/AKR1C3/CPNE3/LONP1/GPHN/KLF2/STK25/PARK7/SEC31A/SYT11/ADNP/ATP13A2/SIRT1/KCNMB4/EGLN1/ADPRS/ANKZF1/PLEKHA1/ZFAND1/CARF/ITPKC/COL18A1/MAP1LC3A/SYT12/S100A16/CPNE2/D2HGDH
telomere organization	BP	151	27	0.983114	EZH1/H3-3A/HNRNPA2B1/HNRNPD/HNRNPU/MRE11/MYC/EXOSC10/RUVBL1/TELO2/MCRS1/CCT7/CCT4/SMC5/UCHL5/XRN1/PINX1/RIF1/NOP10/NHP2/YLPM1/TENT4B/ACTR5/CTC1/SLX4/ZSCAN4/SPDYA
carboxylic acid biosynthetic process	BP	235	45	0.983448	ASL/BCAT1/CEACAM1/CYP1A1/CYP1A2/FABP5/GLUD1/GPX4/GSTM2/GSTP1/IDO1/FADS3/MGST2/NDUFAB1/PCBD1/PRKAA1/PRKAB1/PRKAB2/NR1H2/AKR1C3/PER2/PLOD3/QKI/ACOT8/NR1H3/AKR1A1/ABHD2/PARK7/ACOT7/MGLL/SEPHS2/SIRT1/OSBPL3/MCAT/PYCARD/PYCR2/PNPLA8/ACSM5/ALOXE3/AASDHPPT/ELOVL1/PCBD2/SDSL/NOXRED1/ABHD3
cerebral cortex development	BP	93	15	0.983649	BAX/CRK/H2AX/HIF1A/NTRK2/PEX13/TSC1/TUBA1A/SUN2/KIF26A/LHX6/TMEM14B/CCDC141/CCDC85C/NOTCH2NLC
integrin-mediated signaling pathway	BP	98	16	0.983678	CEACAM1/ILK/ITGA3/ITGA9/ITGAV/ITGB5/ITGB8/LAMA2/LAMB2/NME2/PTPRA/ADAM15/BCAR1/ISG15/TSPAN32/CCM2
cell-cell adhesion via plasma-membrane adhesion molecules	BP	189	35	0.983763	CEACAM1/CDH5/CDH8/CDH13/ITGA3/CLDN11/PCDHGC3/PECAM1/PTPRM/NECTIN1/NECTIN2/CX3CL1/SELE/CLDN5/SPARCL1/DCHS1/NTNG1/CLSTN1/CLDN14/FLRT3/CLDN15/PTPN23/PCDH12/ROBO4/PCDHGA11/PCDHGA6/PCDHB15/PCDHB12/PCDHB16/RIC8A/LRFN4/CPLANE2/LRFN3/ESAM/LRRC4B
synaptic vesicle localization	BP	46	6	0.983773	AP1G1/DNM1/PTEN/SNCA/SYNJ1/BLOC1S4
cellular response to dopamine	BP	46	6	0.983773	GNA11/GNAZ/GNB1/PALM/NSG2/KLF16
negative regulation of monoatomic ion transport	BP	83	13	0.983823	CALM3/CAV1/ACE/EPHB2/FMR1/GABRE/GSTM2/GSTO1/REM1/INPP5K/GOPC/UBR3/TCAF2
negative regulation of small molecule metabolic process	BP	83	13	0.983823	CEACAM1/TSPO/REST/SLC4A1/STAT3/TCF7L2/AKR1C3/CH25H/SIRT1/GIT1/FIS1/C1QTNF3/PGP
programmed cell death	BP	1605	363	0.983866	ADA/TLE5/NUDT2/APBB1/APC/BIRC3/APP/RHOB/ARHGDIA/ATP2A1/ATP2A2/BAD/BAG1/BAK1/BAX/CCND1/BCL2L1/BCL6/BDNF/BMX/BNIP1/BNIP2/BRAF/TSPO/C1QBP/CASP2/CASP7/CAV1/KRIT1/CD3E/CDC34/CDH5/CDKN1A/CDKN2D/CEBPB/CCR7/ATF2/CTSV/DAD1/DAPK3/ACE/DFFA/DHCR24/NQO1/ATN1/EPHA2/EMP1/MECOM/FCGR2B/FHIT/FXN/GFER/GNAI2/GPER1/MKNK2/GPX1/GPX4/GSN/GSTP1/GZMB/HDAC1/HELLS/HIC1/HIF1A/HK2/IFIT2/IFIT3/IGF1/IL6ST/CXCR2/IDO1/ITGAV/ITPKB/JAG2/KCNJ8/KDR/LCK/LGALS1/LOX/LTF/SMAD4/SMAD6/MAZ/MDM2/MDM4/MAP3K5/MGMT/MAP3K10/MAP3K11/MNT/MPO/MRE11/MSX1/MYC/MYD88/NF2/NGFR/NKG7/NME2/NME3/NOTCH1/NTRK2/OGG1/OPA1/P4HB/PCDHGC3/PDCD2/PEG3/PLCG1/PPP1CA/PTPA/PRF1/SRGN/PRKAA1/PRKCH/PRKCI/PKN1/PKN2/PTEN/PYGL/QARS1/RAD21/REST/RPL10/RPS3/RPS6/RPS6KA2/RPS6KB1/RPS7/SORT1/S100A9/CCL2/CX3CL1/SFPQ/SRSF6/SKIL/SMPD1/SNCA/SON/STK11/TAF6/TAF10/MAP3K7/TCF7L2/PRDX2/TEK/TFAP2A/TFDP1/TIA1/TIAL1/TMF1/TNFRSF1B/TRAF2/TRAF6/TSC2/TRPV1/TUBA1A/CUL5/AXIN1/BAP1/FZD1/UXT/NCK2/OGT/PIK3R3/API5/PIAS1/RUVBL1/AKR1C3/PEA15/HYAL2/TRADD/CRADD/FADD/TNFRSF10A/TRIM24/SGPL1/NOL3/UBE2M/LATS1/FCMR/BCL7C/BCL7B/SLC25A27/BAG4/EI24/BCAR1/TRAF4/PPM1F/SLK/BCLAF1/USP15/THOC1/PDCD6IP/HIPK3/BCAP31/RBM5/RNF41/TOPORS/RAMP2/ZMPSTE24/SIGMAR1/SMNDC1/PAK4/KATNB1/AKR1A1/RACK1/YAP1/C1D/HAX1/CREB3/STK25/UNC13B/SIVA1/FRS2/JTB/BRD8/SLC27A4/IL24/CAPN10/PARK7/DDX42/PHB2/PUF60/ACIN1/PLXND1/MAPK8IP3/UFL1/ZDHHC17/ADNP/ATP13A2/SIRT1/TARDBP/PHLDA3/SDF2L1/FKBP8/BCL2L13/MTCH1/TNFAIP8/PRDX5/BRMS1/FAM32A/EPC2/BBC3/PRELID1/HTRA2/CECR2/RGCC/MAGEH1/HIPK2/PYCARD/CARD10/NOP53/CHST11/FIS1/NDUFA13/SHISA5/ZDHHC3/TNFRSF12A/IP6K2/TRIAP1/USP53/MBTD1/AHI1/ADPRS/PIH1D1/PHIP/OXR1/XKR8/ATAD3A/ACER3/PARL/TNFRSF19/G2E3/CCAR1/GSDMB/MYDGF/CYP26B1/TCIM/PRDM11/CCNL1/CIAPIN1/THAP11/RBM25/CARD18/NAA35/PROK2/TP53AIP1/FIGNL1/MLST8/NFKBIZ/HS1BP3/MICAL1/AEN/MARCHF7/NIBAN2/MRPL41/UBE2Z/COLEC11/MAPKAP1/TNIP2/THOC6/CDC73/NAA16/NDNF/SLTM/CAAP1/MINDY3/FBXO11/CDK5RAP3/DNAJC5/CLPTM1L/TXNDC5/ANKRD13C/ITM2C/SHARPIN/ITCH/ARMC10/TRAF7/ALKBH7/NOA1/PDCD2L/NAA38/COA8/ZC3H8/FBH1/ATG4D/ITPRIP/SCIN/SHF/IL33/DPP9/FANK1/TIMM50/ORMDL3/TP53INP1/FNIP1/RNF157/PTPMT1/OMA1/GBP5/ALPK2/AGAP2/TMEM219/TNFAIP8L1/VSTM2L/ACVR1C/NACC2/GIMAP8/PGAM5/NAIF1/SYCP2L/RICTOR/IPMK/ATG9B/XKR9/MIR126/MIR186/BLID/PIM3/ECSCR/MIR590/CDK11A
positive regulation of nucleocytoplasmic transport	BP	57	8	0.983923	MDM2/PIK3R2/TPR/CAMK1/HYAL2/CPSF6/TARDBP/CTDSPL2
superoxide metabolic process	BP	57	8	0.983923	NQO1/GNAI2/GSTP1/MPO/NAGLU/PRDX2/NOX4/NOXO1
peptidyl-tyrosine phosphorylation	BP	217	41	0.984027	APP/BMP6/CAV1/CD3E/CLK1/CSPG4/ACE/DMTN/EPHB2/GH1/IGF1/IL6ST/KDR/LCK/NF2/PDGFB/PDGFRB/PECAM1/PPP2R5B/TEK/SOCS1/HYAL2/UNC119/LONP1/AATK/ABI1/HAX1/IL24/ADNP/EHD4/NOX4/DUSP22/CLK4/ZFYVE28/RAP2C/MLST8/CHMP6/SH3BP5L/VPS25/ZGPAT/RICTOR
cellular response to extracellular stimulus	BP	240	46	0.984042	TLE5/BGLAP/CDKN1A/COMT/ATF2/MDM2/MAP3K5/MN1/NUDT1/PENK/PRKAA1/PRKAB1/PRKAB2/RPS6KB1/SEC13/SIPA1/SRF/MAP3K7/TSC1/TSC2/OGT/AKR1C3/TRIM24/PLIN3/GAS2L1/SLC38A3/FAM107A/GABARAPL2/ATG14/ADNP/SIRT1/TXN2/WIPI2/KIF26A/FBXO22/LAMTOR1/RPTOR/MLST8/DCTPP1/MAPKAP1/WDR24/MAP1LC3A/FNIP1/GPR155/BMT2/RICTOR
alpha-beta T cell activation	BP	142	25	0.984062	ADA/BCL6/BRAF/CBFB/CD3E/CD247/CD81/ATF2/HLA-DRA/HLA-DRB3/HLX/ITPKB/SMAD7/NKG7/RELB/RORA/STAT3/TNFSF4/SOCS1/TRAC/STOML2/TWSG1/NFKBIZ/ITCH/RC3H1
regulation of response to cytokine stimulus	BP	142	25	0.984062	TLE5/CAV1/GSTP1/HIF1A/UBE2K/STAT2/TRAF2/NR1H2/VRK2/FADD/MAPKAPK2/EIF4E2/ISG15/NR1H3/CDC37/GIGYF2/NKIRAS2/PYCARD/OTUD4/SPPL2B/SHARPIN/CCDC3/TRIM6/ZNF675/YTHDF3
female gamete generation	BP	113	19	0.984093	DIAPH2/H3-3A/IGF1/PTEN/RPS6/RPS6KA2/ZFX/NRIP1/TUT4/SIRT1/NCAPH2/YTHDC2/TUT7/MCM8/PLD6/TDRD6/SPDYA/MCM9/NANOS1
tubulin deacetylation	BP	22	2	0.98427	PRKAA1/TADA3
embryonic hemopoiesis	BP	22	2	0.98427	HIF1A/KDR
labyrinthine layer morphogenesis	BP	22	2	0.98427	ST14/RSPO3
regulation of macrophage differentiation	BP	22	2	0.98427	FADD/ZBTB46
positive regulation of vacuole organization	BP	22	2	0.98427	SNX4/LRSAM1
embryonic hindlimb morphogenesis	BP	22	2	0.98427	MSX1/NOTCH1
nitric oxide mediated signal transduction	BP	22	2	0.98427	NDNF/MAFA
dendrite development	BP	180	33	0.984311	APP/CD3E/CRK/DVL1/EPHB2/FMR1/PTEN/STK11/YWHAH/FZD4/NCK2/CAMK1/ARHGAP44/ABI1/PAK4/LZTS1/RAB21/DIP2A/ARC/ZMYND8/SS18L1/ASAP1/ABI3/CDKL3/C21orf91/TMEM106B/ABITRAM/UBA6/PARP6/CAPRIN2/SHANK3/SLC25A46/ZNF296
regulation of peptidyl-tyrosine phosphorylation	BP	180	33	0.984311	APP/BMP6/CAV1/CD3E/CSPG4/ACE/DMTN/GH1/IGF1/IL6ST/NF2/PDGFB/PECAM1/PPP2R5B/SOCS1/HYAL2/UNC119/LONP1/ABI1/HAX1/IL24/ADNP/EHD4/NOX4/DUSP22/ZFYVE28/RAP2C/MLST8/CHMP6/SH3BP5L/VPS25/ZGPAT/RICTOR
neural precursor cell proliferation	BP	118	20	0.984311	GNAI2/HIF1A/ILK/NF2/NOTCH1/PCM1/PDE9A/RORA/CX3CL1/VEGFC/SHOC2/FRS2/DLL4/GJC2/PTBP2/ZNF335/TMEM14B/HOOK3/DOCK7/WNT3A
regulation of lipid metabolic process	BP	254	49	0.984422	ABCA3/ATP1A1/BGLAP/CEACAM1/BMP6/TSPO/CAV1/SCARB1/CCR7/FABP5/GPER1/IGFBP7/PDGFB/PDGFRB/PPP2R5A/PRKAA1/PSAP/REST/RORA/SNCA/TEK/NR1H2/SF1/PLA2G6/OGT/AKR1C3/MBTPS1/CH25H/NR1H3/ZMPSTE24/STUB1/ABCA7/NCOA2/AVIL/PHB2/ATG14/SIRT1/DHH/ABHD6/RPTOR/MLST8/TBL1XR1/LPCAT1/CCDC3/ORMDL3/AGAP2/MTLN/TYSND1/ADGRF5
modulation of chemical synaptic transmission	BP	340	68	0.984539	ADRB2/APBA1/APP/ARF1/ATP2A2/ADGRB1/BDNF/BGLAP/BRAF/ACE/DNM1/DVL1/EPHB2/FMR1/GNAI2/GPER1/GRID1/LAMA2/NGFR/NTRK2/OXTR/P2RY1/PDE9A/PFN1/PLAT/PLCG1/SRGN/PRKAR2B/PTEN/PTPRA/RPS6KB1/CCL2/CX3CL1/SNCA/SNCG/SRF/STX1A/YWHAH/PREPL/ARHGAP44/GIPC1/FAM107A/LZTS1/NTNG1/CLSTN1/SYT11/ARC/ADNP/ZMYND8/KCNMB4/GIT1/ZDHHC2/ZDHHC3/NLGN3/ABHD6/GPR158/VPS18/FER1L4/JPH4/ZDHHC12/FBXL20/SHANK3/WNT3A/FER1L5/SYT12/STX1B/BTBD9/TPRG1L
cellular response to stress	BP	1703	386	0.984646	AMFR/NUDT2/APBB1/APC/APP/RHOB/ATP2A1/ATP2A2/BACH1/BAD/BAK1/BAX/CCND1/BCL2L1/BCL6/BGLAP/BMPR1A/BRAF/TSPO/CASP2/CAV1/CDK2/CDKN1A/CDKN2D/CEBPB/CEBPD/CCR7/COMT/ATF2/CRK/NQO1/DLG1/DUSP3/EPHA2/MECOM/FANCA/FANCF/FCGR2B/FMR1/FXN/FUS/GPS1/GPX1/GPX7/GSTM2/GSTP1/H2AX/HIC1/HIF1A/HK2/HSBP1/DNAJB2/RBPJ/KCNJ8/KCNK3/LAMB2/LIG1/MAF/MC1R/MDM2/MDM4/MAP3K3/MAP3K5/MGMT/MAP3K10/MAP3K11/MNT/MPG/MPO/MPV17/MRE11/MSX1/NUDT1/MYC/MYD88/MYO6/NAGLU/NFKB2/NOTCH1/NTHL1/OGG1/OPA1/P4HB/PENK/PEX10/PEX13/PGK1/PIK3R2/PMS2P1/POLD1/POLD2/POLG/PPP1CA/PPP4C/PPP5C/PRKAA1/MAPK11/MAP2K2/PTEN/QARS1/MAP4K2/RAD21/RAD23A/RAD52/RBL1/RELB/RFC2/RFC5/RORA/RPS3/MAPK12/ATXN7/SFPQ/SGTA/SIPA1/SKIL/SLAMF1/SMARCC2/SNCA/SRF/NEK4/STK11/TAF1/TAF2/TAF6/TAF10/MAP3K7/PRDX2/TNFRSF1B/TPR/TRAF2/TRAF6/TSC1/TSC2/DNAJC7/UBA1/UBE2G2/UBE2V1/UFD1/NR1H2/TRPV1/VRK2/XRCC4/DEK/AXIN1/NCK2/CUL4B/MAP4K3/RUVBL1/AKR1C3/MBTPS1/CRADD/CCNK/HERC2/NOL3/RNF8/MAP3K6/USP14/MAP3K13/MAPKAPK2/BCL7C/BCL7B/UBE4A/LONP1/RECQL5/NPEPPS/CLOCK/TRAF4/BCLAF1/KEAP1/LRIG2/PJA2/TLK1/TELO2/SUPT7L/USP15/USP3/THOC1/TANK/SH2D3C/NR1H3/ACTR2/HIPK3/BCAP31/TRIM13/TOPORS/PLIN3/ZMPSTE24/STUB1/MARCHF6/ABCA7/KLF2/RACK1/YAP1/MCRS1/ZNHIT1/TADA3/CREB3/STK25/AGR2/GAS2L1/CAMKK2/NFAT5/WDR4/BRD8/SLC38A3/CDC37/KAT7/POLI/MAN1B1/PARK7/PHB2/GABARAPL2/VASH1/ATG14/ZBTB1/KIN/PAXIP1/PDS5B/POGZ/SMC5/MAPK8IP3/UBXN4/PDS5A/USP22/PUM2/UFL1/ATP13A2/SIRT1/TARDBP/BRD4/MORC3/PHLDA3/ZMYND8/SDF2L1/PRDX5/RCHY1/GIGYF2/POLDIP2/WIPI2/EPC2/FBXO22/DNAJC2/BBC3/HTRA2/RGCC/MACROD1/HIPK2/BABAM1/PYCARD/USP25/PYCR2/RPA4/UBQLN2/DONSON/NOP53/STOML2/PNPLA8/HP1BP3/UBXN1/IRAK4/RNFT1/CHCHD2/ABI3/SHISA5/FZR1/TEX264/UCHL5/RNF138/UBE2J1/TRIAP1/GET4/NLK/ETAA1/MIEF1/EGLN1/RNF111/MBTD1/ADPRS/ZCWPW1/OXR1/ANKZF1/TMEM33/RIF1/UBE2W/BRF2/ZGRF1/TNFRSF19/SUPT20H/RNF126/EDEM2/RAD18/TCIM/WRNIP1/SMARCAD1/DUSP22/EMSY/PARP6/ATXN7L3/SELENON/RPTOR/UVSSA/POLD4/CREBZF/PLEKHA1/FIGNL1/MLST8/AEN/MARCHF7/AIDA/NABP1/CYREN/DCTPP1/MAPKAP1/ARMT1/NDNF/SPRING1/PYROXD1/ACTR5/DNAJB14/RMI1/VCPIP1/CTC1/MUS81/CDK5RAP3/UBXN6/EEPD1/SF3B5/TMUB1/CCM2/ITCH/ATRIP/RNASEH2C/WDR24/DCUN1D5/ALKBH7/NUDT16L1/SLX4/MCM8/MAP1LC3A/HDGFL2/ADO/FBH1/MPND/USP45/TMEM259/TMEM129/TP53INP1/FNIP1/OMA1/AGAP3/TADA1/UBE2J2/ALKBH2/FBXO27/UBXN10/CPEB2/NACC2/SRXN1/ROMO1/PYHIN1/GPR155/PPP4R2/CCDC13/BMT2/VKORC1L1/TMTC3/ZNF675/ARID2/FAAP20/CENPX/RBM24/SPDYA/MCM9/UBAC2/GEN1/POLN/SWI5/MALAT1/KMT5A/KLHL31/MIR126/CCDC88C/HSP90AB4P/MIR590/PIGBOS1
appendage development	BP	152	27	0.984839	ASPH/BAK1/BAX/BMPR1A/MEGF8/HDAC1/SMAD4/MEOX2/MSX1/MYH3/NAGLU/NOTCH1/PLXNA2/PRKAB1/SALL1/SKI/TAF10/TFAP2A/ZNF141/SLC39A1/SLC39A3/CHST11/ZNF219/CYP26B1/CPLANE2/TMEM231/LNPK
limb development	BP	152	27	0.984839	ASPH/BAK1/BAX/BMPR1A/MEGF8/HDAC1/SMAD4/MEOX2/MSX1/MYH3/NAGLU/NOTCH1/PLXNA2/PRKAB1/SALL1/SKI/TAF10/TFAP2A/ZNF141/SLC39A1/SLC39A3/CHST11/ZNF219/CYP26B1/CPLANE2/TMEM231/LNPK
nuclear chromosome segregation	BP	268	52	0.984841	APC/CDC27/CENPC/HNRNPU/KIF25/MRE11/CHMP1A/PTEN/RAD21/SMARCC2/TPR/ZNF207/AAAS/MAD1L1/LATS1/BCL7C/BCL7B/VPS4B/MAD2L1BP/ACTR2/KATNB1/DCTN2/SPAG5/POLDIP2/AKAP8L/TUBG2/VPS4A/EML4/NCAPH2/WRAP73/TRAPPC12/ANAPC7/ANAPC11/C9orf78/PINX1/ZCWPW1/CENPQ/TEX14/MIS12/CEP97/CHMP6/BOD1/CHMP7/TTL/SPICE1/ARID2/KLHDC8B/SPDYA/CHAMP1/GEN1/KMT5A/MZT1
response to axon injury	BP	68	10	0.984896	BAX/BRAF/TSPO/LAMB2/MAP2K2/LRIG2/MAPK8IP3/PUM2/FLRT3/TXN2
cellular response to inorganic substance	BP	171	31	0.984931	BMP6/BRAF/TSPO/CDK2/CRK/CYP1A1/CYP1A2/NQO1/DMTN/FOSB/HNRNPD/HSD17B1/ITPKB/KCNK3/OGG1/PRKAA1/SCN5A/SMPD1/SNCA/TFAP2A/TRAF2/TUBA1A/AKR1C3/CPNE3/SYT11/ATP13A2/CARF/ITPKC/MAP1LC3A/SYT12/CPNE2
regulation of transmembrane transport	BP	394	80	0.985001	ADRB2/APLNR/APP/ATP2A1/BAK1/BAX/BRAF/CALM3/CASQ1/CAV1/ACE/DLG1/DMD/EPHB2/FABP5/FKBP1A/FMR1/NIPSNAP2/GH1/GNB2/GPER1/GSTM2/HK2/IGF1/KCNA3/KCNG1/KCNJ8/KCNJ14/KCNJ15/NDUFA4/OAZ1/OAZ2/PLCG1/FXYD3/PRKCI/RPS6KB1/SCN4B/SCN5A/CCL2/CX3CL1/SNCA/STXBP3/TRPC3/TRPC6/YWHAH/PEA15/PER2/F2RL3/GSTO1/SLC25A27/RAMP3/CAPN10/PHB2/P2RX2/ARC/KCNH5/REM1/RANGRF/INPP5K/NLGN3/TESC/GOPC/GJC2/SELENON/STIM2/ANTKMT/TMEM38A/COA8/JPH4/SHANK3/OSBPL8/TMC1/UBR3/CNIH3/LRRC55/SLC17A8/CNIH2/TCAF2/RNF207/MIR186
regulation of heart growth	BP	52	7	0.985056	BMPR1A/IGF1/RBPJ/NOTCH1/MAPK11/YAP1/MIR590
bone resorption	BP	52	7	0.985056	ADRB2/BGLAP/S1PR1/TRAF6/RAB3D/NOX4/ZNF675
interleukin-12 production	BP	52	7	0.985056	C1QBP/CCR7/IDO1/MAPK11/SLAMF1/TRAF6/TNFSF4
regulation of interleukin-12 production	BP	52	7	0.985056	C1QBP/CCR7/IDO1/MAPK11/SLAMF1/TRAF6/TNFSF4
axonogenesis	BP	345	69	0.985125	ACTG1/APBB1/APLP2/APP/ADGRB1/BDNF/BRAF/CNP/DVL1/EFNB1/EFNB2/MEGF8/EPHB2/FOXD1/GDI1/LAMA2/LAMB2/LLGL1/SMAD4/NGFR/NOTCH1/NOTCH3/NOVA2/NTRK2/PLXNA2/MAP2K2/PTEN/PTPRM/NECTIN1/RPL24/S100A6/SEMA3F/SKIL/SRF/STK11/SSNA1/MAP3K13/RPS6KA5/B4GALT5/STK25/SEMA6B/B4GAT1/TWF2/NTNG1/RAB21/SPART/PLXND1/KIF13B/ZDHHC17/ADNP/FLRT3/AUTS2/CDKL3/TRPV2/NLGN3/ROBO4/PLXNA3/SEMA3G/PRDM8/SHTN1/NIBAN2/METRN/PARD6B/DOCK7/WNT3A/SLC25A46/C12orf57/TTL/SEMA3D
cellular response to endogenous stimulus	BP	1155	256	0.985191	ACVRL1/ADRB2/GRK2/APP/ATP1A1/BCL2L1/BDNF/BGLAP/CEACAM1/BMP6/BMPR1A/BRAF/CASP7/CAV1/CDH5/CDKN1C/CEBPB/COL4A1/COL4A2/ATF2/CRK/ACE/DYNC1LI2/DTYMK/DUSP3/EEF1A1/MEGF8/DMTN/EPHB2/ESRRA/EXT2/BPTF/FCGR2B/FKBP1A/FOXD1/FOSB/GAB1/GABRB3/LRRC32/GFER/GH1/GNA11/GNAI2/GNAZ/GNB1/GPER1/GSTM2/HDAC1/HIF1A/HNRNPD/HNRNPU/NDST1/ID1/IDE/IGF1/IGFBP5/IGFBP7/RBPJ/ILK/ITGA3/ITGB5/ITGB8/KDR/LOX/SMAD2/SMAD4/SMAD6/SMAD7/SMAD9/MDM2/MSX1/MYO1C/NFATC1/NGFR/CNOT2/NOTCH1/NTRK2/OXTR/P2RY1/PALM/PDE2A/PDGFB/PDGFRB/PENK/PIK3C2A/PIK3R2/PIN1/PLCG1/PPP2R5B/PRCP/PRKAA1/PRKAR1A/PRKCI/PKN1/PTPN12/PTPRA/RAB13/ARID4A/RBBP4/REST/RPS6KB1/SORT1/SAFB/CCL2/SGCB/SKI/SKIL/SNCA/STAT3/STK11/TAF1/MAP3K7/TMF1/CLDN5/CLEC3B/TNFRSF1B/TSC2/TNFSF4/UBE2D1/UCP3/NR1H2/VEGFC/VIM/TRPV1/YWHAH/ZNF8/SHOC2/AXIN1/FZD1/FZD4/OGT/PIK3R3/STK16/AKR1C3/SOCS1/HYAL2/TRIM24/FGF18/APLN/CPNE3/WASF1/LATS1/FIBP/MAPKAPK2/LONP1/KL/RECQL5/BAG4/BCAR1/CLOCK/SAFB2/HDAC9/USP15/NR1H3/RAMP2/RAMP3/ZMPSTE24/STUB1/KLF2/RACK1/YAP1/TAB1/TADA3/NCOA2/DDX17/SH2B2/GAS2L1/GIPC1/FRS2/BRD8/KCNQ1OT1/SLC27A4/ABHD2/CAPN10/FAM107A/PARK7/PHB2/TWF2/EPN2/ZNF423/SPART/LPIN1/UBR2/UFL1/ZDHHC17/SIRT1/LEPROTL1/ACAP2/RBFOX2/LEMD3/FAM89B/FLRT3/FKBP8/BRMS1/ZNF451/HTRA2/LAMTOR2/HIPK2/STRN3/SLC2A8/EHD4/CHST11/CTDSPL2/RAB14/TRIM33/NSG2/NLK/ARID4B/INPP5K/XRN1/DLL4/RNF111/LAMTOR1/PHIP/TMEM100/DENND4C/DUSP22/PDXP/TWSG1/AGTRAP/CORO1B/SELENON/RPTOR/JCAD/VPS18/CALCOCO1/EPB41L5/NFKBIZ/NIBAN2/TMEM38A/FBXL15/SAP130/NDNF/TMEM204/SAP30L/ECHDC3/MMRN2/MUS81/LBH/KLF16/SLX4/FBH1/ZNF764/OSBPL8/FBXO32/LRG1/ACVR1C/CPEB2/GPR155/BMT2/SPAAR/ZNF366/UBR1/ELAPOR2/LAMTOR4/SPRED3
respiratory burst	BP	35	4	0.985364	MPO/RPS19/PRDX2/NOXO1
telomere capping	BP	35	4	0.985364	HNRNPD/MRE11/CTC1/SPDYA
cerebral cortex cell migration	BP	35	4	0.985364	PEX13/SUN2/LHX6/CCDC141
myeloid cell apoptotic process	BP	35	4	0.985364	CXCR2/ITPKB/BAP1/SIRT1
neuropeptide signaling pathway	BP	35	4	0.985364	PENK/SORT1/PROK2/NPB
amino acid import across plasma membrane	BP	35	4	0.985364	PER2/SLC38A3/SLC36A4/SLC17A8
astrocyte differentiation	BP	63	9	0.98555	APP/IL6ST/LAMB2/NAGLU/NOTCH1/S100A9/STAT3/VIM/CUL4B
peripheral nervous system development	BP	63	9	0.98555	ADGRB1/BDNF/ILK/LAMA2/LAMB2/NTRK2/SKI/PRX/SLC25A46
response to peptide	BP	399	81	0.98557	ADRB2/JAG1/ALPL/APP/BGLAP/CEACAM1/BRAF/BSG/CAV1/CRK/CYC1/EPHB2/FCGR2B/GAB1/GFER/GH1/GNAI1/GNAI2/GPER1/IDE/IGF1/IGFBP5/KCNJ8/MDM2/MYO1C/NGFR/NOTCH1/OXTR/PIK3C2A/PIK3R2/PRKAA1/PRKAR1A/PRKCI/PTPRA/RAB13/RPS6KB1/SORT1/SRSF4/SRSF6/SGCB/STAT2/STAT3/STK11/STXBP3/MAP3K7/TEK/TSC1/TSC2/UCP3/VIM/TRPV1/SHOC2/OGT/PIK3R3/SOCS1/TRIM24/LONP1/KL/BCAR1/HDAC9/EPM2AIP1/RAMP3/KLF2/NCOA2/SH2B2/TRIM16/SLC27A4/CAPN10/KAT7/LPIN1/SIRT1/LEPROTL1/SLC2A8/INPP5K/PHIP/DENND4C/AGTRAP/ECHDC3/OSBPL8/ACVR1C/CPEB2
regulation of telomerase activity	BP	41	5	0.985711	HNRNPA2B1/HNRNPD/MYC/CCT4/PINX1
regulation of granulocyte chemotaxis	BP	41	5	0.985711	C1QBP/CCR7/CXCR2/SLAMF1/JAM3
immunoglobulin mediated immune response	BP	104	17	0.985728	BCL6/C1QBP/C9/CD81/FCGR2B/CFI/IGKC/IGLC2/MYD88/NECTIN2/TNFSF4/RNF8/THOC1/PAXIP1/RIF1/NFKBIZ/EXOSC6
sensory organ morphogenesis	BP	195	36	0.985743	JAG1/BAK1/BAX/DVL1/DVL2/EPHA2/EPHB2/FOXF2/HDAC1/HIF1A/KDR/MSX1/MYO6/NAGLU/NOTCH1/NTRK2/PLS1/PRKCI/PTPRM/NECTIN1/SKI/STAT3/TFAP2A/TSHZ1/GDF11/FRS2/TRIOBP/FJX1/HIPK2/AHI1/CYP26B1/CHRNA10/STRA6/WNT3A/C12orf57/TPRN
vascular process in circulatory system	BP	209	39	0.98579	ADRB1/ADRB2/ATP1A4/CEACAM1/BMP6/CAV1/CDH5/ACE/EXT2/FABP5/GJA5/GPR4/GPER1/GPX1/HBB/CXCR2/KCNJ8/NPR1/OXTR/P2RY1/PDE2A/PIK3C2A/SLC4A3/TBXA2R/TEK/CLDN5/PER2/PLOD3/RAMP2/KLF2/SLC38A3/SLC27A4/KCNMB4/CTNNBIP1/DOCK5/GRIP2/PLVAP/ZDHHC21/C2CD4B
antigen processing and presentation of peptide antigen via MHC class I	BP	29	3	0.985811	ACE/IDE/ULBP2
inorganic anion transport	BP	109	18	0.985816	TSPO/CEBPB/CLCN5/CLCN6/SLC25A10/GABRB3/GABRE/GABRR2/SLC25A3/FXYD3/SLC4A3/SLC4A1/SLC25A11/APOL1/SLC25A27/SLC17A8/MFSD8/BEST4
response to abiotic stimulus	BP	900	196	0.985939	ACVRL1/ADA/ADRB1/ADRB2/ADSL/ALAS2/APP/RHOB/ARSB/BAD/BAK1/BAX/CCND1/BCL2L1/BGLAP/BMP6/BNIP2/BRAF/TSPO/CASP2/CASP7/CASQ1/CAV1/CDH8/CDKN1A/CDKN2D/CLCN6/ATF2/CYP1A1/ACE/NQO1/DMD/NR2F6/FOSB/GNA11/GNGT2/GPR4/GPX1/GSN/H2AX/HIF1A/HK2/HNRNPD/HSBP1/IGF1/RBPJ/KCNJ8/KCNK3/LOXL2/SMAD4/MC1R/MDM2/MDM4/MPO/MYC/MYD88/NGFR/NOTCH1/OGG1/OXTR/P2RY1/P4HB/PALM/PDE2A/PENK/PGK1/PIN1/PLAT/POLD1/PPP1CA/PRKAA1/PKN1/MAPK11/PTEN/RAD21/RELB/REST/RORA/RPS6KB1/SIPA1/SMPD1/SRF/RO60/STK11/TAF1/MAP3K7/TEK/THBD/TPR/TRPC3/TSC1/DNAJC7/UCP3/VEGFC/TRPV1/XRCC4/TUBA1A/GPR68/FZD4/HYAL3/CUL4B/MAP4K3/PIAS1/HYAL2/B4GALT2/CRADD/ADAM15/FADD/SCEL/TNFRSF10A/PER2/MBD2/LIMD1/NOL3/RNF8/MAP7/UNC119/MAPKAPK2/ASIC3/LONP1/SLC25A27/NPEPPS/CLOCK/PITPNM1/TSC22D2/USP15/TANK/ZMPSTE24/STUB1/ABCA7/YAP1/NFAT5/MAP3K2/SLC38A3/PHB2/ZBTB1/P2RX2/PAXIP1/SIRT1/TXN2/FBXL3/DNAJC2/HTRA2/RGCC/HIPK2/BABAM1/PYCARD/SLC2A8/NOP53/HP1BP3/CHCHD2/SDF4/TRPV2/TRIAP1/NLK/MIEF1/USP53/EGLN1/TCIM/CHRNA10/AGTRAP/RPTOR/UVSSA/RIC8A/FIGNL1/STRA6/MLST8/COP1/CIAO3/AEN/NABP1/NDRG4/TMEM135/NDNF/ACTR5/COL18A1/TSC22D4/RBM4B/WDR83/ADO/SHANK3/TSPYL5/TP53I13/IL33/TP53INP1/TMC1/WTIP/CPEB2/COPS9/PKD1L1/METRNL/CCDC66/SWI5/MALAT1/MIR126/HSP90AB4P
regulation of B cell activation	BP	114	19	0.985944	ADA/BAD/BCL6/CD81/CDKN1A/EPHB2/FCGR2B/PKN1/TNFSF4/TNFRSF4/THOC1/PAXIP1/CD320/RIF1/TNIP2/WNT3A/EXOSC6/RC3H1/TBC1D10C
ear morphogenesis	BP	84	13	0.985959	DVL1/DVL2/EPHB2/MSX1/MYO6/NAGLU/PLS1/TFAP2A/TSHZ1/TRIOBP/CHRNA10/WNT3A/TPRN
positive regulation of double-strand break repair via nonhomologous end joining	BP	15	1	0.986002	RIF1
antigen processing and presentation via MHC class Ib	BP	15	1	0.986002	ULBP2
synaptic vesicle lumen acidification	BP	15	1	0.986002	ATP6V0A1
aspartate transmembrane transport	BP	15	1	0.986002	SLC25A18
positive regulation of macrophage differentiation	BP	15	1	0.986002	FADD
branch elongation of an epithelium	BP	15	1	0.986002	YAP1
protein trimerization	BP	15	1	0.986002	SIGMAR1
cardiac neural crest cell differentiation involved in heart development	BP	15	1	0.986002	JAG1
cardiac neural crest cell development involved in heart development	BP	15	1	0.986002	JAG1
sympathetic nervous system development	BP	15	1	0.986002	SEMA3F
lipoprotein catabolic process	BP	15	1	0.986002	ABHD17A
regulation of extracellular matrix disassembly	BP	15	1	0.986002	CST3
anterograde synaptic vesicle transport	BP	15	1	0.986002	BLOC1S4
synaptic vesicle cytoskeletal transport	BP	15	1	0.986002	BLOC1S4
synaptic vesicle transport along microtubule	BP	15	1	0.986002	BLOC1S4
serine family amino acid biosynthetic process	BP	15	1	0.986002	SEPHS2
cell-cell junction maintenance	BP	15	1	0.986002	PARD6A
negative regulation of protein import into nucleus	BP	15	1	0.986002	PKIG
negative regulation of glial cell differentiation	BP	15	1	0.986002	NOTCH1
negative regulation of mononuclear cell migration	BP	15	1	0.986002	CCL2
positive regulation of telomere capping	BP	15	1	0.986002	HNRNPD
regulation of dopamine metabolic process	BP	15	1	0.986002	PARK7
regulation of cell maturation	BP	15	1	0.986002	MAP3K13
positive regulation of lipid catabolic process	BP	15	1	0.986002	MTLN
heart field specification	BP	15	1	0.986002	RBPJ
negative regulation of tissue remodeling	BP	15	1	0.986002	CST3
dendritic cell cytokine production	BP	15	1	0.986002	BST2
regulation of dendritic cell cytokine production	BP	15	1	0.986002	BST2
methylguanosine-cap decapping	BP	15	1	0.986002	LSM1
cell death	BP	1609	363	0.986102	ADA/TLE5/NUDT2/APBB1/APC/BIRC3/APP/RHOB/ARHGDIA/ATP2A1/ATP2A2/BAD/BAG1/BAK1/BAX/CCND1/BCL2L1/BCL6/BDNF/BMX/BNIP1/BNIP2/BRAF/TSPO/C1QBP/CASP2/CASP7/CAV1/KRIT1/CD3E/CDC34/CDH5/CDKN1A/CDKN2D/CEBPB/CCR7/ATF2/CTSV/DAD1/DAPK3/ACE/DFFA/DHCR24/NQO1/ATN1/EPHA2/EMP1/MECOM/FCGR2B/FHIT/FXN/GFER/GNAI2/GPER1/MKNK2/GPX1/GPX4/GSN/GSTP1/GZMB/HDAC1/HELLS/HIC1/HIF1A/HK2/IFIT2/IFIT3/IGF1/IL6ST/CXCR2/IDO1/ITGAV/ITPKB/JAG2/KCNJ8/KDR/LCK/LGALS1/LOX/LTF/SMAD4/SMAD6/MAZ/MDM2/MDM4/MAP3K5/MGMT/MAP3K10/MAP3K11/MNT/MPO/MRE11/MSX1/MYC/MYD88/NF2/NGFR/NKG7/NME2/NME3/NOTCH1/NTRK2/OGG1/OPA1/P4HB/PCDHGC3/PDCD2/PEG3/PLCG1/PPP1CA/PTPA/PRF1/SRGN/PRKAA1/PRKCH/PRKCI/PKN1/PKN2/PTEN/PYGL/QARS1/RAD21/REST/RPL10/RPS3/RPS6/RPS6KA2/RPS6KB1/RPS7/SORT1/S100A9/CCL2/CX3CL1/SFPQ/SRSF6/SKIL/SMPD1/SNCA/SON/STK11/TAF6/TAF10/MAP3K7/TCF7L2/PRDX2/TEK/TFAP2A/TFDP1/TIA1/TIAL1/TMF1/TNFRSF1B/TRAF2/TRAF6/TSC2/TRPV1/TUBA1A/CUL5/AXIN1/BAP1/FZD1/UXT/NCK2/OGT/PIK3R3/API5/PIAS1/RUVBL1/AKR1C3/PEA15/HYAL2/TRADD/CRADD/FADD/TNFRSF10A/TRIM24/SGPL1/NOL3/UBE2M/LATS1/FCMR/BCL7C/BCL7B/SLC25A27/BAG4/EI24/BCAR1/TRAF4/PPM1F/SLK/BCLAF1/USP15/THOC1/PDCD6IP/HIPK3/BCAP31/RBM5/RNF41/TOPORS/RAMP2/ZMPSTE24/SIGMAR1/SMNDC1/PAK4/KATNB1/AKR1A1/RACK1/YAP1/C1D/HAX1/CREB3/STK25/UNC13B/SIVA1/FRS2/JTB/BRD8/SLC27A4/IL24/CAPN10/PARK7/DDX42/PHB2/PUF60/ACIN1/PLXND1/MAPK8IP3/UFL1/ZDHHC17/ADNP/ATP13A2/SIRT1/TARDBP/PHLDA3/SDF2L1/FKBP8/BCL2L13/MTCH1/TNFAIP8/PRDX5/BRMS1/FAM32A/EPC2/BBC3/PRELID1/HTRA2/CECR2/RGCC/MAGEH1/HIPK2/PYCARD/CARD10/NOP53/CHST11/FIS1/NDUFA13/SHISA5/ZDHHC3/TNFRSF12A/IP6K2/TRIAP1/USP53/MBTD1/AHI1/ADPRS/PIH1D1/PHIP/OXR1/XKR8/ATAD3A/ACER3/PARL/TNFRSF19/G2E3/CCAR1/GSDMB/MYDGF/CYP26B1/TCIM/PRDM11/CCNL1/CIAPIN1/THAP11/RBM25/CARD18/NAA35/PROK2/TP53AIP1/FIGNL1/MLST8/NFKBIZ/HS1BP3/MICAL1/AEN/MARCHF7/NIBAN2/MRPL41/UBE2Z/COLEC11/MAPKAP1/TNIP2/THOC6/CDC73/NAA16/NDNF/SLTM/CAAP1/MINDY3/FBXO11/CDK5RAP3/DNAJC5/CLPTM1L/TXNDC5/ANKRD13C/ITM2C/SHARPIN/ITCH/ARMC10/TRAF7/ALKBH7/NOA1/PDCD2L/NAA38/COA8/ZC3H8/FBH1/ATG4D/ITPRIP/SCIN/SHF/IL33/DPP9/FANK1/TIMM50/ORMDL3/TP53INP1/FNIP1/RNF157/PTPMT1/OMA1/GBP5/ALPK2/AGAP2/TMEM219/TNFAIP8L1/VSTM2L/ACVR1C/NACC2/GIMAP8/PGAM5/NAIF1/SYCP2L/RICTOR/IPMK/ATG9B/XKR9/MIR126/MIR186/BLID/PIM3/ECSCR/MIR590/CDK11A
trans-synaptic signaling	BP	497	103	0.98621	ADRB2/APBA1/APP/ARF1/ATP2A2/ADGRB1/BDNF/BGLAP/BRAF/CDH8/CNP/ACE/NQO1/DLG1/DNM1/DVL1/EPHB2/FABP5/FMR1/GABRB3/GABRE/GABRR2/GNAI2/GPER1/GRID1/KCNJ8/KCNK3/LAMA2/NGFR/NTRK2/OXTR/P2RY1/PDE9A/PENK/PFN1/PLAT/PLCG1/SRGN/PRKAR2B/PTEN/PTPRA/PTPRN2/RPS6KA2/RPS6KB1/CCL2/CX3CL1/SNCA/SNCG/SRF/STX1A/STXBP3/SYPL1/TRPV1/YWHAH/EEA1/SYNJ1/UNC119/USP14/SNAP29/APBA3/PREPL/SNPH/ARHGAP44/UNC13B/GIPC1/FAM107A/LZTS1/PARK7/NTNG1/CLSTN1/P2RX2/SYT11/ARC/ADNP/ZMYND8/KCNMB4/GIT1/ZDHHC2/PDZD11/ZDHHC3/NLGN3/LIN7C/CHRNA10/ABHD6/GPR158/VPS18/PCDHB16/NAPB/LIN7B/FER1L4/DNAJC5/JPH4/ZDHHC12/FBXL20/SHANK3/WNT3A/FER1L5/SYT12/TPGS1/STX1B/BTBD9/TPRG1L/SLC17A8
positive regulation of T cell proliferation	BP	79	12	0.986217	CD3E/CD81/EFNB1/IGF1/IL6ST/RPS3/SLAMF1/TRAF6/TNFSF4/NCK2/FADD/PYCARD
nucleosome organization	BP	79	12	0.986217	CHD1/H2AX/H3-3A/RBBP4/SMARCC2/HIRA/H1-10/HP1BP3/GRWD1/TSPYL5/LIN54/ARID2
osteoclast differentiation	BP	79	12	0.986217	BGLAP/CD81/CEBPB/EPHA2/IREB2/LTF/TRAF6/GPR68/RPTOR/PRXL2A/SLC9B2/ZNF675
protein export from nucleus	BP	58	8	0.986393	MDM2/STYX/TPR/CAMK1/PARK7/FRAT2/NXT1/CTDSPL2
urogenital system development	BP	58	8	0.986393	EPHB2/HELLS/NOTCH1/PLAG1/PSAP/STK11/FRS2/AHI1
nuclear export	BP	153	27	0.986404	FMR1/HNRNPA2B1/MDM2/NCBP1/RPS15/STYX/TPR/TSC1/CAMK1/NEMF/NUP155/THOC1/ALYREF/NXF1/CPSF6/PARK7/WASHC4/FRAT2/AKAP8L/NXT1/RBM15B/CTDSPL2/NCBP3/NUP107/THOC6/LZTS2/RITA1
axon guidance	BP	172	31	0.98641	APP/BDNF/DVL1/EFNB1/EFNB2/MEGF8/EPHB2/FOXD1/LAMA2/LAMB2/SMAD4/NGFR/NOTCH1/NOTCH3/NOVA2/PLXNA2/PTPRM/NECTIN1/RPL24/SEMA3F/RPS6KA5/SEMA6B/B4GAT1/PLXND1/FLRT3/ROBO4/PLXNA3/SEMA3G/NIBAN2/WNT3A/SEMA3D
neuron projection guidance	BP	172	31	0.98641	APP/BDNF/DVL1/EFNB1/EFNB2/MEGF8/EPHB2/FOXD1/LAMA2/LAMB2/SMAD4/NGFR/NOTCH1/NOTCH3/NOVA2/PLXNA2/PTPRM/NECTIN1/RPL24/SEMA3F/RPS6KA5/SEMA6B/B4GAT1/PLXND1/FLRT3/ROBO4/PLXNA3/SEMA3G/NIBAN2/WNT3A/SEMA3D
regulation of nitric oxide metabolic process	BP	47	6	0.98648	ASL/TSPO/CAV1/HBB/TRPV1/KLF2
response to dopamine	BP	47	6	0.98648	GNA11/GNAZ/GNB1/PALM/NSG2/KLF16
chemical synaptic transmission	BP	493	102	0.986562	ADRB2/APBA1/APP/ARF1/ATP2A2/ADGRB1/BDNF/BGLAP/BRAF/CDH8/CNP/ACE/NQO1/DLG1/DNM1/DVL1/EPHB2/FMR1/GABRB3/GABRE/GABRR2/GNAI2/GPER1/GRID1/KCNJ8/KCNK3/LAMA2/NGFR/NTRK2/OXTR/P2RY1/PDE9A/PENK/PFN1/PLAT/PLCG1/SRGN/PRKAR2B/PTEN/PTPRA/PTPRN2/RPS6KA2/RPS6KB1/CCL2/CX3CL1/SNCA/SNCG/SRF/STX1A/STXBP3/SYPL1/TRPV1/YWHAH/EEA1/SYNJ1/UNC119/USP14/SNAP29/APBA3/PREPL/SNPH/ARHGAP44/UNC13B/GIPC1/FAM107A/LZTS1/PARK7/NTNG1/CLSTN1/P2RX2/SYT11/ARC/ADNP/ZMYND8/KCNMB4/GIT1/ZDHHC2/PDZD11/ZDHHC3/NLGN3/LIN7C/CHRNA10/ABHD6/GPR158/VPS18/PCDHB16/NAPB/LIN7B/FER1L4/DNAJC5/JPH4/ZDHHC12/FBXL20/SHANK3/WNT3A/FER1L5/SYT12/TPGS1/STX1B/BTBD9/TPRG1L/SLC17A8
anterograde trans-synaptic signaling	BP	493	102	0.986562	ADRB2/APBA1/APP/ARF1/ATP2A2/ADGRB1/BDNF/BGLAP/BRAF/CDH8/CNP/ACE/NQO1/DLG1/DNM1/DVL1/EPHB2/FMR1/GABRB3/GABRE/GABRR2/GNAI2/GPER1/GRID1/KCNJ8/KCNK3/LAMA2/NGFR/NTRK2/OXTR/P2RY1/PDE9A/PENK/PFN1/PLAT/PLCG1/SRGN/PRKAR2B/PTEN/PTPRA/PTPRN2/RPS6KA2/RPS6KB1/CCL2/CX3CL1/SNCA/SNCG/SRF/STX1A/STXBP3/SYPL1/TRPV1/YWHAH/EEA1/SYNJ1/UNC119/USP14/SNAP29/APBA3/PREPL/SNPH/ARHGAP44/UNC13B/GIPC1/FAM107A/LZTS1/PARK7/NTNG1/CLSTN1/P2RX2/SYT11/ARC/ADNP/ZMYND8/KCNMB4/GIT1/ZDHHC2/PDZD11/ZDHHC3/NLGN3/LIN7C/CHRNA10/ABHD6/GPR158/VPS18/PCDHB16/NAPB/LIN7B/FER1L4/DNAJC5/JPH4/ZDHHC12/FBXL20/SHANK3/WNT3A/FER1L5/SYT12/TPGS1/STX1B/BTBD9/TPRG1L/SLC17A8
negative regulation of NF-kappaB transcription factor activity	BP	74	11	0.986583	LRRC14/UFL1/SIRT1/BRMS1/CCDC22/PYCARD/CDK5RAP3/ITCH/COMMD7/ZNF675/NLRC3
cell projection assembly	BP	471	97	0.986607	APC/ARL3/CAV1/CDH13/CCR7/CSPG4/S1PR1/EPHA2/EMP1/DMTN/EPHB2/FGD1/FMR1/GSN/ABLIM1/NOTCH1/PALM/PCM1/PFN1/PODXL/RALA/RFX3/SRF/RO60/NCK2/OFD1/SNAP29/BAG4/CEP135/CCP110/ARHGAP44/ACTR2/YAP1/CDC42EP2/AVIL/STON1/CDC42EP1/RABL2B/TWF2/ABLIM3/DNMBP/NUDCD3/CD2AP/ZMYND8/PTPN23/PPP1R16B/AUTS2/TTLL3/SH3YL1/NPHP3/STK36/PARVB/RHOD/EHD4/WRAP73/ASAP1/ABI3/TMEM138/RAPGEF6/INPP5K/AHI1/DUSP23/ABITRAM/DNAAF2/BRK1/VANGL2/ODF2L/SHTN1/CPLANE2/TMEM231/CEP97/RABEP2/CFAP43/B9D2/RSPH6A/FAM161A/UNC119B/SCIN/CFAP91/DYNC2I2/TMEM250/TPGS1/GORAB/IFT43/EVI5L/CFAP70/UBXN10/LRGUK/DNAH2/CCDC13/FGD5/CFAP58/SPAG17/PPP1R35/CCDC57/CCDC66/FAM149B1
negative regulation of growth	BP	205	38	0.986645	ACVRL1/ADRB1/ADRB2/BCL6/BST2/CDKN1A/CDKN2D/FXN/HIF1A/DNAJB2/IGFBP5/SMAD4/MSX1/NPR1/MAPK11/PTEN/SEMA3F/SIPA1/STK11/HYAL2/ADAM15/EI24/RACK1/SEMA6B/CCDC85B/SPART/WWC1/NDUFA13/CDKL3/IP6K2/PLXNA3/SEMA3G/PRDM11/SOX17/CAPRIN2/WNT3A/NAIF1/SEMA3D
hexose metabolic process	BP	191	35	0.986662	BAD/SLC25A10/FABP5/FUT1/GAA/GALK1/HK2/IGF1/IGFBP4/FOXK2/MAN2B1/PDHB/PGK1/PMM1/PRKAA1/RORA/STK11/TCF7L2/SLC25A11/OGT/CHST1/PER2/EPM2AIP1/ZMPSTE24/NCOA2/SIRT1/POFUT1/PPP1R3E/G6PC3/C1QTNF3/OMA1/GLYCTK/CRTC2/FUOM/PGP
positive regulation of cellular component organization	BP	914	199	0.98669	ABCA1/ABCA3/ABCB7/ADRB2/APC/APP/RHOC/ARL2/ARSB/ATF1/BAD/ADGRB1/BAK1/BAX/BDNF/BRAF/CASP7/CAV1/CD151/CDC34/CDH5/CDK2/CCR7/DLG1/DUSP3/DVL1/DVL2/DVL3/MEGF8/EPHA2/EPHB2/FCGR2B/FMR1/GDI1/GPER1/GPX1/GSN/GZMB/HIF1A/HNRNPA2B1/HNRNPD/IGF1/IL15RA/ITGA3/KDR/MRE11/MSN/MSX1/MYD88/NF2/CNOT2/NTRK2/OXTR/PALM/PDGFB/PDGFRB/PFDN2/PFN1/PLXNA2/PPP2R5B/PRKCI/MAP2K2/RAD21/RALA/RPS3/S100A9/CCL2/CX3CL1/SELE/SKIL/SMPD1/SNCA/SRF/STK11/TEK/CLDN5/TPR/TSC1/NR1H2/WARS1/SHOC2/SF3A2/FZD1/FZD4/NCK2/CAMK1/FCN3/RUVBL1/SNX4/APLN/SYNJ1/WASF1/CBFA2T2/MAP3K13/VPS4B/BAG4/MAD2L1BP/ISG15/PPM1F/CEP135/CCP110/SETDB1/PAN2/PDCD6IP/ACTR2/STUB1/KATNB1/ABCA7/RACK1/CDC42EP2/MCRS1/STK25/UNC13B/CCT7/CCT4/SPAG5/CAMKK2/AVIL/LMAN2/CDC42EP1/PARK7/TWF2/CLSTN1/ARHGEF15/RAB21/PLXND1/SMC5/PUM2/ADNP/ZMYND8/FLRT3/PTPN23/SS18L1/AUTS2/POLDIP2/BBC3/HTRA2/GIT1/RGCC/PYCARD/NCAPH2/GPSM2/WRAP73/ASAP1/FIS1/ZDHHC2/CDKL3/UCHL5/TRPV2/ANAPC7/ANAPC11/NLGN3/MIEF1/TMEM106B/TMED9/AHI1/RASIP1/PHIP/PLXNA3/SCYL2/ATF7IP/CAND1/BRK1/PARP6/PDXP/CORO1B/EPB41L5/SHTN1/MLST8/NDRG4/JMJD4/CAPRIN2/COLEC11/METRN/NDNF/KATNBL1/CBLL1/ACTR5/ATF7IP2/BAIAP2L2/LNPK/FBXO38/SLX4/SHANK3/SCIN/WNT3A/LRSAM1/CRB3/LRRC4B/FNIP1/GBP5/SASS6/PGAM5/PLD6/MTLN/PPP1R35/RICTOR/PAN3/ALKAL2
positive regulation of cell adhesion	BP	387	78	0.986909	ADA/ARL2/BAD/BCL6/BRAF/C1QBP/CAV1/CBFB/CD3E/CD81/CDH13/CCR7/MAP3K8/CRK/CTSG/EFNB1/EFNB2/ETS1/FOXF1/FUT1/HLA-DQA1/HLA-DQB1/HLA-DRA/HLA-DRB3/HLA-DRB5/HLX/IGF1/IL6ST/ILK/ITGA3/ITGAV/ITPKB/KDR/LAMA2/LAMB2/LCK/LGALS1/SMAD7/P4HB/PDGFB/PIK3R2/PODXL/RPS3/RRAS/CCL2/CX3CL1/SELE/SLAMF1/SMARCC2/SOX12/TEK/TRAF6/TSC1/TNFSF4/NCK2/SOCS1/FADD/BAG4/PPM1F/SPOCK2/PTPRU/AGR2/NFAT5/TRIOBP/ZBTB1/MMRN1/ABI3BP/PTPN23/POLDIP2/PYCARD/RHOD/EPB41L5/NFKBIZ/NDNF/DOCK5/WNT3A/EGFLAM/ARID2
inner ear morphogenesis	BP	69	10	0.987074	DVL1/DVL2/EPHB2/MYO6/PLS1/TFAP2A/TRIOBP/CHRNA10/WNT3A/TPRN
positive regulation of catalytic activity	BP	751	161	0.987121	ADRB1/ADRB2/RHOC/ASPH/BAD/BAK1/BAX/CCND1/CALM3/CASP2/CAV1/CCND3/SCARB1/CDKN1A/CCR7/CTSV/ACE/DVL2/DVL3/EPHA2/FXN/GH1/GPER1/GSN/HIF1A/HNRNPA2B1/HNRNPD/HNRNPU/IGF1/KDR/LCK/LTF/MAP3K5/MAP3K10/MAP3K11/MRE11/MYC/NDUFA4/NGFR/NTRK2/PDCD2/PDGFB/PDGFRB/PIN1/PTPA/MAP2K2/PSAP/PTEN/MAP4K2/REST/RFC2/RFC5/RPS3/S100A9/MAPK12/CCL2/CCL8/CX3CL1/SELE/SIPA1/SNCA/STAT3/STK11/MAP3K7/TEK/TIE1/TRAF2/TRAF6/TSC1/NR1H2/XRCC4/EVI5/AXIN1/PKP4/CAMK1/S1PR4/CRADD/FADD/TNFRSF10A/FGF18/UNC119/MAP3K13/ARHGAP29/TRAF4/PPM1F/RAPGEF5/TELO2/ABI1/TANK/NR1H3/BCAP31/TOPORS/RACK1/TAB1/CCT4/CAMKK2/GNA13/JTB/SLC27A4/PARK7/PHB2/RAB11FIP2/ATG14/ARHGEF15/TBC1D9B/TAB2/SIRT1/BCL2L13/MTCH1/RASGRP3/TBC1D10B/B3GAT3/BBC3/PRELID1/UBE2S/HTRA2/RGCC/PYCARD/CARD10/NOX4/FIS1/NDUFA13/APH1A/RAPGEFL1/FZR1/RAPGEF6/ETAA1/TBC1D8B/PIH1D1/PSENEN/TCIM/RPTOR/ARRDC3/SIPA1L2/DOCK6/ANTKMT/TBC1D17/SOX7/SYDE2/GARNL3/COA8/ORAI1/DOCK7/TBCK/OSBPL8/EVI5L/AGAP2/AGAP3/AGAP11/SGSM1/ACVR1C/PRRC1/CACUL1/CCNY/SPDYA/RALGAPA1/GPIHBP1/TBC1D10C/BLID/AGAP5/TBC1D3E
embryonic organ development	BP	347	69	0.987206	A2M/ADA/APLNR/BMPR1A/CDKN1C/CEBPB/DLG1/DVL1/DVL2/MEGF8/EPHA2/EPHB2/BPTF/FOXF1/FOXF2/HIF1A/HLX/HOXB6/HOXB7/NDST1/RBPJ/KDR/SMAD2/MSX1/MYO6/NAGLU/NOTCH1/PDGFB/PLS1/RPL10/VPS52/SALL1/SRF/ST14/TAF10/TEAD4/TFAP2A/TEAD2/MBD2/HS6ST1/TSHZ1/YAP1/FRS2/TRIOBP/VASH1/NPHP3/SLC39A1/HIPK2/EPN1/SLC39A3/CHST11/PCDH12/MBD3/SOX18/EGLN1/AHI1/TBC1D23/CHRNA10/VANGL2/STRA6/SOX17/NDRG4/COL18A1/RSPO3/WNT3A/ARID2/PPP1R35/TPRN/RNF207
leukocyte activation	BP	747	160	0.987344	ADA/AP1G1/APP/BAD/BAK1/BAX/BCL6/CEACAM1/BRAF/BST2/CAV1/CBFB/CCND3/CD3E/CD247/CD8A/CD81/CD151/CDKN1A/CEBPB/CCR7/MAP3K8/ATF2/CTSG/DDOST/DLG1/DUSP3/EFNB1/EFNB2/EPHB2/FANCA/FCGR2B/FGL1/FKBP1A/FOXF1/LRRC32/GPER1/GSN/HELLS/HLA-DQA1/HLA-DQB1/HLA-DRA/HLA-DRB3/HLA-DRB5/HLX/IFNGR2/IGF1/RBPJ/IL6ST/CXCR2/IL15RA/IDO1/ITGB8/ITPKB/JAG2/KCNJ8/KLRD1/LAG3/LCK/LFNG/LGALS1/LYL1/SMAD7/MFNG/MSN/MYD88/NAGLU/NKG7/PIK3R2/PKNOX1/PRF1/PRKAR1A/PKN1/PSMB10/NECTIN2/RELB/RORA/RPS3/RPS6/CCL2/CX3CL1/SLAMF1/SMARCC2/SNCA/SOX12/SRF/STAT3/STK11/STXBP3/TCF3/PRDX2/TNFRSF1B/TRAF6/TSC1/TNFSF4/TNFRSF4/TRPV1/MAD1L1/NCK2/PIK3R3/SOCS1/HYAL2/SNX4/FADD/SKAP2/RNF8/SH2D2A/SOCS6/ITM2A/HDAC9/PJA2/THOC1/NR1H3/TSPAN32/RNF41/KAT7/PHB2/TUSC2/ZBTB1/CD93/PAXIP1/SYT11/KIF13B/PATZ1/RHBDD3/PRELID1/TRAC/DROSHA/PYCARD/NCAPH2/STOML2/CD320/DLL4/RIF1/KMT2E/CYP26B1/DUSP22/TWSG1/SLAMF7/ZNF335/NFKBIZ/MARCHF7/TNIP2/ULBP2/SNX27/ITCH/SLA2/ZC3H8/WNT3A/IL33/FNIP1/EXOSC6/ZBTB46/RC3H1/ARID2/NLRC3/ADGRF5/ADGRG3/TBC1D10C/NRARP
blood circulation	BP	383	77	0.987344	ACVRL1/ADA/ADRB1/ADRB2/GRK2/ATP1A1/ATP2A1/ATP2A2/CEACAM1/BMP6/CALM3/CAV1/CDH5/CTSG/ACE/DLG1/DMD/EXT2/FLI1/GAA/GJA5/GNA11/GPR4/GPER1/GPX1/GSN/GSTM2/HBB/CXCR2/KCNJ8/SMAD7/MDM2/NPR1/OXTR/P2RY1/PDE2A/PDGFB/PIK3C2A/PKP2/PRCP/RPS6KA2/SCN4B/SCN5A/SLC4A3/SLC2A5/TBXA2R/TEK/CLDN5/VEGFC/TRPV1/APLN/PER2/PLOD3/KL/GSTO1/NUP155/RAMP2/ZMPSTE24/KLF2/GNA13/P2RX2/KCNMB4/RANGRF/DLL4/CTNNBIP1/AGTRAP/POPDC2/TMEM38A/DOCK5/GRIP2/PLVAP/NAV2/GJD3/TMEM161B/ZDHHC21/C2CD4B/RNF207
mesenchyme development	BP	261	50	0.987359	ACVRL1/JAG1/APLNR/APC/BMPR1A/EFNB1/FOXF1/FOXF2/FOXD1/HIF1A/HNRNPAB/IGF1/RBPJ/LOXL2/SMAD2/SMAD4/SMAD7/MDM2/MDM4/MSX1/MYC/NOTCH1/PTEN/RPS7/SEMA3F/TAF10/TCF7L2/TCF15/TEAD2/DCHS1/ADAM15/YAP1/SEMA6B/DDX17/RGCC/TMEM100/OTUD5/RADIL/SEMA3G/EPB41L5/CRELD1/CPLANE2/SP6/WNT3A/LRG1/RBM24/SEMA3D/RFLNB/SPRED3/MIR590
regulation of intracellular signal transduction	BP	1464	328	0.987423	ABCA1/ADA/ADRB2/APLNR/BIRC3/APP/RHOC/ARHGAP5/ARHGDIA/BAD/BAX/BCL2L1/BCL6/CEACAM1/BMP6/BMPR1A/BRAF/BST2/C1QBP/CALM3/CAV1/CD3E/CD81/CDC34/CDH13/CDKN2D/CCR7/CRK/CSPG4/DLG1/DOK1/RCAN1/DUSP3/DUSP7/DVL2/DVL3/EPHA2/EPHB2/MECOM/FCGR2B/FGD1/FKBP1A/GH1/GNAI1/GNAI2/GPR4/GPER1/GPX1/GSTP1/HDAC1/HELLS/HIC1/HIF1A/NDST1/IGF1/IGFBP4/IGFBP5/ILK/ITGA3/ITGAV/ITPKB/KDR/LCK/LGALS1/LTF/SMAD4/SMAD6/SMAD7/MARK3/MAZ/MC1R/MDM2/MAP3K3/MAP3K5/MAP3K10/MAP3K11/MSX1/MYC/MYD88/NF2/NOTCH1/NPR1/NTRK2/OPA1/P2RY1/P4HB/PDE2A/PDE6G/PDGFB/PDGFRB/PIK3R2/PIN1/PPM1B/PPP5C/PRKAA1/MAP2K2/PTEN/QARS1/MAP4K2/RASA2/RORA/RPS3/RPS6KB1/RPS7/RPS15/RRAS/S100A9/CCL2/CCL8/CX3CL1/SEC13/SFPQ/SIPA1/SKIL/SLAMF1/SMPD1/SPTBN1/STK11/STYX/TAF1/MAP3K7/TCF7L2/PRDX2/TEK/TIAL1/TSPAN6/TPR/TRAF2/TRAF6/TSC1/TSC2/UBE2D1/UBE2V1/VRK2/VWF/SHOC2/AXIN1/FZD1/MAD1L1/NCK2/OGT/AKR1C3/HYAL2/TRADD/FADD/RIOK3/TRIM24/FGF18/LIMD1/NOL3/F2RL3/AIP/MAP3K13/CYTH1/KL/ARHGAP29/BAG4/MAD2L1BP/TRAF4/BCLAF1/PJA2/TELO2/ARHGAP44/USP15/THOC1/TANK/RANBP9/HIPK3/BCAP31/RNF41/TRIM13/RAMP3/ZMPSTE24/PAK4/ABCA7/RACK1/TAB1/HAX1/ZNHIT1/CREB3/STK25/SH2B2/GNA13/NFAT5/GRAP/FRS2/USP20/PARK7/PHB2/ARHGEF15/P2RX2/TAB2/MAPK8IP3/BOP1/MCF2L/DNMBP/WWC1/MGRN1/UBR2/ARHGEF18/UFL1/ZDHHC17/SIRT1/BRD4/CD2AP/PHLDA3/FAM89B/PPP1R16B/AUTS2/ANKRD17/BBC3/HTRA2/NKIRAS2/CCDC22/LAMTOR2/GIT1/HIPK2/PYCARD/NENF/RHOD/LMCD1/NOP53/NOX4/ARHGEF3/STMN3/FIS1/NDUFA13/IRAK4/SHISA5/TRIAP1/NLK/INPP5K/ETAA1/RASIP1/LAMTOR1/PIH1D1/TMEM100/UBE2W/PARL/TNFRSF19/OTUD5/TMEM127/DENND4C/DOK4/MYDGF/AKIP1/TCIM/DUSP22/PRDM11/CHRNA10/ARHGAP31/RPTOR/ARRDC3/SIPA1L2/ARHGAP21/JCAD/MIER1/PLEKHA1/FIGNL1/MLST8/MARCHF7/AIDA/NDRG4/MAPKAP1/TNIP2/NLRX1/CDK5RAP3/APOL3/LBH/SHARPIN/ITCH/ARMC10/KCTD10/KBTBD7/SYDE2/SLA2/WDR24/TRAF7/GARNL3/WDR83/TMEM101/TRIM52/FBH1/CGNL1/TSPYL5/TBCK/ARHGAP12/FNIP1/CAVIN3/TP53RK/OSBPL8/C1QTNF3/PTPMT1/TRIM6/TNFAIP8L1/WTIP/ANKRD54/NACC2/RC3H1/PYHIN1/GPR155/FGD5/BMT2/SPAAR/ZNF675/AGO3/UBR1/NLRC3/DOK6/LEMD2/ADGRG3/RICTOR/RALGAPA1/TAB3/RNF149/ALKAL2/TRIM59/JMJD8/SLC35B2/GEN1/TBC1D10C/KMT5A/LAMTOR4/SPRED3/KLHL31/MIR126/MIR186/C18orf32
L-alpha-amino acid transmembrane transport	BP	53	7	0.987454	PER2/SLC38A3/SLC25A38/SLC25A18/SLC36A4/SLC38A10/SLC17A8
cellular response to nutrient levels	BP	215	40	0.987501	BGLAP/CDKN1A/COMT/ATF2/MDM2/MAP3K5/MN1/PENK/PRKAA1/PRKAB1/PRKAB2/RPS6KB1/SEC13/SRF/MAP3K7/TSC1/TSC2/OGT/AKR1C3/TRIM24/PLIN3/GAS2L1/SLC38A3/FAM107A/GABARAPL2/ATG14/SIRT1/TXN2/WIPI2/FBXO22/LAMTOR1/RPTOR/MLST8/MAPKAP1/WDR24/MAP1LC3A/FNIP1/GPR155/BMT2/RICTOR
double-strand break repair	BP	275	53	0.98766	FUS/H2AX/MGMT/MRE11/OGG1/PPP4C/PPP5C/RAD21/RAD52/SFPQ/SMARCC2/XRCC4/DEK/RUVBL1/RNF8/BCL7C/BCL7B/RECQL5/ACTR2/BRD8/POGZ/SMC5/SIRT1/ZMYND8/EPC2/BABAM1/RPA4/RNF138/MBTD1/ZCWPW1/RIF1/ZGRF1/SMARCAD1/FIGNL1/NABP1/CYREN/ACTR5/RMI1/MUS81/ATRIP/NUDT16L1/SLX4/MCM8/HDGFL2/FBH1/MPND/PPP4R2/ARID2/MCM9/GEN1/POLN/SWI5/KMT5A
prostate gland epithelium morphogenesis	BP	23	2	0.987696	NOTCH1/FRS2
synaptic vesicle maturation	BP	23	2	0.987696	ATP6V0A1/UNC13B
T cell lineage commitment	BP	23	2	0.987696	BRAF/STAT3
CD8-positive, alpha-beta T cell activation	BP	23	2	0.987696	CBFB/SOCS1
apoptotic process	BP	1549	348	0.987705	ADA/TLE5/NUDT2/APBB1/APC/BIRC3/APP/RHOB/ARHGDIA/ATP2A1/ATP2A2/BAD/BAG1/BAK1/BAX/CCND1/BCL2L1/BCL6/BDNF/BMX/BNIP1/BNIP2/BRAF/TSPO/C1QBP/CASP2/CASP7/CAV1/KRIT1/CD3E/CDC34/CDH5/CDKN1A/CDKN2D/CEBPB/CCR7/ATF2/CTSV/DAD1/DAPK3/ACE/DFFA/DHCR24/NQO1/ATN1/EPHA2/EMP1/MECOM/FCGR2B/FHIT/FXN/GFER/GNAI2/GPER1/MKNK2/GPX1/GSN/GSTP1/GZMB/HDAC1/HELLS/HIC1/HIF1A/HK2/IFIT2/IFIT3/IGF1/IL6ST/CXCR2/IDO1/ITGAV/ITPKB/JAG2/KCNJ8/KDR/LCK/LGALS1/LOX/LTF/SMAD4/SMAD6/MAZ/MDM2/MDM4/MAP3K5/MGMT/MAP3K10/MAP3K11/MNT/MPO/MRE11/MSX1/MYC/MYD88/NF2/NGFR/NME2/NME3/NOTCH1/NTRK2/OGG1/OPA1/P4HB/PCDHGC3/PDCD2/PEG3/PLCG1/PPP1CA/PTPA/PRF1/SRGN/PRKAA1/PRKCH/PRKCI/PKN1/PKN2/PTEN/QARS1/RAD21/REST/RPL10/RPS3/RPS6/RPS6KA2/RPS6KB1/RPS7/SORT1/S100A9/CCL2/CX3CL1/SFPQ/SRSF6/SKIL/SMPD1/SNCA/SON/STK11/TAF6/TAF10/MAP3K7/TCF7L2/PRDX2/TEK/TFAP2A/TFDP1/TIA1/TIAL1/TMF1/TNFRSF1B/TRAF2/TRAF6/TSC2/TRPV1/TUBA1A/CUL5/AXIN1/BAP1/FZD1/UXT/NCK2/OGT/PIK3R3/API5/PIAS1/RUVBL1/AKR1C3/PEA15/HYAL2/TRADD/CRADD/FADD/TNFRSF10A/TRIM24/SGPL1/NOL3/UBE2M/LATS1/FCMR/BCL7C/BCL7B/SLC25A27/BAG4/EI24/BCAR1/TRAF4/PPM1F/SLK/BCLAF1/USP15/THOC1/PDCD6IP/HIPK3/BCAP31/RBM5/RNF41/TOPORS/RAMP2/ZMPSTE24/SIGMAR1/SMNDC1/PAK4/KATNB1/AKR1A1/RACK1/YAP1/C1D/HAX1/CREB3/STK25/UNC13B/SIVA1/FRS2/JTB/BRD8/SLC27A4/IL24/CAPN10/PARK7/DDX42/PHB2/PUF60/ACIN1/PLXND1/MAPK8IP3/UFL1/ADNP/ATP13A2/SIRT1/TARDBP/PHLDA3/SDF2L1/FKBP8/BCL2L13/MTCH1/TNFAIP8/PRDX5/BRMS1/FAM32A/EPC2/BBC3/PRELID1/HTRA2/CECR2/RGCC/MAGEH1/HIPK2/PYCARD/CARD10/NOP53/CHST11/FIS1/NDUFA13/SHISA5/ZDHHC3/TNFRSF12A/IP6K2/TRIAP1/USP53/MBTD1/AHI1/PIH1D1/PHIP/OXR1/XKR8/ATAD3A/PARL/TNFRSF19/G2E3/CCAR1/MYDGF/TCIM/PRDM11/CCNL1/CIAPIN1/THAP11/RBM25/CARD18/NAA35/PROK2/TP53AIP1/FIGNL1/MLST8/NFKBIZ/HS1BP3/MICAL1/AEN/MARCHF7/NIBAN2/MRPL41/UBE2Z/COLEC11/MAPKAP1/TNIP2/THOC6/CDC73/NAA16/NDNF/SLTM/CAAP1/MINDY3/FBXO11/CDK5RAP3/DNAJC5/CLPTM1L/TXNDC5/ANKRD13C/ITM2C/SHARPIN/ITCH/ARMC10/TRAF7/NOA1/PDCD2L/NAA38/COA8/ZC3H8/FBH1/ATG4D/ITPRIP/SCIN/SHF/IL33/FANK1/TIMM50/ORMDL3/TP53INP1/FNIP1/RNF157/PTPMT1/OMA1/ALPK2/AGAP2/TMEM219/TNFAIP8L1/VSTM2L/ACVR1C/NACC2/GIMAP8/NAIF1/RICTOR/XKR9/MIR126/MIR186/BLID/PIM3/ECSCR/MIR590/CDK11A
positive regulation of response to stimulus	BP	1806	409	0.987843	A2M/ACTG1/ACVRL1/ADA/ADRB2/AP1G1/JAG1/BIRC3/APP/RHOC/BAD/BAK1/BAX/BDNF/CEACAM1/BMP6/BMPR1A/BMX/BRAF/BST2/C1QBP/C9/CASP2/CAV1/CD3E/CD247/CD8A/CD81/CDH5/CDH13/CDKN1C/CEBPB/CCR7/CRK/CSNK1G2/CSPG4/CTSG/CTSV/DAPK3/DOK1/DUSP3/DVL1/DVL2/DVL3/S1PR1/MEGF8/DMTN/ETS1/FABP5/FCGR2B/FKBP1A/FOXD1/FUS/GH1/GNAI2/GPR4/GPER1/FFAR2/GPX1/H2AX/HIC1/HIF1A/UBE2K/HLA-DQA1/HLA-DQB1/HLA-DRA/HLA-DRB3/HLA-DRB5/HLX/NDST1/CFI/IGF1/IGFBP4/IGFBP5/IGKC/RBPJ/IL6ST/CXCR2/ILK/IDO1/ITGAV/ITPKB/JAG2/KCNJ8/KDR/KLRD1/KRT1/LAG3/LAMA2/LAMB2/LCK/LFNG/LGALS1/LTF/SMAD2/SMAD4/MAZ/MC1R/MAP3K3/MAP3K5/MFNG/MGMT/MGST2/MAP3K10/MAP3K11/MN1/MSX1/MYC/MYD88/MYO1C/NAGLU/NGFR/NKG7/NOTCH1/NPR1/NTRK2/P2RY1/PDE2A/PDE6G/PDGFB/PDGFRB/PENK/PIN1/PLAT/PLCG1/PPM1B/PPP1CA/PPP2R5B/PPP5C/PRKCH/PRKCI/MAP2K2/MASP1/PTEN/NECTIN2/MAP4K2/RALA/RPS3/RPS6KB1/RPS7/RPS12/RPS15/RPS19/S100A9/SALL1/CCL2/CCL8/CX3CL1/SEC13/SEC14L1/SFPQ/SGTA/SKI/SKIL/SLAMF1/SMARCC2/SNCA/STAT3/STK11/STX1A/MAP3K7/TARBP2/TBXA2R/TCF7L2/PRDX2/TEK/THBD/TIAL1/TSPAN6/TPR/TRAF2/TRAF6/TRPC3/TNFSF4/UBE2V1/UFD1/VEGFC/VWF/MAPKAPK3/SHOC2/AXIN1/MAD1L1/PLA2G6/NCK2/FCN3/RUVBL1/AKR1C3/PEA15/HYAL2/TRADD/SNX4/CRADD/FADD/RIOK3/SCEL/FGF18/MBD2/WASF1/F2RL3/RNF8/MAP3K13/MAPKAPK2/BCL7C/BCL7B/KL/BAG4/BCAR1/CLOCK/TRAF4/PPM1F/LRRC14/PUM1/BCLAF1/MATR3/PJA2/TELO2/USP15/NR1H3/ACTR2/BCAP31/TRIM13/RAMP3/ABCA7/KLF2/RACK1/YAP1/RBM14/MCRS1/TAB1/HAX1/ZNHIT1/CREB3/STK25/AGR2/SH2B2/TRIM16/NFAT5/GIPC1/FRS2/BRD8/KCNQ1OT1/BTN3A2/BTN2A1/PARK7/PHB2/RAB11FIP2/AAK1/ENPP4/ZBTB1/EPN2/P2RX2/PAXIP1/ZNF423/TAB2/MAPK8IP3/MCF2L/WWC1/PUM2/ZDHHC17/ADNP/SIRT1/BRD4/FKBP8/AUTS2/ANKRD17/EPC2/BBC3/STK36/HTRA2/TRAC/CCDC22/LAMTOR2/RGCC/HIPK2/PHPT1/BABAM1/PYCARD/NENF/UBQLN2/LMCD1/NOP53/STOML2/KLK14/NOX4/ARHGEF3/DHH/FIS1/IRAK4/RNFT1/SHISA5/ECSIT/SLC15A3/TNFRSF12A/UCHL5/NLGN3/DLL4/OTUD4/RNF111/MBTD1/TMEM132A/LAMTOR1/PIH1D1/PHIP/ZCWPW1/TMEM33/RNF220/RIF1/PSPC1/TNFRSF19/BMP2K/OTUD5/DOK4/MYDGF/TCIM/GPR108/DUSP22/TWSG1/SELENON/PBXIP1/RPTOR/ARRDC3/JCAD/MIER1/PLEKHA1/MLST8/NFKBIZ/NDRG4/CAPRIN2/COLEC11/TNIP2/FBXL15/CDC73/NLRX1/TBL1XR1/ECHDC3/SPRING1/MMRN2/ACTR5/SCUBE1/CDK5RAP3/ULBP2/CPTP/APOL3/FBXO38/ITM2C/TSPAN14/RNF146/SHARPIN/ITCH/SLA2/WDR24/TRAF7/TMEM126A/TMEM101/HDGFL2/TRIM52/RSPO3/ZDHHC12/FBH1/ZNRF1/SHANK3/TSPYL5/WNT3A/LRSAM1/IL33/TMEM259/GORAB/SHKBP1/FNIP1/CAVIN3/STX1B/OSBPL8/GBP5/LRG1/TRIM6/EXOSC6/CMTM3/OCIAD2/KLF14/NACC2/LACC1/RC3H1/PYHIN1/GPR155/BTNL9/BMT2/DENND1B/AGO3/ARID2/NLRC3/DOK6/ELAPOR2/FAM83B/ATP6V1C2/TMEM9/RICTOR/TAB3/NEAT1/ALKAL2/JMJD8/SLC35B2/GEN1/C2CD4B/LAMTOR4/MIR126/MIR186/NRARP/C18orf32/NOTCH2NLC
regulation of phosphate metabolic process	BP	946	206	0.987905	ABCA3/ADRB2/APLNR/APC/APP/BAD/BAK1/BAX/CCND1/BDNF/CEACAM1/BMP6/BRAF/TSPO/CALM3/CAV1/CCND3/CCNG2/CCNT2/CD3E/SCARB1/CDH5/CDKN1A/CDKN1C/CDKN2D/CCR7/ATF2/CSPG4/ACE/DMD/DUSP3/DUSP7/DVL1/DVL2/DVL3/EEF1A1/EPHA2/DMTN/EPHB2/FKBP1A/FMR1/GH1/GPER1/GSTP1/GUCA1B/UBE2K/HNRNPU/IGF1/IL6ST/ILK/ITPKB/KDR/LOX/LTF/SMAD7/MAP3K5/MAP3K10/MAP3K11/MRE11/NDUFS4/NF2/NTRK2/P2RY1/PDGFB/PDGFRB/PECAM1/PIK3R2/PIN1/PTPA/PPP2R5A/PPP2R5B/PPP2R5D/PRKAA1/PRKAR1A/PRKAR2A/PRKAR2B/PKN1/MAP2K2/PTEN/PTPRB/QARS1/MAP4K2/RBL1/RPS3/CX3CL1/SMPD1/SNCA/STAT2/STK11/MAP3K7/TARBP2/TEK/TIE1/TRAF2/TRAF6/TSC1/TSC2/VEGFC/WARS1/CDK2AP1/AXIN1/FZD1/NCK2/PIK3R3/CAMK1/SOCS1/HYAL2/TNFRSF10A/CCNK/FGF18/LDB2/UNC119/LATS1/MAP3K13/LONP1/BAG4/TRAF4/PPM1F/TELO2/ABI1/SH2D3C/CTDSP2/HIPK3/RAMP3/RACK1/TAB1/HAX1/TADA3/CAMKK2/JTB/IL24/CEP43/CDC37/PKIG/PARK7/PHB2/ATG14/TAB2/ADNP/SIRT1/TARDBP/FKBP8/PPP1R16B/PPP1R14B/TRIB2/RGCC/HIPK2/PYCARD/CARD10/SERTAD1/NOP53/EHD4/NOX4/PARD6A/FIS1/IP6K2/INPP5K/ETAA1/RASIP1/PIH1D1/PHIP/PPP6R3/MYDGF/TCIM/DUSP22/GJC2/RPTOR/ZFYVE28/RAP2C/CTDSP1/MLST8/MICAL1/AIDA/CAPRIN2/ANTKMT/MAPKAP1/CHMP6/PRKRIP1/LPCAT1/CDK5RAP3/SH3BP5L/MOB2/VPS25/ZGPAT/FBH1/DOCK7/WNT3A/BOD1/PPP1R14A/FNIP1/OSBPL8/AGAP2/TRIM6/ANKRD54/PRRC1/CACUL1/LACC1/MOB3C/ZNF675/CCNY/ADGRF5/SPDYA/RICTOR/PTPRQ/KLHL31/CCDC88C
regulation of phosphorus metabolic process	BP	946	206	0.987905	ABCA3/ADRB2/APLNR/APC/APP/BAD/BAK1/BAX/CCND1/BDNF/CEACAM1/BMP6/BRAF/TSPO/CALM3/CAV1/CCND3/CCNG2/CCNT2/CD3E/SCARB1/CDH5/CDKN1A/CDKN1C/CDKN2D/CCR7/ATF2/CSPG4/ACE/DMD/DUSP3/DUSP7/DVL1/DVL2/DVL3/EEF1A1/EPHA2/DMTN/EPHB2/FKBP1A/FMR1/GH1/GPER1/GSTP1/GUCA1B/UBE2K/HNRNPU/IGF1/IL6ST/ILK/ITPKB/KDR/LOX/LTF/SMAD7/MAP3K5/MAP3K10/MAP3K11/MRE11/NDUFS4/NF2/NTRK2/P2RY1/PDGFB/PDGFRB/PECAM1/PIK3R2/PIN1/PTPA/PPP2R5A/PPP2R5B/PPP2R5D/PRKAA1/PRKAR1A/PRKAR2A/PRKAR2B/PKN1/MAP2K2/PTEN/PTPRB/QARS1/MAP4K2/RBL1/RPS3/CX3CL1/SMPD1/SNCA/STAT2/STK11/MAP3K7/TARBP2/TEK/TIE1/TRAF2/TRAF6/TSC1/TSC2/VEGFC/WARS1/CDK2AP1/AXIN1/FZD1/NCK2/PIK3R3/CAMK1/SOCS1/HYAL2/TNFRSF10A/CCNK/FGF18/LDB2/UNC119/LATS1/MAP3K13/LONP1/BAG4/TRAF4/PPM1F/TELO2/ABI1/SH2D3C/CTDSP2/HIPK3/RAMP3/RACK1/TAB1/HAX1/TADA3/CAMKK2/JTB/IL24/CEP43/CDC37/PKIG/PARK7/PHB2/ATG14/TAB2/ADNP/SIRT1/TARDBP/FKBP8/PPP1R16B/PPP1R14B/TRIB2/RGCC/HIPK2/PYCARD/CARD10/SERTAD1/NOP53/EHD4/NOX4/PARD6A/FIS1/IP6K2/INPP5K/ETAA1/RASIP1/PIH1D1/PHIP/PPP6R3/MYDGF/TCIM/DUSP22/GJC2/RPTOR/ZFYVE28/RAP2C/CTDSP1/MLST8/MICAL1/AIDA/CAPRIN2/ANTKMT/MAPKAP1/CHMP6/PRKRIP1/LPCAT1/CDK5RAP3/SH3BP5L/MOB2/VPS25/ZGPAT/FBH1/DOCK7/WNT3A/BOD1/PPP1R14A/FNIP1/OSBPL8/AGAP2/TRIM6/ANKRD54/PRRC1/CACUL1/LACC1/MOB3C/ZNF675/CCNY/ADGRF5/SPDYA/RICTOR/PTPRQ/KLHL31/CCDC88C
forebrain development	BP	289	56	0.987988	APP/BAX/BMPR1A/CNP/CRK/EPHB2/EZH1/FUT1/H2AX/HDAC1/HIF1A/NDST1/RBPJ/KCNA3/MSX1/NF2/NOTCH1/NOTCH3/NTRK2/OXTR/PCM1/PEX13/PTEN/SALL1/SCN5A/SKI/SRF/TSC1/TUBA1A/SEMA6B/FRS2/SUN2/KIF26A/LHX6/UQCRQ/HTRA2/UCHL5/C21orf91/UBA6/PLXNA3/POMGNT1/SCYL2/PRDM8/TWSG1/ZNF335/NDNF/PGAP1/TMEM14B/HOOK3/SHANK3/DOCK7/WNT3A/C12orf57/CCDC141/CCDC85C/NOTCH2NLC
cellular homeostasis	BP	622	131	0.988026	ABCB7/APLNR/ALAS2/ALPL/APP/ARF1/ASL/ATOX1/ATP1A1/ATP12A/ATP1A4/ATP2A1/ATP2A2/ATP5F1B/ATP6V0B/ATP6V0A1/BAD/BAK1/BAX/BMP6/BNIP1/CALM3/CASQ1/CAV1/KRIT1/CDH5/CLCN6/CCR7/COX11/ACE/NQO1/DMD/FKBP1A/FXN/GAA/GPER1/GPX1/GSTM2/GSTP1/HIF1A/UBE2K/HK2/DNAJB2/IDE/FOXK2/IREB2/LCK/LOX/SMAD4/MYC/NAGLU/NGFR/P2RY1/PIK3R2/PLCB4/PLCG1/PRKAA1/PTPRN2/S100A9/CCL2/CCL8/CX3CL1/SLC4A3/SLC4A1/SNCA/SRF/STXBP3/PRDX2/TPP2/TRPC3/TRPC6/TRPV1/GPR68/BAP1/PLA2G6/NOL3/F2RL3/GSTO1/SLC25A27/SCO2/BCAP31/RACK1/UNC13B/SLC38A3/RAB11FIP2/ADNP/ATP13A2/SIRT1/PRDX5/TXN2/UBE2S/CCDC22/GIT1/STOML2/NOX4/FIS1/SLC22A17/EGLN1/TMEM106B/PIH1D1/CCDC186/MCOLN3/TMEM165/SELENON/TTC7A/STIM2/CIAO3/VPS33A/NADK/FUNDC2/TMEM38A/TSC22D4/SPNS1/JPH4/JAGN1/SHANK3/SLC39A13/NDUFAF2/ORMDL3/TMEM203/C1QTNF3/TRIM6/ANKRD9/SLC9B2/LACC1/MTLN/TMEM9/MICU3/BOLA3/PIM3/RNASEK
regulation of keratinocyte proliferation	BP	36	4	0.988094	EFNB2/SRSF6/YAP1/LRG1
response to dsRNA	BP	36	4	0.988094	CAV1/KCNJ8/RIOK3/PDE12
regulation of defense response to virus by host	BP	36	4	0.988094	TARBP2/NT5C2/PYCARD/TRIM6
fatty acid derivative biosynthetic process	BP	36	4	0.988094	ACAT1/GCDH/HMGCL/ELOVL1
regulation of erythrocyte differentiation	BP	42	5	0.988231	ETS1/HIF1A/STAT3/ISG15/ANKRD54
regulation of leukocyte degranulation	BP	42	5	0.988231	AP1G1/CEACAM1/FCGR2B/FOXF1/SNX4
response to metal ion	BP	271	52	0.988247	ATF1/ATP5F1D/BGLAP/BMP6/BRAF/BSG/TSPO/CALM3/CAV1/CYP1A1/CYP1A2/NQO1/DTYMK/DMTN/FOSB/FXN/GDI1/HIF1A/HNRNPD/HSD17B1/ITPKB/KCNK3/LOXL2/MDM2/NUDT1/OGG1/PENK/PPP1CA/PPP5C/PRKAA1/SCN5A/SMPD1/SNCA/TFAP2A/TRPC3/TUBA1A/AKR1C3/CPNE3/LONP1/GPHN/PARK7/SEC31A/SYT11/ATP13A2/KCNMB4/CARF/ITPKC/MAP1LC3A/SYT12/S100A16/CPNE2/D2HGDH
positive regulation of phosphorylation	BP	526	109	0.988309	ADRB2/APLNR/APP/BAD/CCND1/BDNF/BMP6/BRAF/CALM3/CAV1/CCND3/CD3E/CDKN1A/CCR7/ATF2/CSPG4/ACE/DVL1/DVL2/DVL3/EPHA2/FMR1/GH1/GPER1/UBE2K/IGF1/IL6ST/ILK/KDR/LTF/MAP3K5/MAP3K10/MAP3K11/MRE11/NTRK2/P2RY1/PDGFB/PDGFRB/PECAM1/PIN1/MAP2K2/MAP4K2/RPS3/CX3CL1/SNCA/STK11/MAP3K7/TEK/TIE1/TRAF2/TRAF6/VEGFC/CDK2AP1/AXIN1/FZD1/PIK3R3/CAMK1/TNFRSF10A/FGF18/UNC119/LATS1/MAP3K13/BAG4/TRAF4/TELO2/ABI1/SH2D3C/RAMP3/RACK1/TAB1/HAX1/CAMKK2/JTB/IL24/PARK7/PHB2/ATG14/TAB2/ADNP/SIRT1/RGCC/HIPK2/CARD10/EHD4/NOX4/IP6K2/ETAA1/PIH1D1/MYDGF/TCIM/RPTOR/RAP2C/MLST8/CAPRIN2/MAPKAP1/MOB2/FBH1/DOCK7/WNT3A/FNIP1/OSBPL8/AGAP2/TRIM6/PRRC1/CACUL1/MOB3C/CCNY/SPDYA/RICTOR
cellular ketone metabolic process	BP	164	29	0.988398	BGLAP/CEACAM1/BMP6/CAV1/NQO1/FABP5/HAGH/HSD17B1/IDO1/NQO2/REST/SNCA/NR1H2/AKR7A2/HSD17B6/AKR1C3/NR1H3/AKR1A1/STARD3/PARK7/SIRT1/SULT1C4/UBIAD1/COQ8B/AFMID/VKORC1L1/IDO2/MTLN/TYSND1
respiratory system development	BP	183	33	0.988429	ABCA3/ADA/BMPR1A/CYP1A2/ACE/FOXF1/IGFBP5/RBPJ/ITGA3/KDR/LOX/SMAD2/MSX1/NOTCH1/PPP1CA/MAP2K2/SRSF6/SKI/SRF/FGF18/PLOD3/HS6ST1/KLF2/YAP1/TAB1/AGR2/RPL13A/NPHP3/NKIRAS2/HIPK2/SELENON/STRA6/ESRP2
regulation of chemokine production	BP	75	11	0.988478	APP/EPHA2/FFAR2/GSTP1/HIF1A/MYD88/TNFSF4/PYCARD/IL33/C1QTNF3/MIR590
response to monoamine	BP	59	8	0.988506	GNA11/GNAZ/GNB1/PALM/PENK/SNCA/NSG2/KLF16
response to catecholamine	BP	59	8	0.988506	GNA11/GNAZ/GNB1/PALM/PENK/SNCA/NSG2/KLF16
regulation of small molecule metabolic process	BP	253	48	0.988606	APP/ARL2/BAD/BGLAP/CEACAM1/BMP6/TSPO/CAV1/FABP5/GPER1/GUCA1B/HIF1A/IGF1/IGFBP4/FOXK2/P2RY1/PRKAA1/REST/RORA/SLC4A1/SNCA/STAT3/STK11/TCF7L2/NR1H2/OGT/AKR1C3/MBTPS1/CH25H/EPM2AIP1/NR1H3/ZMPSTE24/NCOA2/PARK7/SIRT1/GIT1/FIS1/CD320/RPTOR/MLST8/ANTKMT/PPP1R3E/C1QTNF3/LACC1/MTLN/TYSND1/PGP/JMJD8
nucleobase metabolic process	BP	30	3	0.988649	ADA/APRT/PPAT
phagosome maturation	BP	30	3	0.988649	SYT11/RAB14/RAB43
telencephalon development	BP	202	37	0.988651	BAX/CRK/EPHB2/EZH1/FUT1/H2AX/HDAC1/HIF1A/KCNA3/NF2/NTRK2/OXTR/PEX13/PTEN/SALL1/SCN5A/SKI/SRF/TSC1/TUBA1A/SEMA6B/SUN2/KIF26A/LHX6/UQCRQ/UCHL5/UBA6/PLXNA3/POMGNT1/PRDM8/TMEM14B/SHANK3/WNT3A/C12orf57/CCDC141/CCDC85C/NOTCH2NLC
developmental cell growth	BP	188	34	0.988759	APP/BDNF/DVL1/MEGF8/GDI1/IGF1/LAMB2/SMAD7/SEMA3F/SRF/STK11/SSNA1/WASF1/MAP3K13/SEMA6B/TWF2/RAB21/SPART/PUM2/ADNP/FLRT3/AUTS2/CDKL3/NRN1/TRPV2/NLGN3/PLXNA3/SEMA3G/SHTN1/TSC22D4/WNT3A/RNF157/TTL/SEMA3D
head development	BP	575	120	0.988799	APP/ASPH/BAX/BGLAP/BMPR1A/BRAF/VPS51/CALM3/CD3E/CNP/COL4A1/ATF2/CRK/S1PR1/EPHB2/EZH1/BPTF/FCGR2B/AFF2/FUT1/GLUD1/H2AX/HDAC1/HIF1A/HNRNPD/NDST1/RBPJ/CXCR2/KCNA3/MSX1/MYH3/NAGLU/NDUFS4/NF2/NNAT/NOTCH1/NOTCH3/NTRK2/OXTR/PCM1/PEX13/PLXNA2/MAP2K2/PTEN/QARS1/RBBP4/RORA/RRAS/SALL1/SCN5A/SKI/SRF/STXBP3/TAF1/CLDN5/TSC1/YWHAH/ZNF148/ZFAND5/TUBA1A/AXIN1/FZD1/FZD4/ATRN/B4GALT2/SGPL1/PITPNM1/AATK/SEMA6B/FRS2/RAB18/PHF8/FLRT3/SUN2/KIF26A/LHX6/UQCRQ/STK36/HTRA2/GIT1/SDF4/UCHL5/ANAPC7/C21orf91/AHI1/UBA6/PLXNA3/POMGNT1/SCYL2/TBC1D23/PRDM8/TWSG1/UTP3/SHROOM4/GPR158/DHX37/PLEKHA1/ZNF335/STRA6/CCDC14/UPF3B/MAPKAP1/NDNF/COQ8B/PGAP1/CFAP43/ZNF430/CDK5RAP3/TMEM14B/HOOK3/SHANK3/DOCK7/WNT3A/PYGO2/SLC25A46/C12orf57/CCDC141/CCDC85C/NANOS1/NOTCH2NLC
neutrophil chemotaxis	BP	70	10	0.988958	BSG/C1QBP/CCR7/CXCR2/ITGA9/S100A9/CCL2/CCL8/CX3CL1/JAM3
alpha-beta T cell differentiation	BP	101	16	0.989047	ADA/BCL6/BRAF/CBFB/ATF2/HLA-DRA/HLX/ITPKB/SMAD7/RELB/RORA/STAT3/TNFSF4/SOCS1/NFKBIZ/RC3H1
glucose metabolic process	BP	155	27	0.989103	BAD/SLC25A10/FABP5/GAA/HK2/IGF1/IGFBP4/FOXK2/PDHB/PGK1/PRKAA1/RORA/STK11/TCF7L2/SLC25A11/OGT/PER2/EPM2AIP1/ZMPSTE24/NCOA2/SIRT1/PPP1R3E/G6PC3/C1QTNF3/OMA1/CRTC2/PGP
negative regulation of cell differentiation	BP	501	103	0.989357	ABCA1/ACVRL1/JAG1/APP/CCND1/BCL6/BDNF/CEACAM1/BMPR1A/TSPO/CAV1/CBFB/CETP/EPHB2/FCGR2B/GABPA/GDI1/GPER1/HLX/HNRNPU/IGF1/IGFBP5/RBPJ/ITGAV/ITPKB/LAG3/LTF/SMAD4/SMAD6/SMAD7/MSX1/MYC/NF2/NFATC1/NOTCH1/NOTCH3/PCM1/PDGFB/PKP2/PTEN/REST/RORA/SORT1/SEMA3F/SRSF6/SKI/SKIL/SS18/STAT3/TCF15/PRDX2/TNFSF4/NR1H2/VEGFC/TRPV1/YWHAH/SHOC2/GPR68/AXIN1/SOCS1/LIMD1/BCL7C/BCL7B/RNF10/NR1H3/GDF11/YAP1/N4BP2L2/SEMA6B/FRS2/CCDC85B/SPART/SIRT1/ABCA5/SUZ12/NELFB/ANKRD17/NPHP3/LSM1/TRIB2/CDKL3/PLXNA3/MBNL3/FOXJ2/SEMA3G/TWSG1/CTDSP1/CDC73/RIOX1/LBH/HOOK3/ZC3H8/WNT3A/TP53INP1/TRIM6/ZBTB46/RC3H1/ZNF675/SEMA3D/RFLNB/SPRED3/NRARP/MIR590
multicellular organismal reproductive process	BP	589	123	0.989366	A2M/ACOX1/ADA/BIRC3/ATP1A4/BAX/BCL2L1/BCL6/BSG/CASP2/CDKN1C/CREM/CYP1A1/ACE/DIAPH2/ATN1/PHC2/FANCA/GPX4/H2AX/H3-3A/HSF2/IGF1/INPP5B/ITGA3/JAG2/SMAD4/MYBL1/NOTCH1/CLDN11/OXTR/P2RY1/PGM3/PTEN/NECTIN2/ARID4A/RPS6/RPS6KA2/RPS6KB1/SKIL/STK11/TBP/TIAL1/TMF1/TSNAX/ZFX/ZNF148/NRIP1/AXIN1/FZD4/HYAL3/PIAS1/RUVBL1/SGPL1/HERC2/RNF8/QKI/CLOCK/PUM1/BCAP31/DEAF1/CELF1/TCFL5/ADAM28/ABHD2/FOXJ3/UBR2/TUT4/ADNP/SIRT1/PATZ1/HERC4/PYGO1/NCAPH2/KLK14/DHH/HOOK1/UBE2J1/ARID4B/ZCWPW1/FOXJ2/TEX14/CYP26B1/PARP11/JAM2/PLEKHA1/PROK2/FIGNL1/SOX17/GMCL1/YTHDC2/TUT7/CFAP43/TSGA10/IQCN/RSPH6A/JAM3/SPATA9/MCM8/ACRBP/CCDC62/CFAP91/PYGO2/TPGS1/TMEM203/RPL39L/SEPTIN12/SPATA25/LRGUK/SPIN4/CREB3L4/CFAP58/ZNF296/SPIN3/COX7B2/TTC21A/SPAG17/PLD6/CCNY/TDRD6/SPDYA/MCM9/NANOS1
adaptive immune response	BP	345	68	0.989449	ADA/JAG1/BCL6/CEACAM1/BMX/C1QBP/C9/CD3E/CD247/CD8A/CD81/EPHB2/FCGR2B/FGL1/HLA-DQA1/HLA-DQB1/HLA-DRA/HLA-DRB3/HLA-DRB5/HLX/CFI/IGKC/IGLC2/IL6ST/KCNJ8/KLRD1/LAG3/SMAD7/MYD88/NFKB2/NOTCH1/PRF1/PKN1/NECTIN2/RELB/RORA/SIPA1/SLAMF1/STAT3/MAP3K7/TNFRSF1B/TRAF2/TRAF6/TSC1/TNFSF4/FADD/RNF8/THOC1/BTN3A2/ZBTB1/PAXIP1/SIRT1/TRAC/PYCARD/RIF1/DUSP22/SLAMF7/BACH2/NFKBIZ/ULBP2/FBXO38/JAM3/SLA2/ORAI1/IL33/EXOSC6/RC3H1/DENND1B
cellular process involved in reproduction in multicellular organism	BP	286	55	0.989467	BAX/BCL2L1/CDKN1C/DIAPH2/FANCA/H3-3A/IGF1/MYBL1/PTEN/NECTIN2/RPS6/RPS6KA2/RPS6KB1/TIAL1/TMF1/ZFX/AXIN1/FZD4/RNF8/QKI/DEAF1/CELF1/ABHD2/FOXJ3/UBR2/TUT4/PYGO1/NCAPH2/DHH/HOOK1/UBE2J1/FOXJ2/TEX14/CYP26B1/JAM2/FIGNL1/GMCL1/YTHDC2/TUT7/CFAP43/IQCN/RSPH6A/JAM3/ACRBP/CCDC62/PYGO2/TPGS1/SPACA6/CFAP58/TTC21A/SPAG17/PLD6/TDRD6/SPDYA/NANOS1
negative regulation of potassium ion transmembrane transport	BP	16	1	0.989471	CAV1
copper ion transport	BP	16	1	0.989471	ATOX1
basic amino acid transport	BP	16	1	0.989471	SLC38A3
regulation of heterotypic cell-cell adhesion	BP	16	1	0.989471	LCK
positive regulation by host of viral transcription	BP	16	1	0.989471	CHD1
mitochondrial calcium ion transmembrane transport	BP	16	1	0.989471	MICU3
chemokine (C-X-C motif) ligand 2 production	BP	16	1	0.989471	MYD88
regulation of chemokine (C-X-C motif) ligand 2 production	BP	16	1	0.989471	MYD88
regulation of catecholamine metabolic process	BP	16	1	0.989471	PARK7
regulation of rRNA processing	BP	16	1	0.989471	TRMT112
positive regulation of dendrite extension	BP	16	1	0.989471	RNF157
arginine metabolic process	BP	16	1	0.989471	ASL
regulation of protein kinase C signaling	BP	16	1	0.989471	MC1R
cell aggregation	BP	16	1	0.989471	LTF
long-chain fatty-acyl-CoA biosynthetic process	BP	16	1	0.989471	ELOVL1
retina homeostasis	BP	54	7	0.989487	ACTG1/IGKC/KRT1/LTF/NPHP3/USP45/CCDC66
regulation of myoblast differentiation	BP	54	7	0.989487	MAP3K5/NOTCH1/SMARCC2/XKR8/MBNL3/ARID2/RBM24
regulation of tyrosine phosphorylation of STAT protein	BP	54	7	0.989487	CAV1/GH1/IGF1/IL6ST/NF2/SOCS1/IL24
positive regulation of chemokine production	BP	54	7	0.989487	APP/FFAR2/HIF1A/MYD88/TNFSF4/PYCARD/IL33
fatty acid derivative metabolic process	BP	54	7	0.989487	ACAT1/GCDH/HMGCL/CYP4F3/ACOT7/ELOVL1/NUDT8
negative regulation of myeloid cell differentiation	BP	65	9	0.989564	CEACAM1/GABPA/ITPKB/LTF/MYC/GPR68/CDC73/ZBTB46/ZNF675
collagen metabolic process	BP	81	12	0.989755	CST3/HIF1A/MMP15/NAGLU/NOTCH1/VIM/ADAM15/PLOD3/RGCC/LARP6/MMP25/RETREG2
positive regulation of macromolecule biosynthetic process	BP	2054	467	0.989756	ACTG1/ACVRL1/ADRB2/JAG1/APBB1/APP/ATF1/BACH1/BMP6/BMPR1A/BRAF/C1QBP/CAV1/CBFB/CCNT2/CD3E/CD34/CD81/CDH5/CDH13/CDK2/CDKN1C/CEBPB/CEBPD/CCR7/ATF2/CREM/ATN1/DVL1/DVL2/DVL3/S1PR1/EEF2/ELK3/ELK4/EPHB2/ERG/ESRRA/ETS1/MECOM/EZH1/BPTF/FOXF1/FOXF2/FOXD1/FLI1/FMR1/FOSB/FUS/GABPA/LRRC32/GFER/GPER1/FFAR2/GSN/GTF2A1/HDAC1/HDGF/HIF1A/HNRNPAB/HNRNPD/HNRNPU/HOXB7/HSF2/IGF1/RBPJ/IL6ST/FOXK2/ILK/IDO1/IREB2/ITGA3/ITGB8/KDR/LMO7/LYL1/SMAD2/SMAD4/SMAD6/SMAD9/MAF/MAZ/MC1R/MDM2/MAP3K5/MEOX2/MSN/MSX1/MYBL1/MYC/MYD88/NCBP1/NFATC1/NFKB2/NFYB/NGFR/NME2/NOTCH1/NOTCH3/NPAT/NTRK2/P2RY1/PCBD1/PDE2A/PDGFB/PDGFRB/PEG3/PIK3R2/PIN1/PKNOX1/PLAG1/EXOSC9/POLR2A/POLR2G/PPP2R5B/PRKAA1/PRKAB1/PKN1/MAPK11/MAP2K2/PSMC3/PSMD9/RAD21/ARID4A/RBBP4/RELB/REST/RFC2/RFC5/RFX3/RFX5/RORA/MRPL12/RPS3/RPS6KA2/RPS6KB1/RPS6KB2/RPS7/SALL1/ATXN7/CCL2/CX3CL1/SFPQ/SRSF1/SKI/SLAMF1/SMARCC2/SNRNP70/SOX12/SPTBN1/SRF/SS18/STAT2/STAT3/NEK4/TAF1/TAF2/TAF6/TAF10/MAP3K7/TBP/TCF4/TCF3/TCF7L2/TCF15/TCF20/MLX/TEAD4/TEF/TFAP2A/TFDP1/TMF1/CLDN5/CLEC3B/TRAF2/TRAF6/TNFSF4/TNFRSF4/UBE2V1/NR1H2/VIM/WARS1/WNT6/YWHAH/ZFX/ZFY/ZNF24/ZNF33A/ZNF33B/ZNF91/ZNF143/ZNF148/ZBTB17/VEZF1/ZNF224/ZNF112/PRDM2/DEK/MLLT10/NRIP1/FZD1/FZD4/NCK2/TEAD2/OGT/PIK3R3/CAMK1/PIAS1/STK16/RUVBL1/RFXANK/HYAL2/FADD/RIOK3/TRIM24/CCNK/FGF18/APLN/PER2/CDC123/FUBP1/BUD31/MBD2/FUBP3/RPS6KA4/AIP/LDB2/RPS6KA5/MAPKAPK2/MED23/MED27/QKI/CLOCK/CREB5/ISG15/PPM1F/BCLAF1/EPM2AIP1/ZBED4/SUPT7L/RNF10/THRAP3/THOC1/DMTF1/TANK/NR1H3/ACTR2/ZNF263/YAF2/ALYREF/TRIM13/TOPORS/SF3B4/RAMP2/RAMP3/ZMPSTE24/KLF2/YAP1/RBM14/MCRS1/HAX1/ZNHIT1/TADA3/CREB3/SYNCRIP/NCOA2/DDX17/DEAF1/AGR2/CCT7/CCT4/TRIM16/CAMKK2/CELF1/NFAT5/BRD8/TCERG1/MSL3/KCNQ1OT1/SLC38A3/BTN3A2/KAT7/PKP3/SNF8/PARK7/PHB2/TUSC2/SCAF8/ABLIM3/FOXJ3/PAXIP1/ZNF292/ZNF423/POGZ/PHF8/LPIN1/WWC1/USP22/ATP13A2/SIRT1/TARDBP/SF3B1/BRD4/PATZ1/ZMYND8/ZNF345/ZNF521/SS18L1/AUTS2/EDRF1/PYGO1/EPC2/AKAP8L/DNAJC2/COA3/RGCC/HIPK2/ZCCHC4/DROSHA/PYCARD/ABT1/GRHL1/TRA2A/SERTAD1/STOML2/NOX4/ZNF593/CHCHD2/ZNF219/SCAND1/NGRN/UCHL5/ZNF107/VGLL1/TRIAP1/TRMT112/MED15/ARID4B/INPP5K/MBD3/SOX18/ATAD2B/DLL4/EGLN1/RNF111/TET2/MBTD1/AHI1/GATAD2A/NSD3/TESC/PIH1D1/PHIP/LARP1B/RIF1/LARP6/SUPT20H/MED29/ATF7IP/CCAR1/FOXJ2/CAND1/KMT2E/MYDGF/CYP26B1/ATXN7L3/PRDM10/PRDM11/NAT14/GJC2/THAP11/PBXIP1/MIF4GD/RPTOR/ZNF319/CALCOCO1/RAP2C/ZNF410/CREBZF/RPRD1B/ZNF71/ZNF462/ZNF335/IRF2BPL/TENT4B/SOX17/NFKBIZ/NIBAN2/JMJD4/UPF3B/CAPRIN2/TNIP2/CDC73/NAA16/TBL1XR1/CARF/ACTR5/CDK5RAP3/RCC1L/LBH/SF3B5/SOX7/RBM4B/FRMD8/PCBD2/UQCC2/PYM1/MAML2/ZC3H8/ZNF594/CCDC62/PHF5A/TRIM52/ZC3H10/NFATC2IP/RAB2B/HELZ2/WNT3A/THAP3/PPP1R3E/ANGEL2/IL33/ZNF845/ZNF585B/FANK1/PAXBP1/TP53INP1/MYSM1/C1QTNF3/CCDC124/GBP5/TADA1/TRIM6/EXOSC6/GABPB2/KLF14/LACC1/CREB3L4/PYHIN1/CREBRF/ZNF600/DENND1B/CITED4/SSBP4/ZNF721/ZNF384/AGO3/ZNF48/ZNF585A/CRTC2/RBM24/EBF3/YTHDF3/BCLAF3/FAM98B/ZNF615/ZNF841/ZNF493/ZNF850/CAVIN4/ZNF808/RNF207/LIN28B/MAFA/RBMXL1/ZNF814/BACE1-AS
regulation of catalytic activity	BP	1185	261	0.989907	ADRB1/ADRB2/APC/BIRC3/APP/RHOC/ARL2/ASPH/BAD/BAK1/BAX/CCND1/CEACAM1/CALM3/CASP2/CAV1/CCND3/CCNG2/CCNT2/SCARB1/CDKN1A/CDKN1C/CDKN2D/CCR7/CRK/CST3/CTSV/ACE/DFFA/DHCR24/DUSP3/DUSP7/DVL1/DVL2/DVL3/EEF1A1/EPHA2/EPHB2/FGD1/FKBP1A/FXN/GH1/GNAI2/GPER1/GPX1/GSN/GSTP1/GUCA1B/HDAC1/HIF1A/HNRNPA2B1/HNRNPD/HNRNPU/IGF1/KDR/LCK/LTF/SMAD7/MAP3K5/MAP3K10/MAP3K11/MRE11/MYC/NDUFA4/NGFR/NOTCH1/NTRK2/PALM/PDCD2/PDGFB/PDGFRB/PIK3R2/PIN1/PLXNA2/PTPA/PPP2R5A/PRKAR1A/PRKAR2A/PRKAR2B/MAP2K2/PSAP/PTEN/PTPRB/QARS1/MAP4K2/RBL1/REST/RFC2/RFC5/RPS3/RPS7/SORT1/S100A9/MAPK12/CCL2/CCL8/CX3CL1/SELE/SIPA1/SMPD1/SNCA/STAT3/STK11/MAP3K7/TARBP2/TEK/TIE1/TRAF2/TRAF6/TSC1/TSC2/NR1H2/WARS1/XRCC4/EVI5/AXIN1/PKP4/PIK3R3/CAMK1/HYAL2/S1PR4/CRADD/FADD/TNFRSF10A/CCNK/BANF1/FGF18/NOL3/LDB2/UNC119/LATS1/MAP3K13/ARHGAP29/APBA3/TRAF4/PPM1F/HDAC9/RAPGEF5/SPOCK2/TELO2/ARHGAP44/ABI1/TANK/NR1H3/HIPK3/BCAP31/TOPORS/RACK1/TAB1/CCT4/CAMKK2/GNA13/JTB/SLC27A4/CEP43/CDC37/PKIG/PARK7/PHB2/RAB11FIP2/ATG14/ARHGEF15/TBC1D9B/TAB2/PLXND1/ATP13A2/SIRT1/BCL2L13/MTCH1/RASGRP3/TBC1D10B/B3GAT3/BBC3/PRELID1/UBE2S/HTRA2/TRIB2/RGCC/PHPT1/PYCARD/CARD10/SERTAD1/NOX4/STMN3/FIS1/UBXN1/NOSIP/NDUFA13/APH1A/RAPGEFL1/ECSIT/FZR1/TRIAP1/RAPGEF6/INPP5K/ETAA1/EGLN1/TBC1D8B/RASIP1/PINX1/PIH1D1/PPP6R3/PLXNA3/CAND1/PSENEN/TCIM/DUSP22/PBXIP1/RPTOR/ARRDC3/SIPA1L2/DOCK6/ZFYVE28/RAP2C/CARD18/AIDA/ANTKMT/CHMP6/PRKRIP1/TBC1D17/CAAP1/CDK5RAP3/SH3BP5L/SOX7/SYDE2/GARNL3/VPS25/COA8/ZGPAT/ORAI1/DOCK7/BOD1/TBCK/ARHGAP12/FNIP1/OSBPL8/EVI5L/AGAP2/AGAP3/AGAP11/SGSM1/ANKRD54/ACVR1C/CPEB2/PRRC1/CACUL1/A2ML1/FGD5/ZNF675/CCNY/SPDYA/RALGAPA1/GPIHBP1/JMJD8/TBC1D10C/PTPRQ/BLID/ANXA8/MIR590/AGAP5/TBC1D3E
muscle system process	BP	323	63	0.98996	ADA/ADRB2/GRK2/APBB1/ASPH/ATP1A1/ATP2A1/ATP2A2/CALM3/CASQ1/CAV1/DAPK3/DLG1/DMD/GAA/GJA5/GPER1/GSN/GSTM2/IGF1/IGFBP5/IL6ST/KCNJ8/SMAD4/SMAD7/MYH3/MYL5/MYL6/NFATC1/NOTCH1/OXTR/P2RY1/PDE9A/PIK3C2A/PKP2/RPS6KB1/SCN4B/SCN5A/SRF/TBXA2R/TNFRSF1B/TPM4/TRPC3/TRPV1/GSTO1/NUP155/SCO2/P2RX2/REM1/RANGRF/TMOD4/LMCD1/SELENON/PROK2/TMEM38A/DOCK5/GRIP2/ORMDL3/C12orf57/FBXO32/MYL6B/ZDHHC21/RNF207
negative regulation of hydrolase activity	BP	151	26	0.990064	ARL2/CDKN2D/CST3/DFFA/DHCR24/FKBP1A/GPX1/LTF/PTPA/SORT1/SNCA/NOL3/HDAC9/SPOCK2/PARK7/UBXN1/TRIAP1/EGLN1/PIH1D1/CARD18/CAAP1/BOD1/FNIP1/CPEB2/ANXA8/MIR590
chemokine production	BP	76	11	0.990121	APP/EPHA2/FFAR2/GSTP1/HIF1A/MYD88/TNFSF4/PYCARD/IL33/C1QTNF3/MIR590
regulation of chromosome organization	BP	227	42	0.990325	APC/CDC27/CDK2/H3-3A/HNRNPA2B1/HNRNPD/HNRNPU/MRE11/MYC/EXOSC10/RAD21/SMARCC2/TPR/ZNF207/MAD1L1/RUVBL1/BCL7C/BCL7B/MAD2L1BP/SETDB1/MCRS1/CCT7/CCT4/SMC5/SENP6/NCAPH2/TRAPPC12/UCHL5/ANAPC7/ANAPC11/XRN1/PINX1/ATF7IP/TEX14/YLPM1/TENT4B/ACTR5/ATF7IP2/CTC1/SLX4/ARID2/GEN1
prostate gland development	BP	43	5	0.990327	NOTCH1/PLAG1/PSAP/STK11/FRS2
cell cycle DNA replication	BP	43	5	0.990327	BCL6/LIG1/RECQL5/ZMPSTE24/DONSON
positive regulation of protein import into nucleus	BP	37	4	0.990334	PIK3R2/TPR/HYAL2/TARDBP
lipid export from cell	BP	37	4	0.990334	BMP6/TSPO/TMF1/FZD4
sulfur compound transport	BP	37	4	0.990334	SLC25A10/SLC25A11/SLC33A1/SLC35B2
cell junction maintenance	BP	37	4	0.990334	DLG1/SORT1/PARD6A/SDF4
regulation of animal organ morphogenesis	BP	107	17	0.990382	BMPR1A/CD34/DVL1/DVL2/DVL3/HOXB7/MSX1/NGFR/FZD1/FRS2/PHB2/NPHP3/AHI1/VANGL2/SP6/RSPO3/WNT3A
axis elongation	BP	24	2	0.99039	YAP1/WNT3A
negative regulation of osteoclast differentiation	BP	24	2	0.99039	LTF/ZNF675
positive regulation of cyclase activity	BP	24	2	0.99039	ADRB2/ORAI1
negative regulation of interleukin-2 production	BP	24	2	0.99039	CD34/LAG3
sperm-egg recognition	BP	24	2	0.99039	CCT7/CCT4
regulation of leukocyte activation	BP	476	97	0.990413	ADA/AP1G1/BAD/BCL6/CEACAM1/BRAF/CAV1/CBFB/CD3E/CD81/CDKN1A/CEBPB/CCR7/MAP3K8/CTSG/DLG1/DUSP3/EFNB1/EFNB2/EPHB2/FANCA/FCGR2B/FGL1/FOXF1/LRRC32/GPER1/HLA-DQA1/HLA-DQB1/HLA-DRA/HLA-DRB3/HLA-DRB5/HLX/IGF1/IL6ST/IL15RA/IDO1/ITPKB/KLRD1/LAG3/LCK/LGALS1/SMAD7/MYD88/PRKAR1A/PKN1/NECTIN2/RORA/RPS3/CCL2/CX3CL1/SLAMF1/SMARCC2/SNCA/SOX12/PRDX2/TNFRSF1B/TRAF6/TNFSF4/TNFRSF4/MAD1L1/NCK2/SOCS1/SNX4/FADD/SOCS6/PJA2/THOC1/NR1H3/TSPAN32/RNF41/ZBTB1/PAXIP1/SYT11/RHBDD3/PRELID1/DROSHA/PYCARD/CD320/RIF1/CYP26B1/DUSP22/TWSG1/ZNF335/NFKBIZ/MARCHF7/TNIP2/ITCH/ZC3H8/WNT3A/IL33/EXOSC6/ZBTB46/RC3H1/ARID2/ADGRF5/TBC1D10C/NRARP
appendage morphogenesis	BP	122	20	0.990431	ASPH/BAK1/BAX/BMPR1A/MEGF8/HDAC1/SMAD4/MSX1/MYH3/NOTCH1/PLXNA2/SALL1/SKI/TFAP2A/ZNF141/CHST11/ZNF219/CYP26B1/TMEM231/LNPK
limb morphogenesis	BP	122	20	0.990431	ASPH/BAK1/BAX/BMPR1A/MEGF8/HDAC1/SMAD4/MSX1/MYH3/NOTCH1/PLXNA2/SALL1/SKI/TFAP2A/ZNF141/CHST11/ZNF219/CYP26B1/TMEM231/LNPK
cellular component assembly involved in morphogenesis	BP	92	14	0.990695	ACTG1/CASQ1/SMAD4/MYH3/NEB/PDGFRB/PGM5/PRKAR1A/NECTIN2/SRF/TMF1/FIG4/TMOD4/ACRBP
potassium ion transport	BP	137	23	0.990714	ATP1A1/ATP12A/ATP1A4/CAV1/CDK2/DLG1/GJA5/GNB2/KCNA3/KCNG1/KCNJ8/KCNJ14/KCNJ15/KCNK3/FXYD3/TSC1/VPS4B/KCNH5/KCNMB4/TMCO3/TMEM38A/LRRC55/RNF207
organ growth	BP	137	23	0.990714	BMPR1A/ATF2/S1PR1/FXN/HLX/IGF1/RBPJ/SMAD2/NOTCH1/PLAG1/PRKAR1A/MAPK11/PSAP/PTEN/SKI/THBS3/LATS1/ZMPSTE24/YAP1/WWC1/NDRG4/ARID2/MIR590
myeloid leukocyte differentiation	BP	190	34	0.990853	APP/BGLAP/CEACAM1/CD81/CEBPB/CCR7/EPHA2/RBPJ/IREB2/ITGB8/LTF/MYC/MYD88/NAGLU/RELB/TRAF6/GPR68/BAP1/SOCS1/FADD/HAX1/ACIN1/SIRT1/DHRS7B/TESC/CTNNBIP1/RPTOR/PRXL2A/L3MBTL3/JAGN1/IL33/SLC9B2/ZBTB46/ZNF675
skeletal system morphogenesis	BP	171	30	0.990889	ALPL/BMP6/ATF2/DLG1/MEGF8/EXT2/HOXB6/HOXB7/NDST1/LTF/SMAD2/MSX1/SKI/TCF15/TEK/TFAP2A/THBS3/ZFAND5/HYAL2/FGF18/SGPL1/ZMPSTE24/SLC39A1/SLC39A3/CHST11/CYP26B1/PLEKHA1/RAB33B/ATG9B/RFLNB
regulation of mononuclear cell migration	BP	87	13	0.990908	APP/C1QBP/CCR7/CRK/MSN/CCL2/SLAMF1/FADD/CREB3/PYCARD/JAM2/JAM3/SPNS2
DNA conformation change	BP	87	13	0.990908	HNRNPA2B1/MRE11/RFC2/RFC5/RUVBL1/RECQL5/DHX30/WRNIP1/MCM8/FBH1/NAV2/DTD1/MCM9
positive regulation of microtubule polymerization	BP	31	3	0.990936	ARL2/RPS3/GIT1
positive regulation of potassium ion transport	BP	31	3	0.990936	DLG1/LRRC55/RNF207
regulation of endocrine process	BP	31	3	0.990936	BMP6/TSPO/SMAD4
vascular endothelial growth factor production	BP	31	3	0.990936	HIF1A/IL6ST/RORA
forelimb morphogenesis	BP	31	3	0.990936	MSX1/TFAP2A/LNPK
regulation of T cell differentiation	BP	147	25	0.990987	ADA/BAD/BCL6/BRAF/CBFB/FANCA/HLA-DRA/HLX/ITPKB/LAG3/SMAD7/SMARCC2/SOX12/PRDX2/TNFSF4/SOCS1/ZBTB1/PRELID1/DROSHA/CYP26B1/NFKBIZ/ZC3H8/RC3H1/ARID2/NRARP
positive regulation of cell-cell adhesion	BP	251	47	0.991007	ADA/BAD/BCL6/CAV1/CBFB/CD3E/CD81/CCR7/MAP3K8/CTSG/EFNB1/EFNB2/ETS1/HLA-DQA1/HLA-DQB1/HLA-DRA/HLA-DRB3/HLA-DRB5/HLX/IGF1/IL6ST/ITPKB/LCK/LGALS1/SMAD7/PODXL/RPS3/CCL2/CX3CL1/SELE/SLAMF1/SMARCC2/SOX12/TRAF6/TNFSF4/NCK2/SOCS1/FADD/PTPRU/NFAT5/ZBTB1/MMRN1/PTPN23/PYCARD/NFKBIZ/WNT3A/ARID2
animal organ formation	BP	55	7	0.991208	BMPR1A/RBPJ/NOTCH1/MAP2K2/FRS2/SOX17/LEMD2
cellular response to peptide hormone stimulus	BP	242	45	0.991234	BGLAP/CEACAM1/CAV1/CRK/GAB1/GH1/GNAI2/GPER1/IDE/MDM2/MYO1C/PIK3C2A/PIK3R2/PRKAA1/PRKAR1A/PRKCI/PTPRA/RAB13/RPS6KB1/SGCB/STAT3/MAP3K7/TSC2/SHOC2/OGT/PIK3R3/SOCS1/LONP1/BCAR1/HDAC9/NCOA2/SH2B2/SLC27A4/CAPN10/LPIN1/SIRT1/LEPROTL1/SLC2A8/INPP5K/PHIP/DENND4C/AGTRAP/ECHDC3/OSBPL8/CPEB2
monosaccharide metabolic process	BP	214	39	0.991244	BAD/SLC25A10/FABP5/FUT1/GAA/GALK1/HEXA/HK2/IGF1/IGFBP4/FOXK2/MAN2B1/PDHB/PGK1/PMM1/PRKAA1/RORA/STK11/TCF7L2/SLC25A11/OGT/CHST1/PER2/GSTO1/EPM2AIP1/ZMPSTE24/AKR1A1/NCOA2/NUDT5/SIRT1/POFUT1/PPP1R3E/G6PC3/C1QTNF3/OMA1/GLYCTK/CRTC2/FUOM/PGP
positive regulation of T cell activation	BP	200	36	0.99135	ADA/BAD/BCL6/CAV1/CBFB/CD3E/CD81/CCR7/MAP3K8/EFNB1/EFNB2/HLA-DQA1/HLA-DQB1/HLA-DRA/HLA-DRB3/HLA-DRB5/HLX/IGF1/IL6ST/ITPKB/LCK/LGALS1/RPS3/CCL2/SLAMF1/SMARCC2/SOX12/TRAF6/TNFSF4/NCK2/SOCS1/FADD/ZBTB1/PYCARD/NFKBIZ/ARID2
inorganic cation import across plasma membrane	BP	77	11	0.991544	ATP1A1/ATP12A/ATP1A4/DLG1/KCNJ8/KCNJ14/KCNJ15/SCN5A/TRPV1/RAMP3/TRPV2
inorganic ion import across plasma membrane	BP	77	11	0.991544	ATP1A1/ATP12A/ATP1A4/DLG1/KCNJ8/KCNJ14/KCNJ15/SCN5A/TRPV1/RAMP3/TRPV2
regulation of hormone levels	BP	366	72	0.991612	ATP1A1/BAD/BMP6/TSPO/CTSG/CYP1A1/CYP1A2/ACE/FOXD1/GLUD1/GNA11/GNAZ/GPER1/FFAR2/HIF1A/HSD17B1/HSD17B2/IDE/LIPE/SMAD2/SMAD4/MEP1A/NAGLU/NNAT/P2RY1/P4HB/PRKAR1A/PSMD9/PTPRN2/REST/RFX3/STX1A/STXBP3/SULT1A1/TCF7L2/TMF1/EIPR1/GPR68/FZD4/PLA2G6/RDH16/HSD17B6/AKR1C3/SNX4/PER2/SGPL1/CHST10/CLOCK/ZMPSTE24/STUB1/STARD3/CAPN10/PARK7/RAB11FIP2/TARDBP/SULT1B1/CCDC186/CYP26B1/RDH14/PLEKHA1/NIBAN2/NADK/UQCC2/JAGN1/ORAI1/NDUFAF2/C1QTNF3/ACVR1C/SLC9B2/EXOC3L1/MAFA/PIM3
gland morphogenesis	BP	103	16	0.991665	BAX/CEACAM1/CAV1/CEBPB/EPHA2/FGL1/IGFBP5/MSN/NOTCH1/PLAG1/FRS2/PHB2/PLXND1/TWSG1/ESRP2/WNT3A
positive regulation of metabolic process	BP	2998	692	0.991696	ABCB7/ACTG1/ACVRL1/ADRB1/ADRB2/JAG1/APLNR/ALPL/APBB1/APC/BIRC3/APP/TRIM23/ASL/ASPH/ATF1/BACH1/BAD/ADGRB1/BAK1/BAX/CCND1/BDNF/BMP6/BMPR1A/BRAF/TSPO/C1QBP/CALM3/CASP2/CAV1/CBFB/CCND3/CCNT2/CD3E/CD34/SCARB1/CD81/CDH5/CDH13/CDK2/CDKN1A/CDKN1C/CEBPB/CEBPD/CCR7/ATF2/CREM/CSPG4/CTSV/ACE/ATN1/DVL1/DVL2/DVL3/S1PR1/EEF2/EPHA2/ELK3/ELK4/EPHB2/EPS15/ERG/ESRRA/ETS1/MECOM/EZH1/FABP5/BPTF/FOXF1/FOXF2/FOXD1/FLI1/FMR1/FOSB/FUS/GABPA/LRRC32/GFER/GH1/GNAI2/GPER1/FFAR2/GSN/GSTP1/GTF2A1/H2AX/HBB/HDAC1/HDGF/HIF1A/UBE2K/HNRNPA2B1/HNRNPAB/HNRNPD/HNRNPU/HOXB7/HSF2/DNAJB2/IDE/IGF1/RBPJ/IL6ST/FOXK2/ILK/IDO1/IREB2/ITGA3/ITGB8/KDR/LCK/LMO7/LTF/LYL1/SMAD2/SMAD4/SMAD6/SMAD7/SMAD9/MAF/MAZ/MC1R/MDM2/MAP3K5/MEOX2/MGMT/MAP3K10/MAP3K11/MRE11/MSN/MSX1/MYBL1/MYC/MYD88/NCBP1/NFATC1/NFKB2/NFYB/NGFR/NME2/CNOT2/CNOT4/NOTCH1/NOTCH3/NPAT/NTRK2/OAZ1/OAZ2/OXTR/P2RY1/PCBD1/PDCD2/PDE2A/PDGFB/PDGFRB/PECAM1/PEG3/PIK3C2A/PIK3R2/PIN1/PKNOX1/PLAG1/EXOSC9/POLR2A/POLR2G/PTPA/PPP2R5A/PPP2R5B/PPP2R5D/PRKAA1/PRKAB1/PRKAB2/PKN1/MAPK11/MAP2K2/PSMC3/PSMD9/PTEN/MAP4K2/RAD21/RAD23A/ARID4A/RBBP4/RELB/REST/RFC2/RFC5/RFX3/RFX5/RORA/MRPL12/RPS3/RPS6KA2/RPS6KB1/RPS6KB2/RPS7/RPS19/S100A9/SALL1/MAPK12/ATXN7/CCL2/CX3CL1/SFPQ/SRSF1/SGTA/PMEL/SKI/SLAMF1/SMARCC2/SMPD1/SNCA/SNRNP70/SOX12/SPTBN1/SRF/SS18/STAT2/STAT3/NEK4/STK11/TAF1/TAF2/TAF6/TAF10/MAP3K7/TBP/ELOB/TCF4/TCF3/TCF7L2/TCF15/TCF20/MLX/TEAD4/TEF/TEK/TFAP2A/TFDP1/TIE1/TMF1/CLDN5/CLEC3B/TNFRSF1B/TRAF2/TRAF6/TSC2/TNFSF4/TNFRSF4/UBE2D1/UBE2V1/NR1H2/VEGFC/VIM/TRPV1/WARS1/WNT6/XIST/YWHAH/ZFX/ZFY/ZNF24/ZNF33A/ZNF33B/ZNF91/ZNF143/ZNF148/ZBTB17/VEZF1/ZNF224/ZNF112/PRDM2/DEK/MLLT10/CDK2AP1/NRIP1/AXIN1/FZD1/FZD4/PLA2G6/NCK2/CUL4B/TEAD2/OGT/PIK3R3/CAMK1/PIAS1/STK16/RUVBL1/RFXANK/AKR1C3/HYAL2/SNX4/CRADD/FADD/RIOK3/TNFRSF10A/TRIM24/CCNK/FGF18/APLN/PER2/CDC123/FUBP1/BUD31/MBD2/FUBP3/RPS6KA4/RNF8/AIP/LDB2/UNC119/LATS1/MAP3K13/RPS6KA5/MAPKAPK2/BCL7C/BCL7B/MED23/MED27/QKI/SPTLC2/BAG4/CLOCK/CREB5/TRAF4/ISG15/PPM1F/PUM1/BCLAF1/RNF144A/KEAP1/EPM2AIP1/ZBED4/TELO2/SUPT7L/RNF10/PAN2/THRAP3/THOC1/DMTF1/ABI1/TANK/SH2D3C/RANBP9/SAE1/NR1H3/ACTR2/ZNF263/BCAP31/YAF2/ALYREF/RNF41/TRIM13/TOPORS/SF3B4/RAMP2/RAMP3/ZMPSTE24/STUB1/KLF2/RACK1/PEMT/YAP1/RBM14/MCRS1/TAB1/HAX1/ZNHIT1/TADA3/CREB3/SYNCRIP/NCOA2/DDX17/DEAF1/AGR2/CCT7/CCT4/TRIM16/CAMKK2/CELF1/NFAT5/GIPC1/USP20/JTB/BRD8/TCERG1/MSL3/KCNQ1OT1/SLC38A3/IL24/BTN3A2/KAT7/FAM107A/PKP3/SNF8/PARK7/PHB2/TUSC2/SCAF8/ATG14/ABLIM3/FOXJ3/DIS3/PAXIP1/EXOSC7/ZNF292/ZSWIM8/ZNF423/TAB2/POGZ/PHF8/GGA3/LPIN1/DIP2A/WWC1/TUT4/USP22/PUM2/UFL1/ADNP/ATP13A2/SIRT1/TARDBP/SF3B1/BRD4/MORC3/PATZ1/ZMYND8/HSPBP1/BCL2L13/MTCH1/RHBDD3/ZNF345/BRMS1/LETMD1/RCHY1/ZNF521/SS18L1/PPP1R16B/AUTS2/GIGYF2/GGA1/EDRF1/PYGO1/EPC2/FBXO22/AKAP8L/DNAJC2/BBC3/PRELID1/LSM1/UBE2S/HTRA2/TRIB2/CCDC22/COA3/RGCC/HIPK2/ZCCHC4/BABAM1/DROSHA/PYCARD/CARD10/ABT1/GRHL1/TRA2A/SERTAD1/UBQLN2/NOP53/EHD4/STOML2/NOX4/FIS1/ZNF593/NDUFA13/APH1A/RNFT1/CHCHD2/ZNF219/ABI3/MARCHF2/SCAND1/NGRN/FZR1/UCHL5/TRPV2/ZNF107/VGLL1/IP6K2/TRIAP1/TRMT112/MED15/ARID4B/INPP5K/MBD3/GSAP/DCUN1D1/SOX18/ATAD2B/ETAA1/DLL4/EGLN1/OTUD4/RNF111/TET2/MBTD1/AHI1/GATAD2A/WBP1L/NSD3/TESC/AURKAIP1/PIH1D1/PHIP/ZCWPW1/LARP1B/RIF1/DCUN1D2/LARP6/SUPT20H/MED29/ATF7IP/CCAR1/FOXJ2/CAND1/PSENEN/KMT2E/MYDGF/CYP26B1/TCIM/EXOSC5/ATXN7L3/PRDM10/PRDM11/NAT14/GJC2/THAP11/PBXIP1/ABHD6/MIF4GD/RPTOR/ARRDC3/ZNF319/CALCOCO1/RAP2C/ZNF410/CREBZF/RPRD1B/ZNF71/ZNF462/ATG101/ZNF335/IRF2BPL/MLST8/TENT4B/SOX17/COP1/NFKBIZ/MARCHF7/NIBAN2/JMJD4/UPF3B/CAPRIN2/MAPKAP1/TNIP2/CDC73/NAA16/TUT7/ZYG11B/TBL1XR1/CARF/LPCAT1/ACTR5/CTC1/CDK5RAP3/MOB2/RCC1L/LBH/RAB1B/SF3B5/SOX7/CCDC3/ITCH/RBM4B/FRMD8/PCBD2/FAM161A/WDR24/TRAF7/DCUN1D5/UQCC2/PYM1/MAML2/L3MBTL3/SLX4/ZC3H8/ZNF594/CCDC62/HDGFL2/PHF5A/TRIM52/ZC3H10/FBH1/NFATC2IP/RAB2B/DOCK7/HELZ2/TSPYL5/WNT3A/THAP3/PPP1R3E/LRSAM1/ANGEL2/IL33/TMEM259/ZNF845/ZNF585B/FANK1/SFXN5/ORMDL3/PAXBP1/TP53INP1/FNIP1/MYSM1/OSBPL8/C1QTNF3/CCDC124/OMA1/GBP5/AGAP2/TADA1/TRIM6/EXOSC6/GABPB2/ACVR1C/UBR3/PRRC1/KLF14/ASB9/ROMO1/CACUL1/LACC1/CREB3L4/MOB3C/RC3H1/PYHIN1/SH3D19/CREBRF/RNF217/TMTC3/ZNF600/DENND1B/CITED4/SSBP4/ZNF721/ZNF384/AGO3/ARID2/ZNF48/ZNF585A/CRTC2/CENPX/PDE12/MTLN/CCNY/ADGRF5/RBM24/SPDYA/RICTOR/EBF3/YTHDF3/PAN3/BCLAF3/NEAT1/FAM98B/ZNF615/ZNF841/ZNF493/NANOS1/ZNF850/CAVIN4/ZNF808/RNF207/LIN28B/MAFA/MEX3D/BLID/RBMXL1/ECSCR/ZNF814/BACE1-AS
meiotic chromosome segregation	BP	61	8	0.991843	CENPC/MRE11/PTEN/ACTR2/NCAPH2/C9orf78/ZCWPW1/SPDYA
telencephalon cell migration	BP	44	5	0.992064	PEX13/SRF/SUN2/LHX6/CCDC141
macrophage migration	BP	44	5	0.992064	CD81/CCL2/CX3CL1/SLAMF1/RPL13A
regulation of developmental growth	BP	257	48	0.99207	ADRB1/ADRB2/APP/BDNF/BMPR1A/CDKN1A/MEGF8/FXN/GDI1/GH1/HLX/IGF1/RBPJ/SMAD7/NOTCH1/PLS1/MAPK11/PTEN/RPS6KB1/SEMA3F/SRF/STAT3/ATRN/SGPL1/LATS1/MAP3K13/ZMPSTE24/YAP1/SEMA6B/AGR2/TWF2/RAB21/SPART/WWC1/PUM2/ADNP/HTRA2/CDKL3/TRPV2/PLXNA3/SEMA3G/SHTN1/WNT3A/RNF157/TTL/SPAAR/SEMA3D/MIR590
amelogenesis	BP	17	1	0.99208	NECTIN1
positive regulation of neuron migration	BP	17	1	0.99208	SHTN1
neuromuscular synaptic transmission	BP	17	1	0.99208	P2RX2
CD4-positive, alpha-beta T cell lineage commitment	BP	17	1	0.99208	STAT3
positive regulation of interleukin-17 production	BP	17	1	0.99208	MYD88
regulation of dendrite extension	BP	17	1	0.99208	RNF157
collagen biosynthetic process	BP	38	4	0.992167	NOTCH1/VIM/RGCC/LARP6
transport	BP	3435	797	0.992207	ABCA1/ABCA3/ABCB7/ACTG1/ADA/ADRB2/GRK2/AP1G1/APLNR/APBA1/APBB1/APP/TRIM23/ARF1/ARF5/RHOB/ARHGDIA/ARL3/ARSB/ATOX1/ATP1A1/ATP12A/ATP1A4/ATP2A1/ATP2A2/ATP5F1B/ATP5F1D/ATP5MC1/ATP5MC2/ATP5MC3/ATP6V0B/ATP6V0A1/ATP5PO/BAD/ADGRB1/BAK1/BAX/CCND1/BCL2L1/BGLAP/CEACAM1/BMP6/BNIP1/BRAF/TSPO/VPS51/CA4/CALM3/CASQ1/CAV1/SCARB1/CD81/CD151/CDH13/CDK2/CDKN1A/CEBPB/CETP/AP1S1/AP2S1/CLCN5/CLCN6/CLTB/CLTC/CCR7/CNP/COX4I1/COX5B/COX8A/ATF2/CSNK1G2/SLC25A10/CYC1/ACE/DLG1/DMD/DNM1/DYNC1I2/DVL1/EIF2D/EFNB2/DMTN/EPHB2/EPS15/EXT2/FABP5/FCGR2B/FKBP1A/FOXF1/FOXD1/FMR1/FXN/GABRB3/GABRE/GABRR2/NIPSNAP2/GDI1/GH1/GJA4/GJA5/GLUD1/GNA11/GNAI2/GNAZ/GNB2/GPER1/FFAR2/GRID1/GSN/GSTM2/GUCA1B/GZMB/HBA1/HBA2/HBM/HBB/HBG1/HBG2/HIF1A/HK2/HNRNPA2B1/HNRNPU/HSBP1/IGF1/CXCR2/IL15RA/IREB2/ITGAV/KCNA3/KCNG1/KCNJ8/KCNJ14/KCNJ15/KCNK3/KPNA5/LCAT/LCK/LLGL1/LRPAP1/LTF/SMAD2/SMAD4/MDM2/MPV17/MYO1B/MSN/MYD88/MYO1C/MYO6/NAGLU/NCBP1/NDUFA4/NF2/NGFR/NKG7/NNAT/NME4/NOTCH1/NPR1/NTRK2/OAZ1/OAZ2/OPA1/OXTR/P2RY1/P4HB/PCM1/CHMP1A/PDGFB/PDGFRB/PECAM1/PEX1/PEX10/PEX13/SLC25A3/PIK3C2A/PIK3R2/PKP2/PLCB4/PLCG1/FXYD3/PLS1/PRF1/PRKAA1/PRKAR1A/PRKCI/MAP2K2/PSAP/PSMD9/PTEN/PTPRN2/NECTIN1/MAP4K2/RAB13/RAB5C/RALA/RANBP1/REST/RFX3/RPS6KB1/RPS15/SORT1/S100A6/VPS52/ATXN2/SCN4B/SCN5A/CCL2/CCL8/CX3CL1/SEC13/SEC14L1/SELE/SRSF1/SGCB/SGTA/SH3GL1/SLAMF1/SLC4A3/SLC2A5/SLC4A1/SLC14A1/SLC15A1/SMPD1/SNCA/SNCG/SPTBN1/SRP9/SSR2/STAT3/STK11/STX1A/STXBP3/STYX/TCF7L2/TCN2/TMF1/TNFRSF1B/TPR/TRPC3/TRPC6/TSC1/TSC2/EIPR1/TST/UBE2G2/UCP3/UFD1/NR1H2/UQCRC1/UQCRFS1/VEGFC/TRPV1/YWHAH/EVI5/TUBA1A/MAPKAPK3/STAM/CUBN/SLC25A16/CUL5/AAAS/GPR68/UBL4A/SLC10A3/AXIN1/BAP1/FZD4/HYAL3/PLA2G6/SLC25A11/UXT/EEA1/OFD1/CAMK1/APOL1/FCN3/BLZF1/SSNA1/VAMP4/STX16/PEA15/HYAL2/DNAH11/MBTPS1/SNX4/APLN/PER2/SYNJ1/SYNJ2/AP1G2/AP1M1/HERC2/WASF1/STBD1/NOL3/F2RL3/AIP/UNC119/USP6/SYNGR2/NEMF/SLC33A1/MAPKAPK2/CYTH1/ASIC3/SNAP29/COX5A/COG1/STOML1/QKI/GSTO1/SLC25A27/NPEPPS/VPS4B/BAG4/RAB3D/APBA3/VPS26A/CLOCK/PREPL/PITPNM1/NUP155/PPM1F/GCC2/CLINT1/GPRASP1/SNPH/ZFYVE16/SNX17/TLK1/TECPR2/RABGAP1L/ARHGAP44/THOC1/PDCD6IP/SAE1/NR1H3/SNUPN/ACTR2/PREB/BCAP31/ARFRP1/ALYREF/PLIN3/RABEPK/TIMM17B/RAMP2/RAMP3/ZMPSTE24/SIGMAR1/KATNB1/ABCA7/ABCA10/TUBA1B/RACK1/TOMM40/HAX1/TIMM44/NXF1/VTI1B/UNC13B/DCTN2/AGR2/SPAG5/ATP5MG/YKT6/KIF1C/GIPC1/SRSF10/VAMP5/SEC24A/STARD10/USP20/YIF1A/MAGED2/STARD3/LMAN2/SLC38A3/SLC27A4/TMED1/STON1/CPSF6/WWP1/RER1/CAPN10/CDC37/PKIG/RABL2B/RABL2A/SEC23IP/SNF8/SYNRG/PARK7/COPE/PHB2/TUSC2/GABARAPL2/RAB11FIP2/AAK1/ATG14/SEC31A/CLSTN1/ABLIM3/EPN2/CD93/RAB18/P2RX2/RAB21/DOP1A/MON2/GGA2/MAPK8IP3/GGA3/SYT11/VPS13A/ARC/DENND5A/WWC1/MGRN1/KIF13B/WASHC4/VPS8/ZDHHC17/ATP13A2/FRAT2/SIRT1/TMED3/AP4E1/TARDBP/SLC35A3/ABCA5/ICMT/TRAM1/LEPROTL1/ACAP2/CD2AP/MTCH1/CLDN15/SUN2/RHBDD3/SAMM50/TMEM184B/LETMD1/AHCTF1/PTPN23/TBC1D10B/LRP10/OSBPL3/GGA1/PITPNC1/B3GAT3/FBXO22/TIMM13/TIMM10/AKAP8L/NPHP3/ARRDC2/BBC3/KCNH5/STK36/PRELID1/SLC39A1/VPS4A/ARFIP1/KCNMB4/HTRA2/CECR2/CCDC22/REM1/GIT1/SPCS1/RGCC/STXBP6/RANGRF/COMMD9/NXT1/PYCARD/SNX8/RBM15B/HOOK2/SNX11/EPN1/UBQLN2/SLC39A3/SLC2A8/EHD4/CDR2L/PNPLA8/PARD6A/TMED5/PRELID3B/TMED7/FIS1/VPS36/NDUFA13/PLLP/TRAPPC12/SDF4/NAGPA/ZDHHC2/PDZD11/MARCHF2/BET1L/CD320/SLC15A3/ZDHHC3/SLC22A17/HOOK1/ATRAID/TRPV2/UBE2J1/CTDSPL2/TRIAP1/RAB14/GET4/NSG2/SLC25A39/SARAF/TRAPPC2L/INPP5K/NUP54/NLGN3/MIEF1/NEURL1B/CCDC93/EXOC6/TMEM106B/TMED9/BORCS6/AHI1/BSPRY/TBC1D8B/TMEM132A/SLC25A38/TESC/TMCO3/LAMTOR1/STX17/CCDC186/ATG2B/PLEKHJ1/XKR8/DNAAF2/SEC61A2/SLC25A36/GOLPH3L/MCOLN3/UEVLD/TMEM144/LIN7C/BLOC1S4/SLC35C1/NCBP3/AP1AR/PARL/STAB2/BMP2K/VPS50/SLC48A1/RNF126/DENND4C/RUFY2/SCYL2/NECAP2/EDEM2/EXOC1/TBC1D23/TMEM165/SLC25A40/SLC50A1/C2orf83/GPR108/ADAMTS9/CHRNA10/PARP11/GOPC/NUP107/TMEM63C/GJC2/SELENON/ATP8B2/RHOJ/SCYL1/GPR158/ARRDC3/ARHGAP21/RELCH/VPS18/STIM2/CACHD1/PCTP/UBL5/BACH2/NAPB/TINAGL1/LIN7B/STRA6/SIL1/MICAL1/NIBAN2/NDRG4/VPS33A/UPF3B/NADK/PLEKHA3/ANTKMT/COLEC11/YIPF2/KXD1/TMEM38A/MLPH/TRAPPC6A/THOC6/CPLANE2/TANGO6/CHMP6/PLEKHF2/YRDC/TBC1D17/ZFAND1/HPS6/CBLL1/RABEP2/TMC7/PGAP1/SLC66A2/MYO19/CFAP43/ORAI2/RUFY1/FER1L4/DNAJC5/UBXN6/STARD5/CPTP/EEPD1/APOL3/GRIP2/CLPTM1L/APOLD1/SNX27/SLCO5A1/RAB1B/RAB33B/SLC25A18/ITCH/ESYT3/STARD3NL/SPNS1/TOMM40L/ZDHHC18/ALKBH7/YIPF4/UQCC2/VPS25/MON1A/COA8/HOOK3/LZTS2/JPH4/JAGN1/GNPTG/UNC119B/LMNB2/SFT2D3/ORAI1/ZDHHC12/RAB2B/RITA1/FBXL20/ATG4D/REPS1/SHANK3/MICALL1/DOCK7/SCIN/WNT3A/HPS4/DYNC2I2/TSPAN18/SYS1/EXOC3L2/FER1L5/ATP6V1E2/YIF1B/TIMM29/LRSAM1/IL33/SLC25A46/SLC39A13/SYT12/MFSD4B/CHMP7/NDUFAF2/COG7/TMEM129/G6PC3/TIMM50/MVB12A/SFXN5/ARHGAP12/IFT43/STX1B/VPS26B/MFSD3/SLC35A4/BTBD9/SLC25A25/OSBPL5/OSBPL8/C1QTNF3/ATG4A/GBP5/FCHO2/NOSTRIN/AGAP2/TMC1/UBE2J2/SLC36A4/SLC38A10/SPNS2/GJD3/TRAPPC5/TPRG1L/NAXE/ANKRD54/ACVR1C/UBR3/ZFAND2B/OCIAD2/SLC9B2/ROMO1/PHETA1/MFSD4A/CNIH3/EXOC8/PHETA2/SLC16A14/GPR155/FAM91A1/MAMDC4/RASEF/TRMT10B/TAMALIN/SYNE3/DENND1B/PKD1L1/RHOV/TTC21A/TMEM201/SPAG17/RAB12/NAIF1/LRRC55/ARL5B/ATP6V1C2/SLC17A8/TMEM9/CALHM5/CNIH2/ZDHHC24/MFSD8/BEST4/CRACR2B/EXOC3L1/CAVIN1/TCAF2/ATG9B/MICU3/UBAC2/GPIHBP1/RAB43/SLC35E4/ZDHHC21/SLC10A6/MTX3/SLC35B2/NUP43/NDUFS7/TBC1D10C/YJEFN3/RN7SL3/RNF207/XKR9/MAFA/MIR186/PIM3/TMEM41B/CCDC88C/RNASEK/CALHM6/ANXA8/RGPD8/DNLZ/RGPD2/TRAPPC3L
positive regulation of molecular function	BP	1037	225	0.992377	ADRB1/ADRB2/AMFR/APP/RHOC/ASPH/ATP2A1/BAD/BAK1/BAX/CCND1/BDNF/CALM3/CASP2/CASQ1/CAV1/CCND3/SCARB1/CDKN1A/CCR7/ATF2/CTSV/ACE/DMD/DVL2/DVL3/EPHA2/EPHB2/FKBP1A/FMR1/FXN/NIPSNAP2/GH1/GPER1/GSN/GSTM2/HDAC1/HIF1A/HNRNPA2B1/HNRNPD/HNRNPU/DNAJB2/IDE/IGF1/KDR/LCK/LTF/MARK3/MAP3K5/MAP3K10/MAP3K11/MRE11/MYC/MYD88/NCBP1/NDUFA4/NGFR/NTRK2/PDCD2/PDGFB/PDGFRB/PFN1/PIN1/PTPA/PRKCH/PRKCI/MAP2K2/PSAP/PTEN/MAP4K2/REST/RFC2/RFC5/RPS3/S100A9/MAPK12/CCL2/CCL8/CX3CL1/SELE/SIPA1/SKI/SNCA/SRF/STAT3/STK11/TAF1/MAP3K7/TCF3/TCF7L2/TEK/TFDP1/TIE1/CLDN5/TRAF2/TRAF6/TRPC6/TSC1/UBE2V1/NR1H2/XRCC4/EVI5/AXIN1/FZD1/FZD4/PKP4/CAMK1/S1PR4/TRADD/CRADD/FADD/TNFRSF10A/FGF18/BUD31/RPS6KA4/UNC119/MAP3K13/RPS6KA5/ARHGAP29/GSTO1/CLOCK/TRAF4/PPM1F/RAPGEF5/TELO2/ABI1/TANK/NR1H3/BCAP31/TRIM13/TOPORS/RACK1/TAB1/CCT4/CAMKK2/GNA13/JTB/SLC27A4/PARK7/PHB2/GABARAPL2/RAB11FIP2/ATG14/ARHGEF15/TBC1D9B/TAB2/ARC/SIRT1/BCL2L13/MTCH1/RASGRP3/TBC1D10B/B3GAT3/BBC3/STK36/PRELID1/UBE2S/HTRA2/RGCC/HIPK2/PYCARD/CARD10/NOX4/FIS1/NDUFA13/APH1A/RAPGEFL1/FZR1/RAPGEF6/NLGN3/ETAA1/TBC1D8B/PINX1/TESC/PIH1D1/RNF220/LARP6/PSENEN/ZC4H2/TCIM/RPTOR/ARRDC3/SIPA1L2/DOCK6/STIM2/NIBAN2/CAPRIN2/ANTKMT/TBC1D17/SOX7/SYDE2/GARNL3/COA8/TRIM52/ORAI1/SHANK3/DOCK7/WNT3A/FANK1/TBCK/OSBPL8/EVI5L/AGAP2/AGAP3/TRIM6/AGAP11/RHEBL1/SGSM1/ACVR1C/AHSA2P/PRRC1/CACUL1/PYHIN1/TOR1AIP2/CRTC2/LRRC55/CCNY/SPDYA/RALGAPA1/GPIHBP1/TBC1D10C/RNF207/BLID/AGAP5/TBC1D3E
inorganic ion homeostasis	BP	390	77	0.992498	ABCB7/APLNR/ALAS2/ALPL/APP/ARF1/ATOX1/ATP1A1/ATP12A/ATP1A4/ATP2A1/ATP2A2/BAK1/BAX/BMP6/BNIP1/CALM3/CASQ1/CAV1/CDH5/CCR7/DMD/EXT2/FKBP1A/FXN/GPER1/GSTM2/HIF1A/IREB2/KDR/LCK/SMAD4/MYC/NAGLU/NPR1/P2RY1/PLCB4/PLCG1/S100A9/CCL8/CX3CL1/SNCA/TRPC3/TRPC6/TRPV1/HYAL2/TRIM24/NOL3/F2RL3/KL/GSTO1/SLC25A27/SCO2/BCAP31/ZNHIT1/ATP13A2/CCDC22/STOML2/FIS1/SLC22A17/EGLN1/MCOLN3/TMEM165/SELENON/TTC7A/STIM2/TMEM38A/JPH4/SLC39A13/TMEM203/BTBD9/ANKRD9/SLC9B2/MTLN/SLC17A8/MICU3/BOLA3
prostate gland morphogenesis	BP	25	2	0.992505	NOTCH1/FRS2
positive regulation of potassium ion transmembrane transport	BP	25	2	0.992505	LRRC55/RNF207
regulation of fibroblast growth factor receptor signaling pathway	BP	25	2	0.992505	NGFR/APLN
hyperosmotic response	BP	25	2	0.992505	PKN1/NFAT5
immune response-regulating cell surface receptor signaling pathway involved in phagocytosis	BP	25	2	0.992505	FCGR2B/PLA2G6
Fc-gamma receptor signaling pathway involved in phagocytosis	BP	25	2	0.992505	FCGR2B/PLA2G6
regulation of superoxide metabolic process	BP	25	2	0.992505	GNAI2/GSTP1
leukocyte tethering or rolling	BP	25	2	0.992505	SELE/JAM2
cardiac atrium morphogenesis	BP	25	2	0.992505	NOTCH1/DLL4
protein tetramerization	BP	67	9	0.992516	FARSA/KIF25/KRT1/SNCA/TRPV1/CPSF6/CPSF7/GBP5/CRTC2
regulation of fatty acid metabolic process	BP	67	9	0.992516	CEACAM1/CAV1/FABP5/SNCA/NR1H2/NR1H3/SIRT1/MTLN/TYSND1
regulation of neuron differentiation	BP	129	21	0.99261	JAG1/APP/BCL6/BDNF/BMP6/NOTCH1/NOTCH3/REST/TCF4/TCF3/YWHAH/SHOC2/MAP3K13/GDF11/LSM1/ZC4H2/CTDSP1/UPF3B/CDK5RAP3/WNT3A/CYB5D2
axonal transport	BP	56	7	0.99266	HIF1A/HSBP1/OPA1/KIF1C/RAB21/MAPK8IP3/BLOC1S4
cellular response to monoamine stimulus	BP	56	7	0.99266	GNA11/GNAZ/GNB1/PALM/SNCA/NSG2/KLF16
cellular response to catecholamine stimulus	BP	56	7	0.99266	GNA11/GNAZ/GNB1/PALM/SNCA/NSG2/KLF16
inorganic cation transmembrane transport	BP	551	113	0.992733	ABCB7/APLNR/ATP1A1/ATP12A/ATP1A4/ATP2A1/ATP2A2/ATP5F1B/ATP5F1D/ATP5MC1/ATP5MC2/ATP5MC3/ATP6V0B/ATP6V0A1/ATP5PO/BAK1/BAX/BNIP1/CALM3/CASQ1/CAV1/CCR7/COX4I1/COX5B/COX8A/CYC1/DLG1/DMD/FKBP1A/FMR1/FXN/NIPSNAP2/GNB2/GPER1/GSTM2/ITGAV/KCNA3/KCNG1/KCNJ8/KCNJ14/KCNJ15/KCNK3/LCK/LTF/NDUFA4/SLC25A3/PLCB4/PLCG1/FXYD3/SCN4B/SCN5A/CX3CL1/SLC15A1/SNCA/TCN2/TRPC3/TRPC6/UCP3/UQCRC1/UQCRFS1/TRPV1/YWHAH/CUL5/NOL3/F2RL3/ASIC3/COX5A/GSTO1/SLC25A27/RAMP3/ATP5MG/PHB2/P2RX2/KCNH5/SLC39A1/KCNMB4/REM1/RANGRF/SLC39A3/SLC15A3/SLC22A17/TRPV2/TESC/TMCO3/MCOLN3/TMEM165/CHRNA10/GJC2/SELENON/STIM2/CACHD1/ANTKMT/TMEM38A/ORAI2/SLC25A18/COA8/JPH4/ORAI1/WNT3A/ATP6V1E2/SLC39A13/SLC25A25/TMC1/UBR3/SLC9B2/PKD1L1/LRRC55/ATP6V1C2/SLC17A8/MICU3/NDUFS7/RNF207/RNASEK
response to dexamethasone	BP	32	3	0.992775	ACE/RPS6KB1/FBXO32
brain development	BP	529	108	0.992795	APP/BAX/BGLAP/BMPR1A/VPS51/CALM3/CD3E/CNP/COL4A1/ATF2/CRK/S1PR1/EPHB2/EZH1/BPTF/FCGR2B/AFF2/FUT1/GLUD1/H2AX/HDAC1/HIF1A/HNRNPD/NDST1/RBPJ/CXCR2/KCNA3/MSX1/NAGLU/NDUFS4/NF2/NNAT/NOTCH1/NOTCH3/NTRK2/OXTR/PCM1/PEX13/PLXNA2/PTEN/QARS1/RBBP4/RORA/SALL1/SCN5A/SKI/SRF/STXBP3/TAF1/TSC1/YWHAH/ZNF148/TUBA1A/FZD1/FZD4/ATRN/B4GALT2/PITPNM1/AATK/SEMA6B/FRS2/RAB18/PHF8/SUN2/KIF26A/LHX6/UQCRQ/STK36/HTRA2/GIT1/SDF4/UCHL5/ANAPC7/C21orf91/AHI1/UBA6/PLXNA3/POMGNT1/SCYL2/TBC1D23/PRDM8/TWSG1/UTP3/SHROOM4/GPR158/DHX37/ZNF335/CCDC14/UPF3B/MAPKAP1/NDNF/COQ8B/PGAP1/CFAP43/ZNF430/CDK5RAP3/TMEM14B/HOOK3/SHANK3/DOCK7/WNT3A/PYGO2/SLC25A46/C12orf57/CCDC141/CCDC85C/NANOS1/NOTCH2NLC
actin filament-based process	BP	670	140	0.992843	ACTG1/ARF1/RHOB/RHOC/ATP1A1/ATP2A1/ATP2A2/BCL6/BRAF/BST2/CASQ1/CAV1/CCR7/CRK/DAPK3/DIAPH2/DLG1/S1PR1/DMTN/FGD1/GJA5/GMFB/GSN/ITGB5/KCNJ8/LLGL1/SMAD4/MYO1B/MYH3/MYL6/MYO1C/MYO6/NEB/NF2/PDGFRB/PFN1/PGM5/PIK3R2/PKP2/PLS1/PRKAR1A/PRKCI/RAB13/RALA/SCN4B/SCN5A/CX3CL1/SELE/SPTB/SPTBN1/SRF/TPM4/TSC1/TAGLN2/NCK2/WASF1/LATS1/TMSB10/BAG4/GMFG/BCAR1/NUP155/PPM1F/ARHGAP44/ABI1/PDCD6IP/ARPC4/ARPC1B/ACTR2/CDC42EP2/HAX1/SH2B2/GAS2L1/AVIL/TRIOBP/CAPN10/CDC42EP1/FAM107A/TWF2/MRAS/ARHGEF15/MSRB2/WASHC4/ARHGEF18/ACAP2/CD2AP/SUN2/AUTS2/VPS4A/ARFIP1/RGCC/PHPT1/RANGRF/PYCARD/TMOD4/PARVB/RHOD/ABI3/INPP5K/ALKBH4/ABITRAM/AP1AR/BRK1/PDXP/CORO1B/RHOJ/SHROOM4/EPB41L5/SHTN1/MLST8/MICAL1/MARCKSL1/SH3D21/BAIAP2L2/MYO19/LIMD2/ARPC5L/JAM3/CGNL1/SHANK3/SCIN/ESAM/TBCK/ARHGAP12/CAVIN3/FMNL2/NOSTRIN/PHACTR3/AGAP2/MYL6B/FGD5/RHOV/SAMD14/FAM171A1/RICTOR/KANK3/GAS2L3/RFLNB/RNF207/CCDC88C
bone development	BP	178	31	0.992848	ALPL/BGLAP/BMP6/ATF2/EPYC/MEGF8/EXT2/GH1/HSD17B1/IGF1/KDR/LOX/LTF/MSX1/MAPK11/RPL13/SKI/TEK/TFAP2A/THBS3/GPR68/DCHS1/FGF18/ZMPSTE24/CYP26B1/CTC1/SLC38A10/SPNS2/SLC9B2/ATG9B/RFLNB
negative regulation of developmental growth	BP	99	15	0.992869	ADRB1/ADRB2/CDKN1A/FXN/MAPK11/PTEN/SEMA3F/SEMA6B/SPART/WWC1/CDKL3/PLXNA3/SEMA3G/WNT3A/SEMA3D
embryonic limb morphogenesis	BP	99	15	0.992869	BAX/BMPR1A/MEGF8/HDAC1/SMAD4/MSX1/MYH3/NOTCH1/SALL1/SKI/TFAP2A/CHST11/CYP26B1/TMEM231/LNPK
embryonic appendage morphogenesis	BP	99	15	0.992869	BAX/BMPR1A/MEGF8/HDAC1/SMAD4/MSX1/MYH3/NOTCH1/SALL1/SKI/TFAP2A/CHST11/CYP26B1/TMEM231/LNPK
monoatomic anion transmembrane transport	BP	99	15	0.992869	CLCN5/CLCN6/GABRB3/GABRE/GABRR2/FXYD3/SLC4A3/SLC4A1/APOL1/SLC25A27/GOPC/SLC17A8/MFSD8/BEST4/TCAF2
cellular response to external stimulus	BP	300	57	0.993054	TLE5/BAD/BAK1/BGLAP/BMP6/CASP2/CDKN1A/COMT/ATF2/MDM2/MAP3K5/MN1/NUDT1/MYD88/PDE2A/PENK/PRKAA1/PRKAB1/PRKAB2/RPS6KB1/SEC13/SIPA1/SRF/MAP3K7/TSC1/TSC2/OGT/AKR1C3/CRADD/FADD/TNFRSF10A/TRIM24/PLIN3/GAS2L1/MAP3K2/SLC38A3/FAM107A/GABARAPL2/ATG14/ADNP/SIRT1/TXN2/WIPI2/KIF26A/FBXO22/LAMTOR1/RPTOR/MLST8/DCTPP1/MAPKAP1/WDR24/MAP1LC3A/IL33/FNIP1/GPR155/BMT2/RICTOR
multicellular organismal-level homeostasis	BP	640	133	0.993138	ABCA3/ACTG1/ADA/ADRB1/ADRB2/ALAS2/ALPL/APC/BAK1/BAX/BCL6/BGLAP/BMP6/CAV1/CD34/CDH5/CEBPB/CCR7/DMD/S1PR1/DMTN/ETS1/EXT2/FABP5/GPX1/HIF1A/HOXB6/ID1/IGKC/RBPJ/CXCR2/IREB2/ITPKB/KDR/KRT1/LAMA2/LTF/NAGLU/NOTCH1/NOVA2/OXTR/PECAM1/PKNOX1/PRCP/PRKAA1/PRKAB1/PRKAB2/PKN1/ARID4A/RPS6/RPS19/SKIL/SLC4A1/SRF/STAT3/STK11/PRDX2/CLDN5/TRAF6/NR1H2/TRPV1/ZFX/TUBA1A/CUBN/BAP1/OGT/HYAL2/FADD/PER2/LDB2/RAB3D/ISG15/IP6K1/PTBP3/NR1H3/KLF2/PEMT/YAP1/ZNHIT1/SH2B2/ACIN1/ZNF423/LPIN1/UFL1/SIRT1/LETMD1/DHRS7B/GIGYF2/NPHP3/NKIRAS2/HIPK2/SLC39A3/NOX4/AHSP/TRPV2/LSR/INPP5K/SLC25A38/XKR8/ST6GALNAC1/KMT2E/SLC25A40/ABHD6/ARRDC3/PCTP/JAM2/NFKBIZ/TBL1XR1/LPCAT1/RMI1/MYCT1/CDK5RAP3/JAM3/L3MBTL3/ZC3H8/USP45/DOCK7/ESAM/SFXN5/BTBD9/SLC25A25/OMA1/SPNS2/ANKRD54/ACVR1C/OCIAD2/RC3H1/ZNF675/PGAM5/ADGRF5/METRNL/CCDC66/NANOS1
nucleosome assembly	BP	62	8	0.993147	H2AX/H3-3A/RBBP4/HIRA/H1-10/HP1BP3/GRWD1/TSPYL5
striated muscle hypertrophy	BP	73	10	0.993187	ATP2A2/IGF1/IGFBP5/IL6ST/SMAD4/NOTCH1/PDE9A/TNFRSF1B/TRPC3/LMCD1
intracellular monoatomic cation homeostasis	BP	396	78	0.99331	ABCB7/APLNR/ALAS2/APP/ARF1/ATOX1/ATP1A1/ATP12A/ATP1A4/ATP2A1/ATP2A2/ATP5F1B/ATP6V0B/ATP6V0A1/BAK1/BAX/BMP6/BNIP1/CALM3/CASQ1/CAV1/CDH5/CCR7/COX11/DMD/FKBP1A/FXN/GPER1/GSTM2/HIF1A/IREB2/LCK/SMAD4/MYC/NAGLU/P2RY1/PLCB4/PLCG1/S100A9/CCL8/CX3CL1/SLC4A3/SLC4A1/SNCA/TRPC3/TRPC6/TRPV1/NOL3/F2RL3/GSTO1/SLC25A27/SCO2/BCAP31/ATP13A2/CCDC22/STOML2/FIS1/SLC22A17/EGLN1/TMEM106B/MCOLN3/TMEM165/SELENON/TTC7A/STIM2/VPS33A/TMEM38A/SPNS1/JPH4/SLC39A13/TMEM203/ANKRD9/LACC1/MTLN/TMEM9/MICU3/BOLA3/RNASEK
cell morphogenesis involved in neuron differentiation	BP	441	88	0.99333	ACTG1/APBB1/APLP2/APP/ADGRB1/BDNF/BRAF/CNP/DVL1/EFNB1/EFNB2/MEGF8/EPHB2/FOXD1/GDI1/HEXA/LAMA2/LAMB2/LLGL1/SMAD4/NGFR/NOTCH1/NOTCH3/NOVA2/NTRK2/PLS1/PLXNA2/MAP2K2/PTEN/PTPRM/NECTIN1/RPL24/S100A6/SEMA3F/SKIL/SRF/STK11/YWHAH/FZD4/SSNA1/MAP3K13/RPS6KA5/B4GALT5/ARHGAP44/ABI1/STK25/SEMA6B/B4GAT1/TRIOBP/LZTS1/TWF2/NTNG1/RAB21/SPART/PLXND1/DIP2A/ARC/KIF13B/ZDHHC17/ADNP/FLRT3/SS18L1/AUTS2/ABI3/CDKL3/TRPV2/NLGN3/ROBO4/TMEM106B/ABITRAM/PLXNA3/SEMA3G/PARP6/PRDM8/SHTN1/NIBAN2/CAPRIN2/METRN/PARD6B/SHANK3/DOCK7/UNK/WNT3A/SLC25A46/C12orf57/TTL/SEMA3D/TPRN
cellular response to lipopolysaccharide	BP	169	29	0.993334	ABCA1/BMP6/TSPO/CASP7/SCARB1/CDK4/CTSG/EPHB2/GFER/GSTP1/LTF/MYD88/CCL2/CX3CL1/TBXA2R/PRDX2/TNFRSF1B/TRAF6/TNFSF4/VIM/NR1H3/IL24/GIT1/PYCARD/IRAK4/NFKBIZ/TNIP2/CDC73/GBP5
positive regulation of biosynthetic process	BP	2129	482	0.993382	ABCB7/ACTG1/ACVRL1/ADRB2/JAG1/APBB1/APP/ASL/ATF1/BACH1/ADGRB1/BMP6/BMPR1A/BRAF/C1QBP/CAV1/CBFB/CCNT2/CD3E/CD34/SCARB1/CD81/CDH5/CDH13/CDK2/CDKN1C/CEBPB/CEBPD/CCR7/ATF2/CREM/ATN1/DVL1/DVL2/DVL3/S1PR1/EEF2/ELK3/ELK4/EPHB2/ERG/ESRRA/ETS1/MECOM/EZH1/BPTF/FOXF1/FOXF2/FOXD1/FLI1/FMR1/FOSB/FUS/GABPA/LRRC32/GFER/GPER1/FFAR2/GSN/GTF2A1/HBB/HDAC1/HDGF/HIF1A/HNRNPAB/HNRNPD/HNRNPU/HOXB7/HSF2/IGF1/RBPJ/IL6ST/FOXK2/ILK/IDO1/IREB2/ITGA3/ITGB8/KDR/LMO7/LYL1/SMAD2/SMAD4/SMAD6/SMAD9/MAF/MAZ/MC1R/MDM2/MAP3K5/MEOX2/MSN/MSX1/MYBL1/MYC/MYD88/NCBP1/NFATC1/NFKB2/NFYB/NGFR/NME2/NOTCH1/NOTCH3/NPAT/NTRK2/P2RY1/PCBD1/PDE2A/PDGFB/PDGFRB/PEG3/PIK3R2/PIN1/PKNOX1/PLAG1/EXOSC9/POLR2A/POLR2G/PPP2R5B/PRKAA1/PRKAB1/PKN1/MAPK11/MAP2K2/PSMC3/PSMD9/RAD21/ARID4A/RBBP4/RELB/REST/RFC2/RFC5/RFX3/RFX5/RORA/MRPL12/RPS3/RPS6KA2/RPS6KB1/RPS6KB2/RPS7/SALL1/ATXN7/CCL2/CX3CL1/SFPQ/SRSF1/PMEL/SKI/SLAMF1/SMARCC2/SNCA/SNRNP70/SOX12/SPTBN1/SRF/SS18/STAT2/STAT3/NEK4/STK11/TAF1/TAF2/TAF6/TAF10/MAP3K7/TBP/TCF4/TCF3/TCF7L2/TCF15/TCF20/MLX/TEAD4/TEF/TFAP2A/TFDP1/TMF1/CLDN5/CLEC3B/TRAF2/TRAF6/TNFSF4/TNFRSF4/UBE2V1/NR1H2/VIM/TRPV1/WARS1/WNT6/YWHAH/ZFX/ZFY/ZNF24/ZNF33A/ZNF33B/ZNF91/ZNF143/ZNF148/ZBTB17/VEZF1/ZNF224/ZNF112/PRDM2/DEK/MLLT10/NRIP1/FZD1/FZD4/PLA2G6/NCK2/TEAD2/OGT/PIK3R3/CAMK1/PIAS1/STK16/RUVBL1/RFXANK/HYAL2/FADD/RIOK3/TRIM24/CCNK/FGF18/APLN/PER2/CDC123/FUBP1/BUD31/MBD2/FUBP3/RPS6KA4/AIP/LDB2/RPS6KA5/MAPKAPK2/MED23/MED27/QKI/CLOCK/CREB5/ISG15/PPM1F/BCLAF1/EPM2AIP1/ZBED4/SUPT7L/RNF10/THRAP3/THOC1/DMTF1/TANK/NR1H3/ACTR2/ZNF263/YAF2/ALYREF/TRIM13/TOPORS/SF3B4/RAMP2/RAMP3/ZMPSTE24/KLF2/YAP1/RBM14/MCRS1/HAX1/ZNHIT1/TADA3/CREB3/SYNCRIP/NCOA2/DDX17/DEAF1/AGR2/CCT7/CCT4/TRIM16/CAMKK2/CELF1/NFAT5/GIPC1/BRD8/TCERG1/MSL3/KCNQ1OT1/SLC38A3/BTN3A2/KAT7/PKP3/SNF8/PARK7/PHB2/TUSC2/SCAF8/ABLIM3/FOXJ3/PAXIP1/ZNF292/ZNF423/POGZ/PHF8/LPIN1/WWC1/USP22/ATP13A2/SIRT1/TARDBP/SF3B1/BRD4/PATZ1/ZMYND8/ZNF345/ZNF521/SS18L1/AUTS2/EDRF1/PYGO1/EPC2/AKAP8L/DNAJC2/COA3/RGCC/HIPK2/ZCCHC4/DROSHA/PYCARD/ABT1/GRHL1/TRA2A/SERTAD1/STOML2/NOX4/ZNF593/CHCHD2/ZNF219/SCAND1/NGRN/UCHL5/ZNF107/VGLL1/TRIAP1/TRMT112/MED15/ARID4B/INPP5K/MBD3/SOX18/ATAD2B/DLL4/EGLN1/RNF111/TET2/MBTD1/AHI1/GATAD2A/NSD3/TESC/PIH1D1/PHIP/LARP1B/RIF1/LARP6/SUPT20H/MED29/ATF7IP/CCAR1/FOXJ2/CAND1/KMT2E/MYDGF/CYP26B1/ATXN7L3/PRDM10/PRDM11/NAT14/GJC2/THAP11/PBXIP1/ABHD6/MIF4GD/RPTOR/ZNF319/CALCOCO1/RAP2C/ZNF410/CREBZF/RPRD1B/ZNF71/ZNF462/ZNF335/IRF2BPL/MLST8/TENT4B/SOX17/NFKBIZ/NIBAN2/JMJD4/UPF3B/CAPRIN2/TNIP2/CDC73/NAA16/TBL1XR1/CARF/ACTR5/CDK5RAP3/RCC1L/LBH/SF3B5/SOX7/CCDC3/RBM4B/FRMD8/PCBD2/UQCC2/PYM1/MAML2/ZC3H8/ZNF594/CCDC62/PHF5A/TRIM52/ZC3H10/NFATC2IP/RAB2B/HELZ2/WNT3A/THAP3/PPP1R3E/ANGEL2/IL33/ZNF845/ZNF585B/FANK1/PAXBP1/TP53INP1/MYSM1/C1QTNF3/CCDC124/GBP5/TADA1/TRIM6/EXOSC6/GABPB2/KLF14/LACC1/CREB3L4/PYHIN1/CREBRF/ZNF600/DENND1B/CITED4/SSBP4/ZNF721/ZNF384/AGO3/ZNF48/ZNF585A/CRTC2/ADGRF5/RBM24/EBF3/YTHDF3/BCLAF3/FAM98B/ZNF615/ZNF841/ZNF493/ZNF850/CAVIN4/ZNF808/RNF207/LIN28B/MAFA/RBMXL1/ZNF814/BACE1-AS
regulation of signal transduction	BP	2443	557	0.993398	ABCA1/ACVRL1/ADA/ADRB2/GRK2/TLE5/JAG1/APLNR/AMFR/APC/BIRC3/APP/RHOC/ARHGAP5/ARHGDIA/BAD/BAK1/BAX/BCL2L1/BCL6/BDNF/CEACAM1/BMP6/BMPR1A/BRAF/BST2/C1QBP/CALM3/CASP2/CAV1/CD3E/CD81/CDC34/CDH5/CDH13/CDKN1C/CDKN2D/CCR7/CRK/CSNK1G2/CSPG4/CTSV/DAPK3/DLG1/DOK1/RCAN1/DUSP3/DUSP7/DVL1/DVL2/DVL3/MEGF8/EPHA2/EPHB2/MECOM/FABP5/FANCA/FCGR2B/FGD1/FKBP1A/FOXD1/FXN/GH1/GNAI1/GNAI2/GPR4/GPER1/GRK6/GPX1/GSTP1/HDAC1/HELLS/HIC1/HIF1A/UBE2K/NDST1/IGF1/IGFBP4/IGFBP5/IGFBP7/RBPJ/IL6ST/ILK/INPP5A/ITGA3/ITGAV/ITPKB/JAG2/KDR/LAMA2/LAMB2/LCK/LFNG/LGALS1/LLGL1/LOX/LRPAP1/LTF/SMAD2/SMAD4/SMAD6/SMAD7/MARK3/MAZ/MC1R/MDM2/MAP3K3/MAP3K5/MFNG/MAP3K10/MAP3K11/MN1/MNT/MSX1/MYC/MYD88/MYO1C/NF2/NGFR/CNOT2/NOTCH1/NPR1/NTRK2/OPA1/P2RY1/P4HB/PALM/PDE2A/PDE6G/PDGFB/PDGFRB/PFDN5/PIK3R2/PIN1/PPM1B/PPP1CA/PPP2R5B/PPP5C/PRCP/PRKAA1/PRKCH/PRKCI/PKN1/MAP2K2/PTEN/PTPN12/NECTIN2/QARS1/MAP4K2/RALA/RASA2/ARID4A/RBBP4/RGS3/RGS12/RORA/RPS3/RPS6KB1/RPS7/RPS12/RPS15/RRAS/S100A9/SALL1/CCL2/CCL8/CX3CL1/SEC13/SEC14L1/SFPQ/SIPA1/SKI/SKIL/SLAMF1/SMPD1/SNCA/SPTBN1/STAT2/STAT3/STK11/STX1A/STYX/TAF1/MAP3K7/TARBP2/TCF7L2/PRDX2/TEK/TIAL1/TSPAN6/TPR/TRAF2/TRAF6/TSC1/TSC2/UBE2D1/UBE2V1/UFD1/NR1H2/VEGFC/VRK2/VWF/SHOC2/AXIN1/FZD1/FZD4/MAD1L1/NCK2/OGT/RGS5/RUVBL1/AKR1C3/SOCS1/PEA15/HYAL2/TRADD/CRADD/FADD/RIOK3/SCEL/TRIM24/CCNK/FGF18/APLN/BUD31/MBD2/WASF1/LIMD1/NOL3/F2RL3/AIP/LATS1/CBFA2T2/MAP3K13/MAPKAPK2/CYTH1/SOCS6/LONP1/KL/ARHGAP29/EIF4E2/BAG4/CLOCK/MAD2L1BP/TRAF4/ISG15/SAFB2/LRRC14/PUM1/GPRASP1/BCLAF1/LRIG2/PJA2/TELO2/ARHGAP44/USP15/THOC1/TANK/RANBP9/NR1H3/PTPRU/HIPK3/BCAP31/RNF41/TRIM13/RAMP2/RAMP3/ZMPSTE24/STUB1/RGS19/PAK4/ABCA7/KLF2/RACK1/YAP1/TAB1/HAX1/ZNHIT1/CREB3/STK25/UNC13B/AGR2/SH2B2/TRIM16/GNA13/NFAT5/GRAP/GIPC1/FRS2/USP20/KCNQ1OT1/SLC27A4/CDC37/PARK7/PHB2/MGLL/AAK1/ARHGEF15/EPN2/P2RX2/ZNF423/SPART/TAB2/MAPK8IP3/ARC/BOP1/MCF2L/DNMBP/WWC1/MGRN1/UBR2/PUM2/ARHGEF18/UFL1/ZDHHC17/ADNP/SIRT1/BRD4/LEPROTL1/POFUT1/TSPAN15/LEMD3/CD2AP/PHLDA3/ZMYND8/FAM89B/FKBP8/MTCH1/BRMS1/CNRIP1/ZNF451/PPP1R16B/AUTS2/ANKRD17/GIGYF2/HERC4/KIF26A/NPHP3/BBC3/STK36/PRELID1/HTRA2/NKIRAS2/CCDC22/LAMTOR2/GIT1/HIPK2/PHPT1/PYCARD/NENF/STRN3/UBQLN2/RHOD/LMCD1/NOP53/KLK14/NOX4/CHST11/ARHGEF3/DHH/STMN3/FIS1/NDUFA13/IRAK4/EGFL7/SHISA5/SLC15A3/ZDHHC3/TNFRSF12A/UCHL5/CTDSPL2/TRIAP1/TRIM33/NLK/ARID4B/INPP5K/NLGN3/ETAA1/DLL4/OTUD4/RNF111/RASIP1/TMEM132A/LAMTOR1/PIH1D1/PHIP/TMEM33/RNF220/TMEM100/UBE2W/SLC35C1/PARL/TNFRSF19/BMP2K/OTUD5/TMEM127/RNF126/DENND4C/SCYL2/DOK4/MYDGF/CYP26B1/AKIP1/TCIM/NCLN/GPR108/SPPL2B/DUSP22/PRDM11/CTNNBIP1/TWSG1/CHRNA10/PBXIP1/ABHD6/GPR158/ARHGAP31/RPTOR/ARRDC3/SIPA1L2/ARHGAP21/JCAD/VPS18/MIER1/ZFYVE28/PLEKHA1/FIGNL1/MLST8/SOX17/MARCHF7/AIDA/NIBAN2/C12orf43/NDRG4/CAPRIN2/MAPKAP1/TNIP2/FBXL15/CPLANE2/CDC73/SAP130/CHMP6/TMEM204/NLRX1/SAP30L/TBL1XR1/SPRING1/MMRN2/CAAP1/SCUBE1/CDK5RAP3/CPTP/APOL3/ANKRD13C/LBH/ITM2C/TSPAN14/RNF146/SHARPIN/SOX7/CCDC3/ITCH/FRMD8/ARMC10/KCTD10/KBTBD7/SYDE2/SLA2/WDR24/TRAF7/GARNL3/WDR83/VPS25/TMEM101/LZTS2/ZGPAT/TRIM52/RSPO3/ZDHHC12/FBH1/RITA1/ZNRF1/CGNL1/SHANK3/ITPRIP/TSPYL5/WNT3A/TMEM88/GORAB/SHKBP1/MVB12A/TBCK/ARHGAP12/FNIP1/CAVIN3/STX1B/TP53RK/OSBPL8/C1QTNF3/PTPMT1/GBP5/ALPK2/LRG1/TRIM6/CMTM3/TNFAIP8L1/WTIP/ANKRD54/ZFAND2B/OCIAD2/KLF14/NACC2/RC3H1/CNIH3/PYHIN1/GPR155/FGD5/BMT2/SPAAR/ZNF366/ZNF675/AGO3/UBR1/NLRC3/CCNY/DOK6/LEMD2/ELAPOR2/ADGRG3/FAM83B/ATP6V1C2/TMEM9/RICTOR/YTHDF3/RALGAPA1/CNIH2/TAB3/RNF149/ALKAL2/TRIM59/UBAC2/JMJD8/IGFBPL1/SLC35B2/GEN1/TBC1D10C/YJEFN3/KMT5A/LAMTOR4/SPRED3/KLHL31/MIR126/MIR186/CCDC88C/NRARP/C18orf32/NOTCH2NLC/PIGBOS1
regulation of immune effector process	BP	296	56	0.993409	A2M/AP1G1/BCL6/CEACAM1/BST2/C1QBP/CD81/CRK/EPHB2/FCGR2B/FOXF1/GFER/FFAR2/HLA-DRA/HLA-DRB3/HLX/KLRD1/LAG3/SMAD7/MYD88/PKN1/NECTIN2/RPS19/SLAMF1/MAP3K7/TNFRSF1B/TRAF2/TRAF6/TNFSF4/TNFRSF4/FCN3/SNX4/FADD/MAPKAPK2/THOC1/PHB2/ZBTB1/PAXIP1/SIRT1/ANKRD17/PYCARD/UBE2J1/RIF1/DUSP22/NFKBIZ/COLEC11/CUEDC2/NLRX1/ULBP2/FBXO38/IL33/TRIM6/EXOSC6/LACC1/RC3H1/DENND1B
positive regulation of leukocyte cell-cell adhesion	BP	217	39	0.99352	ADA/BAD/BCL6/CAV1/CBFB/CD3E/CD81/CCR7/MAP3K8/EFNB1/EFNB2/ETS1/HLA-DQA1/HLA-DQB1/HLA-DRA/HLA-DRB3/HLA-DRB5/HLX/IGF1/IL6ST/ITPKB/LCK/LGALS1/RPS3/CCL2/SELE/SLAMF1/SMARCC2/SOX12/TRAF6/TNFSF4/NCK2/SOCS1/FADD/NFAT5/ZBTB1/PYCARD/NFKBIZ/ARID2
cell fate commitment	BP	179	31	0.993596	JAG1/APC/BMPR1A/BRAF/HDAC1/RBPJ/JAG2/KDR/SMAD2/SMAD4/NOTCH1/NOTCH3/RBBP4/STAT3/TCF3/TCF7L2/TEAD4/WNT6/LATS1/FKBP8/ZNF521/DHH/MBD3/SOX18/DLL4/GATAD2A/CYP26B1/SOX17/CDC73/DOCK7/WNT3A
cellular response to biotic stimulus	BP	203	36	0.993662	ABCA1/BMP6/TSPO/CASP7/SCARB1/CDK4/CTSG/EPHB2/FCGR2B/GFER/GSTP1/LTF/MYD88/NOTCH1/CCL2/CX3CL1/TBXA2R/PRDX2/TNFRSF1B/TRAF6/TNFSF4/VIM/NR1H3/ZMPSTE24/IL24/GIT1/PYCARD/IRAK4/NFKBIZ/TNIP2/CDC73/MUS81/SLX4/FBH1/GBP5/IGFBPL1
regulation of p38MAPK cascade	BP	39	4	0.993665	DLG1/MAP3K3/MAP3K5/PJA2
neural crest cell development	BP	68	9	0.993678	JAG1/BMPR1A/EFNB1/HIF1A/SEMA3F/SEMA6B/RADIL/SEMA3G/SEMA3D
positive regulation of leukocyte differentiation	BP	150	25	0.993686	ADA/BAD/BCL6/CBFB/HLA-DRA/HLX/IL15RA/ITPKB/SMARCC2/SOX12/TRAF6/TNFSF4/GPR68/SOCS1/FADD/HAX1/ZBTB1/ACIN1/TESC/CTNNBIP1/RPTOR/NFKBIZ/SLC9B2/ZBTB46/ARID2
positive regulation of hemopoiesis	BP	150	25	0.993686	ADA/BAD/BCL6/CBFB/HLA-DRA/HLX/IL15RA/ITPKB/SMARCC2/SOX12/TRAF6/TNFSF4/GPR68/SOCS1/FADD/HAX1/ZBTB1/ACIN1/TESC/CTNNBIP1/RPTOR/NFKBIZ/SLC9B2/ZBTB46/ARID2
gland development	BP	347	67	0.993755	ACAT1/ADA/ARHGAP5/BAX/CCND1/CEACAM1/BMPR1A/BRAF/TSPO/CAV1/CDKN1C/CEBPB/ATF2/CYP1A1/EPHA2/FGL1/FOXF1/GFER/GPX1/HIF1A/HK2/HLX/HNRNPD/IGFBP5/RBPJ/SMAD2/SMAD4/MPST/MSN/MSX1/NAGLU/NOTCH1/OXTR/PLAG1/MAP2K2/PSAP/SALL1/SRSF1/SRF/STK11/TAF10/PRDX2/MAD1L1/FADD/APLN/LATS1/ZMPSTE24/DEAF1/FRS2/PHB2/ZBTB1/PLXND1/RHBDD3/NPHP3/HIPK2/LSR/TWSG1/STRA6/ESRP2/CTC1/CDK5RAP3/LBH/GUCD1/ORAI1/WNT3A/PYGO2/ZDHHC21
monoatomic cation transport	BP	703	147	0.993789	ABCB7/ADRB2/APLNR/ATOX1/ATP1A1/ATP12A/ATP1A4/ATP2A1/ATP2A2/ATP5F1B/ATP5F1D/ATP5MC1/ATP5MC2/ATP5MC3/ATP6V0B/ATP6V0A1/ATP5PO/BAK1/BAX/BNIP1/TSPO/CALM3/CASQ1/CAV1/CDK2/CLTC/CCR7/COX4I1/COX5B/COX8A/CYC1/ACE/DLG1/DMD/FKBP1A/FMR1/FXN/NIPSNAP2/GJA4/GJA5/GNAI2/GNB2/GPER1/GSTM2/ITGAV/KCNA3/KCNG1/KCNJ8/KCNJ14/KCNJ15/KCNK3/LCK/LTF/NDUFA4/PDGFB/PDGFRB/SLC25A3/PKP2/PLCB4/PLCG1/FXYD3/NECTIN1/SCN4B/SCN5A/CCL2/CCL8/CX3CL1/SLC15A1/SNCA/TCN2/TRPC3/TRPC6/TSC1/UCP3/UQCRC1/UQCRFS1/TRPV1/YWHAH/CUL5/NOL3/F2RL3/ASIC3/COX5A/GSTO1/SLC25A27/VPS4B/RAMP2/RAMP3/ZMPSTE24/ATP5MG/MAGED2/SLC38A3/PHB2/P2RX2/ATP13A2/KCNH5/SLC39A1/KCNMB4/REM1/RANGRF/COMMD9/SLC39A3/SLC15A3/SLC22A17/TRPV2/SARAF/INPP5K/BSPRY/TESC/TMCO3/MCOLN3/SLC48A1/TMEM165/CHRNA10/TMEM63C/GJC2/SELENON/STIM2/CACHD1/ANTKMT/TMEM38A/ORAI2/SLC25A18/COA8/JPH4/ORAI1/WNT3A/ATP6V1E2/SLC39A13/MFSD4B/SLC25A25/TMC1/SLC38A10/UBR3/SLC9B2/PKD1L1/LRRC55/ATP6V1C2/SLC17A8/CALHM5/CRACR2B/MICU3/SLC10A6/NDUFS7/RNF207/RNASEK/CALHM6
oligodendrocyte differentiation	BP	79	11	0.993835	CNP/HDAC1/NOTCH1/NTRK2/PTEN/SRSF1/TNFRSF1B/B4GALT5/SUZ12/PRDM8/IL33
lymphocyte activation involved in immune response	BP	160	27	0.993853	ADA/AP1G1/BCL6/CEACAM1/CD81/FCGR2B/HLA-DRA/HLX/LFNG/LGALS1/SMAD7/MFNG/NKG7/RELB/RORA/RPS6/STAT3/TSC1/TNFSF4/RNF8/ITM2A/THOC1/PAXIP1/RIF1/NFKBIZ/EXOSC6/RC3H1
multicellular organism reproduction	BP	611	126	0.993868	A2M/ACOX1/ADA/BIRC3/APP/ATP1A4/BAX/BCL2L1/BCL6/BSG/CASP2/CDKN1C/CREM/CYP1A1/ACE/DIAPH2/ATN1/PHC2/FANCA/GPX4/H2AX/H3-3A/HSF2/IGF1/INPP5B/ITGA3/JAG2/SMAD4/MYBL1/NOTCH1/CLDN11/OXTR/P2RY1/PGM3/PTEN/NECTIN2/ARID4A/RPS6/RPS6KA2/RPS6KB1/SKIL/STK11/TBP/TIAL1/TMF1/TSNAX/ZFX/ZNF148/NRIP1/AXIN1/FZD4/HYAL3/PIAS1/RUVBL1/SGPL1/HERC2/MBD2/RNF8/QKI/CLOCK/PUM1/BCAP31/DEAF1/CELF1/TCFL5/ADAM28/ABHD2/FOXJ3/UBR2/TUT4/ADNP/SIRT1/PATZ1/HERC4/PYGO1/NCAPH2/KLK14/DHH/HOOK1/UBE2J1/ARID4B/ZCWPW1/FOXJ2/TEX14/CYP26B1/PARP11/JAM2/PLEKHA1/PROK2/FIGNL1/SOX17/GMCL1/YTHDC2/TUT7/CFAP43/TSGA10/IQCN/RSPH6A/JAM3/SPATA9/MCM8/ACRBP/CCDC62/CFAP91/PYGO2/TPGS1/TMEM203/RPL39L/SEPTIN12/SPATA25/LRGUK/SPIN4/SPACA6/CREB3L4/CFAP58/ZNF296/SPIN3/COX7B2/TTC21A/SPAG17/PLD6/CCNY/TDRD6/SPDYA/MCM9/NANOS1
tyrosine phosphorylation of STAT protein	BP	57	7	0.993883	CAV1/GH1/IGF1/IL6ST/NF2/SOCS1/IL24
positive regulation of T cell differentiation	BP	95	14	0.993987	ADA/BAD/BCL6/CBFB/HLA-DRA/HLX/ITPKB/SMARCC2/SOX12/TNFSF4/SOCS1/ZBTB1/NFKBIZ/ARID2
regulation of monocyte chemotaxis	BP	18	1	0.994043	CREB3
negative regulation of organic acid transport	BP	18	1	0.994043	FIS1
retrograde axonal transport	BP	18	1	0.994043	KIF1C
neurotransmitter metabolic process	BP	18	1	0.994043	COMT
RNA decapping	BP	18	1	0.994043	LSM1
negative regulation of chondrocyte differentiation	BP	18	1	0.994043	RFLNB
negative regulation of lipid catabolic process	BP	18	1	0.994043	PRKAA1
glutamine family amino acid catabolic process	BP	18	1	0.994043	GLUD1
metanephric nephron morphogenesis	BP	18	1	0.994043	SALL1
regulation of molecular function	BP	1677	374	0.994055	ADRB1/ADRB2/TLE5/AMFR/APC/BIRC3/APP/RHOC/ARL2/ASPH/ATP2A1/ATP2A2/BAD/BAK1/BAX/CCND1/BDNF/CEACAM1/CALM3/CASP2/CASQ1/CAV1/CCND3/CCNG2/CCNT2/SCARB1/CDKN1A/CDKN1C/CDKN2D/CCR7/ATF2/CRK/CRMP1/CST3/CTSV/ACE/DFFA/DHCR24/DLG1/DMD/DUSP3/DUSP7/DVL1/DVL2/DVL3/EEF1A1/EPHA2/EPHB2/FCGR2B/FGD1/FKBP1A/FMR1/FXN/NIPSNAP2/GH1/GNAI2/GPER1/GPX1/GSN/GSTM2/GSTP1/GUCA1B/HDAC1/HIF1A/HNRNPA2B1/HNRNPD/HNRNPU/DNAJB2/ID1/IDE/IFIT2/IGF1/ITGAV/KCNG1/KDR/LCK/LRPAP1/LTF/SMAD2/SMAD7/MARK3/MAP3K5/MAP3K10/MAP3K11/MRE11/MYC/MYD88/NCBP1/NDUFA4/NGFR/NOTCH1/NTRK2/PALM/PDCD2/PDGFB/PDGFRB/PFN1/PIK3R2/PIN1/FXYD3/PLXNA2/PPP1CA/PTPA/PPP2R5A/PRKAR1A/PRKAR2A/PRKAR2B/PRKCH/PRKCI/MAP2K2/PSAP/PTEN/PTPRB/QARS1/MAP4K2/RBL1/REST/RFC2/RFC5/RPS3/RPS7/SORT1/S100A9/MAPK12/SCN4B/CCL2/CCL8/CX3CL1/SELE/SIPA1/SKI/SMPD1/SUMO3/SNCA/SNRNP70/SRF/STAT3/STK11/STYX/TAF1/MAP3K7/TARBP2/TCF3/TCF7L2/TEK/TFDP1/TIE1/CLDN5/TRAF2/TRAF6/TRPC6/TSC1/TSC2/TNFSF4/TNFRSF4/UBE2V1/NR1H2/WARS1/XRCC4/YWHAH/EVI5/AXIN1/FZD1/FZD4/PKP4/PIK3R3/CAMK1/HYAL2/S1PR4/TRADD/CRADD/ADAM15/FADD/TNFRSF10A/CCNK/BANF1/FGF18/PER2/BUD31/RPS6KA4/NOL3/BTAF1/LDB2/UNC119/LATS1/MAP3K13/RPS6KA5/ARHGAP29/GSTO1/APBA3/CLOCK/TRAF4/PPM1F/LRRC14/HDAC9/RAPGEF5/SPOCK2/KEAP1/TELO2/ARHGAP44/ABI1/TANK/NR1H3/HIPK3/BCAP31/TRIM13/TOPORS/RAMP3/RACK1/TAB1/CCT4/CAMKK2/GNA13/JTB/SLC27A4/CEP43/CDC37/PKIG/PARK7/PHB2/GABARAPL2/RAB11FIP2/ATG14/ARHGEF15/PAXIP1/TBC1D9B/TAB2/PLXND1/ARC/UFL1/ATP13A2/SIRT1/BCL2L13/MTCH1/RASGRP3/BRMS1/CNRIP1/TBC1D10B/B3GAT3/BBC3/STK36/PRELID1/UBE2S/HTRA2/TRIB2/CCDC22/RGCC/HIPK2/PHPT1/RANGRF/PYCARD/CARD10/SERTAD1/NOX4/STMN3/FIS1/UBXN1/ZNF593/NOSIP/NDUFA13/APH1A/RAPGEFL1/ECSIT/FZR1/TRIAP1/RAPGEF6/INPP5K/NLGN3/ETAA1/EGLN1/TBC1D8B/RASIP1/PINX1/TESC/PIH1D1/RNF220/PPP6R3/LARP6/HES6/PLXNA3/CAND1/PSENEN/ZC4H2/TCIM/DUSP22/CTNNBIP1/GOPC/SELENON/PBXIP1/RPTOR/ARRDC3/SIPA1L2/DOCK6/STIM2/ZFYVE28/RAP2C/CREBZF/CARD18/ILRUN/AIDA/NIBAN2/CAPRIN2/ANTKMT/VCPKMT/CHMP6/PRKRIP1/TBC1D17/CAAP1/PSME3IP1/CDK5RAP3/SH3BP5L/ANKRD13C/SOX7/ITCH/SYDE2/GARNL3/VPS25/COA8/JPH4/ZGPAT/TRIM52/ORAI1/SHANK3/DOCK7/WNT3A/BOD1/FANK1/TBCK/ARHGAP12/FNIP1/OSBPL8/EVI5L/AGAP2/AGAP3/TRIM6/AGAP11/RHEBL1/SGSM1/ANKRD54/MITD1/ACVR1C/AHSA2P/CPEB2/PRRC1/CACUL1/A2ML1/CNIH3/PYHIN1/COMMD7/FGD5/TOR1AIP2/ZNF431/ZNF675/NLRC3/CRTC2/VMA21/LRRC55/CCNY/ADGRG3/SPDYA/RALGAPA1/CNIH2/TCAF2/GPIHBP1/JMJD8/TBC1D10C/PTPRQ/RNF207/MIR186/BLID/ANXA8/MIR590/AGAP5/TBC1D3E
monoatomic ion transmembrane transport	BP	682	142	0.994119	ABCB7/ADRB2/APLNR/ATP1A1/ATP12A/ATP1A4/ATP2A1/ATP2A2/ATP5F1B/ATP5F1D/ATP5MC1/ATP5MC2/ATP5MC3/ATP6V0B/ATP6V0A1/ATP5PO/BAK1/BAX/BNIP1/CALM3/CASQ1/CAV1/CLCN5/CLCN6/CCR7/COX4I1/COX5B/COX8A/CYC1/DLG1/DMD/EPHB2/FKBP1A/FMR1/FXN/GABRB3/GABRE/GABRR2/NIPSNAP2/GNB2/GPER1/GRID1/GSTM2/ITGAV/KCNA3/KCNG1/KCNJ8/KCNJ14/KCNJ15/KCNK3/LCK/LTF/NDUFA4/SLC25A3/PLCB4/PLCG1/FXYD3/S100A6/SCN4B/SCN5A/CCL2/CX3CL1/SLC4A3/SLC4A1/SLC15A1/SNCA/TCN2/TRPC3/TRPC6/UCP3/UQCRC1/UQCRFS1/TRPV1/YWHAH/CUL5/APOL1/NOL3/F2RL3/ASIC3/COX5A/GSTO1/SLC25A27/RAMP3/ATP5MG/WWP1/PHB2/P2RX2/ARC/ATP13A2/KCNH5/SLC39A1/KCNMB4/REM1/RANGRF/SLC39A3/SLC15A3/SLC22A17/TRPV2/NLGN3/TESC/TMCO3/MCOLN3/TMEM165/CHRNA10/GOPC/TMEM63C/GJC2/SELENON/ATP8B2/STIM2/CACHD1/ANTKMT/TMEM38A/TMC7/ORAI2/SLC25A18/COA8/JPH4/ORAI1/SHANK3/WNT3A/ATP6V1E2/SLC39A13/SFXN5/SLC25A25/TMC1/GJD3/UBR3/SLC9B2/PKD1L1/LRRC55/ATP6V1C2/SLC17A8/CALHM5/MFSD8/BEST4/TCAF2/MICU3/NDUFS7/RNF207/RNASEK/CALHM6
B cell activation	BP	218	39	0.994149	ADA/BAD/BAK1/BAX/BCL6/BST2/CD81/CDKN1A/EPHB2/FCGR2B/RBPJ/LFNG/LGALS1/LYL1/MFNG/PIK3R2/PKN1/TCF3/TNFSF4/TNFRSF4/PIK3R3/SKAP2/RNF8/ITM2A/HDAC9/THOC1/PHB2/ZBTB1/PAXIP1/CD320/RIF1/NFKBIZ/TNIP2/WNT3A/FNIP1/EXOSC6/RC3H1/ADGRG3/TBC1D10C
monoatomic cation transmembrane transport	BP	572	117	0.994158	ABCB7/APLNR/ATP1A1/ATP12A/ATP1A4/ATP2A1/ATP2A2/ATP5F1B/ATP5F1D/ATP5MC1/ATP5MC2/ATP5MC3/ATP6V0B/ATP6V0A1/ATP5PO/BAK1/BAX/BNIP1/CALM3/CASQ1/CAV1/CCR7/COX4I1/COX5B/COX8A/CYC1/DLG1/DMD/FKBP1A/FMR1/FXN/NIPSNAP2/GNB2/GPER1/GSTM2/ITGAV/KCNA3/KCNG1/KCNJ8/KCNJ14/KCNJ15/KCNK3/LCK/LTF/NDUFA4/SLC25A3/PLCB4/PLCG1/FXYD3/SCN4B/SCN5A/CX3CL1/SLC15A1/SNCA/TCN2/TRPC3/TRPC6/UCP3/UQCRC1/UQCRFS1/TRPV1/YWHAH/CUL5/NOL3/F2RL3/ASIC3/COX5A/GSTO1/SLC25A27/RAMP3/ATP5MG/PHB2/P2RX2/ATP13A2/KCNH5/SLC39A1/KCNMB4/REM1/RANGRF/SLC39A3/SLC15A3/SLC22A17/TRPV2/TESC/TMCO3/MCOLN3/TMEM165/CHRNA10/TMEM63C/GJC2/SELENON/STIM2/CACHD1/ANTKMT/TMEM38A/ORAI2/SLC25A18/COA8/JPH4/ORAI1/WNT3A/ATP6V1E2/SLC39A13/SLC25A25/TMC1/UBR3/SLC9B2/PKD1L1/LRRC55/ATP6V1C2/SLC17A8/CALHM5/MICU3/NDUFS7/RNF207/RNASEK/CALHM6
actomyosin structure organization	BP	175	30	0.99416	ACTG1/RHOC/BRAF/CASQ1/S1PR1/ITGB5/SMAD4/MYH3/NEB/NF2/PDGFRB/PFN1/PGM5/PIK3R2/PRKAR1A/SRF/TSC1/BAG4/PPM1F/PDCD6IP/ARHGEF15/ARHGEF18/VPS4A/RGCC/TMOD4/INPP5K/ALKBH4/EPB41L5/CGNL1/FAM171A1
positive regulation of defense response to virus by host	BP	26	2	0.994162	PYCARD/TRIM6
mammary gland duct morphogenesis	BP	26	2	0.994162	EPHA2/PHB2
detection of visible light	BP	26	2	0.994162	GNA11/CCDC66
regulation of mast cell degranulation	BP	26	2	0.994162	FOXF1/SNX4
muscle hypertrophy	BP	74	10	0.994219	ATP2A2/IGF1/IGFBP5/IL6ST/SMAD4/NOTCH1/PDE9A/TNFRSF1B/TRPC3/LMCD1
regulation of macrophage migration	BP	33	3	0.994251	CD81/CX3CL1/SLAMF1
cell activation	BP	857	182	0.994301	ACTG1/ADA/AP1G1/APP/BAD/BAK1/BAX/BCL6/CEACAM1/BRAF/BST2/CAV1/CBFB/CCND3/CD3E/CD247/CD8A/CD81/CD151/CDKN1A/CEBPB/CCR7/MAP3K8/ATF2/CTSG/DGKA/DDOST/DLG1/DUSP3/EFNB1/EFNB2/EPHB2/FANCA/FCGR2B/FGL1/FKBP1A/FOXF1/LRRC32/GPER1/GSN/HBB/HELLS/HLA-DQA1/HLA-DQB1/HLA-DRA/HLA-DRB3/HLA-DRB5/HLX/IFNGR2/IGF1/RBPJ/IL6ST/CXCR2/IL15RA/ILK/IDO1/ITGB8/ITPKB/JAG2/KCNJ8/KLRD1/LAG3/LCK/LFNG/LGALS1/LYL1/SMAD4/SMAD7/MDM2/MFNG/MSN/MYD88/NAGLU/NFKB2/NKG7/P2RY1/PDGFB/PIK3R2/PKNOX1/PLAT/PRF1/PRKAR1A/PKN1/PSMB10/NECTIN2/RELB/RORA/RPS3/RPS6/CCL2/CX3CL1/SLAMF1/SMARCC2/SNCA/SOX12/SRF/STAT3/STK11/STXBP3/TCF3/PRDX2/THBD/TNFRSF1B/TRAF6/TSC1/TNFSF4/TNFRSF4/TRPV1/VWF/MAD1L1/NCK2/PIK3R3/SOCS1/HYAL2/SNX4/FADD/SKAP2/F2RL3/RNF8/SH2D2A/FIBP/SOCS6/ITM2A/HDAC9/PJA2/THOC1/NR1H3/TSPAN32/RNF41/MYL12A/GNA13/KAT7/PHB2/TUSC2/ZBTB1/MMRN1/CD93/PAXIP1/SYT11/KIF13B/PATZ1/RHBDD3/PRELID1/TRAC/RGCC/DROSHA/PYCARD/NCAPH2/STOML2/CD320/DLL4/RIF1/BLOC1S4/KMT2E/CYP26B1/TCIM/DUSP22/TWSG1/SLAMF7/ZNF335/NFKBIZ/MARCHF7/FUNDC2/TNIP2/ULBP2/SNX27/ITCH/SLA2/ZC3H8/WNT3A/IL33/FNIP1/EXOSC6/ZBTB46/RC3H1/ADAMTS18/ARID2/NLRC3/ADGRF5/ADGRG3/TBC1D10C/NRARP
positive regulation of endocytosis	BP	121	19	0.994308	CD151/FCGR2B/FMR1/IL15RA/CCL2/SELE/SMPD1/SNCA/FCN3/APLN/ABCA7/LMAN2/RAB21/PYCARD/AHI1/SCYL2/COLEC11/CBLL1/WNT3A
regulation of monoatomic ion transport	BP	371	72	0.994361	ADRB2/APLNR/ATP1A1/ATP2A1/BAK1/BAX/TSPO/CALM3/CASQ1/CAV1/ACE/DLG1/DMD/EPHB2/FKBP1A/FMR1/GABRE/NIPSNAP2/GNAI2/GNB2/GPER1/GSTM2/KCNA3/KCNG1/KCNJ8/KCNJ14/KCNJ15/NDUFA4/P2RY1/PDGFB/PDGFRB/PKP2/PLCG1/FXYD3/SCN4B/SCN5A/CCL2/CX3CL1/SNCA/TRPC3/TRPC6/YWHAH/F2RL3/GSTO1/RAMP3/PHB2/P2RX2/ARC/KCNH5/REM1/RANGRF/TRPV2/SARAF/INPP5K/NLGN3/TESC/GOPC/GJC2/SELENON/STIM2/ANTKMT/TMEM38A/COA8/JPH4/ORAI1/SHANK3/TMC1/UBR3/LRRC55/CRACR2B/TCAF2/RNF207
response to organonitrogen compound	BP	823	174	0.994538	ABCA1/ADA/ADRB2/GRK2/JAG1/ALPL/AMFR/APP/ATF1/BCL2L1/BGLAP/CEACAM1/BRAF/BSG/TSPO/CASP7/CAV1/CD81/CDH13/CDKN1A/CEBPB/COL4A1/ATF2/CRK/CYC1/NQO1/DMTN/EPHB2/FCGR2B/FOSB/GAB1/GABRB3/GFER/GH1/GNA11/GNAI1/GNAI2/GNAZ/GNB1/GPER1/GPX1/GSTM2/HNRNPD/DNAJB2/IDE/IGF1/IGFBP5/KCNJ8/MDM2/MGST2/MYD88/MYO1C/NDUFS4/NGFR/NOTCH1/NTRK2/OGG1/OXTR/P2RY1/PALM/PDE2A/PENK/PIK3C2A/PIK3R2/PPP5C/PRKAA1/PRKAR1A/PRKCI/PTPRA/RAB13/RPS6KB1/SORT1/SRSF4/SRSF6/SGCB/SGTA/SMPD1/SNCA/STAT2/STAT3/STK11/STXBP3/TAF1/MAP3K7/TEK/THBD/TRPC3/TSC1/TSC2/UBE2G2/UCP3/UFD1/UQCRC1/VIM/TRPV1/TUBA1A/SHOC2/OGT/PIK3R3/SOCS1/SRSF9/FADD/TRIM24/USP14/UBE4A/LONP1/KL/RECQL5/BCAR1/HDAC9/EPM2AIP1/BCAP31/TRIM13/RAMP3/STUB1/MARCHF6/KLF2/NCOA2/SH2B2/TRIM16/SLC27A4/CAPN10/KAT7/MAN1B1/P2RX2/LPIN1/UBXN4/UBR2/UFL1/SIRT1/LEPROTL1/SDF2L1/LAMTOR2/USP25/UBQLN2/SLC2A8/UBXN1/RNFT1/UBE2J1/GET4/NSG2/INPP5K/XRN1/CRLS1/LAMTOR1/PHIP/ANKZF1/DENND4C/EDEM2/PDXP/AGTRAP/SELENON/RPTOR/NFKBIZ/TMEM38A/ECHDC3/UBXN6/TMUB1/GUCD1/KLF16/TMEM259/TMEM129/OSBPL8/UBE2J2/FBXO27/UBXN10/ACVR1C/CPEB2/BMT2/SPAAR/UBR1/UBAC2/GPIHBP1/LAMTOR4
regulation of small GTPase mediated signal transduction	BP	261	48	0.994549	ABCA1/ARHGAP5/ARHGDIA/BCL6/CRK/EPHB2/FGD1/GPR4/IGF1/ITGA3/ITGAV/ITPKB/NOTCH1/RASA2/SIPA1/TSC2/SHOC2/OGT/F2RL3/CYTH1/ARHGAP29/ARHGAP44/SH2B2/GNA13/ARHGEF15/MCF2L/DNMBP/ARHGEF18/CD2AP/AUTS2/GIT1/RHOD/ARHGEF3/STMN3/RASIP1/DENND4C/ARHGAP31/SIPA1L2/ARHGAP21/MAPKAP1/KCTD10/KBTBD7/SYDE2/GARNL3/CGNL1/ARHGAP12/FGD5/RALGAPA1
positive regulation of DNA metabolic process	BP	261	48	0.994549	ATF1/BAX/CDK2/FUS/GFER/H2AX/HNRNPA2B1/HNRNPAB/HNRNPD/MGMT/MRE11/MYC/NFATC1/PDGFB/PDGFRB/RFC2/RFC5/RPS3/SMARCC2/TNFSF4/RUVBL1/RNF8/BCL7C/BCL7B/ACTR2/MCRS1/CCT7/CCT4/BRD8/KAT7/PAXIP1/LPIN1/SIRT1/EPC2/RGCC/BABAM1/NOX4/UCHL5/OTUD4/MBTD1/ZCWPW1/RIF1/ACTR5/CTC1/SLX4/HDGFL2/EXOSC6/ARID2
forebrain cell migration	BP	46	5	0.994688	PEX13/SRF/SUN2/LHX6/CCDC141
long-chain fatty acid transport	BP	46	5	0.994688	ACE/FABP5/RPS6KB1/SLC27A4/PNPLA8
positive regulation of cellular biosynthetic process	BP	2114	477	0.994704	ABCB7/ACTG1/ACVRL1/ADRB2/JAG1/APBB1/APP/ASL/ATF1/BACH1/BMP6/BMPR1A/BRAF/C1QBP/CAV1/CBFB/CCNT2/CD3E/CD34/SCARB1/CD81/CDH5/CDH13/CDK2/CDKN1C/CEBPB/CEBPD/CCR7/ATF2/CREM/ATN1/DVL1/DVL2/DVL3/S1PR1/EEF2/ELK3/ELK4/EPHB2/ERG/ESRRA/ETS1/MECOM/EZH1/BPTF/FOXF1/FOXF2/FOXD1/FLI1/FMR1/FOSB/FUS/GABPA/LRRC32/GFER/GPER1/FFAR2/GSN/GTF2A1/HBB/HDAC1/HDGF/HIF1A/HNRNPAB/HNRNPD/HNRNPU/HOXB7/HSF2/IGF1/RBPJ/IL6ST/FOXK2/ILK/IDO1/IREB2/ITGA3/ITGB8/KDR/LMO7/LYL1/SMAD2/SMAD4/SMAD6/SMAD9/MAF/MAZ/MC1R/MDM2/MAP3K5/MEOX2/MSN/MSX1/MYBL1/MYC/MYD88/NCBP1/NFATC1/NFKB2/NFYB/NGFR/NME2/NOTCH1/NOTCH3/NPAT/NTRK2/P2RY1/PCBD1/PDE2A/PDGFB/PDGFRB/PEG3/PIK3R2/PIN1/PKNOX1/PLAG1/EXOSC9/POLR2A/POLR2G/PPP2R5B/PRKAA1/PRKAB1/PKN1/MAPK11/MAP2K2/PSMC3/PSMD9/RAD21/ARID4A/RBBP4/RELB/REST/RFC2/RFC5/RFX3/RFX5/RORA/MRPL12/RPS3/RPS6KA2/RPS6KB1/RPS6KB2/RPS7/SALL1/ATXN7/CCL2/CX3CL1/SFPQ/SRSF1/PMEL/SKI/SLAMF1/SMARCC2/SNCA/SNRNP70/SOX12/SPTBN1/SRF/SS18/STAT2/STAT3/NEK4/STK11/TAF1/TAF2/TAF6/TAF10/MAP3K7/TBP/TCF4/TCF3/TCF7L2/TCF15/TCF20/MLX/TEAD4/TEF/TFAP2A/TFDP1/TMF1/CLDN5/CLEC3B/TRAF2/TRAF6/TNFSF4/TNFRSF4/UBE2V1/NR1H2/VIM/TRPV1/WARS1/WNT6/YWHAH/ZFX/ZFY/ZNF24/ZNF33A/ZNF33B/ZNF91/ZNF143/ZNF148/ZBTB17/VEZF1/ZNF224/ZNF112/PRDM2/DEK/MLLT10/NRIP1/FZD1/FZD4/PLA2G6/NCK2/TEAD2/OGT/PIK3R3/CAMK1/PIAS1/STK16/RUVBL1/RFXANK/HYAL2/FADD/RIOK3/TRIM24/CCNK/FGF18/APLN/PER2/CDC123/FUBP1/BUD31/MBD2/FUBP3/RPS6KA4/AIP/LDB2/RPS6KA5/MAPKAPK2/MED23/MED27/QKI/CLOCK/CREB5/ISG15/PPM1F/BCLAF1/EPM2AIP1/ZBED4/SUPT7L/RNF10/THRAP3/THOC1/DMTF1/TANK/NR1H3/ACTR2/ZNF263/YAF2/ALYREF/TRIM13/TOPORS/SF3B4/RAMP2/RAMP3/ZMPSTE24/KLF2/YAP1/RBM14/MCRS1/HAX1/ZNHIT1/TADA3/CREB3/SYNCRIP/NCOA2/DDX17/DEAF1/AGR2/CCT7/CCT4/TRIM16/CAMKK2/CELF1/NFAT5/GIPC1/BRD8/TCERG1/MSL3/KCNQ1OT1/SLC38A3/BTN3A2/KAT7/PKP3/SNF8/PARK7/PHB2/TUSC2/SCAF8/ABLIM3/FOXJ3/PAXIP1/ZNF292/ZNF423/POGZ/PHF8/LPIN1/WWC1/USP22/ATP13A2/SIRT1/TARDBP/SF3B1/BRD4/PATZ1/ZMYND8/ZNF345/ZNF521/SS18L1/AUTS2/EDRF1/PYGO1/EPC2/AKAP8L/DNAJC2/COA3/RGCC/HIPK2/ZCCHC4/DROSHA/PYCARD/ABT1/GRHL1/TRA2A/SERTAD1/STOML2/NOX4/ZNF593/CHCHD2/ZNF219/SCAND1/NGRN/UCHL5/ZNF107/VGLL1/TRIAP1/TRMT112/MED15/ARID4B/INPP5K/MBD3/SOX18/ATAD2B/DLL4/EGLN1/RNF111/TET2/MBTD1/AHI1/GATAD2A/NSD3/TESC/PIH1D1/PHIP/LARP1B/RIF1/LARP6/SUPT20H/MED29/ATF7IP/CCAR1/FOXJ2/CAND1/KMT2E/MYDGF/CYP26B1/ATXN7L3/PRDM10/PRDM11/NAT14/GJC2/THAP11/PBXIP1/MIF4GD/RPTOR/ZNF319/CALCOCO1/RAP2C/ZNF410/CREBZF/RPRD1B/ZNF71/ZNF462/ZNF335/IRF2BPL/TENT4B/SOX17/NFKBIZ/NIBAN2/JMJD4/UPF3B/CAPRIN2/TNIP2/CDC73/NAA16/TBL1XR1/CARF/ACTR5/CDK5RAP3/RCC1L/LBH/SF3B5/SOX7/RBM4B/FRMD8/PCBD2/UQCC2/PYM1/MAML2/ZC3H8/ZNF594/CCDC62/PHF5A/TRIM52/ZC3H10/NFATC2IP/RAB2B/HELZ2/WNT3A/THAP3/PPP1R3E/ANGEL2/IL33/ZNF845/ZNF585B/FANK1/PAXBP1/TP53INP1/MYSM1/C1QTNF3/CCDC124/GBP5/TADA1/TRIM6/EXOSC6/GABPB2/KLF14/LACC1/CREB3L4/PYHIN1/CREBRF/ZNF600/DENND1B/CITED4/SSBP4/ZNF721/ZNF384/AGO3/ZNF48/ZNF585A/CRTC2/RBM24/EBF3/YTHDF3/BCLAF3/FAM98B/ZNF615/ZNF841/ZNF493/ZNF850/CAVIN4/ZNF808/RNF207/LIN28B/MAFA/RBMXL1/ZNF814/BACE1-AS
positive regulation of interleukin-1 production	BP	52	6	0.994725	APP/MYD88/STAT3/TRIM16/PYCARD/GBP5
T cell differentiation	BP	252	46	0.99473	ADA/BAD/BCL6/BRAF/CBFB/CD3E/CD8A/CCR7/ATF2/FANCA/HLA-DRA/HLX/ITPKB/JAG2/LAG3/LCK/LFNG/SMAD7/PIK3R2/PKNOX1/RELB/RORA/RPS6/SMARCC2/SOX12/SRF/STAT3/STK11/PRDX2/TSC1/TNFSF4/PIK3R3/SOCS1/FADD/ZBTB1/PATZ1/PRELID1/DROSHA/NCAPH2/DLL4/CYP26B1/NFKBIZ/ZC3H8/RC3H1/ARID2/NRARP
inorganic ion transmembrane transport	BP	609	125	0.994751	ABCB7/APLNR/ATP1A1/ATP12A/ATP1A4/ATP2A1/ATP2A2/ATP5F1B/ATP5F1D/ATP5MC1/ATP5MC2/ATP5MC3/ATP6V0B/ATP6V0A1/ATP5PO/BAK1/BAX/BNIP1/CALM3/CASQ1/CAV1/CLCN5/CLCN6/CCR7/COX4I1/COX5B/COX8A/SLC25A10/CYC1/DLG1/DMD/FKBP1A/FMR1/FXN/GABRB3/GABRE/GABRR2/NIPSNAP2/GNB2/GPER1/GSTM2/ITGAV/KCNA3/KCNG1/KCNJ8/KCNJ14/KCNJ15/KCNK3/LCK/LTF/NDUFA4/SLC25A3/PLCB4/PLCG1/FXYD3/SCN4B/SCN5A/CX3CL1/SLC4A3/SLC4A1/SLC15A1/SNCA/TCN2/TRPC3/TRPC6/UCP3/UQCRC1/UQCRFS1/TRPV1/YWHAH/CUL5/SLC25A11/APOL1/NOL3/F2RL3/ASIC3/COX5A/GSTO1/SLC25A27/RAMP3/ATP5MG/PHB2/P2RX2/KCNH5/SLC39A1/KCNMB4/REM1/RANGRF/SLC39A3/SLC15A3/SLC22A17/TRPV2/TESC/TMCO3/MCOLN3/TMEM165/CHRNA10/GJC2/SELENON/STIM2/CACHD1/ANTKMT/TMEM38A/ORAI2/SLC25A18/COA8/JPH4/ORAI1/WNT3A/ATP6V1E2/SLC39A13/SLC25A25/TMC1/UBR3/SLC9B2/PKD1L1/LRRC55/ATP6V1C2/SLC17A8/MFSD8/BEST4/MICU3/NDUFS7/RNF207/RNASEK
positive regulation of cell differentiation	BP	671	139	0.994856	ACVRL1/ADA/JAG1/BAD/BCL6/BDNF/CEACAM1/BMP6/BMPR1A/BRAF/TSPO/CBFB/CD34/CDH5/CEBPB/CEBPD/ACE/EFNB2/MEGF8/EPHB2/ETS1/GDI1/GPER1/HDAC1/HIF1A/HLA-DRA/HLX/HNRNPU/IGF1/IL6ST/IL15RA/ILK/ITPKB/KDR/LAMA2/LAMB2/LOXL2/LTF/SMAD2/SMAD4/SMAD7/MDM2/MAP3K5/NF2/NME2/NOTCH1/NTRK2/PLAG1/PLXNA2/PRKCH/PRKCI/MAPK11/MAP2K2/REST/RFX3/RRAS/MAPK12/CX3CL1/SKIL/SMARCC2/SOX12/SRF/STAT3/STK11/TCF4/TCF3/TCF7L2/TCF15/CLDN5/TNFRSF1B/TRAF6/TNFSF4/VEGFC/VEZF1/SHOC2/GPR68/FZD4/IFITM1/CAMK1/PIAS1/SOCS1/FADD/FGF18/MAP3K13/ISG15/RAMP2/YAP1/HAX1/ZNHIT1/STK25/TRIM16/TWF2/ZBTB1/ACIN1/RAB21/PLXND1/UFL1/ADNP/SIRT1/SS18L1/RGCC/ZNF219/CDKL3/ATRAID/TRPV2/SRRT/AHI1/TESC/XKR8/TMEM100/PLXNA3/ZC4H2/CYP26B1/PARP6/CTNNBIP1/ADAMTS9/GJC2/RPTOR/SHTN1/ZNF335/SOX17/NFKBIZ/NIBAN2/UPF3B/CAPRIN2/METRN/CCDC3/SHANK3/SCIN/WNT3A/IL33/LRG1/CYB5D2/ANKRD54/SLC9B2/ZBTB46/ARID2/RBM24/METRNL
regulation of plasma membrane bounded cell projection organization	BP	534	108	0.994875	APC/ARSB/ATF1/BDNF/BRAF/CAV1/CCR7/CRK/CRMP1/DVL1/EFNB2/MEGF8/EPHA2/DMTN/EPHB2/FCGR2B/FMR1/GDI1/IL15RA/ITGA3/MDM2/NOVA2/NTRK2/PALM/PFN1/PLS1/PLXNA2/PODXL/PPP2R5B/PRKCI/MAP2K2/PTEN/PTPN9/RALA/S100A9/CX3CL1/SEMA3F/SKIL/SRF/STK11/VIM/YWHAH/SHOC2/SF3A2/FZD1/FZD4/CAMK1/CBFA2T2/MAP3K13/CEP135/CCP110/LRIG2/ARHGAP44/ACTR2/KATNB1/YAP1/CDC42EP2/STK25/SEMA6B/AVIL/CDC42EP1/LZTS1/TWF2/NTNG1/RAB21/SPART/PLXND1/ARC/DENND5A/KIF13B/PUM2/ADNP/ZMYND8/SS18L1/PPP1R16B/AUTS2/KIF26A/SH3YL1/WRAP73/ABI3/CDKL3/TRPV2/TMEM106B/ABITRAM/PLXNA3/BRK1/SEMA3G/PARP6/CORO1B/ODF2L/SHTN1/NDRG4/CAPRIN2/METRN/CEP97/NDNF/RABEP2/FBXO38/ITM2C/SHANK3/WNT3A/STX1B/EVI5L/ACAP3/ZNF296/PPP1R35/SEMA3D/ALKAL2
positive regulation of cellular process	BP	4517	1056	0.994887	AAMP/ABCA1/ABCA3/ABCB7/ACTG1/ACVRL1/ADA/ADRB2/GRK2/AP1G1/TLE5/JAG1/APLNR/APBB1/APC/BIRC3/APP/TRIM23/RHOB/RHOC/ARHGAP5/ARL2/ARSB/ASL/ATF1/ATP2A1/ATP2A2/ATP5F1B/BACH1/BAD/ADGRB1/BAK1/BAX/CCND1/BCL2L1/BCL6/BDNF/BGLAP/CEACAM1/BMP6/BMPR1A/BRAF/BST2/TSPO/C1QBP/CALM3/CASP2/CASP7/CASQ1/CAV1/CBFB/CCND3/CCNT2/CD3E/CD247/CD34/SCARB1/CD81/CD151/CDC34/CDH5/CDH13/CDK2/CDK4/CDKN1A/CDKN1C/CEBPB/CEBPD/CCR3/CCR7/MAP3K8/ATF2/CREM/CRK/CSNK1G2/CSPG4/CTSG/CTSV/CYP1A1/DAPK3/ACE/DFFA/NQO1/DLG1/DMD/DOK1/ATN1/DUSP3/DVL1/DVL2/DVL3/S1PR1/EEF2/EFNB1/EFNB2/MEGF8/EPHA2/ELK3/ELK4/DMTN/EPHB2/ERG/ESRRA/ETS1/MECOM/EZH1/FABP5/BPTF/FCGR2B/FKBP1A/FOXF1/FOXF2/FOXD1/FLI1/FMR1/FOSB/FXN/FUS/FUT1/GAB1/GABPA/LRRC32/NIPSNAP2/GDI1/GFER/GH1/GJA5/GLUD1/GNA11/GNAI1/GNAI2/GPR4/GPER1/FFAR2/GPX1/GSN/GSTM2/GSTP1/GTF2A1/GZMB/H2AX/H3-3A/HBB/HDAC1/HDGF/HIC1/HIF1A/UBE2K/HLA-DQA1/HLA-DQB1/HLA-DRA/HLA-DRB3/HLA-DRB5/HLX/HNRNPA2B1/HNRNPAB/HNRNPD/HNRNPU/HOXB7/HSF2/NDST1/IFIT2/IGF1/IGFBP4/IGFBP5/RBPJ/IL6ST/CXCR2/IL15RA/FOXK2/ILK/IDO1/IREB2/ITGA3/ITGAV/ITGB8/ITPKB/JAG2/KDR/KLRD1/KRT6A/LAG3/LAMA2/LAMB2/LCK/LFNG/LGALS1/LIFR/LMO7/LOXL2/LTF/LYL1/SMAD2/SMAD4/SMAD6/SMAD7/SMAD9/MAF/MAZ/MC1R/MDM2/MAP3K3/MAP3K5/MEOX2/MFNG/MGMT/MAP3K10/MAP3K11/MN1/MRE11/MSN/MSX1/MVD/MYBL1/MYC/MYD88/MYO1C/NCBP1/NDUFA4/NDUFS4/NF2/NFATC1/NFKB2/NFYB/NGFR/NNAT/NME2/CNOT2/CNOT4/NOTCH1/NOTCH3/NPAT/NPR1/NTRK2/OAZ1/OAZ2/OXTR/P2RY1/P4HB/PALM/PCBD1/PCM1/PDCD2/PDE2A/PDE6G/PDE9A/PDGFB/PDGFRB/PECAM1/PEG3/PFDN2/PFN1/PIK3C2A/PIK3R2/PIN1/PKNOX1/PLAG1/PLCG1/PLS1/PLXNA2/EXOSC9/PODXL/POLR2A/POLR2G/PPM1B/PPP1CA/PTPA/PPP2R5A/PPP2R5B/PPP2R5D/PPP5C/PRF1/PRKAA1/PRKAB1/PRKAR1A/PRKCH/PRKCI/PKN1/PKN2/MAPK11/MAP2K2/PSMC3/PSMD9/PTEN/PTPN9/NECTIN2/MAP4K2/RAD21/RAD23A/RALA/RANBP1/ARID4A/RBBP4/RELB/REST/RFC2/RFC5/RFX3/RFX5/RORA/MRPL12/RPS3/RPS6/RPS6KA2/RPS6KB1/RPS6KB2/RPS7/RPS12/RPS15/RRAS/S100A6/S100A9/SALL1/MAPK12/ATXN7/SCN5A/CCL2/CCL8/CX3CL1/SEC13/SELE/SEMA3F/SFPQ/SRSF1/SRSF6/SGTA/PMEL/SKI/SKIL/SLAMF1/SMARCC2/SMPD1/SNCA/SNRNP70/SOX12/SPARC/SPTBN1/SRF/SS18/STAT2/STAT3/NEK4/STK11/STX1A/TAF1/TAF2/TAF6/TAF10/MAP3K7/TBP/TCF4/TCF3/TCF7L2/TCF15/TCF20/MLX/PRDX2/TEAD4/TEF/TEK/TFAP2A/TFDP1/TIA1/TIAL1/TIE1/TSPAN6/TMF1/CLDN5/CLEC3B/TNFRSF1B/TPR/TRAF2/TRAF6/TRPC3/TRPC6/TSC1/TSC2/EIPR1/TNFSF4/TNFRSF4/UBE2V1/NR1H2/VEGFC/VIM/TRPV1/VWF/WARS1/WNT6/XIST/YWHAH/ZFX/ZFY/ZNF24/ZNF33A/ZNF33B/ZNF91/ZNF143/ZNF148/ZBTB17/VEZF1/ZNF224/ZNF112/PRDM2/DEK/STAM/MLLT10/SHOC2/CDK2AP1/GPR68/SF3A2/NRIP1/AXIN1/BAP1/FZD1/FZD4/HYAL3/MAD1L1/PLA2G6/NCK2/CUL4B/TEAD2/OGT/PKP4/PIK3R3/IFITM1/CAMK1/FCN3/PIAS1/STK16/RUVBL1/RFXANK/AKR1C3/SOCS1/PEA15/HYAL2/TRADD/SNX4/CRADD/FADD/RIOK3/SCEL/TNFRSF10A/TRIM24/CCNK/FGF18/APLN/PER2/SYNJ1/CDC123/FUBP1/CPNE3/BUD31/MBD2/WASF1/FUBP3/RPS6KA4/F2RL3/RNF8/UBE2M/AIP/LDB2/UNC119/LATS1/CBFA2T2/MAP3K13/TBRG4/RPS6KA5/MAPKAPK2/BCL7C/BCL7B/KL/CIAO1/MED23/MED27/QKI/GSTO1/SLC25A27/SPTLC2/NPEPPS/VPS4B/BAG4/RAB3D/BCAR1/CLOCK/CREB5/MAD2L1BP/TRAF4/ISG15/PPM1F/CEP135/PUM1/HDAC9/CCP110/BCLAF1/SPOCK2/EPM2AIP1/LRIG2/PJA2/SETDB1/ZBED4/TELO2/SUPT7L/RNF10/PAN2/USP15/THRAP3/THOC1/DMTF1/ABI1/TANK/PDCD6IP/SH2D3C/SAE1/NR1H3/PTPRU/ACTR2/ZNF263/BCAP31/YAF2/RBM5/ALYREF/RNF41/TRIM13/TOPORS/SF3B4/RAMP2/RAMP3/ZMPSTE24/STUB1/KATNB1/ABCA7/KLF2/RACK1/YAP1/RBM14/CDC42EP2/N4BP2L2/MCRS1/TAB1/HAX1/ZNHIT1/TADA3/CREB3/SYNCRIP/STK25/UNC13B/NCOA2/SEMA6B/DDX17/DEAF1/AGR2/CCT7/CCT4/DNPH1/SPAG5/TRIM16/CAMKK2/CELF1/AVIL/NFAT5/GIPC1/SEC24A/FRS2/USP20/JTB/BRD8/TCERG1/MSL3/LMAN2/KCNQ1OT1/SLC38A3/SLC27A4/IL24/CPSF6/TRIOBP/RER1/CEP43/BTN3A2/CAPN10/CDC42EP1/KAT7/FAM107A/PKP3/SNF8/PARK7/PHB2/TUSC2/TWF2/SCAF8/RAB11FIP2/AAK1/ATG14/CLSTN1/ABLIM3/FOXJ3/ZBTB1/DIS3/ARHGEF15/EPN2/MMRN1/P2RX2/PAXIP1/ACIN1/RAB21/EXOSC7/ZNF292/ZSWIM8/ZNF423/TAB2/POGZ/PLXND1/PHF8/SMC5/MAPK8IP3/LPIN1/SYT11/ARC/MCF2L/WWC1/TUT4/USP22/PUM2/UFL1/ZDHHC17/ADNP/ATP13A2/SIRT1/TARDBP/SF3B1/CAPN7/BRD4/SUZ12/MORC3/PATZ1/CD2AP/PHLDA3/ZMYND8/FAM89B/FLRT3/FKBP8/MTCH1/SUN2/TNFAIP8/ZNF345/BRMS1/ABI3BP/ZNF521/PTPN23/SS18L1/PPP1R16B/AUTS2/ANKRD17/GIGYF2/POLDIP2/EDRF1/PYGO1/EPC2/B3GAT3/AKAP8L/DNAJC2/BBC3/STK36/PRELID1/VPS4A/LSM1/HTRA2/CCDC22/LAMTOR2/COA3/GIT1/RGCC/HIPK2/ZCCHC4/PHPT1/BABAM1/RANGRF/DROSHA/PYCARD/CARD10/ABT1/NCAPH2/GRHL1/TRA2A/GPSM2/NENF/SERTAD1/UBQLN2/RHOD/LMCD1/EHD4/STOML2/KLK14/WRAP73/NOX4/ARHGEF3/ASAP1/DHH/PARD6A/FIS1/ZNF593/TRAPPC12/IRAK4/RNFT1/CHCHD2/EGFL7/ZDHHC2/ZNF219/ABI3/SHISA5/CDKL3/SCAND1/CD320/SLC15A3/ZDHHC3/TNFRSF12A/NGRN/FZR1/ATRAID/UCHL5/TRPV2/ZNF107/ANAPC7/VGLL1/IP6K2/CTDSPL2/TRIAP1/TRMT112/ANAPC11/MED15/SRRT/ARID4B/INPP5K/MBD3/SOX18/NLGN3/ATAD2B/ETAA1/MIEF1/EXOSC4/DDX49/DLL4/EGLN1/TMEM106B/OTUD4/TMED9/RNF111/TET2/MBTD1/AHI1/GATAD2A/ELP6/NSD3/RASIP1/TMEM132A/PINX1/TESC/LAMTOR1/PIH1D1/PHIP/ZCWPW1/XKR8/LARP1B/ELP3/TMEM33/CENPQ/RNF220/RIF1/GOLPH3L/TMEM100/LARP6/ACER3/TNFRSF19/PLXNA3/SUPT20H/MED29/BMP2K/OTUD5/SCYL2/DOK4/ATF7IP/EDEM2/CCAR1/FOXJ2/CAND1/BRK1/KMT2E/ZC4H2/MYDGF/CYP26B1/RAD18/TCIM/EXOSC5/SEMA3G/DUSP22/PARP6/ATXN7L3/PRDM10/PRDM11/CTNNBIP1/ADAMTS9/PDXP/TWSG1/NAT14/GJC2/CORO1B/SELENON/THAP11/PBXIP1/RHOJ/MIF4GD/GPR158/RPTOR/ARRDC3/ZNF319/JCAD/STIM2/CALCOCO1/EPB41L5/SHTN1/MIER1/POLD4/RAP2C/ZNF410/CREBZF/RPRD1B/ZNF71/JAM2/ZNF462/UBL5/ATG101/ZNF335/PDF/IRF2BPL/MLST8/TENT4B/SOX17/NFKBIZ/MARCHF7/YTHDC2/NIBAN2/NDRG4/JMJD4/MARCKSL1/UPF3B/NADK/UBE2Z/CAPRIN2/ANTKMT/COLEC11/METRN/MAPKAP1/TNIP2/FBXL15/CDC73/NAA16/NDNF/TUT7/TBL1XR1/ECHDC3/ZFAND1/KATNBL1/SPRING1/CARF/CSPP1/CBLL1/ACTR5/ESRP2/DOCK5/PGAP1/ATF7IP2/BAIAP2L2/CTC1/SCUBE1/CDK5RAP3/ULBP2/APOL3/LNPK/MOB2/FBXO38/RCC1L/LBH/ITM2C/TSPAN14/RNF146/SHARPIN/ABHD17A/SF3B5/PLVAP/SOX7/CCDC3/JAM3/ITCH/RBM4B/FRMD8/PCBD2/WDR24/TRAF7/UQCC2/PYM1/COA8/TMEM101/MAML2/SLX4/ZC3H8/ZNF594/CCDC62/HDGFL2/PHF5A/TRIM52/RSPO3/ZC3H10/ORAI1/ZDHHC12/FBH1/NFATC2IP/RAB2B/ZNRF1/LSM10/SHANK3/DOCK7/HELZ2/TSPYL5/SCIN/WNT3A/HPS4/TMEM250/THAP3/PPP1R3E/LRSAM1/ANGEL2/IL33/TMEM259/ZNF845/SYT12/ZNF585B/GORAB/CRB3/FANK1/SHKBP1/LRRC4B/ORMDL3/PAXBP1/TP53INP1/FNIP1/CAVIN3/STX1B/NACC1/MYSM1/RNF157/OSBPL8/C1QTNF3/CCDC124/OMA1/GBP5/LRG1/AGAP2/TADA1/TRIM6/UBE2J2/EXOSC6/CMTM3/CYB5D2/GABPB2/ANKRD54/ACVR1C/OCIAD2/SLC9B2/EGFLAM/PRRC1/KLF14/UBXN2B/NACC2/ZBTB46/ROMO1/CACUL1/LACC1/CREB3L4/MOB3C/RC3H1/PYHIN1/TTL/COPS9/GPR155/SH3D19/CREBRF/BMT2/ZNF600/DENND1B/CITED4/SASS6/SSBP4/ZNF721/ZNF384/PGAM5/AGO3/ARID2/ZNF48/ZNF585A/CRTC2/PLD6/PDE12/MTLN/LRRC55/CCNY/DOK6/ADGRF5/RBM24/PPP1R35/ELAPOR2/FAM83B/SEMA3D/SPDYA/ATP6V1C2/SLC17A8/TMEM9/RICTOR/EBF3/YTHDF3/PAN3/BCLAF3/TAB3/NEAT1/FAM98B/CCDC57/CAVIN1/METRNL/EMC10/ZNF615/ZNF841/ZNF493/ALKAL2/TCAF2/JMJD8/NANOS1/ZNF850/CAVIN4/SLC35B2/GEN1/MALAT1/ZNF808/RNF207/LIN28B/LAMTOR4/MAFA/MEX3D/MIR126/MIR186/NRARP/RBMXL1/C18orf32/ECSCR/MIR590/ZNF814/BACE1-AS/NOTCH2NLC/TALAM1
negative regulation of cation transmembrane transport	BP	58	7	0.994911	CALM3/CAV1/FMR1/GSTM2/GSTO1/REM1/UBR3
positive regulation of type II interferon production	BP	58	7	0.994911	CD3E/SLAMF1/TNFSF4/FADD/ISG15/BTN3A2/PYCARD
growth	BP	737	154	0.994923	ACVRL1/ADRB1/ADRB2/TLE5/APBA1/APP/BCL2L1/BCL6/BDNF/CEACAM1/BMPR1A/BST2/CD81/CDKN1A/CDKN1C/CDKN2D/ATF2/ATN1/DVL1/S1PR1/MEGF8/FXN/GDI1/GH1/GPX1/H3-3A/HIF1A/HLX/DNAJB2/IGF1/IGFBP4/IGFBP5/IGFBP7/RBPJ/KCNJ8/LAMB2/SMAD2/SMAD4/SMAD7/MSX1/NCBP1/NOTCH1/NPR1/PLAG1/PLS1/EXOSC9/PRKAR1A/MAPK11/PSAP/PTEN/PTPN12/RPS6KB1/S100A9/SALL1/SEMA3F/SIPA1/SKI/SRF/STAT3/STK11/TAF10/THBS3/ZFX/BAP1/ATRN/SSNA1/HYAL2/ADAM15/SGPL1/WASF1/LATS1/MAP3K13/SOCS6/COPS2/EI24/BCAR1/PPM1F/JADE3/ZMPSTE24/PAK4/KLF2/RACK1/YAP1/SEMA6B/AGR2/DNPH1/CCDC85B/CEP43/KAT7/FAM107A/TWF2/CLSTN1/RAB21/SPART/WWC1/PUM2/ADNP/FLRT3/FKBP8/AUTS2/GIGYF2/KIF26A/HTRA2/LAMTOR2/CHST11/NDUFA13/CDKL3/NRN1/TRPV2/IP6K2/NLGN3/EXOSC4/DDX49/LAMTOR1/ATAD3A/PLXNA3/SEMA3G/PRDM11/SELENON/RPTOR/EPB41L5/SHTN1/PLEKHA1/STRA6/MLST8/SOX17/NDRG4/CAPRIN2/MAPKAP1/CDC73/TBL1XR1/RMI1/CTC1/TSC22D4/CCM2/ITCH/DCUN1D5/LZTS2/HDGFL2/WNT3A/PYGO2/SLC25A25/RNF157/ACVR1C/TTL/SPAAR/ARID2/NAIF1/SEMA3D/RICTOR/NANOS1/IGFBPL1/MIR590/CDK11A
regulation of synaptic plasticity	BP	137	22	0.994971	APP/ARF1/ADGRB1/BRAF/ACE/EPHB2/FMR1/NTRK2/PDE9A/CX3CL1/SNCA/SRF/YWHAH/GIPC1/FAM107A/LZTS1/ARC/ZDHHC2/ABHD6/JPH4/SHANK3/SYT12
tumor necrosis factor production	BP	132	21	0.994972	APP/TSPO/EPHB2/GSTP1/IGF1/LTF/MC1R/MYD88/RAD21/CX3CL1/SLAMF1/STAT3/FADD/MAPKAPK2/SYT11/PYCARD/UBE2J1/ILRUN/FRMD8/IL33/NLRC3
regulation of tumor necrosis factor production	BP	132	21	0.994972	APP/TSPO/EPHB2/GSTP1/IGF1/LTF/MC1R/MYD88/RAD21/CX3CL1/SLAMF1/STAT3/FADD/MAPKAPK2/SYT11/PYCARD/UBE2J1/ILRUN/FRMD8/IL33/NLRC3
regulation of cell development	BP	659	136	0.99523	ADA/JAG1/BAD/BCL6/BDNF/BGLAP/CEACAM1/BMPR1A/BRAF/TSPO/CBFB/CDH5/CEBPB/ACE/MEGF8/EPHB2/ETS1/FANCA/FCGR2B/GABPA/GDI1/GPER1/HDAC1/HIF1A/HLA-DRA/HLX/IGF1/IL6ST/IL15RA/ITPKB/LAG3/LOX/LTF/SMAD4/SMAD7/MYC/NF2/CNOT4/NOTCH1/NTRK2/PCM1/PLAG1/PLXNA2/PRKCH/PRKCI/MAP2K2/PTEN/REST/RFX3/RPS19/CX3CL1/SEMA3F/SKI/SKIL/SMARCC2/SOX12/SRF/STAT3/STK11/PRDX2/CLDN5/TNFRSF1B/TRAF6/TNFSF4/VEGFC/TRPV1/YWHAH/GPR68/FZD4/SOCS1/FADD/PER2/MAP3K13/CLOCK/ISG15/HDAC9/RNF10/RNF41/YAP1/HAX1/STK25/SEMA6B/TWF2/ZBTB1/ACIN1/RAB21/SPART/PLXND1/UFL1/ADNP/L3MBTL1/SS18L1/FBXO22/PRELID1/DROSHA/CDKL3/TRPV2/SRRT/DLL4/TESC/HES6/PLXNA3/CYP26B1/TCIM/SEMA3G/PARP6/CTNNBIP1/GJC2/RPTOR/SHTN1/CTDSP1/ZNF335/NFKBIZ/NIBAN2/CAPRIN2/METRN/CDC73/PRXL2A/HOOK3/ZC3H8/SHANK3/DOCK7/SCIN/WNT3A/IL33/MYSM1/ANKRD54/SLC9B2/ZBTB46/RC3H1/ZNF675/ARID2/SEMA3D/ZDHHC21/RFLNB/NRARP
developmental process involved in reproduction	BP	659	136	0.99523	A2M/ACOX1/ALPL/BIRC3/ATP1A4/BAK1/BAX/BCL2L1/BCL6/BMP6/BMPR1A/BSG/CASP2/CDKN1C/CEBPB/CREM/ACE/DHCR24/DIAPH2/DLG1/ATN1/PHC2/FANCA/FOXF2/GPX4/H2AX/H3-3A/HSF2/IGF1/INPP5B/JAG2/KDR/LFNG/SMAD4/NUDT1/MYBL1/NOTCH1/CLDN11/PGM3/PLAG1/PSAP/NECTIN2/RAB13/ARID4A/RPS6/RPS6KA2/RPS6KB1/SALL1/SKIL/ST14/STK11/TBP/TIAL1/TMF1/TSNAX/SF1/ZFX/NRIP1/AXIN1/FZD4/HYAL3/PIAS1/RUVBL1/AKR1C3/ADAM20/ADAM15/SGPL1/HERC2/RNF8/QKI/CLOCK/SAFB2/PUM1/BCAP31/DEAF1/CELF1/TCFL5/FRS2/ADAM28/ABHD2/PHB2/FOXJ3/UBR2/TUT4/SIRT1/PATZ1/HERC4/PYGO1/DHH/HOOK1/UBE2J1/ARID4B/TESC/ZCWPW1/FOXJ2/CYP26B1/PARP11/NUP107/DHX37/JAM2/PLEKHA1/PROK2/IRF2BPL/STRA6/SOX17/GMCL1/YTHDC2/TUT7/CFAP43/TSGA10/IQCN/RSPH6A/JAM3/SPATA9/ACRBP/CCDC62/CBX2/CFAP91/PYGO2/TPGS1/TMEM203/RPL39L/SEPTIN12/SPATA25/LRGUK/CREB3L4/CFAP58/ZNF296/COX7B2/TTC21A/SPAG17/PLD6/CCNY/TDRD6/SPDYA/NANOS1
response to mechanical stimulus	BP	172	29	0.995278	BAD/BAK1/BGLAP/BMP6/CASP2/CLCN6/DMD/FOSB/GSN/MPO/MYD88/P2RY1/PDE2A/RPS6KB1/TUBA1A/CRADD/FADD/SCEL/TNFRSF10A/MBD2/ASIC3/MAP3K2/USP53/CHRNA10/STRA6/SHANK3/IL33/TMC1/PKD1L1
cellular response to molecule of bacterial origin	BP	177	30	0.995352	ABCA1/BMP6/TSPO/CASP7/SCARB1/CDK4/CTSG/EPHB2/FCGR2B/GFER/GSTP1/LTF/MYD88/CCL2/CX3CL1/TBXA2R/PRDX2/TNFRSF1B/TRAF6/TNFSF4/VIM/NR1H3/IL24/GIT1/PYCARD/IRAK4/NFKBIZ/TNIP2/CDC73/GBP5
negative regulation of protein localization	BP	177	30	0.995352	BCL2L1/CLTC/DMTN/GDI1/GNAZ/FFAR2/MARK3/PPP2R5A/PSMD9/REST/UBE2G2/LATS1/BAG4/PPM1F/NR1H3/PKIG/PARK7/ABI3/UBE2J1/INPP5K/GOPC/ILRUN/ABHD17A/LZTS2/JAGN1/NDUFAF2/ACVR1C/UBXN2B/UBAC2/PIM3
regulation of multicellular organismal development	BP	1116	241	0.995418	ACVRL1/ADA/ADRB2/JAG1/APLNR/RHOB/BAD/ADGRB1/CCND1/BCL6/BDNF/BGLAP/CEACAM1/BMP6/BMPR1A/BRAF/TSPO/CAV1/CBFB/KRIT1/CD34/CDH5/CDKN1C/CEBPB/CCR3/COL4A2/ATF2/ACE/DLG1/S1PR1/MEGF8/EPHA2/EPHB2/ETS1/FANCA/FCGR2B/FUT1/GAB1/GABPA/GDI1/GPR4/GPER1/HDAC1/HIF1A/HK2/HLA-DRA/HLX/IGF1/RBPJ/IL6ST/CXCR2/IL15RA/ITGB8/ITPKB/KDR/KRT1/LAG3/LAMA2/LOX/LOXL2/LTF/SMAD4/SMAD7/MAF/MYC/NF2/NGFR/NME2/CNOT4/NOTCH1/NPR1/NTRK2/OXTR/PCM1/PGK1/PLAG1/PLCG1/PLXNA2/SRGN/PRKCH/PRKCI/MAPK11/MAP2K2/PTEN/PTPRM/REST/RFX3/RRAS/CX3CL1/SEMA3F/SRSF6/SKI/SKIL/SMARCC2/SOX12/SPARC/SRF/STAT3/STK11/TBXA2R/PRDX2/TEK/TFAP2A/TIE1/CLDN5/TNFRSF1B/TRAF6/TNFSF4/VEGFC/WARS1/WNT6/YWHAH/VEZF1/GPR68/FZD4/RUVBL1/SOCS1/TRADD/FADD/FGF18/PER2/MAP3K13/B4GALT5/KL/ISG15/KEAP1/FIG4/RNF10/RNF41/RAMP2/ZMPSTE24/PAK4/KLF2/RACK1/YAP1/MCRS1/HAX1/TADA3/STK25/SEMA6B/TRIM16/TWF2/VASH1/CLSTN1/ZBTB1/EPN2/ACIN1/RAB21/SPART/PLXND1/LPIN1/UFL1/ADNP/SIRT1/FLRT3/L3MBTL1/SS18L1/PPP1R16B/NPHP3/PRELID1/RGCC/HIPK2/DROSHA/GRHL1/EPN1/ZNF219/CDKL3/ATRAID/UCHL5/TRPV2/RAB14/SRRT/NLGN3/DLL4/EGLN1/AHI1/TESC/TMEM100/HES6/PLXNA3/BMP2K/FOXJ2/MYDGF/CYP26B1/TCIM/SEMA3G/PARP6/CTNNBIP1/ADAMTS9/GJC2/RHOJ/RPTOR/JCAD/SHTN1/CTDSP1/JAM2/ZNF335/TNMD/SOX17/NFKBIZ/NIBAN2/CAPRIN2/METRN/CDC73/MMRN2/ACTR5/LNPK/APOLD1/CCM2/PRXL2A/HOOK3/ZC3H8/SHANK3/DOCK7/SCIN/WNT3A/TSPAN18/IL33/LRRC4B/MYSM1/LRG1/NAXE/ANKRD54/SLC9B2/ZBTB46/RC3H1/SPAAR/ZNF675/ARID2/ELAPOR2/SEMA3D/EMC10/JMJD8/ZDHHC21/RFLNB/YJEFN3/SPRED3/MIR126/NRARP/ECSCR/MIR590
bile acid metabolic process	BP	34	3	0.995432	ACOT8/SIRT1/OSBPL3
positive regulation of telomere maintenance via telomere lengthening	BP	34	3	0.995432	HNRNPA2B1/CCT7/CCT4
regulation of mast cell activation	BP	34	3	0.995432	FOXF1/NECTIN2/SNX4
cellular response to cadmium ion	BP	27	2	0.995458	CYP1A2/OGG1
ventricular system development	BP	27	2	0.995458	UCHL5/C12orf57
icosanoid secretion	BP	27	2	0.995458	ACE/PNPLA8
negative regulation of fatty acid metabolic process	BP	27	2	0.995458	CEACAM1/SIRT1
one-carbon metabolic process	BP	27	2	0.995458	CA4/MTHFS
regulation of mast cell activation involved in immune response	BP	27	2	0.995458	FOXF1/SNX4
negative regulation of potassium ion transport	BP	19	1	0.995519	CAV1
organ induction	BP	19	1	0.995519	FRS2
low-density lipoprotein particle clearance	BP	19	1	0.995519	SCARB1
cellular hyperosmotic response	BP	19	1	0.995519	NFAT5
thyroid hormone metabolic process	BP	19	1	0.995519	SULT1B1
alpha-beta T cell lineage commitment	BP	19	1	0.995519	STAT3
phagolysosome assembly	BP	19	1	0.995519	RAB14
protein kinase C-activating G protein-coupled receptor signaling pathway	BP	19	1	0.995519	DGKA
striatum development	BP	19	1	0.995519	SHANK3
regulation of macrophage chemotaxis	BP	19	1	0.995519	SLAMF1
proximal/distal pattern formation	BP	19	1	0.995519	CYP26B1
regulation of cell projection organization	BP	545	110	0.995569	APC/ARSB/ATF1/BDNF/BRAF/CAV1/CCR7/CRK/CRMP1/DVL1/DVL2/DVL3/EFNB2/MEGF8/EPHA2/DMTN/EPHB2/FCGR2B/FMR1/GDI1/IL15RA/ITGA3/MDM2/NOVA2/NTRK2/PALM/PFN1/PLS1/PLXNA2/PODXL/PPP2R5B/PRKCI/MAP2K2/PTEN/PTPN9/RALA/S100A9/CX3CL1/SEMA3F/SKIL/SRF/STK11/VIM/YWHAH/SHOC2/SF3A2/FZD1/FZD4/CAMK1/CBFA2T2/MAP3K13/CEP135/CCP110/LRIG2/ARHGAP44/ACTR2/KATNB1/YAP1/CDC42EP2/STK25/SEMA6B/AVIL/CDC42EP1/LZTS1/TWF2/NTNG1/RAB21/SPART/PLXND1/ARC/DENND5A/KIF13B/PUM2/ADNP/ZMYND8/SS18L1/PPP1R16B/AUTS2/KIF26A/SH3YL1/WRAP73/ABI3/CDKL3/TRPV2/TMEM106B/ABITRAM/PLXNA3/BRK1/SEMA3G/PARP6/CORO1B/ODF2L/SHTN1/NDRG4/CAPRIN2/METRN/CEP97/NDNF/RABEP2/FBXO38/ITM2C/SHANK3/WNT3A/STX1B/EVI5L/ACAP3/ZNF296/PPP1R35/SEMA3D/ALKAL2
detection of stimulus	BP	143	23	0.995581	TSPO/CALM3/SCARB1/ATF2/NR2F6/FOXF1/GNA11/GNGT2/NGFR/TRPC3/TRPV1/UNC119/ASIC3/PITPNM1/YAP1/P2RX2/OR2B6/KCNMB4/TAS2R5/CHRNA10/TMC1/PKD1L1/CCDC66
regulation of immune response	BP	713	148	0.995585	A2M/ADA/AP1G1/BIRC3/BAX/BCL6/CEACAM1/BMX/BRAF/C1QBP/C9/CAV1/CD3E/CD247/CD8A/CD81/CCR7/CRK/CTSG/DUSP3/EPHB2/FCGR2B/FCGR3B/FGL1/FKBP1A/FOXF1/GFER/FFAR2/GPX1/UBE2K/HLA-DQA1/HLA-DQB1/HLA-DRA/HLA-DRB3/HLA-DRB5/HLX/CFI/IGKC/IL6ST/IDO1/KCNJ8/KLRD1/KRT1/LAG3/LCK/LTF/SMAD7/MYD88/NAGLU/PLCG1/PRKCH/PKN1/MASP1/PSMB4/NECTIN2/RPS3/RPS19/SEC14L1/SFPQ/SLAMF1/STAT2/STK11/MAP3K7/TARBP2/TSPAN6/TNFRSF1B/TRAF2/TRAF6/TNFSF4/UFD1/NR1H2/MAPKAPK3/PLA2G6/FCN3/SNX4/FADD/RIOK3/BANF1/ATG12/MAPKAPK2/EIF4E2/BCAR1/ISG15/LRRC14/PUM1/MATR3/PJA2/USP15/THOC1/NR1H3/RBM14/SH2B2/BTN3A2/BTN2A1/CDC37/PARK7/PHB2/RAB11FIP2/ZBTB1/PAXIP1/PUM2/SIRT1/ANKRD17/GIGYF2/TRAC/RGCC/PHPT1/PYCARD/NOP53/STOML2/IRAK4/ECSIT/SLC15A3/OTUD4/RIF1/PSPC1/GPR108/SPPL2B/DUSP22/PLEKHA1/FAM3A/NFKBIZ/COLEC11/TNIP2/NLRX1/ULBP2/CPTP/FBXO38/ITCH/SLA2/TMEM126A/ZDHHC18/ZDHHC12/ZNRF1/IL33/GBP5/TRIM6/EXOSC6/CMTM3/SPNS2/FCRLB/LACC1/RC3H1/PYHIN1/BTNL9/DENND1B/NLRC3/YTHDF3
epithelial to mesenchymal transition	BP	148	24	0.995595	JAG1/FOXF2/HIF1A/HNRNPAB/IGF1/RBPJ/LOXL2/SMAD2/SMAD4/SMAD7/MSX1/NOTCH1/PTEN/TCF7L2/ADAM15/DDX17/RGCC/TMEM100/EPB41L5/SP6/LRG1/RFLNB/SPRED3/MIR590
cell morphogenesis	BP	757	158	0.995628	ACTG1/APBB1/APLP2/APP/ADGRB1/BCL6/BDNF/BRAF/CDH5/CDH8/CDH13/CNP/CRK/DAPK3/DLG1/DVL1/DVL2/DVL3/EFNB1/EFNB2/MEGF8/EPHA2/DMTN/EPHB2/FGD1/FOXD1/GDI1/HEXA/ILK/KDR/LAMA2/LAMB2/LLGL1/SMAD4/MSN/MSX1/NF2/NGFR/NOTCH1/NOTCH3/NOVA2/NTRK2/P2RY1/PALM/PLS1/PLXNA2/MAP2K2/PSMB10/PTEN/PTPRM/NECTIN1/RPL24/S100A6/CCL2/SEMA3F/SIPA1/SKIL/SPARC/SRF/SS18/ST14/STK11/WEE1/YWHAH/TUBA1A/BAP1/FZD4/SSNA1/WASF1/PLOD3/LIMD1/LATS1/MAP3K13/ZMYM4/ZMYM6/RPS6KA5/B4GALT5/ARHGAP44/ABI1/ZMPSTE24/KLF2/YAP1/CDC42EP2/STK25/SEMA6B/MYL12A/GNA13/B4GAT1/TRIOBP/CDC42EP1/LZTS1/TWF2/NTNG1/RAB21/SPART/PLXND1/DIP2A/ARC/DNMBP/KIF13B/ARHGEF18/ZDHHC17/ADNP/FLRT3/SS18L1/AUTS2/PARVB/SLC39A3/NOX4/PLEKHO1/ABI3/CDKL3/NRN1/TRPV2/BRWD1/NLGN3/ROBO4/TMEM106B/ABITRAM/PHIP/TBCCD1/PLXNA3/PRPF40A/SEMA3G/PARP6/PRDM8/CORO1B/RHOJ/EPB41L5/SHTN1/ZNF335/TNMD/SOX17/NIBAN2/VPS33A/CAPRIN2/METRN/COL18A1/TSC22D4/PARD6B/SHANK3/DOCK7/UNK/WNT3A/SLC25A46/C12orf57/FMNL2/RNF157/WTIP/TTL/FGD5/SH3D19/CAMSAP1/SYNE3/FAM171A1/SEMA3D/TPRN/CCDC88C
regulation of muscle cell apoptotic process	BP	53	6	0.995653	ATP2A2/IGF1/CXCR2/SMAD4/MAP3K5/SIRT1
regulation of synaptic transmission, glutamatergic	BP	47	5	0.995665	OXTR/CCL2/NLGN3/SHANK3/TPRG1L
glial cell development	BP	92	13	0.995726	APP/ILK/LAMB2/NAGLU/NTRK2/PTEN/S100A9/SKI/VIM/B4GALT5/PRDM8/PRX/SLC25A46
immune effector process	BP	474	94	0.995743	A2M/ADA/AP1G1/JAG1/APP/BCL6/CEACAM1/BST2/C1QBP/C9/CD8A/CD81/CRK/CTSG/ACE/EPHB2/FCGR2B/FOXF1/GFER/FFAR2/GZMB/HLA-DRA/HLA-DRB3/HLX/CFI/IGKC/IGLC2/KLRD1/KRT1/LAG3/LFNG/LGALS1/SMAD7/MFNG/MPO/MYD88/NKG7/PRF1/PKN1/MASP1/NECTIN2/RELB/RORA/RPS6/RPS19/SLAMF1/STAT3/STXBP3/MAP3K7/PRDX2/TNFRSF1B/TRAF2/TRAF6/TSC1/TNFSF4/TNFRSF4/PLA2G6/FCN3/SNX4/FADD/RNF8/MAPKAPK2/ITM2A/THOC1/BTN3A2/PHB2/TUSC2/ZBTB1/PAXIP1/SIRT1/ANKRD17/RGCC/PYCARD/IRAK4/UBE2J1/RIF1/KMT2E/TCIM/DUSP22/SLAMF7/NFKBIZ/COLEC11/CUEDC2/NLRX1/ULBP2/FBXO38/SLA2/JAGN1/IL33/TRIM6/EXOSC6/LACC1/RC3H1/DENND1B
monoatomic cation homeostasis	BP	447	88	0.995746	ABCB7/APLNR/ALAS2/ALPL/APP/ARF1/ATOX1/ATP1A1/ATP12A/ATP1A4/ATP2A1/ATP2A2/ATP5F1B/ATP6V0B/ATP6V0A1/BAK1/BAX/BMP6/BNIP1/CALM3/CASQ1/CAV1/CDH5/CCR7/COX11/DMD/EXT2/FKBP1A/FXN/GPER1/GSTM2/HIF1A/IREB2/KDR/LCK/SMAD4/MYC/NAGLU/NPR1/P2RY1/PLCB4/PLCG1/S100A9/CCL8/CX3CL1/SLC4A3/SLC4A1/SNCA/TRPC3/TRPC6/TRPV1/HYAL2/TRIM24/NOL3/F2RL3/KL/GSTO1/SLC25A27/SCO2/BCAP31/ZNHIT1/ATP13A2/CCDC22/STOML2/FIS1/SLC22A17/EGLN1/TMEM106B/MCOLN3/TMEM165/SELENON/TTC7A/STIM2/VPS33A/TMEM38A/SPNS1/JPH4/SLC39A13/TMEM203/BTBD9/ANKRD9/SLC9B2/LACC1/MTLN/TMEM9/MICU3/BOLA3/RNASEK
actin cytoskeleton organization	BP	599	122	0.995772	ACTG1/ARF1/RHOB/RHOC/BCL6/BRAF/BST2/CASQ1/CCR7/CRK/DAPK3/DIAPH2/DLG1/S1PR1/DMTN/FGD1/GMFB/GSN/ITGB5/LLGL1/SMAD4/MYO1B/MYH3/MYO1C/MYO6/NEB/NF2/PDGFRB/PFN1/PGM5/PIK3R2/PLS1/PRKAR1A/PRKCI/RAB13/RALA/CX3CL1/SPTB/SPTBN1/SRF/TPM4/TSC1/TAGLN2/NCK2/WASF1/LATS1/TMSB10/BAG4/GMFG/BCAR1/PPM1F/ARHGAP44/ABI1/PDCD6IP/ARPC4/ARPC1B/ACTR2/CDC42EP2/HAX1/SH2B2/GAS2L1/AVIL/TRIOBP/CAPN10/CDC42EP1/FAM107A/TWF2/MRAS/ARHGEF15/MSRB2/WASHC4/ARHGEF18/CD2AP/AUTS2/VPS4A/ARFIP1/RGCC/PHPT1/PYCARD/TMOD4/PARVB/RHOD/ABI3/INPP5K/ALKBH4/ABITRAM/AP1AR/BRK1/PDXP/CORO1B/RHOJ/SHROOM4/EPB41L5/SHTN1/MLST8/MICAL1/MARCKSL1/SH3D21/BAIAP2L2/MYO19/LIMD2/ARPC5L/JAM3/CGNL1/SHANK3/SCIN/ESAM/TBCK/ARHGAP12/CAVIN3/FMNL2/NOSTRIN/PHACTR3/AGAP2/FGD5/RHOV/SAMD14/FAM171A1/RICTOR/KANK3/GAS2L3/RFLNB
muscle cell apoptotic process	BP	59	7	0.995774	ATP2A2/IGF1/CXCR2/SMAD4/MAP3K5/RPS6KA2/SIRT1
non-motile cilium assembly	BP	59	7	0.995774	PCM1/CEP135/NPHP3/WRAP73/VANGL2/GORAB/CCDC13
glutamine family amino acid metabolic process	BP	59	7	0.995774	ASL/GLUD1/PPAT/MTHFS/PYCR2/RIMKLB/NOXRED1
intracellular monoatomic ion homeostasis	BP	402	78	0.99583	ABCB7/APLNR/ALAS2/APP/ARF1/ATOX1/ATP1A1/ATP12A/ATP1A4/ATP2A1/ATP2A2/ATP5F1B/ATP6V0B/ATP6V0A1/BAK1/BAX/BMP6/BNIP1/CALM3/CASQ1/CAV1/CDH5/CCR7/COX11/DMD/FKBP1A/FXN/GPER1/GSTM2/HIF1A/IREB2/LCK/SMAD4/MYC/NAGLU/P2RY1/PLCB4/PLCG1/S100A9/CCL8/CX3CL1/SLC4A3/SLC4A1/SNCA/TRPC3/TRPC6/TRPV1/NOL3/F2RL3/GSTO1/SLC25A27/SCO2/BCAP31/ATP13A2/CCDC22/STOML2/FIS1/SLC22A17/EGLN1/TMEM106B/MCOLN3/TMEM165/SELENON/TTC7A/STIM2/VPS33A/TMEM38A/SPNS1/JPH4/SLC39A13/TMEM203/ANKRD9/LACC1/MTLN/TMEM9/MICU3/BOLA3/RNASEK
vesicle transport along microtubule	BP	41	4	0.995876	STK11/KIF1C/CDR2L/BLOC1S4
regulation of lipid catabolic process	BP	41	4	0.995876	SCARB1/PRKAA1/MTLN/TYSND1
embryonic skeletal system development	BP	87	12	0.995948	DLG1/MEGF8/HOXB6/HOXB7/NDST1/SMAD2/TFAP2A/DEAF1/SLC39A1/SLC39A3/CHST11/MBTD1
positive regulation of developmental process	BP	1037	222	0.996053	ACVRL1/ADA/ADRB2/JAG1/APLNR/RHOB/BAD/ADGRB1/BAX/CCND1/BCL6/BDNF/CEACAM1/BMP6/BMPR1A/BRAF/TSPO/C1QBP/CBFB/CD34/CDH5/CEBPB/CEBPD/CCR3/ACE/DVL1/DVL2/DVL3/EFNB2/MEGF8/EPHB2/ETS1/FOXD1/FMR1/FUT1/GAB1/GDI1/GH1/GPER1/HDAC1/HIF1A/HK2/HLA-DRA/HLX/HNRNPU/HOXB7/IGF1/RBPJ/IL6ST/CXCR2/IL15RA/ILK/ITGB8/ITPKB/KDR/LAMA2/LAMB2/LOXL2/LTF/SMAD2/SMAD4/SMAD7/MDM2/MAP3K5/MSX1/MYC/NF2/NGFR/NME2/NOTCH1/NTRK2/OXTR/PDGFB/PLAG1/PLCG1/PLS1/PLXNA2/PRKAA1/PRKCH/PRKCI/MAPK11/MAP2K2/RALA/ARID4A/RBBP4/REST/RFX3/RPS6KB1/RRAS/MAPK12/CX3CL1/SKIL/SMARCC2/SOX12/SRF/SS18/STAT3/STK11/TBXA2R/TCF4/TCF3/TCF7L2/TCF15/TEAD4/TEK/TFAP2A/TIE1/CLDN5/TNFRSF1B/TRAF6/TNFSF4/VEGFC/WNT6/VEZF1/SHOC2/GPR68/FZD4/OGT/IFITM1/CAMK1/PIAS1/SOCS1/TRADD/FADD/FGF18/MAP3K13/BCL7C/BCL7B/B4GALT5/KL/ISG15/RAMP2/PAK4/RACK1/YAP1/HAX1/ZNHIT1/STK25/NCOA2/AGR2/TRIM16/FRS2/TWF2/CLSTN1/ZBTB1/PAXIP1/ACIN1/RAB21/PLXND1/PUM2/UFL1/ADNP/SIRT1/ZMYND8/FLRT3/BRMS1/SS18L1/RGCC/HIPK2/FIS1/ZNF219/CDKL3/ATRAID/TRPV2/SRRT/ARID4B/C21orf91/NLGN3/MIEF1/TMEM106B/AHI1/TESC/XKR8/RIF1/TMEM100/PLXNA3/ZC4H2/MYDGF/CYP26B1/PARP6/CTNNBIP1/ADAMTS9/GJC2/CORO1B/RPTOR/JCAD/DHX37/SHTN1/ZNF335/SOX17/NFKBIZ/NIBAN2/UPF3B/CAPRIN2/METRN/SAP130/SAP30L/MMRN2/LBH/CCDC3/SHANK3/SCIN/WNT3A/IL33/LRRC4B/RNF157/LRG1/EXOSC6/CYB5D2/ANKRD54/SLC9B2/ZBTB46/PGAM5/ARID2/PLD6/RBM24/ELAPOR2/METRNL/EMC10/JMJD8/MIR126/MIR590
mononuclear cell migration	BP	139	22	0.996116	APP/C1QBP/CCR7/CRK/CTSG/S1PR1/CXCR2/MSN/PDGFB/PECAM1/RPS19/CCL2/CCL8/CX3CL1/SLAMF1/FADD/CH25H/CREB3/PYCARD/JAM2/JAM3/SPNS2
extracellular structure organization	BP	260	47	0.996187	APP/CAV1/COL4A1/COL4A2/COL7A1/COL9A3/CST3/CTSG/CTSV/FOXF1/FOXF2/LAMA2/LAMB2/LOX/LOXL2/MMP15/MPV17/NFKB2/NOTCH1/TCF15/TIE1/TLL1/TNFRSF1B/ADAM15/PLOD3/SPOCK2/RAMP2/ADAMTS6/ABI3BP/NPHP3/RGCC/POMGNT1/TEX14/ADAMTS9/ADAMTSL3/PBXIP1/RIC8A/MMP25/VWA1/NDNF/COL18A1/WNT3A/NOXO1/EGFLAM/EXOC8/ADAMTS18/COL28A1
bone remodeling	BP	71	9	0.996226	ADRB2/BGLAP/S1PR1/EPHA2/TRAF6/RAB3D/NOX4/DOCK5/ZNF675
cellular response to peptide	BP	293	54	0.996271	ADRB2/APP/BGLAP/CEACAM1/CAV1/CRK/EPHB2/FCGR2B/GAB1/GFER/GH1/GNAI2/GPER1/IDE/IGF1/MDM2/MYO1C/NGFR/PIK3C2A/PIK3R2/PRKAA1/PRKAR1A/PRKCI/PTPRA/RAB13/RPS6KB1/SGCB/STAT3/MAP3K7/TSC2/VIM/SHOC2/OGT/PIK3R3/SOCS1/LONP1/BCAR1/HDAC9/KLF2/NCOA2/SH2B2/SLC27A4/CAPN10/LPIN1/SIRT1/LEPROTL1/SLC2A8/INPP5K/PHIP/DENND4C/AGTRAP/ECHDC3/OSBPL8/CPEB2
response to nitrogen compound	BP	869	183	0.996297	ABCA1/ADA/ADRB2/GRK2/JAG1/ALPL/AMFR/APP/ATF1/BCL2L1/BGLAP/CEACAM1/BRAF/BSG/TSPO/CASP7/CAV1/CD81/CDH13/CDK2/CDKN1A/CEBPB/CCR7/COL4A1/ATF2/CRK/CYC1/NQO1/DMTN/EPHB2/FCGR2B/FOSB/GAB1/GABRB3/GFER/GH1/GNA11/GNAI1/GNAI2/GNAZ/GNB1/GPER1/GPX1/GSTM2/HNRNPD/DNAJB2/IDE/IGF1/IGFBP5/KCNJ8/MDM2/MAP3K5/MGST2/MYD88/MYO1C/NDUFS4/NGFR/NOTCH1/NTRK2/OGG1/OXTR/P2RY1/PALM/PDE2A/PENK/PIK3C2A/PIK3R2/PPP5C/PRKAA1/PRKAR1A/PRKCI/PTPRA/RAB13/RPS6KB1/SORT1/SRSF4/SRSF6/SGCB/SGTA/SMPD1/SNCA/STAT2/STAT3/STK11/STXBP3/TAF1/MAP3K7/TEK/THBD/TPR/TRAF2/TRPC3/TSC1/TSC2/TNFSF4/UBE2G2/UCP3/UFD1/UQCRC1/VIM/TRPV1/TUBA1A/SHOC2/OGT/PIK3R3/SOCS1/SRSF9/FADD/RIOK3/TRIM24/USP14/UBE4A/LONP1/KL/RECQL5/BCAR1/HDAC9/EPM2AIP1/BCAP31/TRIM13/RAMP3/STUB1/MARCHF6/KLF2/NCOA2/SH2B2/TRIM16/SLC27A4/CAPN10/KAT7/MAN1B1/P2RX2/LPIN1/UBXN4/UBR2/UFL1/SIRT1/LEPROTL1/SDF2L1/LAMTOR2/USP25/UBQLN2/SLC2A8/UBXN1/RNFT1/UBE2J1/GET4/NSG2/INPP5K/XRN1/EGLN1/CRLS1/LAMTOR1/PHIP/ANKZF1/DENND4C/EDEM2/PDXP/AGTRAP/SELENON/RPTOR/NFKBIZ/TMEM38A/ECHDC3/UBXN6/TMUB1/GUCD1/KLF16/TMEM259/TMEM129/OSBPL8/UBE2J2/FBXO27/UBXN10/ACVR1C/CPEB2/BMT2/SPAAR/UBR1/PDE12/UBAC2/GPIHBP1/LAMTOR4
negative regulation of leukocyte migration	BP	35	3	0.996376	ADA/CCL2/IL33
xenobiotic transport	BP	35	3	0.996376	ABCA3/ATRAID/MIR186
exocrine system development	BP	35	3	0.996376	PLXND1/TWSG1/ESRP2
oligodendrocyte development	BP	35	3	0.996376	PTEN/B4GALT5/PRDM8
heterophilic cell-cell adhesion via plasma membrane cell adhesion molecules	BP	35	3	0.996376	NECTIN1/SELE/DCHS1
regulation of signaling	BP	2740	624	0.996389	ABCA1/ACVRL1/ADA/ADRB2/GRK2/TLE5/JAG1/APLNR/AMFR/APBA1/APC/BIRC3/APP/ARF1/RHOC/ARHGAP5/ARHGDIA/ATP2A2/BAD/ADGRB1/BAK1/BAX/BCL2L1/BCL6/BDNF/BGLAP/CEACAM1/BMP6/BMPR1A/BRAF/BST2/TSPO/C1QBP/CALM3/CASP2/CAV1/CD3E/CD81/CDC34/CDH5/CDH13/CDKN1C/CDKN2D/CCR7/CRK/CSNK1G2/CSPG4/CTSV/DAPK3/ACE/DLG1/DNM1/DOK1/RCAN1/DUSP3/DUSP7/DVL1/DVL2/DVL3/MEGF8/EPHA2/EPHB2/EPS15/MECOM/FABP5/FANCA/FCGR2B/FGD1/FKBP1A/FOXD1/FMR1/FXN/LRRC32/GH1/GLUD1/GNA11/GNAI1/GNAI2/GNAZ/GPR4/GPER1/FFAR2/GRK6/GPX1/GRID1/GSTP1/HDAC1/HELLS/HIC1/HIF1A/UBE2K/NDST1/IGF1/IGFBP4/IGFBP5/IGFBP7/RBPJ/IL6ST/ILK/INPP5A/ITGA3/ITGAV/ITGB8/ITPKB/JAG2/KDR/LAMA2/LAMB2/LCK/LFNG/LGALS1/LLGL1/LMO7/LOX/LRPAP1/LTF/SMAD2/SMAD4/SMAD6/SMAD7/MARK3/MAZ/MC1R/MDM2/MAP3K3/MAP3K5/MFNG/MAP3K10/MAP3K11/MN1/MNT/MSX1/MYC/MYD88/MYO1C/NF2/NGFR/NNAT/CNOT2/NOTCH1/NPR1/NTRK2/OPA1/OXTR/P2RY1/P4HB/PALM/PDE2A/PDE6G/PDE9A/PDGFB/PDGFRB/PFDN5/PFN1/PIK3R2/PIN1/PLAT/PLCG1/PPM1B/PPP1CA/PPP2R5B/PPP5C/PRCP/SRGN/PRKAA1/PRKAR1A/PRKAR2B/PRKCH/PRKCI/PKN1/MAP2K2/PSMD9/PTEN/PTPN12/PTPRA/NECTIN2/QARS1/MAP4K2/RALA/RASA2/ARID4A/RBBP4/REST/RFX3/RGS3/RGS12/RORA/RPS3/RPS6KB1/RPS7/RPS12/RPS15/RRAS/S100A9/SALL1/CCL2/CCL8/CX3CL1/SEC13/SEC14L1/SFPQ/SIPA1/SKI/SKIL/SLAMF1/SMPD1/SNCA/SNCG/SPTBN1/SRF/STAT2/STAT3/STK11/STX1A/STYX/TAF1/MAP3K7/TARBP2/TCF7L2/PRDX2/TEK/TIAL1/TSPAN6/TMF1/TPR/TRAF2/TRAF6/TSC1/TSC2/EIPR1/UBE2D1/UBE2V1/UFD1/NR1H2/VEGFC/VRK2/VWF/YWHAH/SHOC2/GPR68/AXIN1/FZD1/FZD4/MAD1L1/PLA2G6/NCK2/OGT/RGS5/RUVBL1/AKR1C3/SOCS1/PEA15/HYAL2/TRADD/SNX4/CRADD/FADD/RIOK3/SCEL/TRIM24/CCNK/FGF18/APLN/PER2/BUD31/MBD2/WASF1/LIMD1/NOL3/F2RL3/AIP/LATS1/CBFA2T2/MAP3K13/MAPKAPK2/CYTH1/SOCS6/LONP1/KL/ARHGAP29/EIF4E2/BAG4/CLOCK/PREPL/MAD2L1BP/TRAF4/ISG15/SAFB2/LRRC14/PUM1/GPRASP1/BCLAF1/LRIG2/PJA2/TELO2/ARHGAP44/USP15/THOC1/TANK/RANBP9/NR1H3/PTPRU/HIPK3/BCAP31/RNF41/TRIM13/RAMP2/RAMP3/ZMPSTE24/STUB1/RGS19/PAK4/ABCA7/KLF2/RACK1/YAP1/TAB1/HAX1/ZNHIT1/CREB3/STK25/UNC13B/AGR2/SH2B2/TRIM16/GNA13/NFAT5/GRAP/GIPC1/FRS2/USP20/KCNQ1OT1/SLC27A4/CAPN10/CDC37/FAM107A/LZTS1/PARK7/PHB2/MGLL/AAK1/NTNG1/CLSTN1/ARHGEF15/EPN2/P2RX2/ZNF423/SPART/TAB2/MAPK8IP3/SYT11/ARC/BOP1/MCF2L/DNMBP/WWC1/MGRN1/UBR2/PUM2/ARHGEF18/UFL1/ZDHHC17/ADNP/SIRT1/TARDBP/BRD4/LEPROTL1/POFUT1/TSPAN15/LEMD3/CD2AP/PHLDA3/ZMYND8/FAM89B/FKBP8/MTCH1/BRMS1/CNRIP1/PTPN23/ZNF451/PPP1R16B/AUTS2/ANKRD17/GIGYF2/HERC4/KIF26A/NPHP3/BBC3/STK36/PRELID1/KCNMB4/HTRA2/NKIRAS2/CCDC22/LAMTOR2/GIT1/HIPK2/PHPT1/PYCARD/NENF/STRN3/UBQLN2/RHOD/LMCD1/NOP53/KLK14/NOX4/CHST11/ARHGEF3/DHH/STMN3/FIS1/NDUFA13/IRAK4/EGFL7/ZDHHC2/SHISA5/SLC15A3/ZDHHC3/TNFRSF12A/UCHL5/CTDSPL2/TRIAP1/TRIM33/NLK/ARID4B/INPP5K/NLGN3/ETAA1/DLL4/OTUD4/RNF111/RASIP1/TMEM132A/LAMTOR1/PIH1D1/PHIP/TMEM33/RNF220/TMEM100/UBE2W/SLC35C1/AP1AR/PARL/TNFRSF19/BMP2K/OTUD5/TMEM127/RNF126/DENND4C/SCYL2/DOK4/MYDGF/CYP26B1/AKIP1/TCIM/NCLN/GPR108/SPPL2B/DUSP22/PRDM11/CTNNBIP1/TWSG1/CHRNA10/PBXIP1/ABHD6/GPR158/ARHGAP31/RPTOR/ARRDC3/SIPA1L2/ARHGAP21/JCAD/VPS18/MIER1/ZFYVE28/PLEKHA1/FIGNL1/MLST8/SOX17/MARCHF7/AIDA/NIBAN2/C12orf43/NDRG4/NADK/CAPRIN2/MAPKAP1/TNIP2/FBXL15/CPLANE2/CDC73/SAP130/CHMP6/TMEM204/NLRX1/SAP30L/TBL1XR1/SPRING1/MMRN2/CAAP1/SCUBE1/CDK5RAP3/FER1L4/CPTP/APOL3/ANKRD13C/LBH/ITM2C/TSPAN14/RNF146/SHARPIN/SOX7/CCDC3/ITCH/FRMD8/ARMC10/KCTD10/KBTBD7/SYDE2/SLA2/WDR24/TRAF7/GARNL3/WDR83/UQCC2/VPS25/TMEM101/LZTS2/JPH4/JAGN1/ZGPAT/TRIM52/RSPO3/ORAI1/ZDHHC12/FBH1/RITA1/ZNRF1/CGNL1/FBXL20/SHANK3/ITPRIP/TSPYL5/WNT3A/FER1L5/SYT12/NDUFAF2/TMEM88/GORAB/SHKBP1/MVB12A/TBCK/ARHGAP12/FNIP1/CAVIN3/STX1B/TP53RK/BTBD9/OSBPL8/C1QTNF3/PTPMT1/GBP5/ALPK2/LRG1/TRIM6/CMTM3/TNFAIP8L1/WTIP/TPRG1L/ANKRD54/ACVR1C/ZFAND2B/OCIAD2/SLC9B2/KLF14/NACC2/RC3H1/CNIH3/PYHIN1/GPR155/FGD5/BMT2/SPAAR/ZNF366/ZNF675/AGO3/UBR1/NLRC3/CCNY/DOK6/LEMD2/ELAPOR2/ADGRG3/FAM83B/ATP6V1C2/TMEM9/RICTOR/YTHDF3/RALGAPA1/CNIH2/TAB3/RNF149/ALKAL2/TRIM59/UBAC2/JMJD8/IGFBPL1/SLC35B2/GEN1/TBC1D10C/YJEFN3/KMT5A/LAMTOR4/SPRED3/KLHL31/MIR126/MIR186/PIM3/CCDC88C/NRARP/C18orf32/NOTCH2NLC/PIGBOS1
positive regulation of lymphocyte activation	BP	270	49	0.996406	ADA/AP1G1/BAD/BCL6/CAV1/CBFB/CD3E/CD81/CDKN1A/CCR7/MAP3K8/EFNB1/EFNB2/EPHB2/HLA-DQA1/HLA-DQB1/HLA-DRA/HLA-DRB3/HLA-DRB5/HLX/IGF1/IL6ST/IL15RA/ITPKB/LCK/LGALS1/MYD88/RPS3/CCL2/SLAMF1/SMARCC2/SOX12/TRAF6/TNFSF4/TNFRSF4/NCK2/SOCS1/FADD/ZBTB1/PAXIP1/PYCARD/CD320/RIF1/ZNF335/NFKBIZ/TNIP2/WNT3A/EXOSC6/ARID2
monoatomic ion transport	BP	839	176	0.996408	ABCB7/ADRB2/APLNR/ATOX1/ATP1A1/ATP12A/ATP1A4/ATP2A1/ATP2A2/ATP5F1B/ATP5F1D/ATP5MC1/ATP5MC2/ATP5MC3/ATP6V0B/ATP6V0A1/ATP5PO/BAK1/BAX/BNIP1/TSPO/CALM3/CASQ1/CAV1/CDK2/CLCN5/CLCN6/CLTC/CCR7/COX4I1/COX5B/COX8A/SLC25A10/CYC1/ACE/DLG1/DMD/EPHB2/FKBP1A/FMR1/FXN/GABRB3/GABRE/GABRR2/NIPSNAP2/GJA4/GJA5/GNAI2/GNB2/GPER1/GRID1/GSTM2/ITGAV/KCNA3/KCNG1/KCNJ8/KCNJ14/KCNJ15/KCNK3/LCK/LTF/NDUFA4/P2RY1/PDGFB/PDGFRB/SLC25A3/PKP2/PLCB4/PLCG1/FXYD3/NECTIN1/S100A6/SCN4B/SCN5A/CCL2/CCL8/CX3CL1/SLC4A3/SLC4A1/SLC15A1/SNCA/TCN2/TRPC3/TRPC6/TSC1/UCP3/UQCRC1/UQCRFS1/TRPV1/YWHAH/CUL5/APOL1/NOL3/F2RL3/ASIC3/COX5A/GSTO1/SLC25A27/VPS4B/RAMP2/RAMP3/ZMPSTE24/TOMM40/ATP5MG/MAGED2/SLC38A3/WWP1/PHB2/P2RX2/ARC/ATP13A2/CLDN15/KCNH5/SLC39A1/KCNMB4/REM1/RANGRF/COMMD9/SLC39A3/PLLP/SLC15A3/SLC22A17/TRPV2/SARAF/INPP5K/NLGN3/BSPRY/TESC/TMCO3/MCOLN3/SLC48A1/TMEM165/CHRNA10/GOPC/TMEM63C/GJC2/SELENON/ATP8B2/STIM2/CACHD1/ANTKMT/TMEM38A/TMC7/ORAI2/SLC25A18/TOMM40L/COA8/JPH4/ORAI1/SHANK3/WNT3A/ATP6V1E2/SLC39A13/MFSD4B/SFXN5/SLC25A25/TMC1/SLC38A10/GJD3/UBR3/SLC9B2/PKD1L1/LRRC55/ATP6V1C2/SLC17A8/CALHM5/MFSD8/BEST4/CRACR2B/TCAF2/MICU3/SLC10A6/NDUFS7/RNF207/RNASEK/CALHM6
regulation of potassium ion transmembrane transport	BP	54	6	0.996424	CAV1/DLG1/GNB2/KCNG1/LRRC55/RNF207
spindle localization	BP	54	6	0.996424	KIF25/LLGL1/ACTR2/SPAG5/GPSM2/UBXN2B
myeloid leukocyte activation	BP	189	32	0.996425	APP/CTSG/FCGR2B/FOXF1/IFNGR2/RBPJ/CXCR2/ITGB8/KCNJ8/MYD88/NAGLU/NECTIN2/RELB/RORA/CX3CL1/SLAMF1/SNCA/STXBP3/TRAF6/TRPV1/HYAL2/SNX4/PJA2/NR1H3/TSPAN32/CD93/SYT11/PYCARD/KMT2E/TNIP2/IL33/ADGRF5
tissue homeostasis	BP	218	38	0.996452	ACTG1/ADRB2/ALPL/BAX/BGLAP/CD34/CDH5/DMD/S1PR1/IGKC/KRT1/LAMA2/LTF/NAGLU/NOTCH1/PECAM1/SRF/STK11/CLDN5/TRAF6/TUBA1A/CUBN/BAP1/LDB2/RAB3D/YAP1/GIGYF2/NPHP3/NOX4/LSR/JAM2/NFKBIZ/JAM3/USP45/ESAM/ZNF675/CCDC66/NANOS1
anatomical structure homeostasis	BP	218	38	0.996452	ACTG1/ADRB2/ALPL/BAX/BGLAP/CD34/CDH5/DMD/S1PR1/IGKC/KRT1/LAMA2/LTF/NAGLU/NOTCH1/PECAM1/SRF/STK11/CLDN5/TRAF6/TUBA1A/CUBN/BAP1/LDB2/RAB3D/YAP1/GIGYF2/NPHP3/NOX4/LSR/JAM2/NFKBIZ/JAM3/USP45/ESAM/ZNF675/CCDC66/NANOS1
G protein-coupled receptor signaling pathway, coupled to cyclic nucleotide second messenger	BP	28	2	0.996471	MC1R/CCL2
female meiotic nuclear division	BP	28	2	0.996471	PTEN/NCAPH2
regulation of fatty acid oxidation	BP	28	2	0.996471	MTLN/TYSND1
positive regulation of phosphorus metabolic process	BP	575	116	0.996472	ADRB2/APLNR/APP/BAD/CCND1/BDNF/BMP6/BRAF/CALM3/CAV1/CCND3/CD3E/CDH5/CDKN1A/CCR7/ATF2/CSPG4/ACE/DVL1/DVL2/DVL3/EPHA2/FMR1/GH1/GPER1/UBE2K/IGF1/IL6ST/ILK/KDR/LTF/MAP3K5/MAP3K10/MAP3K11/MRE11/NTRK2/P2RY1/PDGFB/PDGFRB/PECAM1/PIN1/PTPA/PPP2R5A/PPP2R5D/MAP2K2/MAP4K2/RPS3/CX3CL1/SMPD1/SNCA/STK11/MAP3K7/TEK/TIE1/TRAF2/TRAF6/VEGFC/CDK2AP1/AXIN1/FZD1/PIK3R3/CAMK1/TNFRSF10A/FGF18/UNC119/LATS1/MAP3K13/BAG4/TRAF4/TELO2/ABI1/SH2D3C/RAMP3/RACK1/TAB1/HAX1/CAMKK2/JTB/IL24/PARK7/PHB2/ATG14/TAB2/ADNP/SIRT1/PPP1R16B/RGCC/HIPK2/CARD10/EHD4/NOX4/IP6K2/ETAA1/PIH1D1/MYDGF/TCIM/RPTOR/RAP2C/MLST8/CAPRIN2/MAPKAP1/MOB2/FBH1/DOCK7/WNT3A/FNIP1/OSBPL8/AGAP2/TRIM6/PRRC1/CACUL1/MOB3C/CCNY/ADGRF5/SPDYA/RICTOR
positive regulation of phosphate metabolic process	BP	575	116	0.996472	ADRB2/APLNR/APP/BAD/CCND1/BDNF/BMP6/BRAF/CALM3/CAV1/CCND3/CD3E/CDH5/CDKN1A/CCR7/ATF2/CSPG4/ACE/DVL1/DVL2/DVL3/EPHA2/FMR1/GH1/GPER1/UBE2K/IGF1/IL6ST/ILK/KDR/LTF/MAP3K5/MAP3K10/MAP3K11/MRE11/NTRK2/P2RY1/PDGFB/PDGFRB/PECAM1/PIN1/PTPA/PPP2R5A/PPP2R5D/MAP2K2/MAP4K2/RPS3/CX3CL1/SMPD1/SNCA/STK11/MAP3K7/TEK/TIE1/TRAF2/TRAF6/VEGFC/CDK2AP1/AXIN1/FZD1/PIK3R3/CAMK1/TNFRSF10A/FGF18/UNC119/LATS1/MAP3K13/BAG4/TRAF4/TELO2/ABI1/SH2D3C/RAMP3/RACK1/TAB1/HAX1/CAMKK2/JTB/IL24/PARK7/PHB2/ATG14/TAB2/ADNP/SIRT1/PPP1R16B/RGCC/HIPK2/CARD10/EHD4/NOX4/IP6K2/ETAA1/PIH1D1/MYDGF/TCIM/RPTOR/RAP2C/MLST8/CAPRIN2/MAPKAP1/MOB2/FBH1/DOCK7/WNT3A/FNIP1/OSBPL8/AGAP2/TRIM6/PRRC1/CACUL1/MOB3C/CCNY/ADGRF5/SPDYA/RICTOR
response to salt	BP	261	47	0.996547	GRK2/ALPL/BRAF/TSPO/CALM3/CAV1/CYP1A1/DMTN/FOSB/GDI1/GNA11/GNAI2/GNB1/HNRNPD/ITPKB/KCNJ8/MDM2/OXTR/P2RY1/PDGFB/PENK/PPP5C/PRKAA1/SCN5A/SIPA1/SMPD1/TAF1/TRPC3/TRPV1/TUBA1A/AKR1C3/FADD/CPNE3/SEC31A/P2RX2/SYT11/UFL1/KCNMB4/XRN1/CRLS1/PDXP/CARF/ITPKC/COL18A1/SYT12/S100A16/CPNE2
response to bacterium	BP	477	94	0.996603	ABCA1/ALPL/ADGRB1/BMP6/TSPO/CASP7/CAV1/SCARB1/CDK4/CEBPB/CCR7/CNP/CTSG/CYP1A1/ACE/NQO1/EPHA2/EPHB2/FAU/FCGR2B/GFER/GPX1/GSTP1/RBPJ/IDO1/KCNJ8/KRT6A/LTF/SMAD6/MGST2/MPO/MYD88/NAGLU/NFKB2/NOTCH1/PENK/PYGL/RPS6KB1/RPS19/S100A9/CCL2/CX3CL1/SELE/SNCA/MAP3K7/TBXA2R/PRDX2/THBD/TMF1/TNFRSF1B/TRAF6/TNFSF4/UPK1B/VIM/MAPKAPK3/CUBN/PLA2G6/MAPKAPK2/ISG15/NR1H3/B3GALT5/IL24/TUSC2/TAB2/SYT11/RPL13A/ANKRD17/FBXO3/TRAC/GIT1/DROSHA/PYCARD/IRAK4/MARCHF2/RAB14/CCDC186/STAB2/OTUD5/GSDMB/ADAMTS9/NFKBIZ/TNIP2/CDC73/MMRN2/SHARPIN/WDR83/GBP4/GBP5/LRG1/TRIM6/LYG1/OCIAD2/ROMO1/TAB3
regulation of cell activation	BP	513	102	0.996612	ADA/AP1G1/BAD/BCL6/CEACAM1/BRAF/CAV1/CBFB/CD3E/CD81/CDKN1A/CEBPB/CCR7/MAP3K8/CTSG/DLG1/DUSP3/EFNB1/EFNB2/EPHB2/FANCA/FCGR2B/FGL1/FOXF1/LRRC32/GPER1/HLA-DQA1/HLA-DQB1/HLA-DRA/HLA-DRB3/HLA-DRB5/HLX/IGF1/IL6ST/IL15RA/IDO1/ITPKB/KLRD1/LAG3/LCK/LGALS1/SMAD7/MYD88/PDGFB/PRKAR1A/PKN1/NECTIN2/RORA/RPS3/CCL2/CX3CL1/SLAMF1/SMARCC2/SNCA/SOX12/PRDX2/THBD/TNFRSF1B/TRAF6/TNFSF4/TNFRSF4/MAD1L1/NCK2/SOCS1/SNX4/FADD/SOCS6/PJA2/THOC1/NR1H3/TSPAN32/RNF41/ZBTB1/MMRN1/PAXIP1/SYT11/RHBDD3/PRELID1/DROSHA/PYCARD/CD320/RIF1/CYP26B1/DUSP22/TWSG1/ZNF335/NFKBIZ/MARCHF7/FUNDC2/TNIP2/ITCH/ZC3H8/WNT3A/IL33/EXOSC6/ZBTB46/RC3H1/ADAMTS18/ARID2/ADGRF5/TBC1D10C/NRARP
physiological muscle hypertrophy	BP	20	1	0.99663	IGF1
physiological cardiac muscle hypertrophy	BP	20	1	0.99663	IGF1
cell growth involved in cardiac muscle cell development	BP	20	1	0.99663	IGF1
cerebral cortex radial glia-guided migration	BP	20	1	0.99663	SUN2
telencephalon glial cell migration	BP	20	1	0.99663	SUN2
detection of external biotic stimulus	BP	20	1	0.99663	SCARB1
cAMP metabolic process	BP	20	1	0.99663	EPHA2
subpallium development	BP	20	1	0.99663	SHANK3
negative regulation of keratinocyte proliferation	BP	20	1	0.99663	EFNB2
L-amino acid transport	BP	66	8	0.996641	KCNJ8/PER2/SLC38A3/SLC25A38/SLC25A18/SLC36A4/SLC38A10/SLC17A8
regulation of chemotaxis	BP	170	28	0.996651	C1QBP/CDH13/CCR7/DUSP3/S1PR1/EFNB2/MEGF8/CXCR2/KDR/NOTCH1/NOVA2/PDGFB/PDGFRB/CCL2/SEMA3F/SLAMF1/VEGFC/FGF18/USP14/PPM1F/CREB3/SEMA6B/PLXNA3/SEMA3G/CORO1B/JAM3/WNT3A/SEMA3D
response to hormone	BP	669	137	0.99667	A2M/ABCA3/ACAT1/AGL/ALPL/ARSB/ATP1A1/CCND1/BGLAP/CEACAM1/BMP6/BRAF/BSG/TSPO/CAV1/CDKN1A/CCR7/CRK/CYC1/ACE/DHCR24/NQO1/DTYMK/ESRRA/FOSB/GAB1/GH1/GNAI1/GNAI2/GNB1/GPER1/GPX1/HDAC1/HNRNPU/IDE/IGFBP5/IGFBP7/ITGA3/KCNJ8/LOX/SMAD6/MDM2/MYO1C/CNOT2/NOTCH1/OXTR/PIK3C2A/PIK3R2/PRCP/PRKAA1/PRKAR1A/PRKCI/PKN1/PTPRA/RAB13/REST/RPL27/RPS6KB1/SORT1/SAFB/SRSF4/SRSF6/SGCB/SRF/STAT2/STAT3/STK11/STXBP3/MAP3K7/TEK/TMF1/TSC1/TSC2/TNFSF4/UCP3/NR1H2/TRPV1/YWHAH/SHOC2/OGT/PIK3R3/AKR1C3/SOCS1/TRIM24/LATS1/LONP1/KL/BCAR1/CLOCK/SAFB2/HDAC9/EPM2AIP1/NR1H3/PTPRU/ARPC1B/RAMP2/RAMP3/YAP1/RBM14/TADA3/NCOA2/DDX17/SH2B2/TRIM16/GAS2L1/BRD8/SLC27A4/ABHD2/CAPN10/FAM107A/PARK7/PHB2/LPIN1/UFL1/SIRT1/LEPROTL1/RBFOX2/TXN2/STRN3/SLC2A8/DHH/INPP5K/CRLS1/PHIP/DENND4C/AGTRAP/VPS18/CALCOCO1/ECHDC3/LBH/ZNF764/OSBPL8/FBXO32/ACVR1C/CPEB2/CITED4/ZNF366
chromosome organization involved in meiotic cell cycle	BP	42	4	0.996681	MRE11/NCAPH2/ZCWPW1/SPDYA
protein homotetramerization	BP	42	4	0.996681	KIF25/TRPV1/GBP5/CRTC2
anterograde axonal transport	BP	42	4	0.996681	KIF1C/RAB21/MAPK8IP3/BLOC1S4
potassium ion transmembrane transport	BP	120	18	0.996759	ATP1A1/ATP12A/ATP1A4/CAV1/DLG1/GNB2/KCNA3/KCNG1/KCNJ8/KCNJ14/KCNJ15/KCNK3/KCNH5/KCNMB4/TMCO3/TMEM38A/LRRC55/RNF207
response to organic substance	BP	2152	483	0.996763	A2M/ABCA1/ABCA3/ACAT1/ACTG1/ADA/ADRB2/GRK2/TLE5/AGL/JAG1/ALPL/AMFR/BIRC3/APP/RHOB/ARSB/ATF1/ATP1A1/ATP5F1B/BAD/BAK1/BAX/CCND1/BCL2L1/BGLAP/CEACAM1/BMP6/BRAF/BSG/BST2/TSPO/CALM3/CASP7/CASQ1/CAV1/SCARB1/CD81/CDC34/CDH13/CDK2/CDK4/CDKN1A/CDKN2D/CEBPB/CCR3/CCR7/CNP/COL4A1/ATF2/CRK/CTSG/CYC1/CYP1A1/DAPK3/ACE/DDOST/DHCR24/NQO1/DOK1/DTYMK/PHC1/DMTN/EPHB2/ESRRA/FCGR2B/FOXF1/FOSB/FXN/GAB1/GABRB3/GDI1/GFER/GH1/GNA11/GNAI1/GNAI2/GNAZ/GNB1/CCR10/GPER1/FFAR2/GPX1/GPX4/GSN/GSTM2/GSTP1/HBA1/HBA2/HBB/HDAC1/HELLS/HIF1A/UBE2K/HK2/HNRNPD/HNRNPU/HSD17B2/DNAJB2/IDE/IFNGR2/IGF1/IGFBP4/IGFBP5/IGFBP7/IL6ST/CXCR2/IL15RA/ILK/IDO1/ITGA3/ITPKB/KCNJ8/LIFR/LOX/LTF/SMAD2/SMAD4/SMAD6/SMAD7/MDM2/MAP3K5/MGST2/MMP15/MN1/MPO/MSN/MYD88/MYO1C/NAGLU/NDUFS4/NFATC1/NFKB2/NFYB/NGFR/CNOT2/NOTCH1/NTRK2/OGG1/OXTR/P2RY1/P4HB/PALM/PDE2A/PDGFB/PENK/PIGA/PIK3C2A/PIK3R2/PMM1/PPP5C/PRCP/PRKAA1/PRKAR1A/PRKCI/PKN1/MAPK11/PTPRA/PTPRN2/RAB13/RELB/REST/RORA/RPL3/RPL27/RPS3/RPS6KA2/RPS6KB1/RPS16/SORT1/S100A9/SAFB/SCN5A/CCL2/CCL8/CX3CL1/SELE/SRSF4/SRSF6/SGCB/SGTA/SIPA1/SKIL/SLC2A5/SMPD1/SNCA/SQLE/SRF/RO60/STAT2/STAT3/STK11/STXBP3/TAF1/TAF2/MAP3K7/TBXA2R/TCF7L2/PRDX2/TEK/THBD/TIE1/TMF1/CLDN5/CLEC3B/TNFRSF1B/TPR/TRAF2/TRAF6/TRPC3/TSC1/TSC2/TUFM/TNFSF4/TNFRSF4/UBE2G2/UCP3/UFD1/NR1H2/UQCRC1/VEGFC/VIM/TRPV1/VRK2/WNT6/YWHAH/TUBA1A/MAPKAPK3/SHOC2/GPR68/NRIP1/SLC10A3/FZD4/HYAL3/PLA2G6/NCK2/TEAD2/OGT/MAP4K3/PIK3R3/IFITM1/AKR1C3/SOCS1/SRSF9/HYAL2/TRADD/MBTPS1/ADAM15/FADD/RIOK3/TRIM24/CPNE3/MBD2/RPS6KA4/CH25H/CCRL2/USP14/LATS1/RPS6KA5/MAPKAPK2/UBE4A/LONP1/KL/RECQL5/EIF4E2/VPS4B/BAG4/BCAR1/CLOCK/ISG15/SAFB2/HDAC9/TBKBP1/BCLAF1/SPOCK2/KEAP1/EPM2AIP1/TANK/NR1H3/PTPRU/ARPC1B/ACTR2/BCAP31/TRIM13/RAMP2/RAMP3/STUB1/RGS19/PAK4/MARCHF6/AKR1A1/ABCA7/KLF2/TUBA1B/RACK1/IFITM3/YAP1/RBM14/CDC42EP2/HAX1/TADA3/CREB3/SYNCRIP/STK25/UNC13B/NCOA2/DDX17/AGR2/SH2B2/TRIM16/GAS2L1/PMVK/NFAT5/GIPC1/BRD8/GPR75/SLC27A4/IL24/ABHD2/CAPN10/CDC37/KAT7/FAM107A/MAN1B1/PARK7/PHB2/TWF2/MRAS/MTF2/RAB11FIP2/SEC31A/P2RX2/TAB2/LPIN1/UBXN4/SYT11/UBR2/UFL1/ADNP/SIRT1/TRAM1/LEPROTL1/RPL13A/RBFOX2/SDF2L1/TXN2/GIGYF2/FBXO3/KCNMB4/TOR1B/HTRA2/NKIRAS2/LAMTOR2/GIT1/PYCARD/USP25/STRN3/UBQLN2/SLC2A8/NOX4/DHH/UBXN1/NDUFA13/IRAK4/RNFT1/SDF4/RNF138/IP6K2/UBE2J1/GET4/NSG2/INPP5K/MBD3/P2RY13/XRN1/CRLS1/OTUD4/TET2/GDAP2/BSPRY/WBP1L/TESC/LAMTOR1/PIH1D1/PHIP/CCDC186/ANKZF1/TMEM33/DNAAF2/RIF1/UBE2W/TNFRSF19/OTUD5/RNF126/DENND4C/EDEM2/TEX14/CYP26B1/SPPL2B/PARP6/PDXP/AGTRAP/SELENON/RPTOR/VPS18/CALCOCO1/CREBZF/PLEKHA1/SOX17/NFKBIZ/YTHDC2/NADK/TMEM38A/TNIP2/CDC73/ECHDC3/CARF/DNAJB14/RMI1/ITPKC/CDK5RAP3/UBXN6/COL18A1/LBH/SHARPIN/PLVAP/TMUB1/GUCD1/CCDC3/KLF16/WDR83/JAGN1/MAP1LC3A/CCDC62/TXNDC17/WNT3A/TP53I13/IL33/TMEM259/SYT12/NDUFAF2/TMEM129/ZNF764/TP53INP1/VPS26B/OSBPL8/FBXO32/GBP4/GBP5/TRIM6/UBE2J2/OVCA2/GJD3/FBXO27/UBXN10/ACVR1C/CPEB2/SLC9B2/S100A16/CREB3L4/RC3H1/PYHIN1/COMMD7/GPR155/CREBRF/BMT2/SPAAR/CITED4/UBXN2A/ZNF366/ZNF675/UBR1/PDE12/TRIML2/CPNE2/YTHDF3/UBAC2/GPIHBP1/RAB43/LAMTOR4/MAFA/PIM3/PIGBOS1
axon development	BP	387	74	0.996802	ACTG1/APBB1/APLP2/APP/ADGRB1/BDNF/BRAF/TSPO/CNP/DVL1/EFNB1/EFNB2/MEGF8/EPHB2/FOXD1/GDI1/LAMA2/LAMB2/LLGL1/SMAD4/NCAM2/NGFR/NOTCH1/NOTCH3/NOVA2/NTRK2/PLXNA2/MAP2K2/PTEN/PTPRM/NECTIN1/RPL24/S100A6/SEMA3F/SKIL/SRF/STK11/SSNA1/MAP3K13/RPS6KA5/B4GALT5/LRIG2/STK25/SEMA6B/B4GAT1/TWF2/NTNG1/RAB21/SPART/PLXND1/MAPK8IP3/KIF13B/PUM2/ZDHHC17/ADNP/FLRT3/AUTS2/CDKL3/TRPV2/NLGN3/ROBO4/PLXNA3/SEMA3G/PRDM8/SHTN1/NIBAN2/METRN/PARD6B/DOCK7/WNT3A/SLC25A46/C12orf57/TTL/SEMA3D
cardiac muscle hypertrophy	BP	72	9	0.996833	ATP2A2/IGF1/IL6ST/SMAD4/NOTCH1/PDE9A/TNFRSF1B/TRPC3/LMCD1
regulation of response to stimulus	BP	3182	729	0.996916	A2M/ABCA1/ACTG1/ACVRL1/ADA/ADRB2/GRK2/AP1G1/TLE5/JAG1/APLNR/AMFR/APC/BIRC3/APP/RHOC/ARHGAP5/ARHGDIA/ATP2A2/BAD/BAK1/BAX/BCL2L1/BCL6/BDNF/BGLAP/CEACAM1/BMP6/BMPR1A/BMX/BRAF/BST2/C1QBP/C9/CALM3/CASP2/CASQ1/CAV1/CD3E/CD247/CD8A/CD81/CDC34/CDH5/CDH13/CDKN1C/CDKN2D/CEBPB/CCR7/CRK/CSNK1G2/CSPG4/CTSG/CTSV/DAPK3/DLG1/DOK1/RCAN1/DUSP3/DUSP7/DVL1/DVL2/DVL3/S1PR1/EFNB2/MEGF8/EPHA2/DMTN/EPHB2/ETS1/MECOM/FABP5/FANCA/FCGR2B/FCGR3B/FGD1/FGL1/FKBP1A/FOXF1/FOXD1/FXN/FUS/GFER/GH1/GNAI1/GNAI2/GPR4/GPER1/FFAR2/GRK6/GPX1/GSTP1/H2AX/HDAC1/HELLS/HIC1/HIF1A/UBE2K/HLA-DQA1/HLA-DQB1/HLA-DRA/HLA-DRB3/HLA-DRB5/HLX/NDST1/CFI/IGF1/IGFBP4/IGFBP5/IGFBP7/IGKC/RBPJ/IL6ST/CXCR2/ILK/IDO1/INPP5A/ITGA3/ITGAV/ITPKB/JAG2/KCNJ8/KDR/KLRD1/KRT1/LAG3/LAMA2/LAMB2/LCK/LFNG/LGALS1/LLGL1/LOX/LRPAP1/LTF/SMAD2/SMAD4/SMAD6/SMAD7/MARK3/MAZ/MC1R/MDM2/MAP3K3/MAP3K5/MFNG/MGMT/MGST2/MAP3K10/MAP3K11/MN1/MNT/MSX1/MYC/MYD88/MYO1C/NAGLU/NF2/NGFR/NKG7/CNOT2/NOTCH1/NOVA2/NPR1/NTRK2/OGG1/OPA1/P2RY1/P4HB/PALM/PDE2A/PDE6G/PDE9A/PDGFB/PDGFRB/PENK/PFDN5/PIK3R2/PIN1/PLAT/PLCG1/PPM1B/PPP1CA/PPP2R5B/PPP4C/PPP5C/PRCP/PRKAA1/PRKCH/PRKCI/PKN1/MAP2K2/MASP1/PSMB4/PTEN/PTPN12/NECTIN2/QARS1/MAP4K2/RAD52/RALA/RASA2/ARID4A/RBBP4/RGS3/RGS12/RORA/RPS3/RPS6KB1/RPS7/RPS12/RPS15/RPS19/RRAS/S100A9/SALL1/ATXN7/SCN5A/CCL2/CCL8/CX3CL1/SEC13/SEC14L1/SELE/SEMA3F/SFPQ/SRSF6/SGTA/SIPA1/SKI/SKIL/SLAMF1/SMARCC2/SMPD1/SNCA/SPTBN1/STAT2/STAT3/STK11/STX1A/STYX/TAF1/TAF2/TAF6/TAF10/MAP3K7/TARBP2/TBXA2R/TCF7L2/PRDX2/TEK/THBD/TIAL1/TSPAN6/TNFRSF1B/TPR/TRAF2/TRAF6/TRPC3/TSC1/TSC2/DNAJC7/TNFSF4/UBE2D1/UBE2V1/UFD1/NR1H2/VEGFC/VRK2/VWF/MAPKAPK3/DEK/SHOC2/AXIN1/BAP1/FZD1/FZD4/MAD1L1/PLA2G6/NCK2/OGT/RGS5/FCN3/RUVBL1/AKR1C3/SOCS1/PEA15/HYAL2/TRADD/SNX4/CRADD/FADD/RIOK3/SCEL/TRIM24/CCNK/BANF1/FGF18/APLN/BUD31/MBD2/WASF1/LIMD1/NOL3/F2RL3/RNF8/AIP/USP14/LATS1/CBFA2T2/ATG12/MAP3K13/MAPKAPK2/CYTH1/BCL7C/BCL7B/SOCS6/LONP1/KL/RECQL5/ARHGAP29/EIF4E2/BAG4/BCAR1/CLOCK/MAD2L1BP/TRAF4/ISG15/PPM1F/SAFB2/LRRC14/PUM1/GPRASP1/BCLAF1/MATR3/LRIG2/PJA2/TELO2/ARHGAP44/SUPT7L/USP15/THOC1/TANK/RANBP9/NR1H3/PTPRU/TSPAN32/ACTR2/HIPK3/BCAP31/RNF41/TRIM13/RAMP2/RAMP3/ZMPSTE24/STUB1/RGS19/PAK4/ABCA7/KLF2/RACK1/YAP1/RBM14/MCRS1/TAB1/HAX1/ZNHIT1/TADA3/CREB3/STK25/UNC13B/NCOA2/SEMA6B/AGR2/SH2B2/TRIM16/CELF1/GNA13/NFAT5/GRAP/GIPC1/FRS2/USP20/BRD8/KCNQ1OT1/SLC27A4/BTN3A2/BTN2A1/CDC37/KAT7/PARK7/PHB2/MGLL/RAB11FIP2/AAK1/ENPP4/ZBTB1/ARHGEF15/EPN2/MMRN1/P2RX2/PAXIP1/NT5C2/ZNF423/SPART/TAB2/MAPK8IP3/SYT11/ARC/BOP1/MCF2L/DNMBP/WWC1/MGRN1/UBR2/USP22/PUM2/ARHGEF18/UFL1/ZDHHC17/ADNP/SIRT1/BRD4/LEPROTL1/POFUT1/TSPAN15/LEMD3/CD2AP/PHLDA3/ZMYND8/FAM89B/FKBP8/MTCH1/RHBDD3/BRMS1/LETMD1/CNRIP1/ZNF451/PPP1R16B/AUTS2/ANKRD17/GIGYF2/HERC4/EPC2/KIF26A/DNAJC2/NPHP3/BBC3/STK36/PRELID1/HTRA2/NKIRAS2/TRAC/CCDC22/LAMTOR2/GIT1/RGCC/HIPK2/PHPT1/BABAM1/DROSHA/PYCARD/USP25/NENF/STRN3/UBQLN2/RHOD/LMCD1/NOP53/STOML2/KLK14/NOX4/CHST11/PNPLA8/ARHGEF3/DHH/STMN3/FIS1/UBXN1/NDUFA13/IRAK4/RNFT1/CHCHD2/EGFL7/SHISA5/ECSIT/SLC15A3/ZDHHC3/TNFRSF12A/UCHL5/CTDSPL2/TRIAP1/TRIM33/NLK/ARID4B/INPP5K/NLGN3/ETAA1/DLL4/OTUD4/RNF111/MBTD1/RASIP1/TMEM132A/LAMTOR1/PIH1D1/PHIP/ZCWPW1/OXR1/TMEM33/RNF220/RIF1/PSPC1/TMEM100/UBE2W/SLC35C1/PARL/TNFRSF19/PLXNA3/SUPT20H/BMP2K/OTUD5/TMEM127/RNF126/DENND4C/SCYL2/DOK4/MYDGF/CYP26B1/AKIP1/TCIM/SEMA3G/NCLN/GPR108/SPPL2B/DUSP22/ATXN7L3/PRDM11/CTNNBIP1/TWSG1/CHRNA10/CORO1B/SELENON/PBXIP1/ABHD6/GPR158/ARHGAP31/RPTOR/ARRDC3/SIPA1L2/ARHGAP21/JCAD/VPS18/MIER1/ZFYVE28/PLEKHA1/FAM3A/FIGNL1/MLST8/SOX17/NFKBIZ/ILRUN/FNDC4/MARCHF7/AIDA/NIBAN2/C12orf43/NDRG4/CAPRIN2/COLEC11/CYREN/RNF26/MAPKAP1/TNIP2/FBXL15/CPLANE2/CDC73/SAP130/CHMP6/TMEM204/NLRX1/SAP30L/TBL1XR1/ECHDC3/SPRING1/MMRN2/CAAP1/ACTR5/SCUBE1/CDK5RAP3/ULBP2/CPTP/APOL3/FBXO38/ANKRD13C/LBH/ITM2C/TSPAN14/RNF146/SHARPIN/SF3B5/SOX7/CCDC3/JAM3/ITCH/FRMD8/ARMC10/KCTD10/KBTBD7/ATRIP/SYDE2/SLA2/WDR24/TRAF7/TMEM126A/ZDHHC18/GARNL3/WDR83/NUDT16L1/VPS25/TMEM101/LZTS2/JAGN1/ZGPAT/HDGFL2/TRIM52/RSPO3/ZDHHC12/FBH1/RITA1/ZNRF1/CGNL1/SHANK3/ITPRIP/TSPYL5/WNT3A/LRSAM1/IL33/TMEM259/NDUFAF2/TMEM88/GORAB/SHKBP1/MVB12A/TBCK/ARHGAP12/FNIP1/CAVIN3/STX1B/TP53RK/OSBPL8/C1QTNF3/FBXO32/PTPMT1/GBP5/ALPK2/LRG1/TADA1/TRIM6/EXOSC6/CMTM3/SPNS2/TNFAIP8L1/WTIP/FCRLB/ANKRD54/ZFAND2B/OCIAD2/KLF14/NACC2/LACC1/RC3H1/CNIH3/PYHIN1/GPR155/PPP4R2/FGD5/BTNL9/BMT2/SPAAR/DENND1B/ZNF366/ADAMTS18/ZNF675/AGO3/ARID2/UBR1/NLRC3/CCNY/DOK6/LEMD2/ELAPOR2/ADGRG3/FAM83B/SEMA3D/ATP6V1C2/TMEM9/RICTOR/YTHDF3/RALGAPA1/CNIH2/ELMOD2/TAB3/NEAT1/METRNL/RNF149/ALKAL2/TRIM59/UBAC2/JMJD8/IGFBPL1/SLC35B2/GEN1/TBC1D10C/YJEFN3/KMT5A/C2CD4B/LAMTOR4/SPRED3/KLHL31/MIR126/MIR186/PIM3/CCDC88C/NRARP/C18orf32/MIR590/NOTCH2NLC/PIGBOS1
establishment of localization	BP	3606	831	0.996983	ABCA1/ABCA3/ABCB7/ACTG1/ADA/ADRB2/GRK2/AP1G1/APLNR/APBA1/APBB1/APC/APP/TRIM23/ARF1/ARF5/RHOB/ARHGDIA/ARL3/ARSB/ATOX1/ATP1A1/ATP12A/ATP1A4/ATP2A1/ATP2A2/ATP5F1B/ATP5F1D/ATP5MC1/ATP5MC2/ATP5MC3/ATP6V0B/ATP6V0A1/ATP5PO/BAD/ADGRB1/BAK1/BAX/CCND1/BCL2L1/BGLAP/CEACAM1/BMP6/BNIP1/BRAF/TSPO/VPS51/CA4/CALM3/CASQ1/CAV1/SCARB1/CD81/CD151/CDH13/CDK2/CDKN1A/CEBPB/CENPC/CETP/AP1S1/AP2S1/CLCN5/CLCN6/CLTB/CLTC/CCR7/CNP/COX4I1/COX5B/COX8A/ATF2/CSNK1G2/SLC25A10/CYC1/ACE/DLG1/DMD/DNM1/DYNC1I2/DVL1/EIF2D/EFNB2/DMTN/EPHB2/EPS15/EXT2/FABP5/FCGR2B/FKBP1A/FOXF1/FOXD1/FMR1/FXN/GABRB3/GABRE/GABRR2/NIPSNAP2/GDI1/GH1/GJA4/GJA5/GLUD1/GNA11/GNAI2/GNAZ/GNB2/GPER1/FFAR2/GRID1/GSN/GSTM2/GUCA1B/GZMB/HBA1/HBA2/HBM/HBB/HBG1/HBG2/HIF1A/HK2/HNRNPA2B1/HNRNPU/HSBP1/IGF1/CXCR2/IL15RA/IREB2/ITGAV/KCNA3/KCNG1/KCNJ8/KCNJ14/KCNJ15/KCNK3/KIF25/KPNA5/LCAT/LCK/LLGL1/LRPAP1/LTF/SMAD2/SMAD4/MDM2/MPV17/MYO1B/MSN/MYD88/MYO1C/MYO6/NAGLU/NCBP1/NDUFA4/NF2/NGFR/NKG7/NNAT/NME4/NOTCH1/NPR1/NTRK2/OAZ1/OAZ2/OPA1/OXTR/P2RY1/P4HB/PCM1/CHMP1A/PDGFB/PDGFRB/PECAM1/PEX1/PEX10/PEX13/SLC25A3/PIK3C2A/PIK3R2/PKP2/PLCB4/PLCG1/FXYD3/PLS1/PRF1/PRKAA1/PRKAR1A/PRKCI/MAP2K2/PSAP/PSMD9/PTEN/PTPRN2/NECTIN1/NECTIN2/MAP4K2/RAB13/RAB5C/RALA/RANBP1/REST/RFX3/RPS6KB1/RPS15/SORT1/S100A6/VPS52/ATXN2/SCN4B/SCN5A/CCL2/CCL8/CX3CL1/SEC13/SEC14L1/SELE/SRSF1/SGCB/SGTA/SH3GL1/SLAMF1/SLC4A3/SLC2A5/SLC4A1/SLC14A1/SLC15A1/SMPD1/SNCA/SNCG/SPTBN1/SRP9/SSR2/STAT3/STK11/STX1A/STXBP3/STYX/TCF7L2/TCN2/TMF1/TNFRSF1B/TPR/TRPC3/TRPC6/TSC1/TSC2/EIPR1/TST/UBE2G2/UCP3/UFD1/NR1H2/UQCRC1/UQCRFS1/VEGFC/TRPV1/YWHAH/ZNF207/EVI5/TUBA1A/MAPKAPK3/STAM/CUBN/SLC25A16/CUL5/AAAS/GPR68/UBL4A/SLC10A3/AXIN1/BAP1/FZD4/HYAL3/MAD1L1/PLA2G6/SLC25A11/UXT/EEA1/OFD1/CAMK1/APOL1/FCN3/BLZF1/SSNA1/VAMP4/STX16/PEA15/HYAL2/DNAH11/MBTPS1/SNX4/APLN/PER2/SYNJ1/SYNJ2/AP1G2/AP1M1/HERC2/WASF1/STBD1/NOL3/F2RL3/AIP/UNC119/USP6/SYNGR2/NEMF/SLC33A1/MAPKAPK2/CYTH1/ASIC3/SNAP29/COX5A/COG1/STOML1/QKI/GSTO1/SLC25A27/NPEPPS/VPS4B/BAG4/RAB3D/APBA3/VPS26A/CLOCK/PREPL/PITPNM1/NUP155/PPM1F/GCC2/CEP135/CLINT1/GPRASP1/SNPH/ZFYVE16/SNX17/TLK1/TECPR2/RABGAP1L/ARHGAP44/THOC1/PDCD6IP/SAE1/NR1H3/SNUPN/ACTR2/PREB/BCAP31/ARFRP1/ALYREF/PLIN3/RABEPK/TIMM17B/RAMP2/RAMP3/ZMPSTE24/SIGMAR1/KATNB1/EMC8/ABCA7/ABCA10/TUBA1B/RACK1/TMEM147/TOMM40/HAX1/TIMM44/NXF1/VTI1B/STK25/UNC13B/DCTN2/AGR2/CCT7/CCT4/SPAG5/ATP5MG/YKT6/KIF1C/GIPC1/SRSF10/VAMP5/SEC24A/STARD10/USP20/YIF1A/MAGED2/STARD3/LMAN2/SLC38A3/SLC27A4/TMED1/STON1/CPSF6/WWP1/RER1/CAPN10/CDC37/PKIG/RABL2B/RABL2A/SEC23IP/SNF8/SYNRG/PARK7/COPE/PHB2/TUSC2/GABARAPL2/RAB11FIP2/AAK1/ATG14/SEC31A/CLSTN1/ABLIM3/EPN2/CD93/RAB18/P2RX2/RAB21/DOP1A/MON2/GGA2/EMC1/MAPK8IP3/GGA3/SYT11/VPS13A/ARC/DENND5A/WWC1/MGRN1/KIF13B/WASHC4/VPS8/ZDHHC17/ATP13A2/FRAT2/SIRT1/TMED3/AP4E1/TARDBP/SLC35A3/ABCA5/ICMT/TRAM1/LEPROTL1/ACAP2/CD2AP/MTCH1/CLDN15/SUN2/RHBDD3/SAMM50/TMEM184B/LETMD1/AHCTF1/PTPN23/TBC1D10B/LRP10/OSBPL3/GGA1/PITPNC1/B3GAT3/TSPAN17/FBXO22/TIMM13/TIMM10/AKAP8L/NPHP3/ARRDC2/BBC3/KCNH5/STK36/PRELID1/SLC39A1/VPS4A/ARFIP1/KCNMB4/HTRA2/EML4/CECR2/CCDC22/REM1/GIT1/SPCS1/RGCC/STXBP6/RANGRF/COMMD9/NXT1/PYCARD/SNX8/RBM15B/GPSM2/HOOK2/SNX11/EPN1/UBQLN2/SLC39A3/SLC2A8/EHD4/CDR2L/PNPLA8/PARD6A/TMED5/PRELID3B/TMED7/FIS1/VPS36/NDUFA13/PLLP/TRAPPC12/SDF4/NAGPA/ZDHHC2/PDZD11/MARCHF2/BET1L/CD320/SLC15A3/ZDHHC3/SLC22A17/HOOK1/ATRAID/TRPV2/UBE2J1/CTDSPL2/TRIAP1/RAB14/GET4/NSG2/SLC25A39/SARAF/TRAPPC2L/INPP5K/NUP54/NLGN3/MIEF1/NEURL1B/CCDC93/EXOC6/TMEM106B/TMED9/BORCS6/AHI1/BSPRY/TBC1D8B/TMEM132A/SLC25A38/PINX1/TESC/TMCO3/LAMTOR1/STX17/CCDC186/ATG2B/PLEKHJ1/XKR8/CENPQ/DNAAF2/SEC61A2/SLC25A36/GOLPH3L/MCOLN3/UEVLD/TMEM144/LIN7C/BLOC1S4/SLC35C1/NCBP3/AP1AR/PARL/STAB2/BMP2K/VPS50/SLC48A1/RNF126/DENND4C/RUFY2/SCYL2/NECAP2/EDEM2/EXOC1/TBC1D23/TMEM165/RAB5IF/SLC25A40/SLC50A1/TEX14/C2orf83/NCLN/GPR108/ADAMTS9/CHRNA10/PARP11/GOPC/NUP107/TMEM63C/GJC2/SELENON/ATP8B2/RHOJ/SCYL1/GPR158/ARRDC3/ARHGAP21/RELCH/VPS18/STIM2/EPB41L5/CACHD1/PCTP/UBL5/PLEKHA1/BACH2/NAPB/TINAGL1/LIN7B/STRA6/SIL1/MICAL1/NIBAN2/NDRG4/VPS33A/UPF3B/NADK/PLEKHA3/ANTKMT/COLEC11/YIPF2/MIS12/KXD1/TMEM38A/MLPH/TRAPPC6A/THOC6/CPLANE2/TANGO6/CHMP6/PLEKHF2/YRDC/TBC1D17/ZFAND1/HPS6/CBLL1/RABEP2/TMC7/PGAP1/SLC66A2/MYO19/CFAP43/ORAI2/RUFY1/FER1L4/DNAJC5/UBXN6/STARD5/CPTP/EEPD1/APOL3/GRIP2/CLPTM1L/APOLD1/SNX27/SLCO5A1/RAB1B/RAB33B/EMC6/SLC25A18/ITCH/ESYT3/TSPAN10/STARD3NL/SPNS1/TOMM40L/ZDHHC18/ALKBH7/YIPF4/UQCC2/VPS25/MON1A/COA8/HOOK3/LZTS2/JPH4/JAGN1/GNPTG/UNC119B/LMNB2/SFT2D3/ORAI1/ZDHHC12/RAB2B/RITA1/FBXL20/ATG4D/REPS1/SHANK3/MICALL1/DOCK7/SCIN/WNT3A/HPS4/DYNC2I2/TSPAN18/SYS1/EXOC3L2/FER1L5/ATP6V1E2/YIF1B/TIMM29/LRSAM1/IL33/SLC25A46/SLC39A13/BOD1/SYT12/MFSD4B/CHMP7/NDUFAF2/COG7/TMEM129/G6PC3/TIMM50/MVB12A/SFXN5/ARHGAP12/IFT43/STX1B/VPS26B/MFSD3/SLC35A4/BTBD9/SLC25A25/OSBPL5/OSBPL8/C1QTNF3/ATG4A/GBP5/FCHO2/NOSTRIN/AGAP2/TMC1/UBE2J2/SLC36A4/SLC38A10/SPNS2/GJD3/TRAPPC5/TPRG1L/NAXE/ANKRD54/ACVR1C/UBR3/ZFAND2B/OCIAD2/SLC9B2/UBXN2B/ROMO1/PHETA1/MFSD4A/CNIH3/EXOC8/PHETA2/TTL/SLC16A14/GPR155/SPICE1/FAM91A1/MAMDC4/RASEF/TRMT10B/TAMALIN/SYNE3/DENND1B/PKD1L1/RHOV/TTC21A/TMEM201/SPAG17/RAB12/NAIF1/LRRC55/ARL5B/LRWD1/SPDYA/ATP6V1C2/SLC17A8/TMEM9/CALHM5/CNIH2/ZDHHC24/MFSD8/BEST4/CRACR2B/CHAMP1/EXOC3L1/CAVIN1/EMC10/TCAF2/ATG9B/MICU3/UBAC2/GPIHBP1/RAB43/SLC35E4/ZDHHC21/SLC10A6/MTX3/SLC35B2/NUP43/NDUFS7/TBC1D10C/YJEFN3/RN7SL3/RNF207/XKR9/MAFA/MIR186/PIM3/TMEM41B/CCDC88C/RNASEK/CALHM6/ANXA8/RGPD8/DNLZ/RGPD2/TRAPPC3L
leukocyte mediated immunity	BP	300	55	0.997008	AP1G1/JAG1/BCL6/CEACAM1/BST2/C1QBP/C9/CD8A/CD81/CRK/CTSG/ACE/FCGR2B/FOXF1/GFER/GZMB/HLA-DRA/HLA-DRB3/CFI/IGKC/IGLC2/KLRD1/LAG3/SMAD7/MYD88/NKG7/PRF1/NECTIN2/SLAMF1/STXBP3/MAP3K7/TNFRSF1B/TRAF2/TRAF6/TNFSF4/SNX4/FADD/RNF8/THOC1/BTN3A2/TUSC2/ZBTB1/PAXIP1/IRAK4/RIF1/KMT2E/DUSP22/SLAMF7/NFKBIZ/ULBP2/FBXO38/SLA2/JAGN1/EXOSC6/DENND1B
tumor necrosis factor superfamily cytokine production	BP	136	21	0.99704	APP/TSPO/EPHB2/GSTP1/IGF1/LTF/MC1R/MYD88/RAD21/CX3CL1/SLAMF1/STAT3/FADD/MAPKAPK2/SYT11/PYCARD/UBE2J1/ILRUN/FRMD8/IL33/NLRC3
regulation of tumor necrosis factor superfamily cytokine production	BP	136	21	0.99704	APP/TSPO/EPHB2/GSTP1/IGF1/LTF/MC1R/MYD88/RAD21/CX3CL1/SLAMF1/STAT3/FADD/MAPKAPK2/SYT11/PYCARD/UBE2J1/ILRUN/FRMD8/IL33/NLRC3
response to stress	BP	3100	709	0.99704	A2M/ABCA1/ACAT1/ACTG1/ACVRL1/ADA/ADRB1/ADRB2/ADSL/AP1G1/ALAS2/AMFR/NUDT2/APBB1/APC/BIRC3/APP/TRIM23/RHOB/RHOC/ATOX1/ATP2A1/ATP2A2/BACH1/BAD/ADGRB1/BAK1/BAX/CCND1/BCL2L1/BCL6/BGLAP/CEACAM1/BMP6/BMPR1A/BRAF/BST2/TSPO/C1QBP/C9/CASP2/CASP7/CASQ1/CAV1/CD34/SCARB1/CD48/CD81/CD151/CDH5/CDH8/CDK2/CDKN1A/CDKN2D/CEBPB/CEBPD/CCR3/CCR7/COMT/ATF2/CRK/CST3/CTSG/CYP1A1/DGKA/DAPK3/ACE/DHCR24/NQO1/DLG1/RCAN1/DUSP3/EPHA2/ELK3/DMTN/EPHB2/ETS1/MECOM/F8/FANCA/FANCF/FAU/FCGR2B/FGL1/FOXF1/FMR1/FXN/FUS/GFER/GJA4/GPR4/GPER1/FFAR2/GPS1/GPX1/GPX4/GPX7/GSN/GSTM2/GSTP1/GZMB/H2AX/HBA1/HBA2/HBB/HIC1/HIF1A/UBE2K/HK2/HSBP1/DNAJB2/NDST1/CFI/IFIT2/IFIT3/IFNGR2/IGF1/RBPJ/IL6ST/CXCR2/FOXK2/ILK/IDO1/ISG20/KCNJ8/KCNK3/KDR/KLRD1/KRT1/KRT6A/LAG3/LAMB2/LCK/LGALS1/LGALS8/LIG1/LOXL2/LTF/SMAD4/SMAD6/SMAD7/MAF/MC1R/MDM2/MDM4/MAP3K3/MAP3K5/MGMT/MGST2/MAP3K10/MAP3K11/MNT/MPG/MPO/MPV17/MRE11/MSX1/NUDT1/MYC/MYD88/MYO1C/MYO6/NAGLU/NCBP1/NDUFS8/NFATC1/NFKB2/NFX1/NKG7/NOTCH1/NTHL1/OGG1/OPA1/OXTR/P2RY1/P4HB/CHMP1A/PDE2A/PDGFB/PENK/PEX10/PEX13/PGK1/PIK3R2/PIN1/PLAT/PLCG1/PMS2P1/POLD1/POLD2/POLG/PPM1B/PPP1CA/PPP4C/PPP5C/PRCP/PRF1/PRKAA1/PKN1/MAPK11/MAP2K2/MASP1/PSMB4/PSMB5/PTEN/NECTIN2/QARS1/MAP4K2/RAD21/RAD23A/RAD52/RBL1/RELB/REST/RFC2/RFC5/RORA/RPS3/RPS6KB1/RPS19/S100A9/MAPK12/ATXN7/CCL2/CCL8/CX3CL1/SEC14L1/SELE/SFPQ/SRSF6/SGTA/SIPA1/SKIL/SLAMF1/SLC4A1/SMARCC2/SMPD1/SNCA/SRF/STAT2/STAT3/NEK4/STK11/STXBP3/TAF1/TAF2/TAF6/TAF10/MAP3K7/TARBP2/TBXA2R/PRDX2/TEK/THBD/TIAL1/TSPAN6/TMF1/TNFRSF1B/TPR/TRAF2/TRAF6/TRPC3/TSC1/TSC2/DNAJC7/TNFSF4/TNFRSF4/UBA1/UBE2G2/UBE2V1/UCP3/UFD1/NR1H2/VEGFC/VIM/TRPV1/VRK2/VWF/XRCC4/ZNF148/VEZF1/MAPKAPK3/DEK/GPR68/AXIN1/BAP1/FZD4/HYAL3/PLA2G6/NCK2/CUL4B/ATRN/MAP4K3/IFITM1/CHST1/APOL1/FCN3/RUVBL1/AKR1C3/HYAL2/TRADD/MBTPS1/SNX4/CRADD/ADAM15/FADD/RIOK3/CCNK/BANF1/PER2/HERC2/RPS6KA4/LIMD1/NOL3/F2RL3/CH25H/RNF8/CCRL2/MAP7/MAP3K6/USP14/ATG12/FIBP/MAP3K13/FCMR/IL32/UBE2L6/RPS6KA5/MAPKAPK2/BCL7C/BCL7B/SOCS6/ASIC3/UBE4A/LONP1/RECQL5/EIF4E2/SLC25A27/NPEPPS/VPS4B/CLOCK/TRAF4/ISG15/LRRC14/PUM1/HDAC9/TBKBP1/BCLAF1/MATR3/KEAP1/TSC22D2/LRIG2/PJA2/TLK1/TELO2/SUPT7L/USP15/USP3/THOC1/TANK/SH2D3C/NR1H3/TSPAN32/ACTR2/HIPK3/BCAP31/TRIM13/TOPORS/PLIN3/ZMPSTE24/STUB1/MARCHF6/ABCA7/KLF2/RACK1/IFITM3/YAP1/RBM14/CDC42EP2/MCRS1/ZNHIT1/TADA3/CREB3/SYNCRIP/STK25/DDX17/AGR2/MYL12A/GAS2L1/CAMKK2/CELF1/GNA13/NFAT5/WDR4/USP20/BRD8/SLC38A3/TMED1/ABHD2/CDC37/KAT7/POLI/MAN1B1/PARK7/PHB2/TUSC2/MGLL/GABARAPL2/RAB11FIP2/VASH1/ATG14/ENPP4/ZBTB1/MMRN1/MSRB2/KIN/P2RX2/PAXIP1/NT5C2/PDS5B/ENDOD1/TAB2/POGZ/SMC5/N4BP3/MAPK8IP3/UBXN4/SYT11/PDS5A/USP22/PUM2/UFL1/ATP13A2/SIRT1/TARDBP/TRAM1/BRD4/MORC3/RPL13A/PHLDA3/ZMYND8/PLD3/SDF2L1/FLRT3/RHBDD3/PRDX5/TXN2/LETMD1/RCHY1/DHRS7B/ANKRD17/GIGYF2/POLDIP2/WIPI2/EPC2/FGFR1OP2/FBXO22/PPP1R14B/DNAJC2/BBC3/VPS4A/TOR1B/HTRA2/NKIRAS2/GIT1/RGCC/MACROD1/HIPK2/BABAM1/DROSHA/PYCARD/USP25/PYCR2/RPA4/UBQLN2/DONSON/SLC2A8/NOP53/STOML2/NOX4/PNPLA8/HP1BP3/UBXN1/IRAK4/RNFT1/CHCHD2/ABI3/SHISA5/MARCHF2/ECSIT/SLC15A3/TNFRSF12A/FZR1/TEX264/UCHL5/RNF138/UBE2J1/TRIAP1/RAB14/GET4/NLK/POLR3K/ETAA1/MIEF1/EXOSC4/EGLN1/OTUD4/RNF111/MBTD1/ANKHD1/ADPRS/ZCWPW1/OXR1/ANKZF1/TMEM33/RIF1/ATAD3A/PSPC1/UBE2W/BRF2/BLOC1S4/ACER3/ZGRF1/NCBP3/TNFRSF19/STAB2/SUPT20H/POMGNT1/RNF126/EDEM2/EXOC1/GSDMB/CYP26B1/RAD18/TCIM/WRNIP1/EXOSC5/SMARCAD1/GPR108/DUSP22/EMSY/PARP6/ATXN7L3/CTNNBIP1/AGTRAP/CORO1B/SELENON/PBXIP1/SCYL1/RPTOR/UVSSA/POLD4/SLAMF7/CREBZF/CARD18/PLEKHA1/FAM3A/PROK2/FIGNL1/MLST8/NFKBIZ/MMP25/CIAO3/ILRUN/AEN/FNDC4/MARCHF7/AIDA/VWA1/NABP1/TMEM135/FUNDC2/CHID1/COLEC11/CYREN/CUEDC2/DCTPP1/RNF26/MAPKAP1/TNIP2/ARMT1/NDNF/CHMP6/NLRX1/SPRING1/HPS6/MMRN2/PYROXD1/ACTR5/DNAJB14/RMI1/VCPIP1/CTC1/MUS81/SCUBE1/CDK5RAP3/ULBP2/UBXN6/CPTP/COL18A1/EEPD1/APOL3/LNPK/TSC22D4/TRIM7/SHARPIN/SF3B5/TMUB1/CCM2/JAM3/ITCH/ATRIP/RNASEH2C/WDR24/TMEM126A/ZDHHC18/DCUN1D5/ALKBH7/WDR83/NUDT16L1/COA8/SLX4/MCM8/JAGN1/MAP1LC3A/HDGFL2/TRIM52/ZDHHC12/ADO/FBH1/RAB2B/ZNRF1/MPND/FBXL20/USP45/WNT3A/HPS4/TSPAN18/LRSAM1/IL33/TMEM259/CHMP7/TMEM129/TP53INP1/FNIP1/VPS26B/C1QTNF3/OMA1/GBP4/GBP5/LRG1/AGAP3/TADA1/TRIM6/UBE2J2/ALKBH2/WTIP/FBXO27/UBXN10/LYG1/CPEB2/NACC2/SRXN1/ROMO1/LACC1/CREB3L4/PYHIN1/GPR155/PPP4R2/CCDC13/CREBRF/BMT2/VKORC1L1/TMTC3/ADAMTS18/ZNF675/POLR3H/ARID2/NLRC3/FAAP20/CENPX/PDE12/TRIML2/RBM24/SPDYA/RICTOR/YTHDF3/MCM9/ELMOD2/TAB3/NEAT1/METRNL/TRIM59/UBAC2/RAB43/GEN1/POLN/SWI5/MALAT1/KMT5A/C2CD4B/KLHL31/MIR126/CCDC88C/TRIM64B/ANXA8/HSP90AB4P/MIR590/PIGBOS1
response to oxygen-containing compound	BP	1361	296	0.997054	A2M/ABCA1/ADRB2/GRK2/JAG1/ALPL/APP/RHOB/ATP1A1/BAD/BAK1/BCL2L1/BGLAP/CEACAM1/BMP6/BRAF/BSG/TSPO/CALM3/CASP7/CAV1/SCARB1/CDK2/CDK4/CDKN1A/CDKN2D/CEBPB/CCR7/CNP/COL4A1/CRK/CTSG/CYC1/CYP1A1/ACE/NQO1/PHC1/DMTN/EPHB2/FCGR2B/FOSB/FXN/GAB1/GDI1/GFER/GH1/GNA11/GNAI1/GNAI2/GNAZ/GNB1/GPER1/FFAR2/GPX1/GPX4/GSTP1/HBA1/HBA2/HBB/HIF1A/HNRNPD/HSD17B2/IDE/IGF1/IGFBP5/IGFBP7/IDO1/ITPKB/KCNJ8/LTF/SMAD2/SMAD4/SMAD6/MDM2/MAP3K5/MGST2/MMP15/MN1/MPO/MPV17/MSN/MYD88/MYO1C/NAGLU/NDUFS4/NFKB2/NGFR/NOTCH1/NTRK2/OGG1/OXTR/P2RY1/PALM/PDE2A/PDGFB/PENK/PEX10/PEX13/PIK3C2A/PIK3R2/PPP5C/PRKAA1/PRKAR1A/PRKCI/PTPRA/PTPRN2/RAB13/RORA/RPL27/RPS3/RPS6KA2/RPS6KB1/SORT1/S100A9/SCN5A/CCL2/CX3CL1/SELE/SRSF4/SRSF6/SGCB/SIPA1/SLC2A5/SMPD1/SNCA/SRF/STAT2/STAT3/STK11/STXBP3/TAF1/MAP3K7/TBXA2R/TCF7L2/PRDX2/TEK/THBD/TIE1/CLDN5/TNFRSF1B/TRAF2/TRAF6/TRPC3/TSC1/TSC2/TUFM/TNFSF4/UCP3/VIM/TRPV1/WNT6/TUBA1A/MAPKAPK3/SHOC2/GPR68/NRIP1/SLC10A3/FZD4/PLA2G6/TEAD2/OGT/PIK3R3/AKR1C3/SOCS1/HYAL2/ADAM15/FADD/TRIM24/CPNE3/MBD2/MAPKAPK2/LONP1/KL/RECQL5/BCAR1/HDAC9/EPM2AIP1/NR1H3/ARPC1B/RAMP3/RGS19/AKR1A1/KLF2/RACK1/YAP1/STK25/UNC13B/NCOA2/SH2B2/TRIM16/CAMKK2/PMVK/SLC27A4/IL24/ABHD2/CAPN10/KAT7/MAN1B1/PARK7/PHB2/TWF2/RAB11FIP2/SEC31A/P2RX2/TAB2/LPIN1/SYT11/UBR2/UFL1/ADNP/SIRT1/LEPROTL1/RPL13A/PRDX5/TXN2/FBXO3/KCNMB4/HTRA2/LAMTOR2/GIT1/PYCARD/STRN3/SLC2A8/NOX4/DHH/NDUFA13/IRAK4/SDF4/IP6K2/NSG2/INPP5K/MBD3/XRN1/EGLN1/CRLS1/GDAP2/ADPRS/TESC/LAMTOR1/PIH1D1/PHIP/OXR1/CCDC186/ANKZF1/DNAAF2/OTUD5/DENND4C/EDEM2/CYP26B1/PDXP/AGTRAP/RPTOR/PLEKHA1/NFKBIZ/NADK/TNIP2/CDC73/ECHDC3/ZFAND1/CARF/RMI1/ITPKC/COL18A1/GUCD1/KLF16/WDR83/COA8/JAGN1/MAP1LC3A/CCDC62/WNT3A/SYT12/NDUFAF2/TP53INP1/OSBPL8/FBXO32/GBP5/AGAP3/TRIM6/OVCA2/GJD3/ACVR1C/CPEB2/SLC9B2/S100A16/ROMO1/GPR155/BMT2/SPAAR/UBR1/TRIML2/CPNE2/GPIHBP1/LAMTOR4/MAFA/PIM3
regulation of protein import into nucleus	BP	55	6	0.997063	PIK3R2/TPR/HYAL2/PKIG/TARDBP/NUP54
double-strand break repair via nonhomologous end joining	BP	61	7	0.997098	MRE11/XRCC4/DEK/RNF8/RIF1/CYREN/NUDT16L1
intracellular pH reduction	BP	49	5	0.997127	ATP6V0B/ATP6V0A1/TMEM106B/TMEM9/RNASEK
establishment of planar polarity	BP	67	8	0.997201	DVL1/DVL2/DVL3/FOXF2/FZD1/NPHP3/VANGL2/RSPO3
establishment of tissue polarity	BP	67	8	0.997201	DVL1/DVL2/DVL3/FOXF2/FZD1/NPHP3/VANGL2/RSPO3
response to exogenous dsRNA	BP	29	2	0.99726	CAV1/KCNJ8
specification of animal organ identity	BP	29	2	0.99726	RBPJ/FRS2
photoreceptor cell maintenance	BP	29	2	0.99726	NPHP3/USP45
cell volume homeostasis	BP	29	2	0.99726	CLCN6/SHANK3
regulation of B cell differentiation	BP	29	2	0.99726	BAD/BCL6
positive regulation of morphogenesis of an epithelium	BP	29	2	0.99726	HOXB7/MMRN2
cellular response to organic cyclic compound	BP	430	83	0.997274	ABCA1/ALPL/ATP1A1/BGLAP/CASP7/CAV1/CDK4/CYP1A1/ACE/DMTN/ESRRA/FOXF1/GABRB3/GNA11/GNAI1/GNAZ/GNB1/GPER1/GSTM2/HDAC1/HNRNPD/HNRNPU/IGFBP5/MDM2/MN1/MSN/NAGLU/CNOT2/P2RY1/PALM/PDE2A/PDGFB/PENK/PKN1/REST/RORA/RPS6KB1/SAFB/SNCA/TAF1/TMF1/TRPV1/YWHAH/NRIP1/AKR1C3/RIOK3/TRIM24/MBD2/LATS1/RECQL5/CLOCK/SAFB2/RAMP3/PAK4/KLF2/YAP1/TADA3/DDX17/ABHD2/FAM107A/PARK7/PHB2/UFL1/SIRT1/RBFOX2/STRN3/NSG2/INPP5K/P2RY13/XRN1/PDXP/SELENON/VPS18/CALCOCO1/TMEM38A/LBH/KLF16/CCDC62/ZNF764/FBXO32/GPR155/ZNF366/PDE12
response to fatty acid	BP	43	4	0.997332	CDK4/FFAR2/PPP5C/AKR1C3
positive regulation of tyrosine phosphorylation of STAT protein	BP	43	4	0.997332	GH1/IGF1/IL6ST/IL24
extracellular matrix organization	BP	259	46	0.997378	APP/CAV1/COL4A1/COL4A2/COL7A1/COL9A3/CST3/CTSG/CTSV/FOXF1/FOXF2/LAMA2/LAMB2/LOX/LOXL2/MMP15/MPV17/NFKB2/NOTCH1/TCF15/TIE1/TLL1/TNFRSF1B/ADAM15/PLOD3/SPOCK2/RAMP2/ADAMTS6/ABI3BP/NPHP3/RGCC/POMGNT1/ADAMTS9/ADAMTSL3/PBXIP1/RIC8A/MMP25/VWA1/NDNF/COL18A1/WNT3A/NOXO1/EGFLAM/EXOC8/ADAMTS18/COL28A1
external encapsulating structure organization	BP	259	46	0.997378	APP/CAV1/COL4A1/COL4A2/COL7A1/COL9A3/CST3/CTSG/CTSV/FOXF1/FOXF2/LAMA2/LAMB2/LOX/LOXL2/MMP15/MPV17/NFKB2/NOTCH1/TCF15/TIE1/TLL1/TNFRSF1B/ADAM15/PLOD3/SPOCK2/RAMP2/ADAMTS6/ABI3BP/NPHP3/RGCC/POMGNT1/ADAMTS9/ADAMTSL3/PBXIP1/RIC8A/MMP25/VWA1/NDNF/COL18A1/WNT3A/NOXO1/EGFLAM/EXOC8/ADAMTS18/COL28A1
cellular response to hormone stimulus	BP	467	91	0.997418	ATP1A1/BGLAP/CEACAM1/CAV1/CRK/ACE/ESRRA/FOSB/GAB1/GH1/GNAI2/GNB1/GPER1/HDAC1/HNRNPU/IDE/IGFBP7/MDM2/MYO1C/CNOT2/NOTCH1/OXTR/PIK3C2A/PIK3R2/PRCP/PRKAA1/PRKAR1A/PRKCI/PKN1/PTPRA/RAB13/REST/RPS6KB1/SAFB/SGCB/STAT3/MAP3K7/TMF1/TSC2/TNFSF4/UCP3/NR1H2/YWHAH/SHOC2/OGT/PIK3R3/AKR1C3/SOCS1/TRIM24/LATS1/LONP1/BCAR1/CLOCK/SAFB2/HDAC9/NR1H3/RAMP2/RAMP3/YAP1/TADA3/NCOA2/DDX17/SH2B2/GAS2L1/BRD8/SLC27A4/ABHD2/CAPN10/FAM107A/PARK7/PHB2/LPIN1/UFL1/SIRT1/LEPROTL1/RBFOX2/STRN3/SLC2A8/INPP5K/PHIP/DENND4C/AGTRAP/VPS18/CALCOCO1/ECHDC3/LBH/ZNF764/OSBPL8/FBXO32/CPEB2/ZNF366
regulation of fat cell differentiation	BP	106	15	0.997459	JAG1/CEBPB/GPER1/HNRNPU/RORA/SORT1/AXIN1/YAP1/CCDC85B/SIRT1/TRIB2/CCDC3/WNT3A/METRNL/PTPRQ
granulocyte migration	BP	106	15	0.997459	BSG/C1QBP/CCR7/CXCR2/ITGA9/MYD88/PECAM1/S100A9/CCL2/CCL8/CX3CL1/SLAMF1/IRAK4/JAM3/JAGN1
lymphocyte differentiation	BP	339	63	0.997462	ADA/BAD/BAK1/BAX/BCL6/BRAF/CBFB/CD3E/CD8A/CCR7/ATF2/FANCA/FCGR2B/HLA-DRA/HLX/RBPJ/IL15RA/ITPKB/JAG2/LAG3/LCK/LFNG/LGALS1/LYL1/SMAD7/MFNG/PIK3R2/PKNOX1/RELB/RORA/RPS6/SLAMF1/SMARCC2/SOX12/SRF/STAT3/STK11/TCF3/PRDX2/TSC1/TNFSF4/PIK3R3/SOCS1/FADD/ITM2A/HDAC9/RNF41/KAT7/TUSC2/ZBTB1/PATZ1/PRELID1/DROSHA/NCAPH2/DLL4/CYP26B1/NFKBIZ/ZC3H8/FNIP1/RC3H1/ARID2/ADGRG3/NRARP
decidualization	BP	21	1	0.997465	BSG
cell differentiation involved in embryonic placenta development	BP	21	1	0.997465	ST14
response to salt stress	BP	21	1	0.997465	BAX
negative regulation of cardiac muscle tissue growth	BP	21	1	0.997465	MAPK11
negative regulation of heart growth	BP	21	1	0.997465	MAPK11
innervation	BP	21	1	0.997465	LRIG2
myelin assembly	BP	21	1	0.997465	FIG4
DNA unwinding involved in DNA replication	BP	21	1	0.997465	RECQL5
regulation of epithelial to mesenchymal transition	BP	90	12	0.997501	JAG1/LOXL2/SMAD2/SMAD4/SMAD7/NOTCH1/PTEN/TCF7L2/RGCC/LRG1/SPRED3/MIR590
regulation of cellular ketone metabolic process	BP	101	14	0.997582	BGLAP/CEACAM1/BMP6/CAV1/FABP5/REST/SNCA/NR1H2/AKR1C3/NR1H3/PARK7/SIRT1/MTLN/TYSND1
collagen fibril organization	BP	56	6	0.997591	LOX/LOXL2/TLL1/PLOD3/COL18A1/COL28A1
regulation of organic acid transport	BP	56	6	0.997591	PRKAA1/SNCA/PER2/SLC38A3/FIS1/SLC17A8
regulation of cell communication	BP	2743	622	0.997604	ABCA1/ACVRL1/ADA/ADRB2/GRK2/TLE5/JAG1/APLNR/AMFR/APBA1/APC/BIRC3/APP/ARF1/RHOC/ARHGAP5/ARHGDIA/ATP2A2/BAD/ADGRB1/BAK1/BAX/BCL2L1/BCL6/BDNF/BGLAP/CEACAM1/BMP6/BMPR1A/BRAF/BST2/TSPO/C1QBP/CALM3/CASP2/CAV1/CD3E/CD81/CDC34/CDH5/CDH13/CDKN1C/CDKN2D/CCR7/CRK/CSNK1G2/CSPG4/CTSV/DAPK3/ACE/DLG1/DNM1/DOK1/RCAN1/DUSP3/DUSP7/DVL1/DVL2/DVL3/MEGF8/EPHA2/EPHB2/MECOM/FABP5/FANCA/FCGR2B/FGD1/FKBP1A/FOXD1/FMR1/FXN/LRRC32/GH1/GJA5/GLUD1/GNA11/GNAI1/GNAI2/GNAZ/GPR4/GPER1/FFAR2/GRK6/GPX1/GRID1/GSTP1/HDAC1/HELLS/HIC1/HIF1A/UBE2K/NDST1/IGF1/IGFBP4/IGFBP5/IGFBP7/RBPJ/IL6ST/ILK/INPP5A/ITGA3/ITGAV/ITGB8/ITPKB/JAG2/KDR/LAMA2/LAMB2/LCK/LFNG/LGALS1/LLGL1/LOX/LRPAP1/LTF/SMAD2/SMAD4/SMAD6/SMAD7/MARK3/MAZ/MC1R/MDM2/MAP3K3/MAP3K5/MFNG/MAP3K10/MAP3K11/MN1/MNT/MSX1/MYC/MYD88/MYO1C/NF2/NGFR/NNAT/CNOT2/NOTCH1/NPR1/NTRK2/OPA1/OXTR/P2RY1/P4HB/PALM/PDE2A/PDE6G/PDE9A/PDGFB/PDGFRB/PFDN5/PFN1/PIK3R2/PIN1/PLAT/PLCG1/PPM1B/PPP1CA/PPP2R5B/PPP5C/PRCP/SRGN/PRKAA1/PRKAR1A/PRKAR2B/PRKCH/PRKCI/PKN1/MAP2K2/PSMD9/PTEN/PTPN12/PTPRA/NECTIN2/QARS1/MAP4K2/RALA/RASA2/ARID4A/RBBP4/REST/RFX3/RGS3/RGS12/RORA/RPS3/RPS6KB1/RPS7/RPS12/RPS15/RRAS/S100A9/SALL1/CCL2/CCL8/CX3CL1/SEC13/SEC14L1/SFPQ/SIPA1/SKI/SKIL/SLAMF1/SMPD1/SNCA/SNCG/SPTBN1/SRF/STAT2/STAT3/STK11/STX1A/STYX/TAF1/MAP3K7/TARBP2/TCF7L2/PRDX2/TEK/TIAL1/TSPAN6/TMF1/TPR/TRAF2/TRAF6/TSC1/TSC2/EIPR1/UBE2D1/UBE2V1/UFD1/NR1H2/VEGFC/VRK2/VWF/YWHAH/SHOC2/GPR68/AXIN1/FZD1/FZD4/MAD1L1/PLA2G6/NCK2/OGT/RGS5/RUVBL1/AKR1C3/SOCS1/PEA15/HYAL2/TRADD/SNX4/CRADD/FADD/RIOK3/SCEL/TRIM24/CCNK/FGF18/APLN/PER2/BUD31/MBD2/WASF1/LIMD1/NOL3/F2RL3/AIP/LATS1/CBFA2T2/MAP3K13/MAPKAPK2/CYTH1/SOCS6/LONP1/KL/ARHGAP29/EIF4E2/BAG4/CLOCK/PREPL/MAD2L1BP/TRAF4/ISG15/SAFB2/LRRC14/PUM1/GPRASP1/BCLAF1/LRIG2/PJA2/TELO2/ARHGAP44/USP15/THOC1/TANK/RANBP9/NR1H3/PTPRU/HIPK3/BCAP31/RNF41/TRIM13/RAMP2/RAMP3/ZMPSTE24/STUB1/RGS19/PAK4/ABCA7/KLF2/RACK1/YAP1/TAB1/HAX1/ZNHIT1/CREB3/STK25/UNC13B/AGR2/SH2B2/TRIM16/GNA13/NFAT5/GRAP/GIPC1/FRS2/USP20/KCNQ1OT1/SLC27A4/CAPN10/CDC37/FAM107A/LZTS1/PARK7/PHB2/MGLL/AAK1/NTNG1/CLSTN1/ARHGEF15/EPN2/P2RX2/ZNF423/SPART/TAB2/MAPK8IP3/SYT11/ARC/BOP1/MCF2L/DNMBP/WWC1/MGRN1/UBR2/PUM2/ARHGEF18/UFL1/ZDHHC17/ADNP/SIRT1/TARDBP/BRD4/LEPROTL1/POFUT1/TSPAN15/LEMD3/CD2AP/PHLDA3/ZMYND8/FAM89B/FKBP8/MTCH1/BRMS1/CNRIP1/PTPN23/ZNF451/PPP1R16B/AUTS2/ANKRD17/GIGYF2/HERC4/KIF26A/NPHP3/BBC3/STK36/PRELID1/KCNMB4/HTRA2/NKIRAS2/CCDC22/LAMTOR2/GIT1/HIPK2/PHPT1/PYCARD/NENF/STRN3/UBQLN2/RHOD/LMCD1/NOP53/KLK14/NOX4/CHST11/ARHGEF3/DHH/STMN3/FIS1/NDUFA13/IRAK4/EGFL7/ZDHHC2/SHISA5/SLC15A3/ZDHHC3/TNFRSF12A/UCHL5/CTDSPL2/TRIAP1/TRIM33/NLK/ARID4B/INPP5K/NLGN3/ETAA1/DLL4/OTUD4/RNF111/RASIP1/TMEM132A/LAMTOR1/PIH1D1/PHIP/TMEM33/RNF220/TMEM100/UBE2W/SLC35C1/PARL/TNFRSF19/BMP2K/OTUD5/TMEM127/RNF126/DENND4C/SCYL2/DOK4/MYDGF/CYP26B1/AKIP1/TCIM/NCLN/GPR108/SPPL2B/DUSP22/PRDM11/CTNNBIP1/TWSG1/CHRNA10/PBXIP1/ABHD6/GPR158/ARHGAP31/RPTOR/ARRDC3/SIPA1L2/ARHGAP21/JCAD/VPS18/MIER1/ZFYVE28/PLEKHA1/FIGNL1/MLST8/SOX17/MARCHF7/AIDA/NIBAN2/C12orf43/NDRG4/NADK/CAPRIN2/MAPKAP1/TNIP2/FBXL15/CPLANE2/CDC73/SAP130/CHMP6/TMEM204/NLRX1/SAP30L/TBL1XR1/SPRING1/MMRN2/CAAP1/SCUBE1/CDK5RAP3/FER1L4/CPTP/APOL3/ANKRD13C/LBH/ITM2C/TSPAN14/RNF146/SHARPIN/SOX7/CCDC3/ITCH/FRMD8/ARMC10/KCTD10/KBTBD7/SYDE2/SLA2/WDR24/TRAF7/GARNL3/WDR83/UQCC2/VPS25/TMEM101/LZTS2/JPH4/JAGN1/ZGPAT/TRIM52/RSPO3/ORAI1/ZDHHC12/FBH1/RITA1/ZNRF1/CGNL1/FBXL20/SHANK3/ITPRIP/TSPYL5/WNT3A/FER1L5/SYT12/NDUFAF2/TMEM88/GORAB/SHKBP1/MVB12A/TBCK/ARHGAP12/FNIP1/CAVIN3/STX1B/TP53RK/BTBD9/OSBPL8/C1QTNF3/PTPMT1/GBP5/ALPK2/LRG1/TRIM6/CMTM3/TNFAIP8L1/WTIP/TPRG1L/ANKRD54/ACVR1C/ZFAND2B/OCIAD2/SLC9B2/KLF14/NACC2/RC3H1/CNIH3/PYHIN1/GPR155/FGD5/BMT2/SPAAR/ZNF366/ZNF675/AGO3/UBR1/NLRC3/CCNY/DOK6/LEMD2/ELAPOR2/ADGRG3/FAM83B/ATP6V1C2/TMEM9/RICTOR/YTHDF3/RALGAPA1/CNIH2/TAB3/RNF149/ALKAL2/TRIM59/UBAC2/JMJD8/IGFBPL1/SLC35B2/GEN1/TBC1D10C/YJEFN3/KMT5A/LAMTOR4/SPRED3/KLHL31/MIR126/MIR186/PIM3/CCDC88C/NRARP/C18orf32/NOTCH2NLC/PIGBOS1
transmembrane transport	BP	1055	224	0.997613	ABCA1/ABCA3/ABCB7/ADRB2/APLNR/APP/ATP1A1/ATP12A/ATP1A4/ATP2A1/ATP2A2/ATP5F1B/ATP5F1D/ATP5MC1/ATP5MC2/ATP5MC3/ATP6V0B/ATP6V0A1/ATP5PO/BAK1/BAX/BNIP1/BRAF/CALM3/CASQ1/CAV1/SCARB1/CLCN5/CLCN6/CCR7/COX4I1/COX5B/COX8A/SLC25A10/CYC1/ACE/DLG1/DMD/EPHB2/FABP5/FKBP1A/FMR1/FXN/GABRB3/GABRE/GABRR2/NIPSNAP2/GH1/GJA4/GJA5/GNB2/GPER1/GRID1/GSTM2/HK2/IGF1/ITGAV/KCNA3/KCNG1/KCNJ8/KCNJ14/KCNJ15/KCNK3/LCK/LTF/MPV17/NDUFA4/OAZ1/OAZ2/PEX1/PEX10/PEX13/SLC25A3/PLCB4/PLCG1/FXYD3/PRF1/PRKCI/RPS6KB1/SORT1/S100A6/SCN4B/SCN5A/CCL2/CX3CL1/SGCB/SLC4A3/SLC2A5/SLC4A1/SLC14A1/SLC15A1/SNCA/STXBP3/TCN2/TRPC3/TRPC6/TSC1/TST/UCP3/UQCRC1/UQCRFS1/TRPV1/YWHAH/SLC25A16/CUL5/SLC10A3/SLC25A11/APOL1/PEA15/PER2/NOL3/F2RL3/SLC33A1/ASIC3/COX5A/GSTO1/SLC25A27/TIMM17B/RAMP3/ABCA7/ABCA10/TOMM40/TIMM44/ATP5MG/SLC38A3/SLC27A4/WWP1/CAPN10/PHB2/P2RX2/ARC/ATP13A2/SLC35A3/ABCA5/TRAM1/KCNH5/SLC39A1/KCNMB4/REM1/RANGRF/SLC39A3/SLC2A8/SLC15A3/SLC22A17/ATRAID/TRPV2/SLC25A39/INPP5K/NLGN3/SLC25A38/TESC/TMCO3/SEC61A2/SLC25A36/MCOLN3/TMEM144/SLC35C1/TMEM165/SLC25A40/SLC50A1/C2orf83/CHRNA10/GOPC/TMEM63C/GJC2/SELENON/ATP8B2/STIM2/CACHD1/STRA6/ANTKMT/TMEM38A/TMC7/ORAI2/SLCO5A1/SLC25A18/SPNS1/TOMM40L/COA8/JPH4/ORAI1/SHANK3/WNT3A/ATP6V1E2/SLC39A13/MFSD4B/TIMM50/SFXN5/MFSD3/SLC35A4/SLC25A25/OSBPL8/TMC1/SLC36A4/SLC38A10/SPNS2/GJD3/UBR3/ZFAND2B/SLC9B2/ROMO1/MFSD4A/CNIH3/SLC16A14/GPR155/PKD1L1/LRRC55/ATP6V1C2/SLC17A8/CALHM5/CNIH2/MFSD8/BEST4/TCAF2/MICU3/SLC35E4/SLC10A6/SLC35B2/NDUFS7/RNF207/MIR186/RNASEK/CALHM6/DNLZ
establishment of spindle localization	BP	50	5	0.997666	KIF25/LLGL1/SPAG5/GPSM2/UBXN2B
myeloid leukocyte mediated immunity	BP	85	11	0.997695	CTSG/ACE/FCGR2B/FOXF1/MYD88/STXBP3/SNX4/TUSC2/IRAK4/KMT2E/JAGN1
positive regulation of receptor signaling pathway via JAK-STAT	BP	37	3	0.997728	GH1/NOTCH1/OCIAD2
monoatomic ion homeostasis	BP	455	88	0.997728	ABCB7/APLNR/ALAS2/ALPL/APP/ARF1/ATOX1/ATP1A1/ATP12A/ATP1A4/ATP2A1/ATP2A2/ATP5F1B/ATP6V0B/ATP6V0A1/BAK1/BAX/BMP6/BNIP1/CALM3/CASQ1/CAV1/CDH5/CCR7/COX11/DMD/EXT2/FKBP1A/FXN/GPER1/GSTM2/HIF1A/IREB2/KDR/LCK/SMAD4/MYC/NAGLU/NPR1/P2RY1/PLCB4/PLCG1/S100A9/CCL8/CX3CL1/SLC4A3/SLC4A1/SNCA/TRPC3/TRPC6/TRPV1/HYAL2/TRIM24/NOL3/F2RL3/KL/GSTO1/SLC25A27/SCO2/BCAP31/ZNHIT1/ATP13A2/CCDC22/STOML2/FIS1/SLC22A17/EGLN1/TMEM106B/MCOLN3/TMEM165/SELENON/TTC7A/STIM2/VPS33A/TMEM38A/SPNS1/JPH4/SLC39A13/TMEM203/BTBD9/ANKRD9/SLC9B2/LACC1/MTLN/TMEM9/MICU3/BOLA3/RNASEK
mononuclear cell differentiation	BP	382	72	0.997762	ADA/BAD/BAK1/BAX/BCL6/BRAF/CBFB/CD3E/CD8A/CEBPB/CCR7/ATF2/FANCA/FCGR2B/HLA-DRA/HLX/RBPJ/IL15RA/ITGB8/ITPKB/JAG2/LAG3/LCK/LFNG/LGALS1/LYL1/SMAD7/MFNG/MYC/NFATC1/PIK3R2/PKNOX1/RELB/RORA/RPS6/SLAMF1/SMARCC2/SOX12/SRF/STAT3/STK11/TCF3/PRDX2/TRAF6/TSC1/TNFSF4/GPR68/PIK3R3/SOCS1/FADD/ITM2A/HDAC9/RNF41/KAT7/TUSC2/ZBTB1/ACIN1/PATZ1/PRELID1/DROSHA/NCAPH2/DLL4/CYP26B1/CTNNBIP1/NFKBIZ/ZC3H8/FNIP1/ZBTB46/RC3H1/ARID2/ADGRG3/NRARP
stem cell development	BP	74	9	0.997778	JAG1/BMPR1A/EFNB1/HIF1A/SEMA3F/SEMA6B/RADIL/SEMA3G/SEMA3D
cellular response to glucose starvation	BP	44	4	0.997859	PRKAA1/PLIN3/ATG14/SIRT1
homologous chromosome pairing at meiosis	BP	30	2	0.997875	MRE11/ZCWPW1
positive regulation of telomerase activity	BP	30	2	0.997875	MYC/CCT4
tricarboxylic acid cycle	BP	30	2	0.997875	IREB2/PDHB
cartilage development	BP	164	26	0.997946	ACVRL1/BMP6/BMPR1A/ATF2/EPYC/EXT2/HIF1A/ITGB8/LOXL2/SMAD7/MAF/MSX1/SRF/THBS3/HYAL3/HYAL2/FGF18/ZMPSTE24/CHST11/ZNF219/TWSG1/PBXIP1/LNPK/SCIN/RFLNB/SNORC
monoatomic anion transport	BP	113	16	0.998038	TSPO/CLCN5/CLCN6/GABRB3/GABRE/GABRR2/FXYD3/SLC4A3/SLC4A1/APOL1/SLC25A27/GOPC/SLC17A8/MFSD8/BEST4/TCAF2
regulation of receptor signaling pathway via JAK-STAT	BP	69	8	0.998064	CAV1/EPHB2/GH1/NF2/NOTCH1/SOCS1/NLK/OCIAD2
small molecule biosynthetic process	BP	457	88	0.998068	ADA/APRT/ASL/BCAT1/BGLAP/CEACAM1/BMP6/SLC25A10/CYP1A1/CYP1A2/DHCR24/DTYMK/FABP5/FDPS/GLUD1/GPER1/GPX4/GSTM2/GSTP1/HMGCL/HSD17B1/IDO1/ITPKB/FADS3/MGST2/MPO/MVD/NDUFAB1/P2RY1/PCBD1/PGK1/PRKAA1/PRKAB1/PRKAB2/REST/SNCA/SPR/STK11/TCF7L2/TM7SF2/NR1H2/SLC25A11/OGT/AKR1C3/MBTPS1/PER2/PLOD3/QKI/SPTLC2/IP6K1/ACOT8/NR1H3/AKR1A1/PMVK/STARD3/ABHD2/PARK7/ACOT7/MGLL/SEPHS2/PPIP5K2/SIRT1/OSBPL3/MCAT/PYCARD/UBIAD1/PYCR2/PNPLA8/CSAD/IP6K2/UCKL1/ACSM5/PNPO/ACER3/ALOXE3/AASDHPPT/ELOVL1/COQ8B/ITPKC/PCBD2/G6PC3/SDSL/C1QTNF3/NOXRED1/ABHD3/CRTC2/IPMK/PGP
response to organic cyclic compound	BP	695	141	0.998078	A2M/ABCA1/ABCA3/ACAT1/ADA/AGL/ALPL/ATF1/ATP1A1/BAK1/BCL2L1/BGLAP/BMP6/BRAF/BSG/TSPO/CASP7/CAV1/CDK4/CDKN1A/CDKN2D/ATF2/CYP1A1/ACE/NQO1/DMTN/ESRRA/FOXF1/FOSB/GABRB3/GH1/GNA11/GNAI1/GNAZ/GNB1/GPER1/GPX1/GPX4/GSTM2/HDAC1/HNRNPD/HNRNPU/IGFBP4/IGFBP5/IGFBP7/KCNJ8/LOX/SMAD2/MDM2/MMP15/MN1/MSN/MYD88/NAGLU/NDUFS4/CNOT2/OGG1/OXTR/P2RY1/PALM/PDE2A/PDGFB/PENK/PPP5C/PRKAA1/PKN1/REST/RORA/RPL27/RPS6KB1/SAFB/SMPD1/SNCA/STAT3/TAF1/TAF2/TBXA2R/TEK/THBD/TMF1/TPR/TRPC3/UCP3/TRPV1/YWHAH/NRIP1/AKR1C3/FADD/RIOK3/TRIM24/MBD2/LATS1/KL/RECQL5/CLOCK/SAFB2/NR1H3/PTPRU/ARPC1B/RAMP3/PAK4/KLF2/YAP1/TADA3/NCOA2/DDX17/PMVK/ABHD2/FAM107A/PARK7/PHB2/P2RX2/UFL1/SIRT1/RBFOX2/TXN2/STRN3/DHH/NSG2/INPP5K/MBD3/P2RY13/XRN1/CRLS1/TET2/PDXP/SELENON/VPS18/CALCOCO1/NFKBIZ/TMEM38A/LBH/GUCD1/KLF16/CCDC62/TP53I13/ZNF764/FBXO32/GPR155/ZNF366/PDE12
metanephros morphogenesis	BP	22	1	0.998094	SALL1
regulation of fatty acid transport	BP	22	1	0.998094	FIS1
positive regulation of lymphocyte differentiation	BP	108	15	0.99813	ADA/BAD/BCL6/CBFB/HLA-DRA/HLX/IL15RA/ITPKB/SMARCC2/SOX12/TNFSF4/SOCS1/ZBTB1/NFKBIZ/ARID2
positive regulation of peptidyl-tyrosine phosphorylation	BP	124	18	0.998175	BMP6/CD3E/CSPG4/ACE/GH1/IGF1/IL6ST/PDGFB/PECAM1/UNC119/ABI1/HAX1/IL24/ADNP/EHD4/NOX4/MLST8/RICTOR
regulation of morphogenesis of a branching structure	BP	38	3	0.998205	HOXB7/MAP3K13/PHB2
regulation of leukocyte differentiation	BP	258	45	0.998228	ADA/BAD/BCL6/BGLAP/CEACAM1/BRAF/CBFB/CEBPB/FANCA/FCGR2B/HLA-DRA/HLX/IL15RA/ITPKB/LAG3/LTF/SMAD7/MYC/SMARCC2/SOX12/PRDX2/TRAF6/TNFSF4/GPR68/SOCS1/FADD/RNF41/HAX1/ZBTB1/ACIN1/PRELID1/DROSHA/TESC/CYP26B1/CTNNBIP1/RPTOR/NFKBIZ/PRXL2A/ZC3H8/SLC9B2/ZBTB46/RC3H1/ZNF675/ARID2/NRARP
regulation of leukocyte mediated immunity	BP	195	32	0.998231	AP1G1/BCL6/CEACAM1/BST2/CD81/CRK/FCGR2B/FOXF1/GFER/HLA-DRA/HLA-DRB3/KLRD1/LAG3/SMAD7/NECTIN2/SLAMF1/MAP3K7/TNFRSF1B/TRAF2/TRAF6/TNFSF4/SNX4/FADD/THOC1/ZBTB1/PAXIP1/RIF1/DUSP22/ULBP2/FBXO38/EXOSC6/DENND1B
regulation of cell division	BP	150	23	0.998233	BCL2L1/CALM3/MYC/PDGFB/PIN1/PKN2/VEGFC/PKP4/CCP110/RACK1/TADA3/GIPC1/AHCTF1/POLDIP2/VPS4A/GIT1/PRPF40A/TEX14/PDXP/SOX17/CSPP1/MYO19/LBH
regulation of nucleocytoplasmic transport	BP	103	14	0.998233	MDM2/PIK3R2/TPR/AAAS/CAMK1/HYAL2/CPSF6/PKIG/PARK7/FRAT2/TARDBP/AKAP8L/CTDSPL2/NUP54
receptor signaling pathway via JAK-STAT	BP	119	17	0.998239	CAV1/EPHB2/GH1/IGF1/IL6ST/IL15RA/NF2/NOTCH1/CCL2/STAT2/STAT3/PIAS1/SOCS1/SOCS6/IL24/NLK/OCIAD2
cell surface receptor signaling pathway	BP	2134	475	0.998292	ABCA1/ACVRL1/ADA/ADRB2/TLE5/JAG1/AMFR/APC/BIRC3/APP/ARHGDIA/ARL3/ATP1A4/BAD/BAG1/ADGRB1/BAK1/BAX/CCND1/BCL2L1/BCL6/BDNF/CEACAM1/BMP6/BMPR1A/BMX/BRAF/BSG/CASP2/CAV1/CD3E/CD247/CD8A/SCARB1/CD81/CDH5/CDH13/CDKN1C/CCR3/CCR7/COL4A1/COL4A2/ATF2/CRK/CSNK1G2/CSPG4/CTSG/DAPK3/DOK1/DUSP3/DVL1/DVL2/DVL3/EFNB1/EFNB2/MEGF8/EPHA2/EPHB2/FANCA/FCGR2B/FCGR3B/FKBP1A/FOXF1/FOXD1/FMR1/GAB1/LRRC32/GH1/GNAI2/CCR10/GPER1/GPR34/FFAR2/GRK6/MKNK2/GPX1/GRID1/GSTP1/GUCA1B/HDAC1/HEXA/HIC1/HIF1A/UBE2K/HLA-DQB1/HLA-DRB3/NDST1/ID1/IDE/IFNGR2/IGF1/IGFBP4/IGFBP5/IGKC/RBPJ/IL6ST/CXCR2/IL15RA/ILK/ITGA3/ITGA9/ITGAV/ITGB5/ITGB8/ITPKB/JAG2/KDR/KLRD1/LAG3/LAMA2/LAMB2/LCK/LFNG/LIFR/LLGL1/LOX/LTF/SMAD2/SMAD4/SMAD6/SMAD7/SMAD9/MFNG/MAP3K10/MSX1/MYD88/MYO1C/NAGLU/NF2/NGFR/NME2/NOTCH1/NOTCH3/NPR1/NTRK2/OXTR/P2RY1/P4HB/PDE6G/PDGFB/PDGFRB/PECAM1/PFDN5/PIK3C2A/PIK3R2/PIN1/PLAT/PLCG1/PLXNA2/PPM1B/PPP1CA/PPP2R5B/PRKAA1/PRKCH/PRKCI/MAP2K2/PTEN/PTPN12/PTPRA/NECTIN2/RALA/ARID4A/RBBP4/RORA/RPS3/RPS6KB1/RPS12/SORT1/SALL1/CCL2/CCL8/CX3CL1/SEMA3F/SKI/SKIL/SLAMF1/SNCA/SPTBN1/RO60/SS18/STAT2/STAT3/STK11/STX1A/MAP3K7/TCF7L2/PRDX2/TEK/TIE1/CLDN5/TNFRSF1B/TRAF2/TRAF6/TSC2/TNFRSF4/UBE2D1/NR1H2/VEGFC/VIM/VIPR2/TRPV1/VRK2/WNT6/ZNF8/ZFAND5/TUBA1A/MAPKAPK3/SHOC2/CUL5/AXIN1/FZD1/FZD4/PLA2G6/EEA1/NCK2/OGT/PIK3R3/IFITM1/FCN3/PIAS1/RUVBL1/SSNA1/SOCS1/PEA15/HYAL2/TRADD/CRADD/ADAM15/FADD/SCEL/TNFRSF10A/FGF18/APLN/SGPL1/CPNE3/MBD2/WASF1/RPS6KA4/LIMD1/NOL3/CCRL2/LATS1/CBFA2T2/FIBP/RPS6KA5/MAPKAPK2/BCL7B/SOCS6/LONP1/KL/EIF4E2/VPS4B/BCAR1/ISG15/TBKBP1/LRIG2/PJA2/USP15/ABI1/ZBTB33/TANK/NR1H3/PTPRU/TSPAN32/RNF41/GDF11/CNKSR1/STUB1/ABCA7/RACK1/IFITM3/YAP1/RBM14/TAB1/UNC13B/SEMA6B/AGR2/SIVA1/SH2B2/GIPC1/FRS2/BRD8/GPR75/KCNQ1OT1/SLC27A4/IL24/STON1/BTN3A2/BTN2A1/CDC37/PARK7/PHB2/RAB11FIP2/AAK1/EPN2/P2RX2/ZNF423/SPART/PLXND1/ADGRL2/ANKS1A/MGRN1/ZDHHC17/ADNP/FRAT2/SIRT1/LEPROTL1/POFUT1/TSPAN15/LEMD3/ZMYND8/FAM89B/FLRT3/FKBP8/SHC2/BRMS1/ZNF451/GIGYF2/HERC4/PYGO1/NPHP3/STK36/HTRA2/NKIRAS2/TRAC/GIT1/HIPK2/PHPT1/PYCARD/EPN1/SLC2A8/STOML2/CHST11/DHH/NDUFA13/APH1A/IRAK4/EGFL7/ECSIT/ZDHHC3/TNFRSF12A/UCHL5/RNF138/CTDSPL2/RAB14/TRIM33/NLK/ARID4B/INPP5K/P2RY13/NLGN3/NEURL1B/DLL4/OTUD4/RNF111/AHI1/WBP1L/TMEM132A/PHIP/RNF220/TMEM100/SLC35C1/TNFRSF19/PLXNA3/BMP2K/OTUD5/RNF126/SCYL2/DOK4/PSENEN/TCIM/SEMA3G/SPPL2B/DUSP22/CTNNBIP1/TWSG1/CHRNA10/VANGL2/PBXIP1/JCAD/CALCOCO1/SHTN1/ZFYVE28/PLEKHA1/ADGRL4/SOX17/NFKBIZ/GIGYF1/NIBAN2/C12orf43/NDRG4/CAPRIN2/COLEC11/TNIP2/FBXL15/CPLANE2/CDC73/TMEM231/SAP130/CHMP6/TMEM204/SAP30L/TBL1XR1/MMRN2/SCUBE1/GRIP2/ITM2C/TSPAN14/RNF146/SHARPIN/PLVAP/SOX7/CCM2/CCDC3/FRMD8/SLA2/TRAF7/TMEM126A/VPS25/MAML2/LZTS2/JAGN1/ZGPAT/MS4A14/TXNDC17/RSPO3/RITA1/ZNRF1/SHANK3/ITPRIP/WNT3A/PYGO2/IL33/TMEM88/GORAB/SHKBP1/MVB12A/STX1B/OSBPL8/ALPK2/LRG1/TRIM6/CMTM3/FCRLB/ACVR1C/ZFAND2B/OCIAD2/RC3H1/COMMD7/GPR155/PPM1L/BTNL9/CFAP58/CLEC14A/DENND1B/ZNF675/CCNY/DOK6/ADGRG5/ADGRF5/ELAPOR2/ADGRG3/FAM83B/SEMA3D/ATP6V1C2/TMEM9/YTHDF3/ALKAL2/UBAC2/YJEFN3/SPRED3/MIR126/CCDC88C/NRARP/NOTCH2NLC
Fc receptor mediated stimulatory signaling pathway	BP	31	2	0.998354	FCGR2B/PLA2G6
positive regulation of telomere maintenance via telomerase	BP	31	2	0.998354	CCT7/CCT4
positive regulation of organic acid transport	BP	31	2	0.998354	SLC38A3/SLC17A8
granulocyte chemotaxis	BP	87	11	0.998358	BSG/C1QBP/CCR7/CXCR2/ITGA9/S100A9/CCL2/CCL8/CX3CL1/SLAMF1/JAM3
positive regulation of cell division	BP	70	8	0.998393	PDGFB/PKN2/VEGFC/PKP4/GIPC1/POLDIP2/CSPP1/LBH
receptor signaling pathway via STAT	BP	125	18	0.998423	CAV1/EPHB2/GH1/IGF1/IL6ST/IL15RA/NAGLU/NF2/NOTCH1/CCL2/STAT2/STAT3/PIAS1/SOCS1/SOCS6/IL24/NLK/OCIAD2
positive regulation of cytokine-mediated signaling pathway	BP	52	5	0.998467	HIF1A/UBE2K/TRAF2/FADD/TRIM6
anatomical structure morphogenesis	BP	2065	458	0.998488	AAMP/ACTG1/ACVRL1/ADA/JAG1/APLNR/ALPL/APBB1/APC/APLP2/APP/RHOB/RHOC/ASPH/ATP5F1B/ADGRB1/BAK1/BAX/BCL2L1/BCL6/BDNF/CEACAM1/BMP6/BMPR1A/BRAF/BSG/BYSL/VPS51/CASQ1/CAV1/KRIT1/CD34/CD81/CD151/CDH5/CDH8/CDH13/CDKN1C/CEBPB/CCR3/CNP/COL4A1/COL4A2/COL7A1/ATF2/CRK/CSPG4/CST3/DAPK3/ACE/DLG1/DVL1/DVL2/DVL3/S1PR1/EFNB1/EFNB2/MEGF8/EPHA2/ELK3/DMTN/EPHB2/ETS1/EXT2/EZH1/FGD1/FGL1/FKBP1A/FOXF1/FOXF2/FOXD1/FLI1/FUT1/GAA/GAB1/GABPA/GDI1/GJA5/GPR4/GPX1/HDAC1/HEXA/HIF1A/HK2/HLX/HOXB6/HOXB7/HSBP1/NDST1/ID1/IGFBP5/RBPJ/CXCR2/ILK/ITGA3/ITGAV/ITGB5/ITGB8/JAG2/KCNJ8/KDR/KRT1/KRT6A/LAMA2/LAMB2/LAMB3/LFNG/LGALS8/LIG1/ABLIM1/LLGL1/LOX/LOXL2/LTF/TM4SF1/SMAD2/SMAD4/SMAD6/SMAD7/SMAD9/MDM2/MDM4/MAP3K3/MEOX2/MFNG/MMP15/MSN/MSX1/MYC/MYH3/MYO6/NAGLU/NEB/NF2/NFATC1/NFE2L1/NFKB2/NGFR/CNOT2/NOTCH1/NOTCH3/NOVA2/NPR1/NTRK2/OPA1/P2RY1/PALM/PDGFRB/PFN1/PGK1/PGM5/PIK3C2A/PKNOX1/PKP2/PLAG1/PLCG1/PLS1/PLXNA2/PODXL/PPP1CA/PRCP/PRKAR1A/PRKCI/PKN1/MAP2K2/PSMB10/PTEN/PTPRB/PTPRM/NECTIN1/NECTIN2/RALA/RORA/RPL24/RPS6/RPS7/RRAS/S100A6/VPS52/SALL1/SCN5A/CCL2/CX3CL1/SEMA3F/SRSF6/SIPA1/SKI/SKIL/SOX12/SPARC/SPTBN1/SRF/SS18/ST14/STAT2/STAT3/STK11/TAF10/TBXA2R/TCF15/TEAD4/TEK/TFAP2A/THBS3/TIE1/TMF1/CLDN5/TNFRSF1B/TRAF6/TSC1/TSC2/TUFT1/HIRA/VEGFC/WARS1/WEE1/WNT6/YWHAH/ZNF22/ZNF141/ZBTB17/VEZF1/ZFAND5/LUZP1/TUBA1A/AXIN1/BAP1/FZD1/FZD4/TEAD2/PIK3R3/CAMK1/SSNA1/DCHS1/HYAL2/DNAH11/ADAM15/FGF18/APLN/SGPL1/WASF1/PLOD3/LIMD1/SH2D2A/LATS1/MAP3K13/ZMYM4/ZMYM6/RPS6KA5/B4GALT5/HS6ST1/QKI/VPS4B/HDAC9/MATR3/FIG4/ARHGAP44/HS3ST3A1/PTBP3/DGCR2/ABI1/ARFRP1/TSHZ1/TRIM13/GDF11/RAMP2/ZMPSTE24/PAK4/KLF2/RACK1/YAP1/CDC42EP2/TAB1/VAT1/STK25/SEMA6B/DEAF1/AGR2/MYL12A/GNA13/FRS2/B4GAT1/TRIOBP/CDC42EP1/LZTS1/PHB2/TWF2/VASH1/NTNG1/ARHGEF15/EPN2/PAXIP1/RAB21/SPART/PLXND1/DIP2A/ARC/DNMBP/KIF13B/PUM2/ARHGEF18/ZDHHC17/ADNP/SIRT1/POFUT1/RPL13A/PHLDA3/FLRT3/FJX1/TMEM59L/SS18L1/PPP1R16B/AUTS2/POLDIP2/NPHP3/SLC39A1/RRP7A/CECR2/RGCC/HIPK2/TMOD4/CARD10/PARVB/EPN1/SLC39A3/ERVW-1/KLK14/NOX4/CHST11/FIS1/EGFL7/PLEKHO1/ZNF219/ABI3/CDKL3/NRN1/TNFRSF12A/UCHL5/TRPV2/BRWD1/SOX18/NLGN3/MIEF1/ROBO4/DLL4/EGLN1/TMEM106B/AHI1/RASIP1/ABITRAM/PHIP/TBCCD1/TMEM100/LIN7C/PLXNA3/STAB2/SUPT20H/PRPF40A/FOXJ2/MYDGF/CYP26B1/SEMA3G/PARP6/PRDM8/CTNNBIP1/ADAMTS9/TWSG1/CHRNA10/CORO1B/VANGL2/RHOJ/JCAD/EPB41L5/SHTN1/JAM2/PLEKHA1/RIC8A/PROK2/ZNF335/TNMD/STRA6/SOX17/NIBAN2/C12orf43/NDRG4/VPS33A/TMEM135/CAPRIN2/METRN/C2orf49/CPLANE2/CDC73/TMEM231/NDNF/MMRN2/COQ8B/ESRP2/DOCK5/MYO19/SP6/COL18A1/LNPK/APOLD1/TSC22D4/RAB33B/SOX7/CCM2/JAM3/ANGPTL6/LZTS2/ACRBP/PARD6B/RSPO3/SHANK3/DOCK7/UNK/WNT3A/TSPAN18/SLC25A46/RIPPLY1/GORAB/ARHGAP12/C12orf57/FMNL2/RNF157/OMA1/ALPK2/LRG1/WTIP/NAXE/CCM2L/RC3H1/TTL/FGD5/SH3D19/CAMSAP1/SYNE3/CLEC14A/PGAM5/ARID2/PLD6/FAM171A1/ADGRF5/LEMD2/PPP1R35/SEMA3D/EMC10/RPL7L1/ATG9B/TPRN/JMJD8/RFLNB/YJEFN3/RNF207/MIR126/CCDC88C/NRARP/ECSCR
nucleocytoplasmic transport	BP	298	53	0.99855	CDKN1A/ATF2/FMR1/HNRNPA2B1/KPNA5/MDM2/NCBP1/NOTCH1/PIK3R2/RANBP1/RPS15/SEC13/STAT3/STYX/TPR/TSC1/TSC2/AAAS/AXIN1/CAMK1/HYAL2/NEMF/NUP155/THOC1/SNUPN/ALYREF/NXF1/CPSF6/PKIG/PARK7/PHB2/WASHC4/FRAT2/TARDBP/AHCTF1/FBXO22/AKAP8L/RANGRF/NXT1/RBM15B/CTDSPL2/NUP54/NCBP3/NUP107/BACH2/THOC6/LZTS2/RITA1/IL33/ANKRD54/NUP43/RGPD8/RGPD2
nuclear transport	BP	298	53	0.99855	CDKN1A/ATF2/FMR1/HNRNPA2B1/KPNA5/MDM2/NCBP1/NOTCH1/PIK3R2/RANBP1/RPS15/SEC13/STAT3/STYX/TPR/TSC1/TSC2/AAAS/AXIN1/CAMK1/HYAL2/NEMF/NUP155/THOC1/SNUPN/ALYREF/NXF1/CPSF6/PKIG/PARK7/PHB2/WASHC4/FRAT2/TARDBP/AHCTF1/FBXO22/AKAP8L/RANGRF/NXT1/RBM15B/CTDSPL2/NUP54/NCBP3/NUP107/BACH2/THOC6/LZTS2/RITA1/IL33/ANKRD54/NUP43/RGPD8/RGPD2
regulation of animal organ formation	BP	23	1	0.998566	FRS2
regulation of amine metabolic process	BP	23	1	0.998566	PARK7
folic acid-containing compound metabolic process	BP	23	1	0.998566	MTHFS
positive regulation of receptor signaling pathway via STAT	BP	39	3	0.998583	GH1/NOTCH1/OCIAD2
leukocyte differentiation	BP	493	95	0.998617	ADA/APP/BAD/BAK1/BAX/BCL6/BGLAP/CEACAM1/BRAF/CBFB/CD3E/CD8A/CD81/CEBPB/CCR7/ATF2/EPHA2/FANCA/FCGR2B/HLA-DRA/HLX/RBPJ/IL15RA/IREB2/ITGB8/ITPKB/JAG2/LAG3/LCK/LFNG/LGALS1/LTF/LYL1/SMAD7/MFNG/MYC/MYD88/NAGLU/NFATC1/PIK3R2/PKNOX1/RELB/RORA/RPS6/RRAS/SLAMF1/SMARCC2/SOX12/SRF/STAT3/STK11/TCF3/PRDX2/TRAF6/TSC1/TNFSF4/GPR68/BAP1/PIK3R3/SOCS1/FADD/ITM2A/HDAC9/RNF41/HAX1/KAT7/TUSC2/ZBTB1/ACIN1/SIRT1/PATZ1/DHRS7B/PRELID1/DROSHA/NCAPH2/DLL4/TET2/TESC/CYP26B1/CTNNBIP1/RPTOR/NFKBIZ/PRXL2A/L3MBTL3/JAGN1/ZC3H8/IL33/FNIP1/SLC9B2/ZBTB46/RC3H1/ZNF675/ARID2/ADGRG3/NRARP
response to cadmium ion	BP	46	4	0.998627	CYP1A2/DTYMK/NUDT1/OGG1
leukocyte degranulation	BP	65	7	0.998656	AP1G1/CEACAM1/FCGR2B/FOXF1/NKG7/STXBP3/SNX4
system development	BP	3002	680	0.998706	A2M/AAMP/ABCA3/ACAT1/ACTG1/ACVRL1/ADA/GRK2/TLE5/JAG1/APLNR/ALPL/APBA1/APBB1/APC/APLP2/APP/RHOB/ARL3/ARSB/ATF1/ATP5F1B/BAD/ADGRB1/BAK1/BAX/CCND1/BCL2L1/BCL6/BDNF/BGLAP/CEACAM1/BMP6/BMPR1A/BRAF/BSG/BTD/TSPO/VPS51/CALM3/CASP2/CASP7/CAV1/KRIT1/CD3E/CD34/CDH5/CDH13/CDKN1A/CDKN1C/CEBPB/TBCB/CCR3/CNP/COL4A1/COL4A2/ATF2/CRK/CRMP1/CSPG4/CYP1A1/CYP1A2/ACE/DHCR24/DLG1/DMD/ATN1/EPYC/DVL1/DVL2/DVL3/S1PR1/EFNB1/EFNB2/MEGF8/EPHA2/ELK3/EPHB2/NR2F6/ETS1/EXT2/EZH1/FANCA/BPTF/FCGR2B/FGL1/FKBP1A/FOXF1/FOXF2/FOXD1/FMR1/AFF2/FUT1/GAA/GAB1/GABRB3/GDI1/GFER/GH1/GJA4/GJA5/GLUD1/GMFB/GNA11/GNB1/GPR4/GPER1/GPX1/GSN/GSTP1/H2AX/H3-3A/HDAC1/HELLS/HEXA/HIF1A/HK2/HLX/HNRNPD/HNRNPU/HOXB6/HOXB7/HSD17B1/HSF4/NDST1/ID1/IGF1/IGFBP5/RBPJ/IL6ST/CXCR2/IL15RA/ILK/IDO1/ITGA3/ITGAV/ITGB8/JAG2/KCNA3/KCNJ8/KDR/KRT1/LAMA2/LAMB2/LFNG/LGALS8/LLGL1/LOX/LOXL2/LTF/LYL1/SMAD2/SMAD4/SMAD6/SMAD7/MAF/MDM2/MDM4/MAP3K3/MEOX2/MPST/MPV17/MSX1/NUDT1/MYC/MYD88/MYO6/NAGLU/NCAM2/NEB/NDUFS4/NF2/NFATC1/NFKB2/NGFR/NNAT/NOTCH1/NOTCH3/NOVA2/NPR1/NRGN/NTRK2/OPA1/CLDN11/OXTR/P2RY1/PALM/PCDHGC3/PCM1/PDE2A/PDGFB/PDGFRB/PECAM1/PENK/PEX13/PFDN5/PFN1/PGK1/PIK3C2A/PIN1/PKNOX1/PKP2/PLAG1/PLCG1/PLS1/PLXNA2/PODXL/PPP1CA/PPP2R5B/PPP2R5D/PRCP/PRKAR1A/PRKCH/PRKCI/PKN1/MAPK11/MAP2K2/PSAP/PSKH1/PTEN/PTPN9/PTPRB/PTPRM/NECTIN1/QARS1/RAB13/RALA/ARID4A/RBBP4/REST/RFX3/RORA/RPL13/RPL24/RPS6KA2/RPS7/RRAS/S100A6/S100A9/VPS52/SALL1/SCN5A/CCL2/CX3CL1/SEMA3F/SRSF1/SRSF6/SGCB/SH3GL1/SKI/SKIL/SMARCC2/SMPD1/SNCA/SOX12/SPARC/SPTBN1/SRF/RO60/ST14/STAT3/STK11/STXBP3/TAF1/TAF10/TBXA2R/TCF4/TCF3/TCF7L2/TCF15/PRDX2/TEAD4/TEK/TFAP2A/THBS3/TIE1/TLL1/TMF1/CLDN5/TNFRSF1B/TRAF6/TSC1/TSC2/TNFSF4/UFD1/UTY/VEGFC/VIM/TRPV1/WARS1/WEE1/WNT6/XRCC4/YWHAH/SF1/ZFX/ZNF24/ZNF148/VEZF1/ZFAND5/LUZP1/TUBA1A/MALL/SHOC2/GPR68/SF3A2/NRIP1/ESS2/FZD1/FZD4/HYAL3/MAD1L1/NCK2/CUL4B/ATRN/TEAD2/OGT/PIK3R3/CAMK1/SSNA1/DCHS1/AKR1C3/JRKL/HYAL2/DNAH11/B4GALT2/ADAM20/ADAM15/FADD/FGF18/APLN/PER2/SGPL1/MBD2/WASF1/PLOD3/RNF8/SH2D2A/LDB2/UNC119/CBFA2T2/MAP3K13/RPS6KA5/COPS2/B4GALT5/HS6ST1/QKI/VPS4B/CLOCK/PITPNM1/AATK/SAFB2/HDAC9/SNPH/RAPGEF5/MATR3/SNX17/SPOCK2/LRIG2/FIG4/ARHGAP44/RNF10/HS3ST3A1/THOC1/SCO2/ABI1/GDF11/RAMP2/ZMPSTE24/SIGMAR1/PAK4/KATNB1/KLF2/YAP1/TAB1/STK25/SEMA6B/DEAF1/AGR2/SH2B2/GNA13/AVIL/FRS2/B4GAT1/WWP1/TRIOBP/ADAMTS6/LZTS1/TWF2/VASH1/NTNG1/CLSTN1/ZBTB1/ARHGEF15/EPN2/DHX30/RAB18/PAXIP1/RAB21/ZNF423/SPART/TAB2/PLXND1/PHF8/N4BP3/MAPK8IP3/LPIN1/DIP2A/VPS13A/ARC/DENND5A/ANKS1A/KIF13B/PUM2/UFL1/ZDHHC17/ADNP/SIRT1/POFUT1/SUZ12/RPL13A/RBFOX2/PATZ1/ZMYND8/FLRT3/FKBP8/MTCH1/FJX1/SUN2/TMEM59L/RHBDD3/ZNF521/SS18L1/PPP1R16B/AUTS2/ANKRD17/GIGYF2/PYGO1/KIF26A/LHX6/NPHP3/UQCRQ/STK36/SLC39A1/LSM1/HTRA2/CECR2/NKIRAS2/GIT1/RGCC/HIPK2/CARD10/ABT1/EPN1/SLC39A3/NOX4/CHST11/ASAP1/HDGFL3/DHH/STMN3/PLLP/APH1A/SDF4/EGFL7/RAPGEFL1/ZDHHC2/ZNF219/ABI3/CDKL3/CD320/PCDH12/NRN1/TNFRSF12A/NGRN/FZR1/UCHL5/TRPV2/ANAPC7/SRRT/LSR/ARID4B/MBD3/C21orf91/SOX18/NLGN3/PLEKHA5/ROBO4/DLL4/EGLN1/TMEM106B/MBTD1/AHI1/RASIP1/ABITRAM/TESC/XKR8/ELP3/RNF220/RIF1/UBA6/TMEM100/MCOLN3/BLOC1S4/ACER3/HES6/PLXNA3/STAB2/POMGNT1/SCYL2/DOK4/TBC1D23/FOXJ2/ZC4H2/MYDGF/PCDHGA11/PCDHGA6/PCDHB15/PCDHB12/CYP26B1/SEMA3G/PARP6/PRDM8/CTNNBIP1/ADAMTS9/TWSG1/UTP3/NUP107/GJC2/SELENON/THAP11/VANGL2/PBXIP1/RHOJ/SCYL1/SHROOM4/GPR158/JCAD/DHX37/EPB41L5/SHTN1/PRX/PCDHB16/HES4/CTDSP1/JAM2/PLEKHA1/RIC8A/PROK2/ZNF335/POPDC2/TNMD/IRF2BPL/STRA6/SOX17/NFKBIZ/CCDC14/MARCHF7/NIBAN2/NDRG4/TMEM135/MARCKSL1/UPF3B/CAPRIN2/CRELD1/CYREN/LRFN4/METRN/TMEM223/MAPKAP1/THOC6/CPLANE2/LRFN3/TMEM231/NDNF/TMEM204/MMRN2/LPCAT1/KIAA0319L/COQ8B/ESRP2/NRSN2/PGAP1/CTC1/CFAP43/ZNF430/SCUBE1/CDK5RAP3/COL18A1/LNPK/FBXO38/APOLD1/ITM2C/TSC22D4/TMEM14B/RAB33B/CCM2/GUCD1/JAM3/ITCH/ANGPTL6/TMEM126A/HOOK3/LZTS2/PARD6B/UNC119B/RSPO3/ZDHHC12/RITA1/USP45/SHANK3/MICALL1/DOCK7/UNK/SCIN/WNT3A/NAV2/BTBD6/TSPAN18/PYGO2/IL33/SLC25A46/GORAB/LRRC4B/ORMDL3/STX1B/C12orf57/SLC25A25/RNF157/ALPK2/LRG1/ACAP3/TMC1/EXOSC6/SLC38A10/CYB5D2/SPNS2/NAXE/ACVR1C/SLC9B2/CCM2L/RC3H1/TTL/CAMSAP1/CLEC14A/ZNF296/FAM151B/ZNF800/ADAMTS18/ARID2/SAMD14/ADGRF5/LEMD2/RBM24/ELAPOR2/SEMA3D/SLC17A8/MFSD8/MAMDC2/EMC10/ALKAL2/CCDC141/ATG9B/TPRN/CCDC85C/JMJD8/NANOS1/RFLNB/YJEFN3/CEP85L/RNF207/SNORC/SPRED3/MIR126/TMEM41B/NRARP/CDNF/ECSCR/MIR590/NOTCH2NLC
protein homooligomerization	BP	142	21	0.998706	ABCA3/C9/FUS/KCNA3/KCNG1/KIF25/PRF1/TRPV1/PDCD6IP/SIGMAR1/ZBTB1/ARC/KCTD2/PYCARD/EHD4/KCTD5/KCTD10/SHKBP1/GBP5/NACC2/CRTC2
regulation of bone resorption	BP	32	2	0.998726	BGLAP/S1PR1
establishment of mitotic spindle orientation	BP	32	2	0.998726	GPSM2/UBXN2B
regulation of lymphocyte differentiation	BP	173	27	0.99877	ADA/BAD/BCL6/BRAF/CBFB/FANCA/HLA-DRA/HLX/IL15RA/ITPKB/LAG3/SMAD7/SMARCC2/SOX12/PRDX2/TNFSF4/SOCS1/RNF41/ZBTB1/PRELID1/DROSHA/CYP26B1/NFKBIZ/ZC3H8/RC3H1/ARID2/NRARP
gliogenesis	BP	257	44	0.998823	APP/TSPO/CNP/CSPG4/HDAC1/IL6ST/ILK/LAMA2/LAMB2/MYD88/NAGLU/NF2/NOTCH1/NTRK2/P2RY1/PENK/PLAG1/PRKCH/PRKCI/PTEN/PTPRB/RRAS/S100A9/CCL2/CX3CL1/SRSF1/SKI/STAT3/TNFRSF1B/VEGFC/VIM/TUBA1A/CUL4B/B4GALT5/RNF10/UFL1/SUZ12/SUN2/PRDM8/GJC2/PRX/METRN/IL33/SLC25A46
microtubule cytoskeleton organization involved in mitosis	BP	153	23	0.998825	RCC1/CLTC/GNAI1/HNRNPU/CHMP1A/PTPA/TPR/ZNF207/AAAS/VPS4B/DCTN2/SUN2/POLDIP2/TUBG2/GPSM2/WRAP73/CEP97/CHMP6/CHMP7/UBXN2B/SPICE1/SASS6/MZT1
cellular response to starvation	BP	153	23	0.998825	BGLAP/CDKN1A/COMT/ATF2/MAP3K5/PRKAA1/TSC1/TSC2/AKR1C3/PLIN3/GAS2L1/SLC38A3/GABARAPL2/ATG14/SIRT1/WIPI2/FBXO22/RPTOR/WDR24/MAP1LC3A/FNIP1/GPR155/BMT2
homeostatic process	BP	1298	277	0.99886	ABCA1/ABCA3/ABCB7/ACOX1/ACTG1/ADA/ADRB1/ADRB2/APLNR/ALAS2/ALPL/APC/APP/ARF1/ASL/ATOX1/ATP1A1/ATP12A/ATP1A4/ATP2A1/ATP2A2/ATP5F1B/ATP6V0B/ATP6V0A1/BAD/BAK1/BAX/BCL6/BGLAP/BMP6/BNIP1/TSPO/CALM3/CASQ1/CAV1/KRIT1/CD34/SCARB1/CDH5/CEBPB/CETP/CLCN6/CCR7/COX11/ACE/NQO1/DMD/S1PR1/DMTN/ETS1/EXT2/FABP5/FKBP1A/FXN/GAA/GPER1/FFAR2/GPX1/GSTM2/GSTP1/HIF1A/UBE2K/HK2/HOXB6/DNAJB2/ID1/IDE/IGFBP5/IGKC/RBPJ/CXCR2/FOXK2/IREB2/ITPKB/KDR/KRT1/LAMA2/LCAT/LCK/LOX/LTF/SMAD4/MPV17/MYC/NAGLU/NGFR/NOTCH1/NOVA2/NPR1/OXTR/P2RY1/PECAM1/PIK3R2/PKNOX1/PLCB4/PLCG1/POLD1/PRCP/PRKAA1/PRKAB1/PRKAB2/PKN1/PTPRN2/PYGL/ARID4A/RORA/RPS6/RPS19/S100A9/CCL2/CCL8/CX3CL1/SGCB/SKIL/SLC4A3/SLC4A1/SNCA/SRF/STAT3/STK11/STXBP3/TCF7L2/PRDX2/CLDN5/TPP2/TRAF6/TRPC3/TRPC6/NR1H2/TRPV1/ZFX/TUBA1A/MALL/CUBN/GPR68/BAP1/PLA2G6/OGT/HYAL2/FADD/TRIM24/PER2/NOL3/F2RL3/LDB2/KL/GSTO1/SLC25A27/RAB3D/ISG15/HDAC9/IP6K1/PTBP3/SCO2/NR1H3/BCAP31/KLF2/RACK1/PEMT/YAP1/ZNHIT1/UNC13B/SH2B2/SEC24A/SLC38A3/PARK7/RAB11FIP2/RALY/ACIN1/ZNF423/LPIN1/UFL1/ADNP/ATP13A2/SIRT1/ABCA5/RPL13A/PRDX5/TXN2/LETMD1/DHRS7B/GIGYF2/NPHP3/UBE2S/NKIRAS2/CCDC22/GIT1/HIPK2/COMMD9/SLC39A3/STOML2/NOX4/PNPLA8/FIS1/SLC22A17/AHSP/TRPV2/LSR/INPP5K/EGLN1/TMEM106B/SLC25A38/LAMTOR1/PIH1D1/CCDC186/XKR8/MCOLN3/ST6GALNAC1/TMEM165/KMT2E/SLC25A40/SELENON/TTC7A/ABHD6/ARRDC3/STIM2/PCTP/JAM2/TENT4B/NFKBIZ/CIAO3/VPS33A/NADK/FUNDC2/TMEM38A/TBL1XR1/LPCAT1/RMI1/MYCT1/CDK5RAP3/TSC22D4/JAM3/SPNS1/L3MBTL3/JPH4/JAGN1/ZC3H8/USP45/SHANK3/DOCK7/ESAM/SLC25A46/SLC39A13/NDUFAF2/SFXN5/ORMDL3/TMEM203/BTBD9/SLC25A25/C1QTNF3/OMA1/TRIM6/ANKRD9/SPNS2/ANKRD54/ACVR1C/OCIAD2/SLC9B2/LACC1/RC3H1/ZNF675/PGAM5/ARID2/CRTC2/MTLN/ADGRF5/SLC17A8/TMEM9/METRNL/CCDC66/MICU3/GPIHBP1/NANOS1/BOLA3/PIM3/RNASEK/MIR590
aspartate family amino acid metabolic process	BP	40	3	0.998883	PLOD3/AASDHPPT/SDSL
lysosome localization	BP	72	8	0.998898	FOXF1/SNX4/TMEM106B/BORCS6/LAMTOR1/VPS33A/KXD1/HPS6
vacuolar localization	BP	72	8	0.998898	FOXF1/SNX4/TMEM106B/BORCS6/LAMTOR1/VPS33A/KXD1/HPS6
sodium ion transmembrane transport	BP	106	14	0.998907	ATP1A1/ATP12A/ATP1A4/DLG1/DMD/FXYD3/SCN4B/SCN5A/YWHAH/ASIC3/RANGRF/TESC/SLC9B2/SLC17A8
regulation of telomere capping	BP	24	1	0.998922	HNRNPD
negative regulation of stem cell proliferation	BP	24	1	0.998922	RBPJ
negative regulation of cartilage development	BP	24	1	0.998922	RFLNB
circulatory system process	BP	455	86	0.998936	ACVRL1/ADA/ADRB1/ADRB2/GRK2/ATP1A1/ATP1A4/ATP2A1/ATP2A2/CEACAM1/BMP6/CALM3/CAV1/CDH5/CTSG/ACE/DLG1/DMD/EXT2/FABP5/FLI1/GAA/GJA5/GNA11/GNAI2/GPR4/GPER1/GPX1/GSN/GSTM2/HBB/CXCR2/KCNJ8/SMAD7/MDM2/NPR1/OXTR/P2RY1/PDE2A/PDGFB/PIK3C2A/PKP2/PRCP/RPS6KA2/SCN4B/SCN5A/SLC4A3/SLC2A5/TBXA2R/TEK/CLDN5/VEGFC/TRPV1/APLN/PER2/PLOD3/KL/GSTO1/NUP155/RAMP2/RAMP3/ZMPSTE24/KLF2/YAP1/ZNHIT1/GNA13/SLC38A3/SLC27A4/P2RX2/KCNMB4/RANGRF/NOX4/DLL4/CTNNBIP1/AGTRAP/POPDC2/TMEM38A/DOCK5/GRIP2/PLVAP/NAV2/GJD3/TMEM161B/ZDHHC21/C2CD4B/RNF207
regulation of hemopoiesis	BP	330	59	0.998992	ADA/JAG1/BAD/BCL6/BGLAP/CEACAM1/BRAF/CBFB/CEBPB/ETS1/FANCA/FCGR2B/GABPA/HIF1A/HLA-DRA/HLX/IL15RA/ITPKB/LAG3/LOX/LTF/SMAD7/MYC/CNOT4/SMARCC2/SOX12/STAT3/PRDX2/TRAF6/TNFSF4/GPR68/SOCS1/FADD/ISG15/RNF41/HAX1/ZBTB1/ACIN1/L3MBTL1/PRELID1/DROSHA/TESC/CYP26B1/TCIM/CTNNBIP1/RPTOR/NFKBIZ/CDC73/PRXL2A/ZC3H8/SCIN/MYSM1/ANKRD54/SLC9B2/ZBTB46/RC3H1/ZNF675/ARID2/NRARP
regulation of cell population proliferation	BP	1730	377	0.999005	ACVRL1/ADA/JAG1/APLNR/APC/APP/ARHGAP5/ARSB/ASPH/ATF1/BAD/ADGRB1/BAK1/BAX/CCND1/BCL2L1/BCL6/BDNF/CEACAM1/BMP6/BMPR1A/BRAF/BST2/TSPO/CAV1/KRIT1/CCND3/CD3E/CD81/CDH5/CDH13/CDK2/CDK4/CDKN1A/CDKN1C/CDKN2D/CEBPB/CCR3/CCR7/ATF2/CRK/CRMP1/ACE/DHCR24/DLG1/DVL1/DVL2/DVL3/S1PR1/EFNB1/EFNB2/MEGF8/EPHA2/DMTN/EPHB2/EPS15/ETS1/FANCA/FCGR2B/FOXF1/FMR1/FXN/FUT1/LRRC32/GDI1/GNAI2/GPER1/GPX1/GSTP1/HDAC1/HIF1A/HLX/HNRNPU/DNAJB2/IFIT3/IGF1/IGFBP5/IGFBP7/RBPJ/IL6ST/CXCR2/IL15RA/ILK/IDO1/ITGA3/ITGAV/JAG2/KDR/KRT6A/LIFR/LTF/SMAD2/SMAD4/SMAD6/SMAD7/MAZ/MDM2/MDM4/MAP3K3/MAP3K5/MN1/MSX1/MVD/MYC/MYD88/NDUFS4/NF2/NGFR/NME2/NOTCH1/NOTCH3/NOVA2/NPR1/NTRK2/PALM/PDCD2/PDE9A/PDGFB/PDGFRB/PFN1/PLAG1/PLCG1/PLS1/PLXNA2/PODXL/PPP2R5B/PRKAA1/PRKAR1A/PRKCH/PRKCI/PKN1/MAPK11/MAP2K2/PTEN/PTPN9/PTPRM/RALA/RBBP4/REST/RPS3/RPS6/RPS6KA2/RPS6KB1/S100A6/S100A9/SCN5A/CCL2/CX3CL1/SEMA3F/SRSF6/SKI/SKIL/SLAMF1/SPARC/SQLE/SRF/SS18/STAT2/STAT3/STK11/MAP3K7/TCF7L2/TEK/TFAP2A/TFDP1/TIAL1/TIE1/CLDN5/TNFRSF1B/TRAF6/TSC1/TSC2/TNFSF4/TNFRSF4/VEGFC/VIM/VIPR2/WARS1/YWHAH/SF1/ZNF143/ZBTB17/SHOC2/SF3A2/BAP1/FZD1/FZD4/H2AC6/MAD1L1/NCK2/IFITM1/CAMK1/PIAS1/AKR1C3/FADD/TRIM24/FGF18/APLN/PER2/CDC123/MBD2/SKAP2/CBFA2T2/MAP3K13/TBRG4/BCL7C/BCL7B/CIAO1/SLC25A27/CEP135/CCP110/LRIG2/ARHGAP44/RNF10/ABI1/PTPRU/TSPAN32/ACTR2/RBM5/RNF41/TOPORS/GDF11/ZMPSTE24/KATNB1/YAP1/CDC42EP2/N4BP2L2/STK25/SEMA6B/DEAF1/CELF1/GNA13/AVIL/TCFL5/FRS2/JTB/IL24/CEP43/CDC42EP1/KAT7/LZTS1/B4GALT7/PHB2/TWF2/VASH1/NTNG1/RAB21/PDS5B/SPART/PLXND1/ARC/DENND5A/KIF13B/PUM2/UFL1/ADNP/SIRT1/SUZ12/MORC3/RBFOX2/ZMYND8/SS18L1/PPP1R16B/AUTS2/KIF26A/SH3YL1/RGCC/HIPK2/PYCARD/SERTAD1/WRAP73/NOX4/CHST11/HP1BP3/IRAK4/EGFL7/ABI3/CDKL3/CD320/FZR1/ATRAID/TRPV2/SOX18/DLL4/TMEM106B/ABITRAM/PINX1/TESC/PHIP/ACER3/PLXNA3/TMEM127/RNF126/CCAR1/FOXJ2/BRK1/MYDGF/SEMA3G/DUSP22/PARP6/CTNNBIP1/TWSG1/CHRNA10/GJC2/CORO1B/SELENON/PBXIP1/ODF2L/RPTOR/JCAD/SHTN1/POLD4/PTBP2/RPRD1B/ATG101/ZNF335/TNMD/PDF/SOX17/MARCHF7/NIBAN2/NDRG4/MARCKSL1/CAPRIN2/METRN/CDC73/CEP97/NDNF/MMRN2/RABEP2/ESRP2/CTC1/COL18A1/FBXO38/LBH/ITM2C/SOX7/ITCH/LZTS2/SHANK3/TSPYL5/SCIN/WNT3A/TMEM250/PYGO2/IL33/PAXBP1/TP53INP1/FNIP1/STX1B/NACC1/EVI5L/LRG1/ACAP3/PODN/ACVR1C/NACC2/ROMO1/CACUL1/RC3H1/COPS9/ZNF296/AGO3/ARID2/NLRC3/PPP1R35/SEMA3D/SPDYA/RICTOR/NEAT1/FAM98B/EMC10/ALKAL2/MALAT1/MIR126/NRARP/MIR590
regulation of developmental process	BP	1944	427	0.999049	ABCA1/ACVRL1/ADA/ADRB1/ADRB2/JAG1/APLNR/APC/APP/RHOB/BAD/ADGRB1/BAX/CCND1/BCL2L1/BCL6/BDNF/BGLAP/CEACAM1/BMP6/BMPR1A/BRAF/TSPO/C1QBP/CAV1/CBFB/KRIT1/CD34/CDH5/CDKN1A/CDKN1C/CEBPB/CEBPD/CETP/CCR3/COL4A2/ATF2/CRK/CST3/DAPK3/ACE/DLG1/DVL1/DVL2/DVL3/S1PR1/EFNB2/MEGF8/EPHA2/DMTN/EPHB2/ETS1/FANCA/FCGR2B/FGD1/FOXD1/FMR1/FXN/FUT1/GAB1/GABPA/GDI1/GH1/GNA11/GPR4/GPER1/HDAC1/HIF1A/HK2/HLA-DRA/HLX/HNRNPU/HOXB7/IGF1/IGFBP5/RBPJ/IL6ST/CXCR2/IL15RA/ILK/ITGAV/ITGB8/ITPKB/KDR/KRT1/LAG3/LAMA2/LAMB2/LFNG/LOX/LOXL2/LTF/SMAD2/SMAD4/SMAD6/SMAD7/MAF/MDM2/MAP3K5/MSN/MSX1/MYC/NF2/NFATC1/NGFR/NME2/CNOT2/CNOT4/NOTCH1/NOTCH3/NPR1/NTRK2/OXTR/P2RY1/PALM/PCM1/PDCD2/PDGFB/PGK1/PKP2/PLAG1/PLCG1/PLS1/PLXNA2/SRGN/PRKAA1/PRKCH/PRKCI/PKN1/MAPK11/MAP2K2/PTEN/PTPRM/RALA/ARID4A/RBBP4/REST/RFX3/RORA/RPS6KB1/RPS19/RRAS/SORT1/MAPK12/CCL2/CX3CL1/SEMA3F/SRSF6/SKI/SKIL/SMARCC2/SOX12/SPARC/SRF/SS18/STAT2/STAT3/STK11/TBXA2R/TCF4/TCF3/TCF7L2/TCF15/PRDX2/TEAD4/TEK/TFAP2A/TIE1/CLDN5/TNFRSF1B/TRAF6/TNFSF4/NR1H2/VEGFC/TRPV1/WARS1/WNT6/YWHAH/VEZF1/SHOC2/GPR68/AXIN1/FZD1/FZD4/HYAL3/ATRN/TEAD2/OGT/IFITM1/CAMK1/PIAS1/RUVBL1/SOCS1/TRADD/FADD/FGF18/PER2/SGPL1/LIMD1/LATS1/MAP3K13/ZMYM4/ZMYM6/BCL7C/BCL7B/B4GALT5/KL/CLOCK/ISG15/HDAC9/SPOCK2/KEAP1/LRIG2/FIG4/ARHGAP44/RNF10/THOC1/PTBP3/NR1H3/RNF41/GDF11/RAMP2/ZMPSTE24/PAK4/KLF2/RACK1/YAP1/CDC42EP2/N4BP2L2/MCRS1/HAX1/ZNHIT1/TADA3/VAT1/STK25/NCOA2/SEMA6B/DDX17/AGR2/TRIM16/MYL12A/GNA13/TCFL5/FRS2/CCDC85B/CDC42EP1/LZTS1/PHB2/TWF2/VASH1/NTNG1/CLSTN1/ZBTB1/ARHGEF15/EPN2/PAXIP1/ACIN1/RAB21/SPART/PLXND1/LPIN1/ARC/DNMBP/WWC1/KIF13B/PUM2/ARHGEF18/UFL1/ADNP/SIRT1/ABCA5/SUZ12/ZMYND8/FLRT3/BRMS1/NELFB/L3MBTL1/SS18L1/PPP1R16B/ANKRD17/FBXO22/NPHP3/PRELID1/LSM1/HTRA2/TRIB2/RGCC/HIPK2/DROSHA/PARVB/GRHL1/EPN1/ASAP1/FIS1/PLEKHO1/ZNF219/ABI3/CDKL3/ATRAID/UCHL5/TRPV2/RAB14/SRRT/ARID4B/MBD3/BRWD1/C21orf91/NLGN3/MIEF1/DLL4/EGLN1/TMEM106B/AHI1/GATAD2A/TESC/PHIP/XKR8/TBCCD1/RIF1/TMEM100/HES6/PLXNA3/BMP2K/PRPF40A/LUC7L/MBNL3/FOXJ2/ZC4H2/MYDGF/CYP26B1/TCIM/SEMA3G/PARP6/CTNNBIP1/ADAMTS9/TWSG1/GJC2/CORO1B/VANGL2/RHOJ/RPTOR/JCAD/DHX37/SHTN1/CTDSP1/JAM2/ZNF335/TNMD/SOX17/NFKBIZ/NIBAN2/TMEM135/UPF3B/CAPRIN2/METRN/CDC73/SAP130/SAP30L/RIOX1/MMRN2/ACTR5/MYO19/CDK5RAP3/SP6/LNPK/APOLD1/LBH/CCM2/CCDC3/ITCH/PRXL2A/UQCC2/HOOK3/ZC3H8/RSPO3/SHANK3/DOCK7/SCIN/WNT3A/TSPAN18/IL33/LRRC4B/TP53INP1/FNIP1/FMNL2/MYSM1/RNF157/OMA1/ALPK2/LRG1/TRIM6/EXOSC6/CYB5D2/WTIP/NAXE/ANKRD54/SLC9B2/ZBTB46/RC3H1/TTL/FGD5/SH3D19/CAMSAP1/SPAAR/SYNE3/ZNF296/ZNF675/PGAM5/ARID2/PLD6/FAM171A1/RBM24/ELAPOR2/SEMA3D/METRNL/EMC10/JMJD8/ZDHHC21/RFLNB/PTPRQ/YJEFN3/RNF207/SPRED3/MIR126/NRARP/ECSCR/MIR590
animal organ morphogenesis	BP	777	157	0.999086	ACVRL1/JAG1/APLNR/ALPL/APC/BAK1/BAX/CEACAM1/BMP6/BMPR1A/BRAF/BSG/VPS51/CAV1/CD34/CEBPB/ATF2/DLG1/DVL1/DVL2/DVL3/S1PR1/EFNB2/MEGF8/EPHA2/EPHB2/EXT2/FGD1/FGL1/FKBP1A/FOXF1/FOXF2/FOXD1/FLI1/GAA/GJA5/HDAC1/HIF1A/HLX/HOXB6/HOXB7/NDST1/IGFBP5/RBPJ/ILK/JAG2/KCNJ8/KDR/LFNG/ABLIM1/LTF/SMAD2/SMAD4/SMAD6/SMAD7/MDM2/MDM4/MSN/MSX1/MYC/MYO6/NAGLU/NF2/NGFR/NOTCH1/NTRK2/PKP2/PLAG1/PLS1/PRKCI/MAP2K2/PTEN/PTPRM/NECTIN1/SALL1/SCN5A/CCL2/SRSF6/SKI/SRF/STAT3/TAF10/TCF15/TEK/TFAP2A/THBS3/CLDN5/TRAF6/TUFT1/VEGFC/WNT6/ZNF22/ZFAND5/TUBA1A/FZD1/TEAD2/DCHS1/HYAL2/DNAH11/ADAM15/FGF18/SGPL1/PLOD3/HS3ST3A1/DGCR2/TSHZ1/GDF11/ZMPSTE24/YAP1/TAB1/FRS2/TRIOBP/PHB2/PLXND1/RPL13A/FJX1/TMEM59L/NPHP3/SLC39A1/HIPK2/SLC39A3/CHST11/UCHL5/SOX18/DLL4/EGLN1/AHI1/TMEM100/CYP26B1/CTNNBIP1/TWSG1/CHRNA10/VANGL2/PLEKHA1/ZNF335/STRA6/SOX17/NDRG4/CPLANE2/ESRP2/SP6/COL18A1/RAB33B/LZTS2/RSPO3/SHANK3/WNT3A/C12orf57/ALPK2/CCM2L/ARID2/LEMD2/PPP1R35/ATG9B/TPRN/RFLNB/RNF207
digestive system process	BP	61	6	0.999125	SCARB1/IREB2/PLS1/SLC2A5/NR1H2/NR1H3
positive regulation of cellular metabolic process	BP	2677	600	0.999131	ABCB7/ACTG1/ACVRL1/ADRB2/JAG1/APLNR/APBB1/APP/TRIM23/ASL/ATF1/BACH1/BAD/ADGRB1/BAX/CCND1/BDNF/BMP6/BMPR1A/BRAF/TSPO/C1QBP/CALM3/CAV1/CBFB/CCND3/CCNT2/CD3E/CD34/SCARB1/CD81/CDH5/CDH13/CDK2/CDKN1A/CDKN1C/CEBPB/CEBPD/CCR7/ATF2/CREM/CSPG4/ACE/ATN1/DVL1/DVL2/DVL3/S1PR1/EEF2/EPHA2/ELK3/ELK4/EPHB2/ERG/ESRRA/ETS1/MECOM/EZH1/BPTF/FOXF1/FOXF2/FOXD1/FLI1/FMR1/FOSB/FUS/GABPA/LRRC32/GFER/GH1/GNAI2/GPER1/FFAR2/GSN/GSTP1/GTF2A1/H2AX/HBB/HDAC1/HDGF/HIF1A/UBE2K/HNRNPA2B1/HNRNPAB/HNRNPD/HNRNPU/HOXB7/HSF2/IGF1/RBPJ/IL6ST/FOXK2/ILK/IDO1/IREB2/ITGA3/ITGB8/KDR/LMO7/LTF/LYL1/SMAD2/SMAD4/SMAD6/SMAD9/MAF/MAZ/MC1R/MDM2/MAP3K5/MEOX2/MGMT/MAP3K10/MAP3K11/MRE11/MSN/MSX1/MYBL1/MYC/MYD88/NCBP1/NFATC1/NFKB2/NFYB/NGFR/NME2/CNOT2/CNOT4/NOTCH1/NOTCH3/NPAT/NTRK2/P2RY1/PCBD1/PDE2A/PDGFB/PDGFRB/PECAM1/PEG3/PIK3C2A/PIK3R2/PIN1/PKNOX1/PLAG1/EXOSC9/POLR2A/POLR2G/PTPA/PPP2R5A/PPP2R5B/PPP2R5D/PRKAA1/PRKAB1/PKN1/MAPK11/MAP2K2/PSMC3/PSMD9/MAP4K2/RAD21/ARID4A/RBBP4/RELB/REST/RFC2/RFC5/RFX3/RFX5/RORA/MRPL12/RPS3/RPS6KA2/RPS6KB1/RPS6KB2/RPS7/SALL1/ATXN7/CCL2/CX3CL1/SFPQ/SRSF1/PMEL/SKI/SLAMF1/SMARCC2/SMPD1/SNCA/SNRNP70/SOX12/SPTBN1/SRF/SS18/STAT2/STAT3/NEK4/STK11/TAF1/TAF2/TAF6/TAF10/MAP3K7/TBP/TCF4/TCF3/TCF7L2/TCF15/TCF20/MLX/TEAD4/TEF/TEK/TFAP2A/TFDP1/TIE1/TMF1/CLDN5/CLEC3B/TNFRSF1B/TRAF2/TRAF6/TSC2/TNFSF4/TNFRSF4/UBE2V1/NR1H2/VEGFC/VIM/TRPV1/WARS1/WNT6/XIST/YWHAH/ZFX/ZFY/ZNF24/ZNF33A/ZNF33B/ZNF91/ZNF143/ZNF148/ZBTB17/VEZF1/ZNF224/ZNF112/PRDM2/DEK/MLLT10/CDK2AP1/NRIP1/AXIN1/FZD1/FZD4/PLA2G6/NCK2/TEAD2/OGT/PIK3R3/CAMK1/PIAS1/STK16/RUVBL1/RFXANK/AKR1C3/HYAL2/SNX4/FADD/RIOK3/TNFRSF10A/TRIM24/CCNK/FGF18/APLN/PER2/CDC123/FUBP1/BUD31/MBD2/FUBP3/RPS6KA4/RNF8/AIP/LDB2/UNC119/LATS1/MAP3K13/RPS6KA5/MAPKAPK2/BCL7C/BCL7B/MED23/MED27/QKI/SPTLC2/BAG4/CLOCK/CREB5/TRAF4/ISG15/PPM1F/PUM1/BCLAF1/EPM2AIP1/ZBED4/TELO2/SUPT7L/RNF10/PAN2/THRAP3/THOC1/DMTF1/ABI1/TANK/SH2D3C/NR1H3/ACTR2/ZNF263/YAF2/ALYREF/RNF41/TRIM13/TOPORS/SF3B4/RAMP2/RAMP3/ZMPSTE24/KLF2/RACK1/YAP1/RBM14/MCRS1/TAB1/HAX1/ZNHIT1/TADA3/CREB3/SYNCRIP/NCOA2/DDX17/DEAF1/AGR2/CCT7/CCT4/TRIM16/CAMKK2/CELF1/NFAT5/GIPC1/USP20/JTB/BRD8/TCERG1/MSL3/KCNQ1OT1/SLC38A3/IL24/BTN3A2/KAT7/PKP3/SNF8/PARK7/PHB2/TUSC2/SCAF8/ATG14/ABLIM3/FOXJ3/DIS3/PAXIP1/EXOSC7/ZNF292/ZSWIM8/ZNF423/TAB2/POGZ/PHF8/LPIN1/WWC1/TUT4/USP22/PUM2/UFL1/ADNP/ATP13A2/SIRT1/TARDBP/SF3B1/BRD4/MORC3/PATZ1/ZMYND8/ZNF345/ZNF521/SS18L1/PPP1R16B/AUTS2/GIGYF2/EDRF1/PYGO1/EPC2/AKAP8L/DNAJC2/PRELID1/LSM1/COA3/RGCC/HIPK2/ZCCHC4/BABAM1/DROSHA/PYCARD/CARD10/ABT1/GRHL1/TRA2A/SERTAD1/EHD4/STOML2/NOX4/ZNF593/CHCHD2/ZNF219/ABI3/SCAND1/NGRN/UCHL5/ZNF107/VGLL1/IP6K2/TRIAP1/TRMT112/MED15/ARID4B/INPP5K/MBD3/SOX18/ATAD2B/ETAA1/DLL4/EGLN1/OTUD4/RNF111/TET2/MBTD1/AHI1/GATAD2A/NSD3/TESC/PIH1D1/PHIP/ZCWPW1/LARP1B/RIF1/LARP6/SUPT20H/MED29/ATF7IP/CCAR1/FOXJ2/CAND1/KMT2E/MYDGF/CYP26B1/TCIM/EXOSC5/ATXN7L3/PRDM10/PRDM11/NAT14/GJC2/THAP11/PBXIP1/MIF4GD/RPTOR/ZNF319/CALCOCO1/RAP2C/ZNF410/CREBZF/RPRD1B/ZNF71/ZNF462/ATG101/ZNF335/IRF2BPL/MLST8/TENT4B/SOX17/NFKBIZ/NIBAN2/JMJD4/UPF3B/CAPRIN2/MAPKAP1/TNIP2/CDC73/NAA16/TUT7/TBL1XR1/CARF/ACTR5/CTC1/CDK5RAP3/MOB2/RCC1L/LBH/SF3B5/SOX7/ITCH/RBM4B/FRMD8/PCBD2/WDR24/UQCC2/PYM1/MAML2/SLX4/ZC3H8/ZNF594/CCDC62/HDGFL2/PHF5A/TRIM52/ZC3H10/FBH1/NFATC2IP/RAB2B/DOCK7/HELZ2/WNT3A/THAP3/PPP1R3E/LRSAM1/ANGEL2/IL33/ZNF845/ZNF585B/FANK1/ORMDL3/PAXBP1/TP53INP1/FNIP1/MYSM1/OSBPL8/C1QTNF3/CCDC124/GBP5/AGAP2/TADA1/TRIM6/EXOSC6/GABPB2/PRRC1/KLF14/ROMO1/CACUL1/LACC1/CREB3L4/MOB3C/RC3H1/PYHIN1/SH3D19/CREBRF/ZNF600/DENND1B/CITED4/SSBP4/ZNF721/ZNF384/AGO3/ARID2/ZNF48/ZNF585A/CRTC2/PDE12/MTLN/CCNY/ADGRF5/RBM24/SPDYA/RICTOR/EBF3/YTHDF3/PAN3/BCLAF3/NEAT1/FAM98B/ZNF615/ZNF841/ZNF493/NANOS1/ZNF850/CAVIN4/ZNF808/RNF207/LIN28B/MAFA/MEX3D/RBMXL1/ZNF814/BACE1-AS
import into nucleus	BP	150	22	0.999132	CDKN1A/ATF2/KPNA5/NOTCH1/PIK3R2/SEC13/STAT3/TPR/TSC2/HYAL2/NUP155/SNUPN/PKIG/PHB2/TARDBP/RANGRF/NUP54/NUP107/BACH2/IL33/RGPD8/RGPD2
cellular response to lipid	BP	476	90	0.99915	ABCA1/ATP1A1/BAD/BGLAP/BMP6/TSPO/CASP7/SCARB1/CDK4/CTSG/ACE/PHC1/EPHB2/ESRRA/GFER/GNAI1/GNB1/GPER1/FFAR2/GSTP1/HDAC1/HNRNPD/HNRNPU/LTF/MN1/MSN/MYD88/CNOT2/PENK/PRKAA1/PKN1/REST/RORA/RPS6KB1/SAFB/CCL2/CX3CL1/TBXA2R/PRDX2/TMF1/TNFRSF1B/TRAF6/TNFSF4/VIM/WNT6/YWHAH/NRIP1/FZD4/TEAD2/AKR1C3/ADAM15/TRIM24/LATS1/CLOCK/SAFB2/NR1H3/RAMP3/YAP1/TADA3/DDX17/IL24/ABHD2/FAM107A/PARK7/PHB2/TWF2/UFL1/SIRT1/RBFOX2/HTRA2/GIT1/PYCARD/STRN3/NDUFA13/IRAK4/TESC/CYP26B1/VPS18/CALCOCO1/NFKBIZ/TNIP2/CDC73/LBH/CCDC62/WNT3A/ZNF764/FBXO32/GBP5/GPR155/ZNF366
protein import into nucleus	BP	145	21	0.999157	CDKN1A/ATF2/KPNA5/NOTCH1/PIK3R2/SEC13/STAT3/TPR/TSC2/HYAL2/NUP155/SNUPN/PKIG/PHB2/TARDBP/RANGRF/NUP54/NUP107/IL33/RGPD8/RGPD2
cell-cell signaling	BP	1200	253	0.999179	ABCA1/ADRB2/GRK2/TLE5/AMFR/APBA1/APC/APP/ARF1/ATP2A2/BAD/ADGRB1/CCND1/BDNF/BGLAP/BMP6/BRAF/TSPO/CAV1/CD34/CDH8/CNP/CSNK1G2/DAPK3/ACE/NQO1/DLG1/DMD/DNM1/DVL1/DVL2/DVL3/EFNB1/EFNB2/EPHB2/FABP5/FOXD1/FMR1/GABRB3/GABRE/GABRR2/LRRC32/GJA4/GJA5/GLUD1/GNA11/GNAI2/GNAZ/GNB1/GPER1/FFAR2/GRK6/GRID1/GUCA1B/HDAC1/HIC1/HIF1A/IGFBP4/RBPJ/ILK/ITGA3/ITGAV/ITGB8/KCNJ8/KCNK3/LAMA2/SMAD2/SMAD4/NGFR/NNAT/NOTCH1/NTRK2/OXTR/P2RY1/PDE9A/PDGFB/PENK/PFDN5/PFN1/PIN1/PKP2/PLAT/PLCG1/PPM1B/PPP1CA/SRGN/PRKAA1/PRKAR1A/PRKAR2B/PSMD9/PTEN/PTPRA/PTPRN2/REST/RFX3/RPS6KA2/RPS6KB1/RPS12/S100A9/SALL1/SCN4B/SCN5A/CCL2/CCL8/CX3CL1/SKI/SNCA/SNCG/SRF/STK11/STX1A/STXBP3/SYPL1/TCF7L2/TEK/TMF1/TNFRSF1B/TSC2/EIPR1/VIPR2/TRPV1/WNT6/YWHAH/GPR68/AXIN1/FZD1/FZD4/PLA2G6/EEA1/PKP4/RUVBL1/SNX4/SCEL/FGF18/PER2/SYNJ1/MBD2/LIMD1/UNC119/USP14/LATS1/BCL7B/SNAP29/VPS4B/APBA3/CLOCK/PREPL/NUP155/SNPH/ARHGAP44/RNF10/ZBTB33/PTPRU/TSPAN32/RACK1/YAP1/UNC13B/GRAP/GIPC1/TMED1/CAPN10/FAM107A/LZTS1/PARK7/RAB11FIP2/NTNG1/CLSTN1/P2RX2/SYT11/ARC/ADNP/FRAT2/TARDBP/ZMYND8/FJX1/PTPN23/PYGO1/NPHP3/KCNMB4/GIT1/RANGRF/DHH/ZDHHC2/PDZD11/ZDHHC3/RNF138/NLK/NLGN3/TMEM132A/CCDC186/RNF220/LIN7C/OTUD5/SCYL2/CTNNBIP1/CHRNA10/GJC2/VANGL2/PBXIP1/ABHD6/GPR158/VPS18/CALCOCO1/PCDHB16/NAPB/LIN7B/SOX17/NIBAN2/C12orf43/NADK/CAPRIN2/CDC73/TBL1XR1/FER1L4/DNAJC5/RNF146/SOX7/FRMD8/UQCC2/LZTS2/JPH4/JAGN1/RSPO3/ORAI1/ZDHHC12/FBXL20/SHANK3/WNT3A/FER1L5/PYGO2/SYT12/NDUFAF2/TPGS1/TMEM88/STX1B/BTBD9/C1QTNF3/ALPK2/GJD3/TPRG1L/ACVR1C/SLC9B2/CCNY/ATP6V1C2/SLC17A8/TMEM9/EXOC3L1/UBAC2/RNF207/MAFA/PIM3/CCDC88C/NRARP
regulation of glial cell differentiation	BP	55	5	0.999192	HDAC1/IL6ST/NOTCH1/TNFRSF1B/IL33
neuron projection morphogenesis	BP	486	92	0.999207	ACTG1/APBB1/APLP2/APP/ADGRB1/BDNF/BRAF/CNP/DVL1/DVL2/DVL3/EFNB1/EFNB2/MEGF8/EPHB2/FOXD1/GDI1/LAMA2/LAMB2/LLGL1/SMAD4/NGFR/NOTCH1/NOTCH3/NOVA2/NTRK2/PLXNA2/MAP2K2/PTEN/PTPRM/NECTIN1/RPL24/S100A6/SEMA3F/SKIL/SRF/STK11/WEE1/YWHAH/TUBA1A/FZD4/SSNA1/WASF1/MAP3K13/RPS6KA5/B4GALT5/ARHGAP44/ABI1/STK25/SEMA6B/B4GAT1/LZTS1/TWF2/NTNG1/RAB21/SPART/PLXND1/DIP2A/ARC/KIF13B/ZDHHC17/ADNP/FLRT3/SS18L1/AUTS2/ABI3/CDKL3/NRN1/TRPV2/NLGN3/ROBO4/TMEM106B/ABITRAM/PLXNA3/SEMA3G/PARP6/PRDM8/SHTN1/ZNF335/NIBAN2/CAPRIN2/METRN/TSC22D4/PARD6B/SHANK3/DOCK7/WNT3A/SLC25A46/C12orf57/RNF157/TTL/SEMA3D
positive regulation of chemotaxis	BP	108	14	0.999211	C1QBP/CDH13/CCR7/S1PR1/MEGF8/CXCR2/KDR/PDGFB/PDGFRB/SLAMF1/VEGFC/FGF18/PPM1F/CREB3
regulation of receptor signaling pathway via STAT	BP	74	8	0.999248	CAV1/EPHB2/GH1/NF2/NOTCH1/SOCS1/NLK/OCIAD2
protein complex oligomerization	BP	197	31	0.999253	ABCA3/C9/CD247/FARSA/FUS/KCNA3/KCNG1/KIF25/KRT1/OPA1/PRF1/SNCA/TRPV1/NOL3/ISG15/PDCD6IP/SIGMAR1/CPSF6/ZBTB1/ARC/KCTD2/PYCARD/EHD4/STOML2/KCTD5/CPSF7/KCTD10/SHKBP1/GBP5/NACC2/CRTC2
monocarboxylic acid metabolic process	BP	455	85	0.999286	ACADS/ACAT1/ACOX1/APP/ARL2/CEACAM1/BTD/CAV1/CYP1A1/CYP1A2/ECI1/ETFB/FABP5/GALK1/GCDH/GPX1/GPX4/GSTM2/GSTP1/HAGH/HEXA/HIF1A/HK2/IGF1/FOXK2/IDO1/IVD/FADS3/CYP4F3/NDUFAB1/PCCA/PDHB/PEX13/PGK1/PRKAA1/PRKAB1/PRKAB2/PRKAR2B/SLC4A1/SNCA/STAT3/UCP3/NR1H2/OGT/AKR1C3/CES2/PER2/SGPL1/GRHPR/QKI/ACOT8/NR1H3/AKR1A1/MTHFS/ACOT2/SLC27A4/ABHD2/PARK7/ACOT7/MGLL/LPIN1/SIRT1/OSBPL3/MCAT/GIT1/PNPLA8/ACSM5/ECHDC2/ECHDC1/CYP26B1/ABHD6/RPTOR/ALOXE3/AASDHPPT/MLST8/ELOVL1/ECHDC3/ACAD10/ALKBH7/PTGR2/ABHD3/MTLN/TYSND1/NUDT8/JMJD8
interleukin-6 production	BP	125	17	0.999294	APP/CEBPB/MYD88/CX3CL1/SLAMF1/STAT3/TRAF6/TNFSF4/HYAL2/MAPKAPK2/KLF2/SYT11/PYCARD/NLRX1/IL33/C1QTNF3/NLRC3
regulation of interleukin-6 production	BP	125	17	0.999294	APP/CEBPB/MYD88/CX3CL1/SLAMF1/STAT3/TRAF6/TNFSF4/HYAL2/MAPKAPK2/KLF2/SYT11/PYCARD/NLRX1/IL33/C1QTNF3/NLRC3
heterotypic cell-cell adhesion	BP	49	4	0.999301	ITGAV/LCK/PKP2/JAM3
immune response	BP	1252	264	0.999353	A2M/ACTG1/ADA/AP1G1/JAG1/BIRC3/APP/TRIM23/ADGRB1/BAX/BCL6/CEACAM1/BMP6/BMPR1A/BMX/BRAF/BST2/C1QBP/C9/CAV1/CD3E/CD247/CD8A/CD81/CEBPB/CCR3/CCR7/CRK/CTSG/CTSV/CTSW/DAPK3/NQO1/DUSP3/EPHB2/ETS1/FAU/FCGR2B/FCGR3B/FGL1/FKBP1A/FOXF1/GFER/CCR10/GPER1/FFAR2/GPX1/GSN/GZMB/UBE2K/HLA-DQA1/HLA-DQB1/HLA-DRA/HLA-DRB3/HLA-DRB5/HLX/CFI/IFIT2/IFIT3/IFNGR2/IGKC/RBPJ/IGLC2/IL6ST/CXCR2/IDO1/ISG20/ITGB8/KCNJ8/KLRD1/KRT1/KRT6A/LAG3/LCK/LFNG/LGALS1/LTF/SMAD6/SMAD7/MAP3K5/MFNG/MYD88/MYO1C/NAGLU/NFKB2/NKG7/NOTCH1/PIK3R2/PLCG1/EXOSC9/PRF1/PRKCH/PKN1/MASP1/PSMB4/PSMB10/NECTIN1/NECTIN2/MAP4K2/RELB/RORA/RPS3/RPS6/RPS6KB1/RPS19/S100A9/CCL2/CCL8/CX3CL1/SEC14L1/SFPQ/SIPA1/SLAMF1/SMPD1/SNCA/SP2/STAT2/STAT3/STK11/STXBP3/MAP3K7/TARBP2/TSPAN6/TNFRSF1B/TRAF2/TRAF6/TSC1/TNFSF4/TNFRSF4/UFD1/NR1H2/VIM/MAPKAPK3/PLA2G6/PIK3R3/IFITM1/APOL1/FCN3/S1PR4/SNX4/ADAM15/FADD/RIOK3/BANF1/APLN/CH25H/RNF8/CCRL2/USP14/ATG12/IL32/UBE2L6/MAPKAPK2/ITM2A/EIF4E2/BCAR1/TRAF4/ISG15/LRRC14/PUM1/TBKBP1/MATR3/PJA2/USP15/THOC1/TANK/NR1H3/ACTR2/TRIM13/IFITM3/RBM14/CDC42EP2/SYNCRIP/SH2B2/USP20/TMED1/BTN3A2/BTN2A1/CDC37/PARK7/PHB2/RAB11FIP2/ZBTB1/PAXIP1/ENDOD1/N4BP3/PUM2/SIRT1/MORC3/RPL13A/ANKRD17/GIGYF2/PPP1R14B/TRAC/RGCC/PHPT1/PYCARD/NOP53/STOML2/IRAK4/MARCHF2/ECSIT/SLC15A3/UBE2J1/POLR3K/OTUD4/ANKHD1/TMEM33/RIF1/ATAD3A/PSPC1/UBE2W/TCIM/WRNIP1/GPR108/SPPL2B/DUSP22/SLAMF7/PLEKHA1/FAM3A/BACH2/NFKBIZ/ILRUN/CHID1/COLEC11/CUEDC2/TNIP2/NLRX1/ULBP2/CPTP/FBXO38/TRIM7/JAM3/ITCH/SLA2/TMEM126A/ZDHHC18/ORAI1/ZDHHC12/RAB2B/ZNRF1/IL33/VPS26B/GBP4/GBP5/TRIM6/EXOSC6/CMTM3/SPNS2/FCRLB/ROMO1/LACC1/RC3H1/PYHIN1/BTNL9/DENND1B/POLR3H/NLRC3/PDE12/TRIML2/YTHDF3/TRIM59/RAB43/TRIM64B
small molecule metabolic process	BP	1443	308	0.999372	ABCA1/ACADS/ACAT1/ACOX1/ADA/ADSL/AK1/ALPL/NUDT2/APP/APRT/ARL2/ASL/ATP5F1B/ATP5F1D/ATP5MC1/ATP5MC2/ATP5MC3/ATP5PO/BAD/BCAT1/BCKDHA/BGLAP/CEACAM1/BMP6/BTD/TSPO/CA4/CAV1/SCARB1/CETP/CNP/COX11/SLC25A10/CYP1A1/CYP1A2/ECI1/DHCR24/NQO1/DLG1/DPAGT1/DTYMK/EPHA2/ERH/ETFB/FABP5/FARSA/FDPS/FHIT/FUT1/GAA/GALK1/GCDH/GCSH/GLUD1/GPER1/GPX1/GPX4/GSTM2/GSTP1/GUCA1B/GUK1/HAGH/HEXA/HIF1A/HK2/HMGCL/HSD17B1/IGF1/IGFBP4/FOXK2/IDO1/INPP5A/INPP5B/IREB2/ITPA/ITPKB/IVD/LCAT/LIPE/FADS3/CYP4F3/MAN2B1/MGAT1/MGST2/MPO/MPST/NUDT1/MVD/MYH3/NDUFA1/NDUFA2/NDUFA5/NDUFA7/NDUFA8/NDUFAB1/NDUFB2/NDUFB7/NDUFB8/NDUFB9/NDUFC1/NDUFV1/NDUFS4/NDUFS6/NDUFS8/NFE2L1/NME2/NME3/NME4/NQO2/NPR1/NTHL1/OGG1/OPA1/P2RY1/PCBD1/PCCA/PDE2A/PDE9A/PDHB/PEX13/PGK1/PGM3/PMM1/PPAT/PRKAA1/PRKAB1/PRKAB2/PRKAR2B/QARS1/REST/RORA/SLC4A1/SMPD1/SNCA/SPR/SQLE/STAT3/STK11/SULT1A2/SULT1A1/TALDO1/TCF7L2/TM7SF2/TST/UCP3/NR1H2/WARS1/CUBN/SLC25A16/PLA2G6/SLC25A11/TPST2/OGT/CHST1/APOL1/AKR7A2/RDH16/HSD17B6/AKR1C3/MBTPS1/CES2/PER2/SYNJ1/SGPL1/PLOD3/CH25H/MAPKAPK2/GRHPR/QKI/GSTO1/SPTLC2/SNX17/IP6K1/EPM2AIP1/ACOT8/NR1H3/ZMPSTE24/AKR1A1/NCOA2/MTHFS/DNPH1/ATP5MG/PMVK/STARD3/ACOT2/SLC27A4/ABHD2/NUDT4/NUDT5/PXMP4/PARK7/ACOT7/MGLL/ENPP4/SEPHS2/NT5C2/LPIN1/DIP2A/PPIP5K2/LARS2/SIRT1/HARS2/SLC35A3/ABCA5/ICMT/POFUT1/PGLS/DHRS7B/OSBPL3/SULT1C4/SULT1B1/MCAT/GIT1/MACROD1/PYCARD/UBIAD1/PYCR2/NT5C/STOML2/NOX4/PNPLA8/FIS1/YARS2/THAP4/NDUFA13/CD320/CSAD/IP6K2/DPM3/NDUFB11/UCKL1/ACSM5/DALRD3/PNPO/ECHDC2/UEVLD/ACER3/ENOSF1/ECHDC1/ALG1/CYP26B1/PDXP/ABHD6/RIMKLB/RPTOR/RDH14/ALOXE3/AASDHPPT/FIGNL1/MCCC2/MLST8/ELOVL1/NADK/ANTKMT/DCTPP1/ECHDC3/ALG13/NUDT18/COQ8B/ITPKC/FLAD1/COASY/ACAD10/UCK1/PCBD2/ALKBH7/ACCS/ALG10/PPP1R3E/G6PC3/MARS2/SDSL/SLC25A25/OSBPL5/C1QTNF3/OMA1/NOXRED1/EARS2/AFMID/NDUFA11/NAXE/GLYCTK/NADK2/LRGUK/CARNMT1/LACC1/PTGR2/VKORC1L1/IDO2/ABHD3/CRTC2/MTLN/TYSND1/IPMK/NUDT8/TMEM86B/NUDT14/GK5/FUOM/GATC/PGP/PDXDC2P-NPIPB14P/MMAB/JMJD8/NDUFS7/D2HGDH/UQCC3
interleukin-8 production	BP	69	7	0.999391	FFAR2/MYD88/STAT3/HYAL2/FADD/PARK7/PYCARD
regulation of interleukin-8 production	BP	69	7	0.999391	FFAR2/MYD88/STAT3/HYAL2/FADD/PARK7/PYCARD
neuron development	BP	863	175	0.999396	ACTG1/APBB1/APLP2/APP/ARL3/ARSB/ATF1/ADGRB1/BDNF/BRAF/TSPO/CD3E/CDKN1C/CNP/CRK/CRMP1/DMD/DVL1/DVL2/DVL3/EFNB1/EFNB2/MEGF8/EPHB2/NR2F6/FOXD1/FMR1/GDI1/HEXA/IL15RA/ITGA3/LAMA2/LAMB2/LLGL1/SMAD4/MDM2/NAGLU/NCAM2/NGFR/NOTCH1/NOTCH3/NOVA2/NTRK2/PLS1/PLXNA2/PPP2R5B/PRKCI/MAP2K2/PTEN/PTPN9/PTPRM/NECTIN1/RAB13/RPL24/S100A6/S100A9/CX3CL1/SEMA3F/SKIL/SRF/STK11/VIM/WEE1/YWHAH/TUBA1A/SHOC2/SF3A2/FZD1/FZD4/NCK2/CUL4B/CAMK1/SSNA1/WASF1/CBFA2T2/MAP3K13/RPS6KA5/B4GALT5/HS6ST1/LRIG2/FIG4/ARHGAP44/ABI1/PAK4/KATNB1/STK25/SEMA6B/AVIL/B4GAT1/TRIOBP/LZTS1/TWF2/NTNG1/RAB21/SPART/PLXND1/MAPK8IP3/DIP2A/ARC/DENND5A/ANKS1A/KIF13B/PUM2/ZDHHC17/ADNP/ZMYND8/FLRT3/MTCH1/SS18L1/AUTS2/KIF26A/LHX6/UQCRQ/HTRA2/CECR2/GIT1/ASAP1/HDGFL3/STMN3/ABI3/CDKL3/PCDH12/NRN1/TRPV2/C21orf91/NLGN3/ROBO4/TMEM106B/AHI1/ABITRAM/RNF220/UBA6/BLOC1S4/PLXNA3/SCYL2/TBC1D23/ZC4H2/SEMA3G/PARP6/PRDM8/SCYL1/SHTN1/ZNF335/NIBAN2/NDRG4/UPF3B/CAPRIN2/METRN/NDNF/FBXO38/ITM2C/TSC22D4/PARD6B/SHANK3/MICALL1/DOCK7/UNK/WNT3A/SLC25A46/STX1B/C12orf57/RNF157/ACAP3/TMC1/TTL/CAMSAP1/ZNF296/FAM151B/SAMD14/SEMA3D/MFSD8/ALKAL2/TPRN/NANOS1/CDNF
cell part morphogenesis	BP	526	100	0.999401	ACTG1/APBB1/APLP2/APP/ADGRB1/BAX/BCL2L1/BDNF/BRAF/CNP/DVL1/DVL2/DVL3/EFNB1/EFNB2/MEGF8/EPHB2/FOXD1/GDI1/LAMA2/LAMB2/LLGL1/SMAD4/NGFR/NOTCH1/NOTCH3/NOVA2/NTRK2/PLXNA2/MAP2K2/PTEN/PTPRM/NECTIN1/NECTIN2/RPL24/S100A6/SEMA3F/SKIL/SRF/STK11/WEE1/YWHAH/TUBA1A/FZD4/SSNA1/WASF1/MAP3K13/RPS6KA5/B4GALT5/ARHGAP44/ABI1/STK25/SEMA6B/B4GAT1/LZTS1/TWF2/NTNG1/RAB21/SPART/PLXND1/DIP2A/ARC/KIF13B/ZDHHC17/ADNP/FLRT3/SS18L1/AUTS2/POLDIP2/FIS1/PLEKHO1/ABI3/CDKL3/NRN1/TRPV2/NLGN3/ROBO4/TMEM106B/ABITRAM/PLXNA3/SEMA3G/PARP6/PRDM8/CORO1B/SHTN1/ZNF335/NIBAN2/TMEM135/CAPRIN2/METRN/TSC22D4/PARD6B/SHANK3/DOCK7/WNT3A/SLC25A46/C12orf57/RNF157/TTL/SEMA3D
regulation of potassium ion transport	BP	63	6	0.999422	CAV1/DLG1/GNB2/KCNG1/LRRC55/RNF207
developmental growth	BP	522	99	0.99943	ADRB1/ADRB2/APBA1/APP/BDNF/BMPR1A/CD81/CDKN1A/CDKN1C/ATF2/ATN1/DVL1/S1PR1/MEGF8/FXN/GDI1/GH1/GPX1/H3-3A/HLX/IGF1/RBPJ/KCNJ8/LAMB2/SMAD2/SMAD4/SMAD7/NOTCH1/PLAG1/PLS1/PRKAR1A/MAPK11/PSAP/PTEN/PTPN12/RPS6KB1/SALL1/SEMA3F/SKI/SRF/STAT3/STK11/TAF10/THBS3/ZFX/ATRN/SSNA1/ADAM15/SGPL1/WASF1/LATS1/MAP3K13/COPS2/ZMPSTE24/KLF2/YAP1/SEMA6B/AGR2/TWF2/RAB21/SPART/WWC1/PUM2/ADNP/FLRT3/FKBP8/AUTS2/GIGYF2/HTRA2/CHST11/CDKL3/NRN1/TRPV2/NLGN3/PLXNA3/SEMA3G/SELENON/EPB41L5/SHTN1/PLEKHA1/STRA6/NDRG4/TBL1XR1/RMI1/CTC1/TSC22D4/CCM2/LZTS2/HDGFL2/WNT3A/PYGO2/SLC25A25/RNF157/ACVR1C/TTL/SPAAR/ARID2/SEMA3D/MIR590
amino acid transport	BP	110	14	0.999433	APBA1/KCNJ8/NTRK2/SNCA/TRPV1/PER2/GIPC1/SLC38A3/SLC25A38/SLC25A18/SFXN5/SLC36A4/SLC38A10/SLC17A8
regulation of morphogenesis of an epithelium	BP	50	4	0.999444	HOXB7/PHB2/MMRN2/RNF207
import into cell	BP	731	145	0.999462	ABCA1/ACTG1/ADRB2/GRK2/AP1G1/APP/ARF1/ATP1A1/ATP12A/ATP1A4/ADGRB1/BCL2L1/CEACAM1/CAV1/SCARB1/CD81/CD151/CDH13/AP1S1/AP2S1/CLCN5/CLTB/CLTC/CSNK1G2/DLG1/DNM1/EFNB2/EPS15/FCGR2B/FMR1/GSN/CXCR2/IL15RA/ITGAV/KCNJ8/KCNJ14/KCNJ15/LRPAP1/MYD88/MYO6/PECAM1/PIK3C2A/RAB5C/RALA/RPS6KB1/SORT1/ATXN2/SCN5A/CCL2/SELE/SH3GL1/SLAMF1/SLC2A5/SLC15A1/SMPD1/SNCA/SNCG/STX1A/TSC2/NR1H2/TRPV1/MAPKAPK3/CUBN/PLA2G6/EEA1/FCN3/VAMP4/APLN/PER2/SYNJ1/SYNJ2/WASF1/STBD1/UNC119/MAPKAPK2/CLINT1/ZFYVE16/SNX17/RABGAP1L/NR1H3/RABEPK/RAMP2/RAMP3/ABCA7/RACK1/USP20/LMAN2/SLC38A3/SLC27A4/STON1/SYNRG/PARK7/TUSC2/RAB11FIP2/AAK1/EPN2/CD93/RAB21/SYT11/ARC/LETMD1/LRP10/PYCARD/HOOK2/EPN1/UBQLN2/EHD4/MARCHF2/CD320/SLC15A3/TRPV2/RAB14/NLGN3/NEURL1B/AHI1/XKR8/STAB2/BMP2K/RUFY2/SCYL2/NECAP2/RHOJ/STRA6/COLEC11/CBLL1/RABEP2/RUFY1/ITCH/REPS1/MICALL1/WNT3A/LRSAM1/ARHGAP12/STX1B/BTBD9/FCHO2/NOSTRIN/SLC36A4/OCIAD2/SLC9B2/DENND1B/RHOV/SLC17A8/XKR9/RNASEK
positive regulation of response to cytokine stimulus	BP	57	5	0.999476	HIF1A/UBE2K/TRAF2/FADD/TRIM6
visual perception	BP	116	15	0.999476	GABRR2/GUCA1B/LAMB2/ABLIM1/OPA1/PDE6D/PDE6G/ATXN7/UNC119/NOB1/DLL4/COL18A1/FAM161A/WDR36/CCDC66
positive regulation of tumor necrosis factor production	BP	82	9	0.99949	APP/EPHB2/MYD88/STAT3/FADD/MAPKAPK2/PYCARD/FRMD8/IL33
type II interferon production	BP	88	10	0.9995	C1QBP/CD3E/CCR7/SLAMF1/TNFSF4/FADD/ISG15/BTN3A2/PYCARD/IL33
regulation of type II interferon production	BP	88	10	0.9995	C1QBP/CD3E/CCR7/SLAMF1/TNFSF4/FADD/ISG15/BTN3A2/PYCARD/IL33
plasma membrane bounded cell projection morphogenesis	BP	501	94	0.999518	ACTG1/APBB1/APLP2/APP/ADGRB1/BDNF/BRAF/CNP/DVL1/DVL2/DVL3/EFNB1/EFNB2/MEGF8/EPHB2/FOXD1/GDI1/LAMA2/LAMB2/LLGL1/SMAD4/NGFR/NOTCH1/NOTCH3/NOVA2/NTRK2/PLXNA2/MAP2K2/PTEN/PTPRM/NECTIN1/RPL24/S100A6/SEMA3F/SKIL/SRF/STK11/WEE1/YWHAH/TUBA1A/FZD4/SSNA1/WASF1/MAP3K13/RPS6KA5/B4GALT5/ARHGAP44/ABI1/STK25/SEMA6B/B4GAT1/LZTS1/TWF2/NTNG1/RAB21/SPART/PLXND1/DIP2A/ARC/KIF13B/ZDHHC17/ADNP/FLRT3/SS18L1/AUTS2/PLEKHO1/ABI3/CDKL3/NRN1/TRPV2/NLGN3/ROBO4/TMEM106B/ABITRAM/PLXNA3/SEMA3G/PARP6/PRDM8/CORO1B/SHTN1/ZNF335/NIBAN2/CAPRIN2/METRN/TSC22D4/PARD6B/SHANK3/DOCK7/WNT3A/SLC25A46/C12orf57/RNF157/TTL/SEMA3D
multicellular organism development	BP	3533	801	0.999518	A2M/AAMP/ABCA3/ACAT1/ACTG1/ACVRL1/ADA/ADRB2/GRK2/TLE5/JAG1/APLNR/ALPL/APBA1/APBB1/APC/APLP2/APP/RHOB/ARL3/ARSB/ASL/ASPH/ATF1/ATP5F1B/BAD/ADGRB1/BAK1/BAX/CCND1/BCL2L1/BCL6/BDNF/BGLAP/CEACAM1/BMP6/BMPR1A/BRAF/BSG/BTD/BYSL/TSPO/C1QBP/VPS51/CALM3/CASP2/CASP7/CAV1/CBFB/KRIT1/CD3E/CD34/CDH5/CDH8/CDH13/CDKN1A/CDKN1C/CEBPB/TBCB/CCR3/CNP/COL4A1/COL4A2/COL7A1/ATF2/CRK/CRMP1/CSPG4/CYP1A1/CYP1A2/DAD1/ACE/DHCR24/DLG1/DMD/ATN1/EPYC/DVL1/DVL2/DVL3/S1PR1/EFNB1/EFNB2/MEGF8/EPHA2/ELK3/EPHB2/NR2F6/ETS1/EXT2/EZH1/FANCA/BPTF/FCGR2B/FGL1/FKBP1A/FOXF1/FOXF2/FOXD1/FMR1/AFF2/FXN/FUT1/GAA/GAB1/GABPA/GABRB3/GDI1/GFER/GH1/GJA4/GJA5/GLUD1/GMFB/GNA11/GNB1/GPR4/GPER1/GPX1/GSN/GSTP1/H2AX/H3-3A/HDAC1/HELLS/HEXA/HIF1A/HK2/HLA-DRA/HLX/HNRNPD/HNRNPU/HOXB6/HOXB7/HSBP1/HSD17B1/HSD17B2/HSF4/NDST1/ID1/IGF1/IGFBP5/IGFBP7/RBPJ/IL6ST/CXCR2/IL15RA/ILK/IDO1/INPP5B/IREB2/ITGA3/ITGAV/ITGB5/ITGB8/ITPKB/JAG2/KCNA3/KCNJ8/KDR/KRT1/LAG3/LAMA2/LAMB2/LAMB3/LFNG/LGALS8/LLGL1/LOX/LOXL2/LTF/LYL1/TM4SF1/SMAD2/SMAD4/SMAD6/SMAD7/MAF/MDM2/MDM4/MAP3K3/MEOX2/MFNG/MGAT1/MMP15/MPST/MPV17/MSX1/NUDT1/MYC/MYD88/MYH3/MYO6/NAGLU/NCAM2/NDUFA2/NEB/NDUFS4/NF2/NFATC1/NFKB2/NGFR/NNAT/NME2/CNOT2/CNOT4/NOTCH1/NOTCH3/NOVA2/NPAT/NPR1/NRGN/NTRK2/OPA1/CLDN11/OXTR/P2RY1/PALM/PCDHGC3/PCM1/PDE2A/PDGFB/PDGFRB/PECAM1/PENK/PEX13/PFDN5/PFN1/PGK1/PIK3C2A/PIN1/PKNOX1/PKP2/PLAG1/PLCG1/PLS1/PLXNA2/PODXL/PPP1CA/PPP2R5B/PPP2R5D/PRCP/SRGN/PRKAB1/PRKAR1A/PRKCH/PRKCI/PKN1/MAPK11/MAP2K2/PSAP/PSKH1/PTEN/PTPN9/PTPRB/PTPRM/NECTIN1/QARS1/RAB13/RALA/ARID4A/RBBP4/REST/RFX3/RORA/RPL10/RPL13/RPL24/RPL29/RPS6/RPS6KA2/RPS7/RRAS/S100A6/S100A9/VPS52/SALL1/SCN5A/CCL2/CX3CL1/SEMA3F/SRSF1/SRSF6/SGCB/SH3GL1/SKI/SKIL/SMARCC2/SMPD1/SNCA/SOX12/SPARC/SPTBN1/SRF/RO60/ST14/STAT3/STK11/STXBP3/TAF1/TAF10/TBXA2R/TCF4/TCF3/TCF7L2/TCF15/PRDX2/TEAD4/TEK/TFAP2A/LEFTY2/THBS3/TIE1/TLL1/TMF1/CLDN5/TNFRSF1B/TRAF6/TSC1/TSC2/HIRA/TNFSF4/UFD1/UTY/VEGFC/VIM/TRPV1/WARS1/WEE1/WNT6/XRCC4/YWHAH/SF1/ZFX/ZNF24/ZNF141/ZNF148/ZBTB17/VEZF1/ZFAND5/LUZP1/TUBA1A/MALL/SHOC2/GPR68/SF3A2/NRIP1/ESS2/AXIN1/BAP1/FZD1/FZD4/HYAL3/MAD1L1/NCK2/CUL4B/ATRN/TEAD2/OGT/OFD1/PIK3R3/CAMK1/RUVBL1/SSNA1/DCHS1/AKR1C3/SOCS1/JRKL/HYAL2/DNAH11/B4GALT2/TRADD/ADAM20/ADAM15/FADD/SCEL/FGF18/APLN/PER2/SGPL1/MBD2/WASF1/PLOD3/RNF8/SH2D2A/LDB2/UNC119/LATS1/CBFA2T2/MAP3K13/RPS6KA5/COPS2/B4GALT5/KL/HS6ST1/QKI/VPS4B/APBA3/CLOCK/PITPNM1/TRAF4/AATK/ISG15/SAFB2/HDAC9/SNPH/RAPGEF5/MATR3/SNX17/SPOCK2/KEAP1/LRIG2/FIG4/ARHGAP44/RNF10/HS3ST3A1/THOC1/SCO2/ABI1/ARFRP1/RNF41/TSHZ1/GDF11/RAMP2/ZMPSTE24/SIGMAR1/PAK4/KATNB1/KLF2/RACK1/PEMT/YAP1/EMG1/N4BP2L2/MCRS1/TAB1/HAX1/TADA3/STK25/SEMA6B/DEAF1/AGR2/SH2B2/TRIM16/CELF1/GNA13/AVIL/FRS2/B4GAT1/WWP1/TRIOBP/ADAMTS6/LZTS1/PHB2/TWF2/MTF2/VASH1/NTNG1/CLSTN1/ZBTB1/ARHGEF15/EPN2/DHX30/RAB18/PAXIP1/ACIN1/RAB21/ZNF423/SPART/TAB2/PLXND1/PHF8/N4BP3/MAPK8IP3/LPIN1/DIP2A/VPS13A/ARC/DENND5A/ANKS1A/KIF13B/USP22/PUM2/UFL1/ZDHHC17/ADNP/SIRT1/POFUT1/SUZ12/MORC3/RPL13A/RBFOX2/PATZ1/ZMYND8/FLRT3/FKBP8/MTCH1/FJX1/SUN2/TMEM59L/RHBDD3/ZNF521/L3MBTL1/SS18L1/PPP1R16B/AUTS2/ANKRD17/GIGYF2/PYGO1/KIF26A/LHX6/NPHP3/UQCRQ/STK36/PRELID1/SLC39A1/VPS4A/LSM1/RRP7A/HTRA2/CECR2/NKIRAS2/GIT1/RGCC/HIPK2/DROSHA/CARD10/ABT1/GRHL1/EPN1/SLC39A3/NOX4/CHST11/ASAP1/HDGFL3/DHH/STMN3/PLLP/APH1A/SDF4/EGFL7/RAPGEFL1/ZDHHC2/ZNF219/ABI3/CDKL3/CD320/PCDH12/NRN1/TNFRSF12A/NGRN/FZR1/ATRAID/UCHL5/TRPV2/ANAPC7/RAB14/SRRT/LSR/ARID4B/INPP5K/MBD3/C21orf91/SOX18/NLGN3/PLEKHA5/ROBO4/DLL4/EGLN1/TMEM106B/RNF111/MBTD1/AHI1/RASIP1/ABITRAM/TESC/XKR8/ELP3/DNAAF2/RNF220/RIF1/UBA6/TMEM100/MCOLN3/BLOC1S4/ACER3/HES6/PLXNA3/STAB2/SUPT20H/BMP2K/POMGNT1/SCYL2/DOK4/TBC1D23/FOXJ2/BRK1/ZC4H2/MYDGF/PCDHGA11/PCDHGA6/PCDHB15/PCDHB12/CYP26B1/TCIM/SEMA3G/PARP6/PRDM8/CTNNBIP1/ADAMTS9/TWSG1/UTP3/CHRNA10/NUP107/GJC2/SELENON/THAP11/VANGL2/PBXIP1/RHOJ/SCYL1/SHROOM4/GPR158/RPTOR/CRAMP1/JCAD/DHX37/EPB41L5/SHTN1/PRX/PCDHB16/HES4/CTDSP1/JAM2/PLEKHA1/RIC8A/PROK2/ZNF335/POPDC2/TNMD/NECAB1/IRF2BPL/STRA6/SOX17/NFKBIZ/CCDC14/MARCHF7/AIDA/NIBAN2/NDRG4/TMEM135/MARCKSL1/UPF3B/CAPRIN2/CRELD1/CYREN/LRFN4/METRN/TMEM223/C2orf49/MAPKAP1/FBXL15/THOC6/CPLANE2/LRFN3/CDC73/TMEM231/NDNF/TMEM204/TBL1XR1/MMRN2/LPCAT1/ACTR5/KIAA0319L/COQ8B/ESRP2/NRSN2/PGAP1/CTC1/CFAP43/ZNF430/SCUBE1/CDK5RAP3/COL18A1/LNPK/FBXO38/APOLD1/ITM2C/TSC22D4/TMEM14B/RAB33B/SOX7/CCM2/GUCD1/JAM3/ITCH/ANGPTL6/NSRP1/TMEM126A/PRXL2A/HOOK3/LZTS2/ZC3H8/PARD6B/CCDC62/CBX2/UNC119B/RSPO3/ZDHHC12/RITA1/USP45/SHANK3/MICALL1/DOCK7/UNK/SCIN/WNT3A/NAV2/BTBD6/TSPAN18/PYGO2/IL33/SLC25A46/RIPPLY1/GORAB/LRRC4B/ORMDL3/STX1B/C12orf57/SLC25A25/MYSM1/RNF157/ALPK2/LRG1/ACAP3/TMC1/EXOSC6/CMTM3/SLC38A10/CYB5D2/SPNS2/NAXE/ANKRD54/ACVR1C/UBR3/TPRA1/SLC9B2/ZBTB46/CCM2L/RC3H1/TTL/CAMSAP1/SPAAR/CLEC14A/ZNF296/FAM151B/PKD1L1/ZNF800/ADAMTS18/ZNF675/ARID2/PLD6/SAMD14/ENKUR/ADGRF5/TDRD6/LEMD2/RBM24/PPP1R35/ELAPOR2/SEMA3D/SLC17A8/RICTOR/YTHDF3/MFSD8/MAMDC2/EMC10/SLC25A34/ALKAL2/CCDC141/RPL7L1/ATG9B/TPRN/CCDC85C/ST8SIA6/JMJD8/ZDHHC21/NANOS1/RFLNB/YJEFN3/CEP85L/RNF207/SNORC/SPRED3/MIR126/TMEM41B/NRARP/CDNF/ECSCR/MIR590/NOTCH2NLC
positive regulation of leukocyte migration	BP	111	14	0.99952	APP/C1QBP/CCR7/CXCR2/CX3CL1/SELE/SLAMF1/VEGFC/FADD/CREB3/PYCARD/JAM2/PLVAP/JAM3
placenta development	BP	133	18	0.99953	ADA/BSG/CDKN1C/CEBPB/BPTF/HIF1A/HSD17B2/RBPJ/ITGB8/PDGFB/RPS6/ST14/TAF10/HS6ST1/VASH1/PCDH12/EGLN1/RSPO3
anatomical structure development	BP	4352	998	0.999538	A2M/AAMP/ABCA3/ACAT1/ACTG1/ACVRL1/ADA/ADRB2/GRK2/TLE5/JAG1/APLNR/ALAS2/ALPL/APBA1/APBB1/APC/APLP2/APP/RHOB/RHOC/ARHGAP5/ARL3/ARSB/ASL/ASPH/ATF1/ATP2A2/ATP5F1B/BAD/ADGRB1/BAK1/BAX/CCND1/BCL2L1/BCL6/BDNF/BGLAP/CEACAM1/BMP6/BMPR1A/BMX/BRAF/BSG/BTD/BYSL/TSPO/C1QBP/VPS51/CALM3/CASP2/CASP7/CASQ1/CAV1/CBFB/KRIT1/CCNT2/CD3E/CD8A/CD34/CD81/CD151/CDH5/CDH8/CDH13/CDKN1A/CDKN1C/CEBPB/CEBPD/TBCB/CCR3/CCR7/CNP/COL4A1/COL4A2/COL7A1/ATF2/CRK/CRMP1/CSPG4/CST3/CYP1A1/CYP1A2/DAD1/DAPK3/ACE/DHCR24/DIAPH2/DLG1/DMD/ATN1/RCAN1/EPYC/DTYMK/DVL1/DVL2/DVL3/S1PR1/EEF2/EFNB1/EFNB2/MEGF8/EPHA2/ELK3/EMP1/DMTN/EPHB2/NR2F6/ETS1/MECOM/EXT2/EZH1/FABP5/FANCA/BPTF/FCGR2B/FGD1/FGL1/FKBP1A/FOXF1/FOXF2/FOXD1/FLI1/FMR1/AFF2/FXN/FUT1/GAA/GAB1/GABPA/GABRB3/LRRC32/GDI1/GFER/GH1/GJA4/GJA5/GLUD1/GMFB/GNA11/GNB1/GPR4/GPER1/MKNK2/GPX1/GSN/GSTP1/H2AX/H3-3A/HDAC1/HELLS/HEXA/HIF1A/HK2/HLA-DRA/HLX/HNRNPAB/HNRNPD/HNRNPH3/HNRNPU/HOXB6/HOXB7/HSBP1/HSD17B1/HSD17B2/HSF4/NDST1/FOXN2/ID1/IGF1/IGFBP5/IGFBP7/RBPJ/IL6ST/CXCR2/IL15RA/ILK/IDO1/INPP5B/IREB2/ITGA3/ITGAV/ITGB5/ITGB8/ITPKB/JAG2/KCNA3/KCNJ8/KCNK3/KDR/KRT1/KRT6A/KRT15/KRT81/KRT86/LAG3/LAMA2/LAMB2/LAMB3/LCK/LFNG/LGALS1/LGALS8/LIG1/ABLIM1/LLGL1/LOX/LOXL2/LTF/LYL1/TM4SF1/SMAD2/SMAD4/SMAD6/SMAD7/SMAD9/MAF/MDM2/MDM4/MAP3K3/MAP3K5/MEOX2/MFNG/MGAT1/MMP15/MPST/MPV17/MSN/MSX1/NUDT1/MYC/MYD88/MYH3/MYL6/MYO6/NAGLU/NCAM2/NDUFA2/NEB/NDUFS4/NF2/NFATC1/NFE2L1/NFKB2/NGFR/NNAT/NME2/CNOT2/CNOT4/NOTCH1/NOTCH3/NOVA2/NPAT/NPR1/NRGN/NTRK2/OPA1/CLDN11/OXTR/P2RY1/PALM/PCDHGC3/PCM1/PDCD2/PDE2A/PDGFB/PDGFRB/PECAM1/PENK/PEX13/PFDN5/PFN1/PGK1/PGM3/PGM5/PIK3C2A/PIK3R2/PIN1/PKNOX1/PKP2/PLAG1/PLCG1/PLS1/PLXNA2/PODXL/PPP1CA/PPP2R5B/PPP2R5D/PRCP/SRGN/PRKAA1/PRKAB1/PRKAR1A/PRKCH/PRKCI/PKN1/MAPK11/MAP2K2/PSAP/PSKH1/PSMB10/PTEN/PTPN9/PTPN12/PTPRB/PTPRM/NECTIN1/NECTIN2/QARS1/RAB13/RALA/ARID4A/RBBP4/RELB/REST/RFX3/RORA/RPL10/RPL13/RPL24/RPL29/RPS6/RPS6KA2/RPS6KB1/RPS7/RPS19/RRAS/SORT1/S100A6/S100A9/VPS52/SALL1/MAPK12/SCN5A/CCL2/CX3CL1/SEMA3F/SRSF1/SRSF6/SGCB/SH3GL1/SIPA1/SKI/SKIL/SLAMF1/SLC4A1/SMARCC2/SMPD1/SNCA/SOX12/SPARC/SPTBN1/SRF/RO60/SS18/ST14/STAT2/STAT3/STK11/STXBP3/TAF1/TAF10/TBXA2R/TCF4/TCF3/TCF7L2/TCF15/PRDX2/TEAD4/TEK/TFAP2A/TFDP1/LEFTY2/THBS3/TIAL1/TIE1/TLL1/TMF1/CLDN5/CLEC3B/TNFRSF1B/TRAF6/TSC1/TSC2/TST/TUFT1/HIRA/TNFSF4/UPK1B/UFD1/UTY/VEGFC/VIM/TRPV1/WARS1/WEE1/WNT6/XRCC4/YWHAH/SF1/ZFX/ZNF22/ZNF24/ZNF141/ZNF148/ZBTB17/VEZF1/ZFAND5/LUZP1/TUBA1A/MALL/SHOC2/GPR68/SF3A2/NRIP1/ESS2/AXIN1/BAP1/FZD1/FZD4/HYAL3/MAD1L1/SPARCL1/TAGLN2/NCK2/CUL4B/ATRN/TEAD2/OGT/OFD1/PIK3R3/CAMK1/PIAS1/RUVBL1/SSNA1/DCHS1/AKR1C3/SOCS1/JRKL/HYAL2/DNAH11/B4GALT2/TRADD/ADAM20/ADAM15/FADD/SCEL/FGF18/APLN/PER2/SGPL1/MBD2/WASF1/PLOD3/LIMD1/RNF8/SH2D2A/LDB2/UNC119/LATS1/CBFA2T2/MAP3K13/ZMYM4/ZMYM6/RPS6KA5/MAPKAPK2/PTER/COPS2/B4GALT5/KL/HS6ST1/QKI/ITM2A/SLC25A27/SPTLC2/VPS4B/APBA3/CLOCK/PITPNM1/TRAF4/AATK/ISG15/SAFB2/HDAC9/SNPH/RAPGEF5/MATR3/SNX17/SPOCK2/KEAP1/ZBTB24/LRIG2/FIG4/ARHGAP44/RNF10/HS3ST3A1/THOC1/PTBP3/DGCR2/SCO2/ABI1/PTPRU/ARFRP1/RNF41/TSHZ1/TRIM13/GDF11/RAMP2/ZMPSTE24/SIGMAR1/PAK4/KATNB1/KLF2/RACK1/PEMT/YAP1/CDC42EP2/EMG1/N4BP2L2/MCRS1/TAB1/HAX1/ZNHIT1/TADA3/VAT1/STK25/NCOA2/SEMA6B/DDX17/DEAF1/AGR2/DNPH1/SH2B2/TRIM16/MYL12A/CELF1/GNA13/AVIL/VAMP5/FRS2/SLC27A4/B4GAT1/ABHD2/WWP1/TRIOBP/CDC42EP1/KAT7/ADAMTS6/LZTS1/PHB2/TUSC2/TWF2/MTF2/VASH1/NTNG1/CLSTN1/ZBTB1/ARHGEF15/EPN2/DHX30/RAB18/P2RX2/PAXIP1/ACIN1/CEP152/RAB21/ZNF423/SPART/TAB2/PLXND1/PHF8/N4BP3/MAPK8IP3/LPIN1/DIP2A/VPS13A/ARC/DENND5A/DNMBP/ANKS1A/KIF13B/TUT4/USP22/PUM2/ARHGEF18/UFL1/ZDHHC17/ADNP/SIRT1/POFUT1/SUZ12/MORC3/RPL13A/RBFOX2/PATZ1/PHLDA3/ZMYND8/PLD3/FLRT3/FKBP8/MTCH1/FJX1/SUN2/TMEM59L/RHBDD3/ZNF521/DHRS7B/L3MBTL1/LRP10/SS18L1/PPP1R16B/AUTS2/ANKRD17/GIGYF2/POLDIP2/PYGO1/KIF26A/FBXO22/LHX6/NPHP3/UQCRQ/STK36/PRELID1/SLC39A1/VPS4A/LSM1/SULT1B1/RRP7A/HTRA2/CECR2/NKIRAS2/GIT1/RGCC/HIPK2/BABAM1/DROSHA/TMOD4/CARD10/ABT1/PARVB/NCAPH2/GRHL1/EPN1/SLC39A3/ERVW-1/KLK14/NOX4/CHST11/ASAP1/HDGFL3/DHH/STMN3/FIS1/PLLP/APH1A/SDF4/EGFL7/PLEKHO1/RAPGEFL1/ZDHHC2/ZNF219/ABI3/CDKL3/CD320/PCDH12/NRN1/AHSP/TNFRSF12A/NGRN/FZR1/HOOK1/ATRAID/UCHL5/TRPV2/ANAPC7/UBE2J1/RAB14/SRRT/LSR/ARID4B/INPP5K/MBD3/BRWD1/C21orf91/SOX18/NLGN3/MIEF1/PLEKHA5/ROBO4/DLL4/EGLN1/TMEM106B/RNF111/TET2/MBTD1/AHI1/WBP1L/SNRK/RASIP1/ABITRAM/SLC25A38/TESC/PIH1D1/PHIP/XKR8/ELP3/TBCCD1/DNAAF2/RNF220/RIF1/UBA6/TMEM100/MCOLN3/LIN7C/BLOC1S4/ACER3/COPRS/HES6/TNFRSF19/PLXNA3/STAB2/SUPT20H/BMP2K/OTUD5/POMGNT1/PRPF40A/SCYL2/LUC7L/RADIL/DOK4/TBC1D23/MBNL3/FOXJ2/BRK1/KMT2E/ZC4H2/SLC25A40/MYDGF/PCDHGA11/PCDHGA6/PCDHB15/PCDHB12/GPCPD1/CYP26B1/TCIM/SEMA3G/PARP6/PRDM8/CTNNBIP1/ADAMTS9/CIAPIN1/TWSG1/UTP3/CHRNA10/NUP107/GJC2/CORO1B/SELENON/THAP11/VANGL2/TTC7A/PBXIP1/RHOJ/SCYL1/SHROOM4/GPR158/RPTOR/ARRDC3/CRAMP1/JCAD/DHX37/EPB41L5/SHTN1/PRX/PCDHB16/HES4/RAP2C/CTDSP1/JAM2/PLEKHA1/ALOXE3/RIC8A/PROK2/ZNF335/POPDC2/TNMD/NECAB1/IRF2BPL/STRA6/SOX17/NFKBIZ/MMP25/GMCL1/CIAO3/CCDC14/ELOVL1/MARCHF7/YTHDC2/AIDA/NIBAN2/C12orf43/NDRG4/VPS33A/TMEM135/MARCKSL1/UPF3B/CAPRIN2/CRELD1/CYREN/LRFN4/METRN/TMEM223/C2orf49/MAPKAP1/FBXL15/THOC6/CPLANE2/LRFN3/CDC73/TMEM231/NDNF/TMEM204/TUT7/TBL1XR1/MMRN2/LPCAT1/ACTR5/KIAA0319L/COQ8B/ESRP2/DOCK5/NRSN2/PGAP1/CTC1/MYO19/CFAP43/ZNF430/SCUBE1/CDK5RAP3/SP6/IQCN/COL18A1/LNPK/RSPH6A/FBXO38/APOLD1/LBH/ITM2C/TSC22D4/TMEM14B/SHARPIN/RAB33B/SOX7/CCM2/GUCD1/JAM3/ITCH/ANGPTL6/NSRP1/TMEM126A/PRXL2A/UQCC2/HOOK3/LZTS2/L3MBTL3/ACRBP/JAGN1/ZC3H8/PARD6B/CCDC62/HDGFL2/CBX2/UNC119B/RSPO3/ORAI1/ZDHHC12/RITA1/USP45/SHANK3/MICALL1/DOCK7/UNK/SCIN/WNT3A/NAV2/BTBD6/TSPAN18/ZNF160/PYGO2/IL33/SLC25A46/SLC39A13/TPGS1/RIPPLY1/GORAB/ARMC6/LRRC4B/ORMDL3/PAXBP1/ARHGAP12/FNIP1/STX1B/C12orf57/SLC25A25/FMNL2/MYSM1/RNF157/OMA1/ZNF689/ALPK2/ABHD15/LRG1/ACAP3/TMC1/EXOSC6/CMTM3/SLC38A10/CYB5D2/SPNS2/WTIP/NAXE/ANKRD54/ACVR1C/UBR3/TPRA1/SLC9B2/MYL6B/ZBTB46/CCM2L/RC3H1/TTL/FGD5/SH3D19/CAMSAP1/SPAAR/CFAP58/SYNE3/CLEC14A/ZNF296/TENT2/FAM151B/PKD1L1/ZNF800/ADAMTS18/ZNF675/PGAM5/ARID2/TTC21A/SPAG17/PLD6/SAMD14/MTLN/ENKUR/FAM171A1/ADGRF5/TDRD6/LEMD2/RBM24/PPP1R35/ELAPOR2/ADGRG3/SEMA3D/SPDYA/SLC17A8/RICTOR/YTHDF3/MFSD8/MAMDC2/EMC10/SLC25A34/ALKAL2/CCDC141/RPL7L1/ATG9B/TPRN/CCDC85C/ST8SIA6/JMJD8/ZDHHC21/NANOS1/ANKRD33/CAVIN4/RFLNB/YJEFN3/CEP85L/RNF207/SNORC/XKR9/SPRED3/MIR126/TMEM41B/CCDC88C/NRARP/CDNF/ECSCR/MIR590/ZBTB42/NOTCH2NLC
positive regulation of extracellular matrix organization	BP	27	1	0.999541	RGCC
interferon-alpha production	BP	27	1	0.999541	NLRC3
regulation of interferon-alpha production	BP	27	1	0.999541	NLRC3
sensory perception of light stimulus	BP	117	15	0.999555	GABRR2/GUCA1B/LAMB2/ABLIM1/OPA1/PDE6D/PDE6G/ATXN7/UNC119/NOB1/DLL4/COL18A1/FAM161A/WDR36/CCDC66
animal organ development	BP	2254	496	0.999563	A2M/ABCA3/ACAT1/ACVRL1/ADA/ADRB2/GRK2/JAG1/APLNR/ALPL/APC/APP/ARHGAP5/ARL3/BAD/ADGRB1/BAK1/BAX/CCND1/BCL2L1/BGLAP/CEACAM1/BMP6/BMPR1A/BRAF/BSG/TSPO/VPS51/CALM3/CASP2/CASP7/CASQ1/CAV1/CCNT2/CD3E/CD34/CDKN1A/CDKN1C/CEBPB/CEBPD/CNP/COL4A1/ATF2/CRK/CYP1A1/CYP1A2/ACE/DHCR24/DLG1/DMD/ATN1/RCAN1/EPYC/DVL1/DVL2/DVL3/S1PR1/EFNB1/EFNB2/MEGF8/EPHA2/EPHB2/EXT2/EZH1/FANCA/BPTF/FCGR2B/FGD1/FGL1/FKBP1A/FOXF1/FOXF2/FOXD1/FLI1/AFF2/FUT1/GAA/GFER/GH1/GJA5/GLUD1/GNA11/GNB1/GPR4/GPER1/GPX1/H2AX/H3-3A/HDAC1/HELLS/HIF1A/HK2/HLX/HNRNPAB/HNRNPD/HNRNPU/HOXB6/HOXB7/HSD17B1/HSD17B2/HSF4/NDST1/FOXN2/IGF1/IGFBP5/RBPJ/CXCR2/ILK/ITGA3/ITGB8/JAG2/KCNA3/KCNJ8/KCNK3/KDR/KRT1/KRT6A/KRT81/KRT86/LAMA2/LAMB2/LFNG/ABLIM1/LOX/LOXL2/LTF/SMAD2/SMAD4/SMAD6/SMAD7/MAF/MDM2/MDM4/MEOX2/MPST/MPV17/MSN/MSX1/NUDT1/MYC/MYD88/MYH3/MYL6/MYO6/NAGLU/NEB/NDUFS4/NF2/NFATC1/NFKB2/NGFR/NNAT/NME2/NOTCH1/NOTCH3/NTRK2/OXTR/PCM1/PDE2A/PDGFB/PDGFRB/PECAM1/PEX13/PFDN5/PKNOX1/PKP2/PLAG1/PLS1/PLXNA2/PODXL/PPP1CA/SRGN/PRKAA1/PRKAR1A/PRKCH/PRKCI/PKN1/MAPK11/MAP2K2/PSAP/PSKH1/PTEN/PTPRM/NECTIN1/QARS1/RAB13/ARID4A/RBBP4/REST/RFX3/RORA/RPL10/RPL13/RPL24/RPS6/RPS6KA2/RPS6KB1/RPS7/VPS52/SALL1/MAPK12/SCN5A/CCL2/SEMA3F/SRSF1/SRSF6/SGCB/SKI/SKIL/SOX12/SRF/ST14/STAT3/STK11/STXBP3/TAF1/TAF10/TCF7L2/TCF15/PRDX2/TEAD4/TEK/TFAP2A/THBS3/TIE1/TMF1/CLDN5/CLEC3B/TNFRSF1B/TRAF6/TSC1/TSC2/TUFT1/UTY/VEGFC/VIM/WNT6/YWHAH/SF1/ZFX/ZNF22/ZNF148/ZFAND5/LUZP1/TUBA1A/GPR68/NRIP1/FZD1/FZD4/HYAL3/MAD1L1/ATRN/TEAD2/DCHS1/AKR1C3/HYAL2/DNAH11/B4GALT2/TRADD/ADAM20/ADAM15/FADD/SCEL/FGF18/APLN/SGPL1/MBD2/PLOD3/LDB2/LATS1/MAPKAPK2/COPS2/KL/HS6ST1/SLC25A27/SPTLC2/CLOCK/PITPNM1/TRAF4/AATK/ISG15/SAFB2/HDAC9/MATR3/SNX17/HS3ST3A1/DGCR2/SCO2/PTPRU/TSHZ1/GDF11/RAMP2/ZMPSTE24/KLF2/YAP1/TAB1/NCOA2/SEMA6B/DDX17/DEAF1/AGR2/TRIM16/VAMP5/FRS2/SLC27A4/TRIOBP/ADAMTS6/PHB2/VASH1/ZBTB1/ARHGEF15/RAB18/P2RX2/PAXIP1/SPART/TAB2/PLXND1/PHF8/LPIN1/PUM2/SIRT1/POFUT1/RPL13A/PATZ1/FLRT3/FKBP8/FJX1/SUN2/TMEM59L/RHBDD3/DHRS7B/LRP10/GIGYF2/PYGO1/KIF26A/FBXO22/LHX6/NPHP3/UQCRQ/STK36/SLC39A1/HTRA2/CECR2/NKIRAS2/GIT1/RGCC/HIPK2/ABT1/GRHL1/EPN1/SLC39A3/NOX4/CHST11/DHH/APH1A/SDF4/ZNF219/CD320/PCDH12/FZR1/ATRAID/UCHL5/ANAPC7/LSR/ARID4B/MBD3/C21orf91/SOX18/DLL4/EGLN1/AHI1/TESC/UBA6/TMEM100/MCOLN3/COPRS/TNFRSF19/PLXNA3/BMP2K/OTUD5/POMGNT1/SCYL2/LUC7L/RADIL/TBC1D23/ZC4H2/GPCPD1/CYP26B1/SEMA3G/PRDM8/CTNNBIP1/ADAMTS9/TWSG1/UTP3/CHRNA10/NUP107/SELENON/VANGL2/PBXIP1/RHOJ/SCYL1/SHROOM4/GPR158/ARRDC3/DHX37/EPB41L5/PLEKHA1/ALOXE3/ZNF335/POPDC2/STRA6/SOX17/NFKBIZ/CCDC14/ELOVL1/NIBAN2/NDRG4/TMEM135/UPF3B/CRELD1/MAPKAP1/FBXL15/CPLANE2/TMEM231/NDNF/TBL1XR1/LPCAT1/COQ8B/ESRP2/PGAP1/CTC1/CFAP43/ZNF430/SCUBE1/CDK5RAP3/SP6/COL18A1/LNPK/LBH/TMEM14B/SHARPIN/RAB33B/CCM2/GUCD1/UQCC2/HOOK3/LZTS2/HDGFL2/RSPO3/ORAI1/USP45/SHANK3/DOCK7/SCIN/WNT3A/PYGO2/SLC25A46/GORAB/PAXBP1/C12orf57/SLC25A25/MYSM1/ZNF689/ALPK2/ABHD15/LRG1/TMC1/SLC38A10/SPNS2/SLC9B2/MYL6B/CCM2L/RC3H1/ZNF800/ADAMTS18/ARID2/LEMD2/RBM24/PPP1R35/SEMA3D/SLC17A8/CCDC141/ATG9B/TPRN/CCDC85C/ZDHHC21/NANOS1/ANKRD33/CAVIN4/RFLNB/RNF207/SNORC/SPRED3/MIR590/ZBTB42/NOTCH2NLC
central nervous system development	BP	761	151	0.999571	APLP2/APP/BAX/BGLAP/BMPR1A/BTD/VPS51/CALM3/CD3E/CNP/COL4A1/ATF2/CRK/ATN1/S1PR1/EPHB2/EZH1/BPTF/FCGR2B/AFF2/FUT1/GLUD1/GSN/GSTP1/H2AX/HDAC1/HIF1A/HNRNPD/NDST1/RBPJ/IL6ST/CXCR2/KCNA3/LAMB2/MPST/MSX1/MYD88/NAGLU/NDUFS4/NF2/NGFR/NNAT/NOTCH1/NOTCH3/NOVA2/NTRK2/OXTR/PCM1/PEX13/PLXNA2/PTEN/QARS1/RBBP4/RORA/S100A9/SALL1/SCN5A/SEMA3F/SRSF1/SH3GL1/SKI/SOX12/SPTBN1/SRF/STAT3/STXBP3/TAF1/TFAP2A/TNFRSF1B/TSC1/VIM/TRPV1/YWHAH/ZNF148/TUBA1A/FZD1/FZD4/CUL4B/ATRN/JRKL/B4GALT2/B4GALT5/VPS4B/PITPNM1/AATK/GDF11/SEMA6B/FRS2/WWP1/DHX30/RAB18/PHF8/SUZ12/SUN2/GIGYF2/KIF26A/LHX6/UQCRQ/STK36/HTRA2/GIT1/ABT1/SDF4/CD320/UCHL5/ANAPC7/LSR/C21orf91/DLL4/AHI1/ELP3/UBA6/PLXNA3/POMGNT1/SCYL2/TBC1D23/ZC4H2/PRDM8/TWSG1/UTP3/SCYL1/SHROOM4/GPR158/DHX37/ZNF335/CCDC14/MARCKSL1/UPF3B/MAPKAP1/THOC6/NDNF/COQ8B/PGAP1/CFAP43/ZNF430/CDK5RAP3/TMEM14B/HOOK3/SHANK3/DOCK7/SCIN/WNT3A/NAV2/PYGO2/IL33/SLC25A46/C12orf57/CCDC141/CCDC85C/NANOS1/NOTCH2NLC
chromosome organization	BP	530	100	0.999573	APC/CDC27/CDK2/CENPC/EZH1/GPER1/H3-3A/HNRNPA2B1/HNRNPD/HNRNPU/ITPA/KIF25/MRE11/MYC/CHMP1A/EXOSC10/RAD21/RFC2/RFC5/SMARCC2/TCF7L2/TPR/ZNF207/AAAS/MAD1L1/RUVBL1/H1-10/LATS1/BCL7C/BCL7B/RECQL5/VPS4B/MAD2L1BP/NUP155/SETDB1/TELO2/ZMPSTE24/KATNB1/MCRS1/DCTN2/CCT7/CCT4/SPAG5/SUGT1/PHB2/DHX30/ACIN1/PDS5B/POGZ/SMC5/PDS5A/PUM2/SENP6/POLDIP2/AKAP8L/TUBG2/VPS4A/EML4/NCAPH2/WRAP73/TRAPPC12/UCHL5/ANAPC7/ANAPC11/XRN1/PINX1/ZCWPW1/RIF1/NOP10/NHP2/ATF7IP/TEX14/YLPM1/WRNIP1/NUP107/TENT4B/MIS12/CEP97/CHMP6/ACTR5/ATF7IP2/CENPT/CTC1/SLX4/MCM8/FBH1/NAV2/BOD1/CHMP7/DTD1/SPICE1/ARID2/CENPX/ZSCAN4/SPDYA/MCM9/CHAMP1/GEN1/KMT5A/MZT1
neutral amino acid transport	BP	44	3	0.999573	SLC38A3/SLC25A38/SLC36A4
reproduction	BP	1023	210	0.999576	A2M/ACOX1/ADA/JAG1/ALPL/BIRC3/APP/ATP1A4/BAK1/BAX/BCL2L1/BCL6/BMP6/BMPR1A/BSG/C1QBP/CASP2/CDC27/CDK2/CDKN1C/CEBPB/CENPC/CREM/CYP1A1/ACE/DHCR24/DIAPH2/DLG1/ATN1/EPYC/PHC2/FANCA/FOXF2/FOSB/GPX4/H2AX/H3-3A/HEXA/HSF2/IGF1/IGFBP5/IGFBP7/RBPJ/IDO1/INPP5B/ITGA3/JAG2/KDR/LFNG/SMAD4/MRE11/MSX1/NUDT1/MYBL1/SNU13/NOTCH1/CLDN11/OXTR/P2RY1/PGM3/PLAG1/PLAT/PSAP/PSMD13/PTEN/NECTIN2/RAB13/RAD21/ARID4A/RPL29/RPS6/RPS6KA2/RPS6KB1/SALL1/SKIL/ST14/STAT3/STK11/TBP/TEAD4/THBD/TIAL1/TMF1/TRPC3/TRPC6/TSNAX/SF1/ZFX/ZNF148/AAAS/NRIP1/AXIN1/FZD4/HYAL3/PIAS1/RUVBL1/AKR1C3/DNAH11/ADAM20/ADAM15/SGPL1/HERC2/MBD2/RNF8/QKI/CLOCK/SAFB2/PUM1/ACTR2/BCAP31/RBM7/UNC13B/DEAF1/CCT7/CCT4/CELF1/TCFL5/FRS2/ADAM28/MAGED2/SLC38A3/ABHD2/PARK7/PHB2/FOXJ3/VPS13A/UBR2/TUT4/ADNP/SIRT1/PATZ1/SUN2/HERC4/PYGO1/TTLL3/TUBG2/CECR2/NCAPH2/EPN1/KLK14/DHH/FZR1/HOOK1/ANAPC7/UBE2J1/ANAPC11/ARID4B/C9orf78/TESC/ZCWPW1/FOXJ2/TEX14/CYP26B1/PARP11/NUP107/DHX37/JAM2/PLEKHA1/PROK2/FIGNL1/IRF2BPL/STRA6/SOX17/GMCL1/YTHDC2/TUT7/RMI1/MUS81/CFAP43/TSGA10/IQCN/RSPH6A/JAM3/SPATA9/SLX4/MCM8/ACRBP/CCDC62/CBX2/CFAP91/PYGO2/TPGS1/TMEM203/KLHDC3/RPL39L/SEPTIN12/SPATA25/ACVR1C/SLC9B2/LRGUK/SPIN4/SPACA6/CREB3L4/CFAP58/ZNF296/SPIN3/COX7B2/TTC21A/SPAG17/PLD6/CENPX/ENKUR/CCNY/TDRD6/SYCP2L/SPDYA/YTHDF3/MCM9/NANOS1/OVCH2
sodium ion transport	BP	155	22	0.999578	ADRB2/ATP1A1/ATP12A/ATP1A4/DLG1/DMD/PKP2/FXYD3/SCN4B/SCN5A/YWHAH/ASIC3/MAGED2/SLC38A3/RANGRF/COMMD9/TESC/MFSD4B/SLC38A10/SLC9B2/SLC17A8/SLC10A6
positive regulation of leukocyte activation	BP	305	52	0.999579	ADA/AP1G1/BAD/BCL6/CAV1/CBFB/CD3E/CD81/CDKN1A/CCR7/MAP3K8/EFNB1/EFNB2/EPHB2/HLA-DQA1/HLA-DQB1/HLA-DRA/HLA-DRB3/HLA-DRB5/HLX/IGF1/IL6ST/IL15RA/ITPKB/LCK/LGALS1/MYD88/NECTIN2/RPS3/CCL2/SLAMF1/SMARCC2/SOX12/TRAF6/TNFSF4/TNFRSF4/NCK2/SOCS1/SNX4/FADD/ZBTB1/PAXIP1/PYCARD/CD320/RIF1/ZNF335/NFKBIZ/TNIP2/WNT3A/IL33/EXOSC6/ARID2
amino acid transmembrane transport	BP	71	7	0.999593	PER2/SLC38A3/SLC25A38/SLC25A18/SLC36A4/SLC38A10/SLC17A8
skeletal system development	BP	410	74	0.999597	ACVRL1/TLE5/ALPL/BGLAP/BMP6/BMPR1A/CDKN1C/ATF2/DLG1/EPYC/MEGF8/EPHA2/EXT2/GH1/GNA11/HEXA/HIF1A/HOXB6/HOXB7/HSD17B1/NDST1/IGF1/ITGB8/JAG2/KDR/LOX/LOXL2/LTF/SMAD2/SMAD7/MAF/MSX1/MAPK11/RPL13/SKI/SRF/TCF15/TEAD4/TEK/TFAP2A/THBS3/TLL1/UFD1/ZFAND5/GPR68/HYAL3/DCHS1/HYAL2/FGF18/SGPL1/GDF11/ZMPSTE24/DEAF1/PUM2/SLC39A1/SLC39A3/CHST11/ZNF219/MBTD1/CYP26B1/TWSG1/PBXIP1/PLEKHA1/CTC1/COL18A1/LNPK/RAB33B/SCIN/SLC38A10/SPNS2/SLC9B2/ATG9B/RFLNB/SNORC
reproductive process	BP	1015	208	0.999598	A2M/ACOX1/ADA/JAG1/ALPL/BIRC3/APP/ATP1A4/BAK1/BAX/BCL2L1/BCL6/BMP6/BMPR1A/BSG/C1QBP/CASP2/CDC27/CDK2/CDKN1C/CEBPB/CENPC/CREM/CYP1A1/ACE/DHCR24/DIAPH2/DLG1/ATN1/EPYC/PHC2/FANCA/FOXF2/FOSB/GPX4/H2AX/H3-3A/HSF2/IGF1/IGFBP5/IGFBP7/RBPJ/IDO1/INPP5B/ITGA3/JAG2/KDR/LFNG/SMAD4/MRE11/MSX1/NUDT1/MYBL1/SNU13/NOTCH1/CLDN11/OXTR/P2RY1/PGM3/PLAG1/PLAT/PSAP/PSMD13/PTEN/NECTIN2/RAB13/RAD21/ARID4A/RPL29/RPS6/RPS6KA2/RPS6KB1/SALL1/SKIL/ST14/STK11/TBP/TEAD4/THBD/TIAL1/TMF1/TRPC3/TRPC6/TSNAX/SF1/ZFX/ZNF148/AAAS/NRIP1/AXIN1/FZD4/HYAL3/PIAS1/RUVBL1/AKR1C3/DNAH11/ADAM20/ADAM15/SGPL1/HERC2/MBD2/RNF8/QKI/CLOCK/SAFB2/PUM1/ACTR2/BCAP31/RBM7/UNC13B/DEAF1/CCT7/CCT4/CELF1/TCFL5/FRS2/ADAM28/MAGED2/SLC38A3/ABHD2/PARK7/PHB2/FOXJ3/VPS13A/UBR2/TUT4/ADNP/SIRT1/PATZ1/SUN2/HERC4/PYGO1/TTLL3/TUBG2/CECR2/NCAPH2/EPN1/KLK14/DHH/FZR1/HOOK1/ANAPC7/UBE2J1/ANAPC11/ARID4B/C9orf78/TESC/ZCWPW1/FOXJ2/TEX14/CYP26B1/PARP11/NUP107/DHX37/JAM2/PLEKHA1/PROK2/FIGNL1/IRF2BPL/STRA6/SOX17/GMCL1/YTHDC2/TUT7/RMI1/MUS81/CFAP43/TSGA10/IQCN/RSPH6A/JAM3/SPATA9/SLX4/MCM8/ACRBP/CCDC62/CBX2/CFAP91/PYGO2/TPGS1/TMEM203/KLHDC3/RPL39L/SEPTIN12/SPATA25/ACVR1C/SLC9B2/LRGUK/SPIN4/SPACA6/CREB3L4/CFAP58/ZNF296/SPIN3/COX7B2/TTC21A/SPAG17/PLD6/CENPX/ENKUR/CCNY/TDRD6/SYCP2L/SPDYA/YTHDF3/MCM9/NANOS1/OVCH2
cellular response to oxygen-containing compound	BP	973	198	0.99965	ABCA1/ADRB2/GRK2/APP/RHOB/BAD/BCL2L1/BGLAP/CEACAM1/BMP6/BRAF/TSPO/CASP7/CAV1/SCARB1/CDK2/CDK4/CEBPB/COL4A1/CRK/CTSG/ACE/NQO1/PHC1/DMTN/EPHB2/FCGR2B/FOSB/FXN/GAB1/GFER/GH1/GNA11/GNAI1/GNAI2/GNAZ/GNB1/GPER1/FFAR2/GPX1/GSTP1/HIF1A/HNRNPD/IDE/IGF1/IGFBP5/ITPKB/LTF/SMAD4/MDM2/MAP3K5/MN1/MPO/MPV17/MSN/MYD88/MYO1C/NGFR/NTRK2/P2RY1/PALM/PDE2A/PDGFB/PENK/PEX10/PEX13/PIK3C2A/PIK3R2/PRKAA1/PRKAR1A/PRKCI/PTPRA/PTPRN2/RAB13/RORA/RPS3/RPS6KA2/RPS6KB1/SCN5A/CCL2/CX3CL1/SGCB/SIPA1/SLC2A5/SMPD1/SNCA/SRF/STAT3/TAF1/MAP3K7/TBXA2R/PRDX2/TNFRSF1B/TRAF2/TRAF6/TSC2/TNFSF4/VIM/TRPV1/WNT6/TUBA1A/SHOC2/GPR68/NRIP1/FZD4/PLA2G6/TEAD2/OGT/PIK3R3/AKR1C3/SOCS1/ADAM15/TRIM24/CPNE3/LONP1/RECQL5/BCAR1/HDAC9/NR1H3/RAMP3/AKR1A1/KLF2/RACK1/YAP1/STK25/UNC13B/NCOA2/SH2B2/CAMKK2/SLC27A4/IL24/CAPN10/PARK7/PHB2/TWF2/RAB11FIP2/LPIN1/SYT11/UBR2/SIRT1/LEPROTL1/PRDX5/HTRA2/LAMTOR2/GIT1/PYCARD/SLC2A8/NOX4/NDUFA13/IRAK4/IP6K2/NSG2/INPP5K/XRN1/ADPRS/TESC/LAMTOR1/PIH1D1/PHIP/OXR1/CCDC186/ANKZF1/DENND4C/CYP26B1/PDXP/AGTRAP/RPTOR/PLEKHA1/NFKBIZ/NADK/TNIP2/CDC73/ECHDC3/ZFAND1/CARF/ITPKC/KLF16/JAGN1/MAP1LC3A/CCDC62/WNT3A/SYT12/NDUFAF2/TP53INP1/OSBPL8/FBXO32/GBP5/AGAP3/CPEB2/SLC9B2/ROMO1/GPR155/BMT2/SPAAR/UBR1/CPNE2/LAMTOR4/PIM3
establishment of mitotic spindle localization	BP	37	2	0.99965	GPSM2/UBXN2B
icosanoid transport	BP	37	2	0.99965	ACE/PNPLA8
transepithelial transport	BP	28	1	0.999655	ACTG1
nervous system development	BP	1889	409	0.999664	ACTG1/JAG1/APBA1/APBB1/APC/APLP2/APP/ARL3/ARSB/ATF1/ADGRB1/BAX/CCND1/BCL6/BDNF/BGLAP/BMP6/BMPR1A/BRAF/BTD/TSPO/VPS51/CALM3/CD3E/CDKN1C/CEBPB/TBCB/CNP/COL4A1/ATF2/CRK/CRMP1/CSPG4/ACE/DLG1/DMD/ATN1/DVL1/DVL2/DVL3/S1PR1/EFNB1/EFNB2/MEGF8/EPHA2/EPHB2/NR2F6/EZH1/BPTF/FCGR2B/FOXD1/FMR1/AFF2/FUT1/GABRB3/GDI1/GLUD1/GMFB/GPER1/GSN/GSTP1/H2AX/HDAC1/HEXA/HIF1A/HLX/HNRNPD/NDST1/RBPJ/IL6ST/CXCR2/IL15RA/ILK/ITGA3/JAG2/KCNA3/KCNJ8/LAMA2/LAMB2/LLGL1/SMAD4/MDM2/MPST/MSX1/MYD88/MYO6/NAGLU/NCAM2/NDUFS4/NF2/NGFR/NNAT/NOTCH1/NOTCH3/NOVA2/NRGN/NTRK2/OPA1/CLDN11/OXTR/P2RY1/PALM/PCDHGC3/PCM1/PENK/PEX13/PFN1/PIN1/PLAG1/PLS1/PLXNA2/PPP2R5B/PPP2R5D/PRKCH/PRKCI/MAP2K2/PTEN/PTPN9/PTPRB/PTPRM/NECTIN1/QARS1/RAB13/RALA/RBBP4/REST/RORA/RPL24/RPS7/RRAS/S100A6/S100A9/SALL1/SCN5A/CCL2/CX3CL1/SEMA3F/SRSF1/SH3GL1/SKI/SKIL/SMARCC2/SMPD1/SNCA/SOX12/SPTBN1/SRF/ST14/STAT3/STK11/STXBP3/TAF1/TCF4/TCF3/TFAP2A/CLDN5/TNFRSF1B/TRAF6/TSC1/TSC2/VEGFC/VIM/TRPV1/WEE1/WNT6/YWHAH/ZNF24/ZNF148/LUZP1/TUBA1A/MALL/SHOC2/SF3A2/ESS2/FZD1/FZD4/NCK2/CUL4B/ATRN/TEAD2/OGT/CAMK1/SSNA1/DCHS1/JRKL/DNAH11/B4GALT2/PER2/WASF1/PLOD3/LDB2/UNC119/CBFA2T2/MAP3K13/RPS6KA5/COPS2/B4GALT5/HS6ST1/QKI/VPS4B/PITPNM1/AATK/HDAC9/SNPH/RAPGEF5/SPOCK2/LRIG2/FIG4/ARHGAP44/RNF10/ABI1/GDF11/SIGMAR1/PAK4/KATNB1/YAP1/STK25/SEMA6B/DEAF1/SH2B2/AVIL/FRS2/B4GAT1/WWP1/TRIOBP/LZTS1/TWF2/NTNG1/CLSTN1/ARHGEF15/DHX30/RAB18/RAB21/ZNF423/SPART/PLXND1/PHF8/N4BP3/MAPK8IP3/LPIN1/DIP2A/VPS13A/ARC/DENND5A/ANKS1A/KIF13B/PUM2/UFL1/ZDHHC17/ADNP/POFUT1/SUZ12/RBFOX2/ZMYND8/FLRT3/FKBP8/MTCH1/SUN2/ZNF521/SS18L1/AUTS2/GIGYF2/KIF26A/LHX6/NPHP3/UQCRQ/STK36/LSM1/HTRA2/CECR2/GIT1/HIPK2/ABT1/ASAP1/HDGFL3/DHH/STMN3/PLLP/SDF4/RAPGEFL1/ZDHHC2/ABI3/CDKL3/CD320/PCDH12/NRN1/NGRN/UCHL5/TRPV2/ANAPC7/SRRT/LSR/C21orf91/NLGN3/ROBO4/DLL4/TMEM106B/AHI1/ABITRAM/ELP3/RNF220/UBA6/MCOLN3/BLOC1S4/ACER3/HES6/PLXNA3/POMGNT1/SCYL2/DOK4/TBC1D23/ZC4H2/PCDHGA11/PCDHGA6/PCDHB15/PCDHB12/SEMA3G/PARP6/PRDM8/TWSG1/UTP3/GJC2/THAP11/VANGL2/SCYL1/SHROOM4/GPR158/DHX37/SHTN1/PRX/PCDHB16/HES4/CTDSP1/JAM2/ZNF335/IRF2BPL/SOX17/CCDC14/NIBAN2/NDRG4/MARCKSL1/UPF3B/CAPRIN2/LRFN4/METRN/TMEM223/MAPKAP1/THOC6/CPLANE2/LRFN3/NDNF/KIAA0319L/COQ8B/NRSN2/PGAP1/CFAP43/ZNF430/CDK5RAP3/FBXO38/ITM2C/TSC22D4/TMEM14B/JAM3/TMEM126A/HOOK3/PARD6B/UNC119B/ZDHHC12/RITA1/SHANK3/MICALL1/DOCK7/UNK/SCIN/WNT3A/NAV2/BTBD6/PYGO2/IL33/SLC25A46/GORAB/LRRC4B/ORMDL3/STX1B/C12orf57/RNF157/ACAP3/TMC1/CYB5D2/ACVR1C/TTL/CAMSAP1/ZNF296/FAM151B/SAMD14/LEMD2/ELAPOR2/SEMA3D/MFSD8/MAMDC2/ALKAL2/CCDC141/TPRN/CCDC85C/NANOS1/CEP85L/TMEM41B/CDNF/NOTCH2NLC
neuron differentiation	BP	1040	213	0.999668	ACTG1/JAG1/APBB1/APLP2/APP/ARL3/ARSB/ATF1/ADGRB1/CCND1/BCL6/BDNF/BMP6/BMPR1A/BRAF/TSPO/CD3E/CDKN1C/CEBPB/CNP/CRK/CRMP1/DMD/DVL1/DVL2/DVL3/S1PR1/EFNB1/EFNB2/MEGF8/EPHA2/EPHB2/NR2F6/FOXD1/FMR1/GDI1/HDAC1/HEXA/HIF1A/RBPJ/IL15RA/ITGA3/JAG2/LAMA2/LAMB2/LLGL1/SMAD4/MDM2/MYO6/NAGLU/NCAM2/NGFR/NOTCH1/NOTCH3/NOVA2/NTRK2/PIN1/PLS1/PLXNA2/PPP2R5B/PRKCI/MAP2K2/PTEN/PTPN9/PTPRM/NECTIN1/RAB13/REST/RORA/RPL24/S100A6/S100A9/SALL1/CX3CL1/SEMA3F/SKIL/SRF/STAT3/STK11/TCF4/TCF3/VIM/WEE1/WNT6/YWHAH/TUBA1A/SHOC2/SF3A2/FZD1/FZD4/NCK2/CUL4B/CAMK1/SSNA1/WASF1/CBFA2T2/MAP3K13/RPS6KA5/COPS2/B4GALT5/HS6ST1/HDAC9/SNPH/LRIG2/FIG4/ARHGAP44/ABI1/GDF11/PAK4/KATNB1/STK25/SEMA6B/AVIL/B4GAT1/TRIOBP/LZTS1/TWF2/NTNG1/RAB21/SPART/PLXND1/MAPK8IP3/DIP2A/ARC/DENND5A/ANKS1A/KIF13B/PUM2/ZDHHC17/ADNP/ZMYND8/FLRT3/FKBP8/MTCH1/ZNF521/SS18L1/AUTS2/GIGYF2/KIF26A/LHX6/UQCRQ/LSM1/HTRA2/CECR2/GIT1/HIPK2/ABT1/ASAP1/HDGFL3/STMN3/ABI3/CDKL3/PCDH12/NRN1/NGRN/TRPV2/C21orf91/NLGN3/ROBO4/DLL4/TMEM106B/AHI1/ABITRAM/RNF220/UBA6/MCOLN3/BLOC1S4/PLXNA3/SCYL2/TBC1D23/ZC4H2/SEMA3G/PARP6/PRDM8/THAP11/SCYL1/SHTN1/CTDSP1/ZNF335/NIBAN2/NDRG4/UPF3B/CAPRIN2/METRN/NDNF/CDK5RAP3/FBXO38/ITM2C/TSC22D4/PARD6B/SHANK3/MICALL1/DOCK7/UNK/WNT3A/SLC25A46/STX1B/C12orf57/RNF157/ACAP3/TMC1/CYB5D2/TTL/CAMSAP1/ZNF296/FAM151B/SAMD14/SEMA3D/MFSD8/ALKAL2/TPRN/NANOS1/CDNF
response to external stimulus	BP	1992	433	0.999671	A2M/ABCA1/ACAT1/ACTG1/ADA/ADRB1/ADRB2/ADSL/AP1G1/TLE5/AGL/ALPL/BIRC3/APP/TRIM23/ARF1/ARSB/ASL/BAD/ADGRB1/BAK1/BAX/BCL2L1/BCL6/BGLAP/CEACAM1/BMP6/BNIP2/BRAF/BSG/BST2/TSPO/C1QBP/C9/CASP2/CASP7/CAV1/SCARB1/CD81/CDH5/CDH13/CDK4/CDKN1A/CDKN2D/CEBPB/AP1S1/CLCN6/CCR3/CCR7/CNP/COMT/ATF2/CRK/CTSG/CYP1A1/DAPK3/ACE/NQO1/DMD/ATN1/DUSP3/DVL1/S1PR1/EEF1G/EFNB2/MEGF8/EPHA2/DMTN/EPHB2/NR2F6/ETS1/FANCA/FAU/FCGR2B/FOXF1/FMR1/FOSB/GAST/GAB1/GFER/GH1/GNA11/GNAI2/GNGT2/CCR10/GPR4/GPER1/FFAR2/GPX1/GSN/GSTP1/GZMB/HIF1A/UBE2K/CFI/IFIT2/IFIT3/IFNGR2/IGF1/RBPJ/IL6ST/CXCR2/IL15RA/FOXK2/IDO1/ISG20/ITGA9/ITGAV/ITGB8/KCNJ8/KDR/KLRD1/KRT1/KRT6A/LAG3/LCK/LGALS1/LGALS8/LOX/LTF/SMAD6/MDM2/MAP3K5/MGST2/MN1/MPO/NUDT1/MYD88/MYO1C/NAGLU/NCBP1/NFKB2/NGFR/NKG7/NOTCH1/NOVA2/OGG1/P2RY1/PDE2A/PDGFB/PDGFRB/PENK/PLAT/PLCG1/PPM1B/PPP1CA/PRF1/PRKAA1/PRKAB1/PRKAB2/MAPK11/MAP2K2/MASP1/PSMB4/PTEN/NECTIN2/PYGL/MAP4K2/RAB13/RALA/RELB/RORA/RPS6KB1/RPS19/S100A9/CCL2/CCL8/CX3CL1/SEC13/SEC14L1/SELE/SEMA3F/SFPQ/SIPA1/SLAMF1/SMPD1/SNCA/SRF/STAT2/STAT3/STXBP3/MAP3K7/TARBP2/TBXA2R/PRDX2/TEK/THBD/TSPAN6/TMF1/TNFRSF1B/TRAF2/TRAF6/TRPC3/TSC1/TSC2/TNFSF4/UPK1B/UCP3/UFD1/NR1H2/VEGFC/VIM/TRPV1/TUBA1A/MAPKAPK3/CUBN/BAP1/HYAL3/PLA2G6/OGT/IFITM1/APOL1/FCN3/AKR1C3/HYAL2/TRADD/SNX4/CRADD/ADAM15/FADD/RIOK3/SCEL/TNFRSF10A/TRIM24/BANF1/FGF18/PER2/AP1M1/MBD2/CH25H/CCRL2/UNC119/USP14/ATG12/UBE2L6/MAPKAPK2/ASIC3/KL/EIF4E2/BCAR1/CLOCK/PITPNM1/TRAF4/ISG15/PPM1F/LRRC14/PUM1/TBKBP1/MATR3/LRIG2/PJA2/USP15/TANK/NR1H3/TSPAN32/ACTR2/TRIM13/PLIN3/ZMPSTE24/B3GALT5/IFITM3/RBM14/CDC42EP2/CREB3/SYNCRIP/SEMA6B/DDX17/GAS2L1/CELF1/MAP3K2/USP20/SLC38A3/SLC27A4/IL24/TMED1/CDC37/FAM107A/PARK7/PHB2/TUSC2/MGLL/GABARAPL2/RAB11FIP2/ATG14/ENPP4/ZBTB1/MMRN1/NT5C2/ENDOD1/TAB2/N4BP3/SYT11/PUM2/UFL1/ADNP/SIRT1/BRD4/MORC3/RPL13A/FLRT3/RHBDD3/TXN2/LETMD1/ANKRD17/GIGYF2/WIPI2/KIF26A/FBXL3/FBXO22/FBXO3/PPP1R14B/TRAC/GIT1/DROSHA/PYCARD/NENF/NOP53/IRAK4/MARCHF2/ECSIT/SLC15A3/RAB14/POLR3K/MBD3/EXOSC4/USP53/OTUD4/ANKHD1/LAMTOR1/CCDC186/TMEM33/ATAD3A/PSPC1/UBE2W/NCBP3/PLXNA3/STAB2/OTUD5/EXOC1/GSDMB/CYP26B1/WRNIP1/EXOSC5/SEMA3G/GPR108/ADAMTS9/CHRNA10/CORO1B/RPTOR/SLAMF7/CREBZF/FAM3A/PROK2/STRA6/MLST8/NFKBIZ/ILRUN/FNDC4/TMEM135/CHID1/COLEC11/DCTPP1/RNF26/MAPKAP1/TNIP2/CDC73/NLRX1/TBL1XR1/MMRN2/RMI1/ULBP2/CPTP/TRIM7/SHARPIN/JAM3/ITCH/RBM4B/WDR24/TMEM126A/ZDHHC18/WDR83/JAGN1/MAP1LC3A/TRIM52/ZDHHC12/RAB2B/ZNRF1/SHANK3/WNT3A/LRSAM1/IL33/FNIP1/VPS26B/SLC25A25/C1QTNF3/OMA1/GBP4/GBP5/LRG1/TMC1/TRIM6/CMTM3/LYG1/ACVR1C/OCIAD2/ROMO1/LACC1/PYHIN1/GPR155/BMT2/SPAAR/PKD1L1/ADAMTS18/POLR3H/NLRC3/PDE12/TRIML2/VWCE/SEMA3D/RICTOR/YTHDF3/ELMOD2/TAB3/NEAT1/METRNL/CCDC66/TRIM59/RAB43/C2CD4B/MIR126/ECSCR/TRIM64B/MIR590
metal ion transport	BP	593	113	0.99968	ABCB7/ADRB2/APLNR/ATOX1/ATP1A1/ATP12A/ATP1A4/ATP2A1/ATP2A2/BAK1/BAX/BNIP1/TSPO/CALM3/CASQ1/CAV1/CDK2/CLTC/CCR7/ACE/DLG1/DMD/FKBP1A/FMR1/FXN/NIPSNAP2/GJA4/GJA5/GNAI2/GNB2/GPER1/GSTM2/ITGAV/KCNA3/KCNG1/KCNJ8/KCNJ14/KCNJ15/KCNK3/LCK/LTF/PDGFB/PDGFRB/PKP2/PLCB4/PLCG1/FXYD3/NECTIN1/SCN4B/SCN5A/CCL2/CCL8/CX3CL1/SNCA/TCN2/TRPC3/TRPC6/TSC1/TRPV1/YWHAH/CUL5/NOL3/F2RL3/ASIC3/GSTO1/VPS4B/RAMP2/RAMP3/ZMPSTE24/MAGED2/SLC38A3/P2RX2/KCNH5/SLC39A1/KCNMB4/REM1/RANGRF/COMMD9/SLC39A3/SLC22A17/TRPV2/SARAF/INPP5K/BSPRY/TESC/TMCO3/MCOLN3/SLC48A1/TMEM165/CHRNA10/GJC2/SELENON/STIM2/CACHD1/TMEM38A/ORAI2/JPH4/ORAI1/WNT3A/SLC39A13/MFSD4B/SLC25A25/TMC1/SLC38A10/UBR3/SLC9B2/PKD1L1/LRRC55/SLC17A8/CRACR2B/MICU3/SLC10A6/RNF207
cell projection morphogenesis	BP	506	94	0.999689	ACTG1/APBB1/APLP2/APP/ADGRB1/BDNF/BRAF/CNP/DVL1/DVL2/DVL3/EFNB1/EFNB2/MEGF8/EPHB2/FOXD1/GDI1/LAMA2/LAMB2/LLGL1/SMAD4/NGFR/NOTCH1/NOTCH3/NOVA2/NTRK2/PLXNA2/MAP2K2/PTEN/PTPRM/NECTIN1/RPL24/S100A6/SEMA3F/SKIL/SRF/STK11/WEE1/YWHAH/TUBA1A/FZD4/SSNA1/WASF1/MAP3K13/RPS6KA5/B4GALT5/ARHGAP44/ABI1/STK25/SEMA6B/B4GAT1/LZTS1/TWF2/NTNG1/RAB21/SPART/PLXND1/DIP2A/ARC/KIF13B/ZDHHC17/ADNP/FLRT3/SS18L1/AUTS2/PLEKHO1/ABI3/CDKL3/NRN1/TRPV2/NLGN3/ROBO4/TMEM106B/ABITRAM/PLXNA3/SEMA3G/PARP6/PRDM8/CORO1B/SHTN1/ZNF335/NIBAN2/CAPRIN2/METRN/TSC22D4/PARD6B/SHANK3/DOCK7/WNT3A/SLC25A46/C12orf57/RNF157/TTL/SEMA3D
neuron projection development	BP	761	150	0.999691	ACTG1/APBB1/APLP2/APP/ARSB/ATF1/ADGRB1/BDNF/BRAF/TSPO/CD3E/CNP/CRK/CRMP1/DVL1/DVL2/DVL3/EFNB1/EFNB2/MEGF8/EPHB2/FOXD1/FMR1/GDI1/IL15RA/ITGA3/LAMA2/LAMB2/LLGL1/SMAD4/MDM2/NCAM2/NGFR/NOTCH1/NOTCH3/NOVA2/NTRK2/PLS1/PLXNA2/PPP2R5B/PRKCI/MAP2K2/PTEN/PTPN9/PTPRM/NECTIN1/RAB13/RPL24/S100A6/S100A9/CX3CL1/SEMA3F/SKIL/SRF/STK11/VIM/WEE1/YWHAH/TUBA1A/SHOC2/SF3A2/FZD1/FZD4/NCK2/CUL4B/CAMK1/SSNA1/WASF1/CBFA2T2/MAP3K13/RPS6KA5/B4GALT5/LRIG2/ARHGAP44/ABI1/PAK4/KATNB1/STK25/SEMA6B/AVIL/B4GAT1/TRIOBP/LZTS1/TWF2/NTNG1/RAB21/SPART/PLXND1/MAPK8IP3/DIP2A/ARC/DENND5A/KIF13B/PUM2/ZDHHC17/ADNP/ZMYND8/FLRT3/SS18L1/AUTS2/KIF26A/CECR2/ASAP1/HDGFL3/STMN3/ABI3/CDKL3/NRN1/TRPV2/C21orf91/NLGN3/ROBO4/TMEM106B/ABITRAM/UBA6/BLOC1S4/PLXNA3/TBC1D23/SEMA3G/PARP6/PRDM8/SHTN1/ZNF335/NIBAN2/NDRG4/UPF3B/CAPRIN2/METRN/NDNF/FBXO38/ITM2C/TSC22D4/PARD6B/SHANK3/MICALL1/DOCK7/WNT3A/SLC25A46/STX1B/C12orf57/RNF157/ACAP3/TTL/CAMSAP1/ZNF296/SAMD14/SEMA3D/ALKAL2/TPRN/CDNF
positive regulation of type I interferon production	BP	66	6	0.999692	MYD88/TRAF6/RIOK3/ISG15/TANK/RAB2B
mesenchymal cell differentiation	BP	214	33	0.999693	JAG1/BMPR1A/EFNB1/FOXF2/HIF1A/HNRNPAB/IGF1/RBPJ/LOXL2/SMAD2/SMAD4/SMAD7/MSX1/NOTCH1/PTEN/RPS7/SEMA3F/TCF7L2/ADAM15/SEMA6B/DDX17/RGCC/TMEM100/OTUD5/RADIL/SEMA3G/EPB41L5/SP6/LRG1/SEMA3D/RFLNB/SPRED3/MIR590
import across plasma membrane	BP	136	18	0.999706	ATP1A1/ATP12A/ATP1A4/DLG1/KCNJ8/KCNJ14/KCNJ15/SCN5A/SLC2A5/SLC15A1/TRPV1/PER2/RAMP3/SLC38A3/SLC15A3/TRPV2/SLC36A4/SLC17A8
positive regulation of tumor necrosis factor superfamily cytokine production	BP	85	9	0.999712	APP/EPHB2/MYD88/STAT3/FADD/MAPKAPK2/PYCARD/FRMD8/IL33
dicarboxylic acid metabolic process	BP	73	7	0.999729	ASL/GLUD1/GRHPR/ACOT8/MTHFS/AASDHPPT/D2HGDH
regulation of bone remodeling	BP	38	2	0.99973	BGLAP/S1PR1
positive regulation of interferon-beta production	BP	38	2	0.99973	RIOK3/ISG15
developmental process	BP	4732	1086	0.999745	A2M/AAMP/ABCA1/ABCA3/ACAT1/ACOX1/ACTG1/ACVRL1/ADA/ADRB1/ADRB2/GRK2/AP1G1/TLE5/JAG1/APLNR/ALAS2/ALPL/APBA1/APBB1/APC/BIRC3/APLP2/APP/RHOB/RHOC/ARHGAP5/ARL3/ARSB/ASL/ASPH/ATF1/ATP1A4/ATP2A2/ATP5F1B/ATP6V0A1/BAD/ADGRB1/BAK1/BAX/CCND1/BCL2L1/BCL6/BDNF/BGLAP/CEACAM1/BMP6/BMPR1A/BMX/BRAF/BSG/BTD/BYSL/TSPO/C1QBP/VPS51/CALM3/CASP2/CASP7/CASQ1/CAV1/CBFB/KRIT1/CCNT2/CD3E/CD8A/CD34/CD81/CD151/CDH5/CDH8/CDH13/CDKN1A/CDKN1C/CEBPB/CEBPD/CETP/TBCB/CLTC/CCR3/CCR7/CNP/COL4A1/COL4A2/COL7A1/COMT/ATF2/CREM/CRK/CRMP1/CSPG4/CST3/CYP1A1/CYP1A2/DAD1/DAPK3/ACE/DHCR24/DIAPH2/DLG1/DMD/ATN1/RCAN1/EPYC/DTYMK/DVL1/DVL2/DVL3/S1PR1/PHC2/EEF2/EFNB1/EFNB2/MEGF8/EPHA2/ELK3/ELK4/EMP1/DMTN/EPHB2/NR2F6/ERF/ERG/ETS1/MECOM/EXT2/EZH1/FABP5/FANCA/BPTF/FCGR2B/FGD1/FGL1/FKBP1A/FOXF1/FOXF2/FOXD1/FLI1/FMR1/AFF2/FXN/FUT1/GAA/GAB1/GABPA/GABRB3/LRRC32/GDI1/GFER/GH1/GJA4/GJA5/GLUD1/GMFB/GNA11/GNB1/GPR4/GPER1/FFAR2/MKNK2/GPX1/GPX4/GSN/GSTP1/H2AX/H3-3A/HDAC1/HELLS/HEXA/HIF1A/HK2/HLA-DRA/HLX/HNRNPAB/HNRNPD/HNRNPH3/HNRNPU/HOXB6/HOXB7/HSBP1/HSD17B1/HSD17B2/HSF2/HSF4/NDST1/FOXN2/ID1/IGF1/IGFBP5/IGFBP7/RBPJ/IL6ST/CXCR2/IL15RA/ILK/IDO1/INPP5B/IREB2/ITGA3/ITGAV/ITGB5/ITGB8/ITPKB/JAG2/KCNA3/KCNJ8/KCNK3/KDR/KRT1/KRT6A/KRT15/KRT81/KRT86/LAG3/LAMA2/LAMB2/LAMB3/LCK/LFNG/LGALS1/LGALS8/LIG1/ABLIM1/LLGL1/LOX/LOXL2/LTF/LYL1/TM4SF1/SMAD2/SMAD4/SMAD6/SMAD7/SMAD9/MAF/MDM2/MDM4/MAP3K3/MAP3K5/MEOX2/MFNG/MGAT1/MMP15/MPST/MPV17/MSN/MSX1/NUDT1/MYBL1/MYC/MYD88/MYH3/MYL6/MYO6/NAGLU/NCAM2/NDUFA2/NEB/NDUFS4/NF2/NFATC1/NFE2L1/NFKB2/NGFR/NNAT/NME2/CNOT2/CNOT4/NOTCH1/NOTCH3/NOVA2/NPAT/NPR1/NRGN/NTRK2/OPA1/CLDN11/OXTR/P2RY1/PALM/PCDHGC3/PCM1/PDCD2/PDE2A/PDGFB/PDGFRB/PECAM1/PENK/PEX13/PFDN5/PFN1/PGK1/PGM3/PGM5/PIK3C2A/PIK3R2/PIN1/PKNOX1/PKP2/PLAG1/PLCG1/PLS1/PLXNA2/PODXL/PPP1CA/PPP2R5B/PPP2R5D/PRCP/SRGN/PRKAA1/PRKAB1/PRKAR1A/PRKCH/PRKCI/PKN1/MAPK11/MAP2K2/PSAP/PSKH1/PSMB10/PTEN/PTPN9/PTPN12/PTPRB/PTPRM/NECTIN1/NECTIN2/QARS1/RAB13/RALA/ARID4A/RBBP4/RBL1/RELB/REST/RFX3/RORA/RPL10/RPL13/RPL24/RPL29/RPS6/RPS6KA2/RPS6KB1/RPS7/RPS15/RPS19/RRAS/SORT1/S100A6/S100A9/VPS52/SALL1/MAPK12/SCN5A/CCL2/CX3CL1/SEMA3F/SRSF1/SRSF6/SGCB/SH3GL1/SIPA1/SKI/SKIL/SLAMF1/SLC4A1/SMARCC2/SMPD1/SNCA/SOX12/SPARC/SPTBN1/SRF/RO60/SS18/ST14/STAT2/STAT3/STK11/STXBP3/TAF1/TAF10/TBP/TBXA2R/TCF4/TCF3/TCF7L2/TCF15/PRDX2/TEAD4/TEK/TFAP2A/TFDP1/LEFTY2/THBS3/TIAL1/TIE1/TLL1/TMF1/CLDN5/CLEC3B/TNFRSF1B/TPM4/TRAF6/TSC1/TSC2/TSNAX/TST/TUFT1/HIRA/TNFSF4/UBE2V1/UPK1B/UFD1/NR1H2/UTY/VEGFC/VIM/TRPV1/WARS1/WEE1/WNT6/XRCC4/YWHAH/SF1/ZFX/ZNF22/ZNF24/ZNF141/ZNF148/ZBTB17/VEZF1/ZFAND5/LUZP1/TUBA1A/MALL/SHOC2/GPR68/SF3A2/NRIP1/ESS2/AXIN1/BAP1/FZD1/FZD4/HYAL3/MAD1L1/SPARCL1/TAGLN2/NCK2/CUL4B/ATRN/TEAD2/OGT/OFD1/PIK3R3/IFITM1/CAMK1/PIAS1/RUVBL1/SSNA1/DCHS1/AKR1C3/SOCS1/JRKL/HYAL2/DNAH11/B4GALT2/TRADD/ADAM20/ADAM15/FADD/SCEL/FGF18/APLN/PER2/SGPL1/AP1M1/HERC2/MBD2/WASF1/PLOD3/LIMD1/RNF8/SH2D2A/LDB2/UNC119/LATS1/CBFA2T2/MAP3K13/ZMYM4/ZMYM6/RPS6KA5/MAPKAPK2/BCL7C/BCL7B/PTER/COPS2/B4GALT5/KL/HS6ST1/MED27/QKI/ITM2A/SLC25A27/SPTLC2/VPS4B/APBA3/CLOCK/PITPNM1/TRAF4/AATK/ISG15/SAFB2/PUM1/HDAC9/SNPH/RAPGEF5/MATR3/SNX17/SPOCK2/KEAP1/ZBTB24/LRIG2/FIG4/ARHGAP44/RNF10/HS3ST3A1/THOC1/PTBP3/DGCR2/SCO2/ABI1/NR1H3/PTPRU/BCAP31/ARFRP1/ALYREF/RNF41/TSHZ1/TRIM13/GDF11/RAMP2/ZMPSTE24/SIGMAR1/PAK4/KATNB1/KLF2/RACK1/PEMT/YAP1/CDC42EP2/EMG1/N4BP2L2/MCRS1/TAB1/HAX1/ZNHIT1/TADA3/SYNCRIP/VAT1/STK25/UNC13B/NCOA2/SEMA6B/DDX17/DEAF1/AGR2/DNPH1/SH2B2/TRIM16/MYL12A/CELF1/GNA13/AVIL/TCFL5/VAMP5/FRS2/ADAM28/KCNQ1OT1/SLC27A4/CCDC85B/B4GAT1/ABHD2/WWP1/TRIOBP/CDC42EP1/KAT7/ADAMTS6/LZTS1/PHB2/TUSC2/TWF2/MTF2/VASH1/NTNG1/CLSTN1/FOXJ3/ZBTB1/ARHGEF15/EPN2/DHX30/RAB18/P2RX2/PAXIP1/ACIN1/CEP152/RAB21/ZNF423/SPART/TAB2/PLXND1/PHF8/SMC5/N4BP3/MAPK8IP3/LPIN1/DIP2A/VPS13A/ARC/DENND5A/DNMBP/WWC1/ANKS1A/KIF13B/UBR2/TUT4/USP22/PUM2/ARHGEF18/UFL1/ZDHHC17/ADNP/SIRT1/ABCA5/POFUT1/SUZ12/MORC3/RPL13A/RBFOX2/PATZ1/PHLDA3/ZMYND8/PLD3/FLRT3/FKBP8/MTCH1/FJX1/SUN2/TMEM59L/RHBDD3/BRMS1/NELFB/ZNF521/DHRS7B/L3MBTL1/LRP10/SS18L1/PPP1R16B/AUTS2/ANKRD17/GIGYF2/POLDIP2/HERC4/PYGO1/KIF26A/FBXO22/LHX6/NPHP3/UQCRQ/STK36/PRELID1/SLC39A1/VPS4A/LSM1/SULT1B1/RRP7A/HTRA2/CECR2/NKIRAS2/TRIB2/GIT1/RGCC/HIPK2/BABAM1/DROSHA/TMOD4/CARD10/ABT1/PARVB/NCAPH2/GRHL1/EPN1/SLC39A3/ERVW-1/KLK14/NOX4/CHST11/ASAP1/HDGFL3/DHH/STMN3/FIS1/PLLP/APH1A/SDF4/EGFL7/PLEKHO1/RAPGEFL1/ZDHHC2/ZNF219/ABI3/CDKL3/CD320/PCDH12/NRN1/AHSP/TNFRSF12A/NGRN/FZR1/HOOK1/ATRAID/UCHL5/TRPV2/ANAPC7/UBE2J1/RAB14/MED15/SRRT/LSR/ARID4B/INPP5K/MBD3/BRWD1/C21orf91/SOX18/NLGN3/MIEF1/PLEKHA5/ROBO4/DLL4/EGLN1/TMEM106B/RNF111/TET2/MBTD1/AHI1/GATAD2A/WBP1L/SNRK/RASIP1/ABITRAM/SLC25A38/TESC/PIH1D1/PHIP/ZCWPW1/XKR8/ELP3/TBCCD1/DNAAF2/RNF220/RIF1/UBA6/YY1AP1/TMEM100/MCOLN3/LIN7C/BLOC1S4/ACER3/COPRS/HES6/TNFRSF19/PLXNA3/STAB2/SUPT20H/BMP2K/OTUD5/POMGNT1/PRPF40A/SCYL2/LUC7L/RADIL/DOK4/TBC1D23/MBNL3/FOXJ2/CAND1/BRK1/KMT2E/ZC4H2/SLC25A40/MYDGF/PCDHGA11/PCDHGA6/PCDHB15/PCDHB12/GPCPD1/CYP26B1/TCIM/SEMA3G/PARP6/PRDM8/CTNNBIP1/ADAMTS9/CIAPIN1/TWSG1/UTP3/CHRNA10/PARP11/NUP107/GJC2/CORO1B/SELENON/THAP11/VANGL2/TTC7A/NHSL1/PBXIP1/RHOJ/SCYL1/SHROOM4/GPR158/RPTOR/ARRDC3/CRAMP1/JCAD/DHX37/RDH14/EPB41L5/SHTN1/PRX/PCDHB16/HES4/RAP2C/CTDSP1/JAM2/PLEKHA1/ALOXE3/RIC8A/PROK2/ZNF335/FIGNL1/POPDC2/TNMD/NECAB1/IRF2BPL/STRA6/SOX17/NFKBIZ/MMP25/GMCL1/CIAO3/CCDC14/ELOVL1/MARCHF7/YTHDC2/AIDA/NIBAN2/C12orf43/NDRG4/VPS33A/TMEM135/MARCKSL1/UPF3B/CAPRIN2/CRELD1/COLEC11/CYREN/LRFN4/METRN/TMEM223/C2orf49/MAPKAP1/FBXL15/THOC6/CPLANE2/LRFN3/CDC73/TMEM231/SAP130/NDNF/TMEM204/TUT7/SAP30L/RIOX1/TBL1XR1/MMRN2/LPCAT1/ACTR5/KIAA0319L/COQ8B/ESRP2/DOCK5/RMI1/NRSN2/PGAP1/CTC1/MYO19/CFAP43/ZNF430/SCUBE1/CDK5RAP3/SP6/TSGA10/IQCN/COL18A1/LNPK/RSPH6A/FBXO38/APOLD1/LBH/ITM2C/TSC22D4/TMEM14B/SHARPIN/RAB33B/PLVAP/SOX7/CCM2/GUCD1/CCDC3/JAM3/ITCH/ANGPTL6/SPATA9/LRMDA/NSRP1/TMEM126A/PRXL2A/UQCC2/HOOK3/LZTS2/L3MBTL3/ACRBP/JAGN1/ZC3H8/PARD6B/CCDC62/HDGFL2/CBX2/UNC119B/PHF5A/RSPO3/ORAI1/ZDHHC12/RITA1/USP45/SHANK3/MICALL1/DOCK7/UNK/SCIN/WNT3A/HPS4/NAV2/CFAP91/BTBD6/TSPAN18/ZNF160/PYGO2/IL33/SLC25A46/SLC39A13/TPGS1/RIPPLY1/GORAB/ARMC6/LRRC4B/ORMDL3/PAXBP1/TMEM203/ARHGAP12/TP53INP1/FNIP1/STX1B/C12orf57/SLC25A25/FMNL2/MYSM1/RNF157/OSBPL8/C1QTNF3/OMA1/ZNF689/ALPK2/ABHD15/RPL39L/LRG1/ACAP3/TMC1/TRIM6/EXOSC6/CMTM3/SEPTIN12/SLC38A10/CYB5D2/SPNS2/WTIP/NAXE/SPATA25/ANKRD54/ACVR1C/UBR3/TPRA1/SLC9B2/LRGUK/MYL6B/ZBTB46/CCM2L/CREB3L4/RC3H1/TTL/FGD5/SH3D19/CAMSAP1/SPAAR/CFAP58/SYNE3/CLEC14A/ZNF296/TENT2/FAM151B/PKD1L1/ZNF800/ADAMTS18/COX7B2/ZNF431/ZNF675/PGAM5/ARID2/TTC21A/SPAG17/PLD6/SAMD14/MTLN/ENKUR/CCNY/FAM171A1/ADGRF5/TDRD6/LEMD2/RBM24/PPP1R35/ELAPOR2/ADGRG3/SEMA3D/SPDYA/SLC17A8/RICTOR/YTHDF3/MFSD8/MAMDC2/METRNL/EMC10/SLC25A34/ALKAL2/CCDC141/RPL7L1/ATG9B/TPRN/CCDC85C/ST8SIA6/JMJD8/ZDHHC21/NANOS1/ANKRD33/CAVIN4/RFLNB/PTPRQ/YJEFN3/CEP85L/RNF207/SNORC/XKR9/SPRED3/MIR126/TMEM41B/CCDC88C/NRARP/CDNF/ECSCR/MIR590/ZBTB42/NOTCH2NLC
positive regulation of leukocyte chemotaxis	BP	67	6	0.999751	C1QBP/CCR7/CXCR2/SLAMF1/VEGFC/CREB3
cellular response to organic substance	BP	1547	328	0.999759	ABCA1/ACTG1/ADRB2/GRK2/ALPL/AMFR/BIRC3/APP/ATP1A1/ATP5F1B/BAD/BAK1/BAX/CCND1/BCL2L1/BGLAP/CEACAM1/BMP6/TSPO/CASP7/CAV1/SCARB1/CDC34/CDK4/CEBPB/CCR3/CCR7/COL4A1/ATF2/CRK/CTSG/CYP1A1/DAPK3/ACE/DOK1/PHC1/DMTN/EPHB2/ESRRA/FCGR2B/FOXF1/FOSB/GAB1/GABRB3/GFER/GH1/GNA11/GNAI1/GNAI2/GNAZ/GNB1/CCR10/GPER1/FFAR2/GPX1/GSN/GSTM2/GSTP1/HDAC1/HELLS/HIF1A/UBE2K/HK2/HNRNPD/HNRNPU/IDE/IFNGR2/IGF1/IGFBP5/IGFBP7/IL6ST/CXCR2/IL15RA/ILK/LIFR/LOX/LTF/SMAD4/SMAD7/MDM2/MAP3K5/MN1/MSN/MYD88/MYO1C/NAGLU/NFATC1/NFYB/NGFR/CNOT2/NOTCH1/NTRK2/OXTR/P2RY1/P4HB/PALM/PDE2A/PDGFB/PENK/PIGA/PIK3C2A/PIK3R2/PMM1/PRCP/PRKAA1/PRKAR1A/PRKCI/PKN1/MAPK11/PTPRA/PTPRN2/RAB13/REST/RORA/RPL3/RPS3/RPS6KA2/RPS6KB1/RPS16/SAFB/CCL2/CCL8/CX3CL1/SGCB/SLC2A5/SNCA/SRF/RO60/STAT2/STAT3/STXBP3/TAF1/MAP3K7/TBXA2R/PRDX2/TMF1/CLEC3B/TNFRSF1B/TPR/TRAF2/TRAF6/TSC2/TNFSF4/TNFRSF4/UBE2G2/UCP3/UFD1/NR1H2/VEGFC/VIM/TRPV1/VRK2/WNT6/YWHAH/SHOC2/GPR68/NRIP1/FZD4/HYAL3/PLA2G6/NCK2/TEAD2/OGT/PIK3R3/IFITM1/AKR1C3/SOCS1/HYAL2/TRADD/MBTPS1/ADAM15/FADD/RIOK3/TRIM24/MBD2/RPS6KA4/CCRL2/LATS1/RPS6KA5/MAPKAPK2/LONP1/RECQL5/EIF4E2/BAG4/BCAR1/CLOCK/ISG15/SAFB2/HDAC9/TBKBP1/BCLAF1/SPOCK2/KEAP1/TANK/NR1H3/ACTR2/RAMP2/RAMP3/STUB1/PAK4/ABCA7/KLF2/TUBA1B/RACK1/IFITM3/YAP1/CDC42EP2/HAX1/TADA3/CREB3/SYNCRIP/UNC13B/NCOA2/DDX17/AGR2/SH2B2/GAS2L1/NFAT5/GIPC1/BRD8/GPR75/SLC27A4/IL24/ABHD2/CAPN10/CDC37/FAM107A/PARK7/PHB2/TWF2/MRAS/MTF2/RAB11FIP2/LPIN1/UBR2/UFL1/SIRT1/LEPROTL1/RPL13A/RBFOX2/SDF2L1/GIGYF2/HTRA2/NKIRAS2/LAMTOR2/GIT1/PYCARD/STRN3/SLC2A8/NOX4/NDUFA13/IRAK4/RNF138/NSG2/INPP5K/P2RY13/XRN1/OTUD4/BSPRY/WBP1L/TESC/LAMTOR1/PIH1D1/PHIP/CCDC186/TMEM33/RIF1/UBE2W/TNFRSF19/RNF126/DENND4C/TEX14/CYP26B1/SPPL2B/PARP6/PDXP/AGTRAP/SELENON/RPTOR/VPS18/CALCOCO1/CREBZF/SOX17/NFKBIZ/NADK/TMEM38A/TNIP2/CDC73/ECHDC3/DNAJB14/CDK5RAP3/LBH/SHARPIN/PLVAP/CCDC3/KLF16/JAGN1/CCDC62/TXNDC17/WNT3A/IL33/NDUFAF2/ZNF764/TP53INP1/VPS26B/OSBPL8/FBXO32/GBP4/GBP5/TRIM6/CPEB2/SLC9B2/RC3H1/PYHIN1/COMMD7/GPR155/BMT2/SPAAR/UBXN2A/ZNF366/ZNF675/UBR1/PDE12/YTHDF3/RAB43/LAMTOR4/PIM3/PIGBOS1
positive regulation of interleukin-6 production	BP	80	8	0.999768	APP/MYD88/STAT3/TRAF6/TNFSF4/HYAL2/PYCARD/IL33
positive regulation of fat cell differentiation	BP	54	4	0.999778	CEBPB/HNRNPU/CCDC3/METRNL
cell chemotaxis	BP	222	34	0.999791	BSG/C1QBP/CCR3/CCR7/CRK/CTSG/S1PR1/EPHA2/GAB1/CCR10/FFAR2/CXCR2/ITGA9/KDR/LOX/NOTCH1/PDGFB/PDGFRB/RAB13/RPS19/S100A9/CCL2/CCL8/CX3CL1/SLAMF1/VEGFC/FGF18/CH25H/CCRL2/BCAR1/CREB3/RPL13A/CORO1B/JAM3
regulation of cell differentiation	BP	1210	250	0.999792	ABCA1/ACVRL1/ADA/JAG1/APC/APP/BAD/CCND1/BCL6/BDNF/BGLAP/CEACAM1/BMP6/BMPR1A/BRAF/TSPO/CAV1/CBFB/CD34/CDH5/CDKN1C/CEBPB/CEBPD/CETP/ACE/EFNB2/MEGF8/EPHB2/ETS1/FANCA/FCGR2B/GABPA/GDI1/GNA11/GPER1/HDAC1/HIF1A/HLA-DRA/HLX/HNRNPU/IGF1/IGFBP5/RBPJ/IL6ST/IL15RA/ILK/ITGAV/ITPKB/KDR/LAG3/LAMA2/LAMB2/LOX/LOXL2/LTF/SMAD2/SMAD4/SMAD6/SMAD7/MAF/MDM2/MAP3K5/MSX1/MYC/NF2/NFATC1/NME2/CNOT4/NOTCH1/NOTCH3/NTRK2/PCM1/PDCD2/PDGFB/PKP2/PLAG1/PLXNA2/PRKCH/PRKCI/MAPK11/MAP2K2/PTEN/RBBP4/REST/RFX3/RORA/RPS19/RRAS/SORT1/MAPK12/CX3CL1/SEMA3F/SRSF6/SKI/SKIL/SMARCC2/SOX12/SRF/SS18/STAT3/STK11/TCF4/TCF3/TCF7L2/TCF15/PRDX2/TFAP2A/CLDN5/TNFRSF1B/TRAF6/TNFSF4/NR1H2/VEGFC/TRPV1/YWHAH/VEZF1/SHOC2/GPR68/AXIN1/FZD4/TEAD2/IFITM1/CAMK1/PIAS1/SOCS1/FADD/FGF18/PER2/LIMD1/MAP3K13/BCL7C/BCL7B/CLOCK/ISG15/HDAC9/SPOCK2/KEAP1/RNF10/PTBP3/NR1H3/RNF41/GDF11/RAMP2/YAP1/N4BP2L2/HAX1/ZNHIT1/STK25/SEMA6B/DDX17/TRIM16/TCFL5/FRS2/CCDC85B/TWF2/ZBTB1/ACIN1/RAB21/SPART/PLXND1/UFL1/ADNP/SIRT1/ABCA5/SUZ12/NELFB/L3MBTL1/SS18L1/ANKRD17/FBXO22/NPHP3/PRELID1/LSM1/TRIB2/RGCC/DROSHA/GRHL1/ZNF219/CDKL3/ATRAID/TRPV2/SRRT/MBD3/DLL4/AHI1/GATAD2A/TESC/XKR8/TMEM100/HES6/PLXNA3/MBNL3/FOXJ2/ZC4H2/CYP26B1/TCIM/SEMA3G/PARP6/CTNNBIP1/ADAMTS9/TWSG1/GJC2/RPTOR/SHTN1/CTDSP1/ZNF335/SOX17/NFKBIZ/NIBAN2/UPF3B/CAPRIN2/METRN/CDC73/RIOX1/CDK5RAP3/LNPK/APOLD1/LBH/CCDC3/ITCH/PRXL2A/UQCC2/HOOK3/ZC3H8/SHANK3/DOCK7/SCIN/WNT3A/IL33/TP53INP1/FNIP1/MYSM1/LRG1/TRIM6/CYB5D2/ANKRD54/SLC9B2/ZBTB46/RC3H1/ZNF675/ARID2/RBM24/SEMA3D/METRNL/ZDHHC21/RFLNB/PTPRQ/SPRED3/NRARP/MIR590
maternal placenta development	BP	30	1	0.999805	BSG
negative regulation of muscle cell apoptotic process	BP	30	1	0.999805	IGF1
positive regulation of cell activation	BP	312	52	0.999807	ADA/AP1G1/BAD/BCL6/CAV1/CBFB/CD3E/CD81/CDKN1A/CCR7/MAP3K8/EFNB1/EFNB2/EPHB2/HLA-DQA1/HLA-DQB1/HLA-DRA/HLA-DRB3/HLA-DRB5/HLX/IGF1/IL6ST/IL15RA/ITPKB/LCK/LGALS1/MYD88/NECTIN2/RPS3/CCL2/SLAMF1/SMARCC2/SOX12/TRAF6/TNFSF4/TNFRSF4/NCK2/SOCS1/SNX4/FADD/ZBTB1/PAXIP1/PYCARD/CD320/RIF1/ZNF335/NFKBIZ/TNIP2/WNT3A/IL33/EXOSC6/ARID2
phagocytosis	BP	192	28	0.999812	ABCA1/ADGRB1/SCARB1/FCGR2B/GSN/IL15RA/ITGAV/MYD88/PECAM1/CCL2/SLAMF1/PLA2G6/FCN3/NR1H3/ABCA7/RACK1/LMAN2/TUSC2/RAB11FIP2/CD93/SYT11/LETMD1/PYCARD/RAB14/XKR8/COLEC11/ARHGAP12/XKR9
cell activation involved in immune response	BP	233	36	0.999813	ADA/AP1G1/APP/BCL6/CEACAM1/CD81/FCGR2B/FOXF1/HLA-DRA/HLX/LFNG/LGALS1/SMAD7/MFNG/MYD88/NKG7/RELB/RORA/RPS6/SLAMF1/STAT3/STXBP3/TSC1/TNFSF4/SNX4/RNF8/ITM2A/THOC1/PAXIP1/PYCARD/RIF1/TCIM/NFKBIZ/IL33/EXOSC6/RC3H1
response to starvation	BP	182	26	0.999823	ACAT1/ADSL/BGLAP/CDKN1A/COMT/ATF2/FOXK2/MAP3K5/PRKAA1/TSC1/TSC2/AKR1C3/PLIN3/GAS2L1/SLC38A3/GABARAPL2/ATG14/SIRT1/WIPI2/FBXO22/RPTOR/WDR24/MAP1LC3A/FNIP1/GPR155/BMT2
regulation of tissue remodeling	BP	55	4	0.999824	BGLAP/CEACAM1/CST3/S1PR1
response to chemical	BP	2728	603	0.999832	A2M/ABCA1/ABCA3/ACAT1/ACTG1/ADA/ADRB2/GRK2/ADSL/TLE5/AGL/JAG1/ALPL/AMFR/NUDT2/BIRC3/APP/RHOB/ARSB/ATF1/ATP1A1/ATP2A2/ATP5F1B/ATP5F1D/BAD/BAK1/BAX/CCND1/BCL2L1/BGLAP/CEACAM1/BMP6/BRAF/BSG/BST2/TSPO/C1QBP/CALM3/CASP7/CASQ1/CAV1/SCARB1/CD81/CDC34/CDH13/CDK2/CDK4/CDKN1A/CDKN2D/CEBPB/CCR3/CCR7/CNP/COL4A1/ATF2/CRK/CTSG/CYC1/CYP1A1/CYP1A2/DAPK3/ACE/DDOST/DHCR24/NQO1/DOK1/ATN1/DTYMK/DUSP3/DVL3/S1PR1/PHC1/EFNB2/MEGF8/EPHA2/DMTN/EPHB2/ESRRA/FCGR2B/FOXF1/FOSB/FXN/GAST/GAB1/GABRB3/GDI1/GFER/GH1/GNA11/GNAI1/GNAI2/GNAZ/GNB1/CCR10/GPER1/FFAR2/MKNK2/GPX1/GPX4/GPX7/GSN/GSTM2/GSTP1/GUK1/HBA1/HBA2/HBM/HBB/HBG1/HBG2/HDAC1/HELLS/HIF1A/UBE2K/HK2/HNRNPD/HNRNPU/HSD17B1/HSD17B2/DNAJB2/IDE/IFNGR2/IGF1/IGFBP4/IGFBP5/IGFBP7/RBPJ/IL6ST/CXCR2/IL15RA/ILK/IDO1/ITGA3/ITGA9/ITGAV/ITPKB/KCNJ8/KCNK3/KDR/LCK/LIFR/LOX/LOXL2/LTF/SMAD2/SMAD4/SMAD6/SMAD7/SMAD9/MDM2/MDM4/MAP3K5/MGST2/MMP15/MN1/MPO/MPST/MPV17/MSN/NUDT1/MYC/MYD88/MYO1C/MYO6/NAGLU/NDUFS4/NFATC1/NFKB2/NFYB/NGFR/CNOT2/NOTCH1/NOVA2/NTRK2/OGG1/OXTR/P2RY1/P4HB/PALM/PDE2A/PDGFB/PDGFRB/PENK/PEX10/PEX13/PGK1/PIGA/PIK3C2A/PIK3R2/PMM1/PPP1CA/PPP5C/PRCP/PRKAA1/PRKAR1A/PRKAR2B/PRKCI/PKN1/MAPK11/PTPRA/PTPRM/PTPRN2/RAB13/RAD52/RALA/RELB/REST/RORA/RPL3/RPL27/RPS3/RPS6KA2/RPS6KB1/RPS16/RPS19/SORT1/S100A9/SAFB/SCN5A/CCL2/CCL8/CX3CL1/SELE/SEMA3F/SELENOW/SRSF4/SRSF6/SGCB/SGTA/SIPA1/SKIL/SLAMF1/SLC2A5/SMPD1/SNCA/SQLE/SRF/RO60/SS18/STAT2/STAT3/STK11/SULT1A2/STXBP3/SULT1A1/TAF1/TAF2/MAP3K7/TBXA2R/TCF7L2/PRDX2/TEK/TFAP2A/THBD/TIE1/TMF1/CLDN5/CLEC3B/TNFRSF1B/TPR/TRAF2/TRAF6/TRPC3/TSC1/TSC2/TUFM/TNFSF4/TNFRSF4/UBE2G2/UCP3/UFD1/NR1H2/UQCRC1/VEGFC/VIM/TRPV1/VRK2/WNT6/YWHAH/TUBA1A/MAPKAPK3/SHOC2/GPR68/NRIP1/SLC10A3/BAP1/FZD1/FZD4/HYAL3/PLA2G6/NCK2/TEAD2/OGT/MAP4K3/PIK3R3/IFITM1/AKR1C3/SOCS1/SRSF9/HYAL2/TRADD/MBTPS1/ADAM15/FADD/RIOK3/TRIM24/FGF18/CES2/CPNE3/MBD2/RPS6KA4/NOL3/CH25H/CCRL2/AIP/USP14/LATS1/RPS6KA5/MAPKAPK2/ASIC3/UBE4A/LONP1/KL/RECQL5/GSTO1/EIF4E2/NPEPPS/VPS4B/BAG4/BCAR1/CLOCK/ISG15/PPM1F/SAFB2/HDAC9/TBKBP1/BCLAF1/SPOCK2/KEAP1/EPM2AIP1/USP15/TANK/NR1H3/PTPRU/ARPC1B/ACTR2/BCAP31/TRIM13/GPHN/RAMP2/RAMP3/STUB1/RGS19/PAK4/MARCHF6/AKR1A1/ABCA7/KLF2/TUBA1B/RACK1/IFITM3/YAP1/RBM14/CDC42EP2/HAX1/TADA3/CREB3/SYNCRIP/STK25/UNC13B/NCOA2/SEMA6B/DDX17/AGR2/SH2B2/TRIM16/GAS2L1/CAMKK2/PMVK/NFAT5/GIPC1/BRD8/GPR75/SLC27A4/IL24/ABHD2/CAPN10/CDC37/KAT7/FAM107A/MAN1B1/PARK7/PHB2/TWF2/MRAS/MTF2/RAB11FIP2/SEC31A/P2RX2/TAB2/LPIN1/UBXN4/SYT11/UBR2/UFL1/ADNP/ATP13A2/SIRT1/TRAM1/LEPROTL1/RPL13A/RBFOX2/SDF2L1/FLRT3/RHBDD3/PRDX5/TXN2/GIGYF2/OR2B6/FBXO3/SULT1C4/SULT1B1/KCNMB4/TOR1B/HTRA2/NKIRAS2/LAMTOR2/GIT1/RGCC/HIPK2/PYCARD/USP25/UBIAD1/PYCR2/NENF/STRN3/UBQLN2/SLC2A8/NOP53/NOX4/PNPLA8/HP1BP3/DHH/UBXN1/NDUFA13/IRAK4/RNFT1/CHCHD2/SDF4/RNF138/IP6K2/UBE2J1/SRRT/GET4/NSG2/NLK/INPP5K/MBD3/P2RY13/TAS2R5/XRN1/MIEF1/EGLN1/CRLS1/OTUD4/TET2/GDAP2/BSPRY/WBP1L/ADPRS/TESC/LAMTOR1/PIH1D1/PHIP/OXR1/CCDC186/ANKZF1/TMEM33/DNAAF2/RIF1/UBE2W/BRF2/TNFRSF19/PLXNA3/OTUD5/RNF126/DENND4C/EDEM2/TEX14/CYP26B1/SEMA3G/SPPL2B/PARP6/PDXP/AGTRAP/GJC2/CORO1B/SELENON/RPTOR/VPS18/CALCOCO1/CREBZF/PLEKHA1/PROK2/MLST8/SOX17/NFKBIZ/YTHDC2/TMEM135/NADK/TMEM38A/MAPKAP1/TNIP2/CDC73/NDNF/ECHDC3/ZFAND1/CARF/PYROXD1/DNAJB14/RMI1/ITPKC/CDK5RAP3/UBXN6/COL18A1/LBH/SHARPIN/PLVAP/TMUB1/GUCD1/CCDC3/JAM3/KLF16/WDR83/PRXL2A/COA8/JAGN1/ZC3H8/MAP1LC3A/CCDC62/TXNDC17/ADO/WNT3A/TP53I13/IL33/TMEM259/SYT12/NDUFAF2/TMEM129/ZNF764/TP53INP1/VPS26B/SLC25A25/OSBPL8/FBXO32/GBP4/GBP5/AGAP3/TRIM6/UBE2J2/CMTM3/OVCA2/GJD3/FBXO27/UBXN10/ACVR1C/CPEB2/SLC9B2/S100A16/SRXN1/ROMO1/CREB3L4/RC3H1/PYHIN1/COMMD7/GPR155/CREBRF/BMT2/VKORC1L1/SPAAR/CITED4/UBXN2A/ZNF366/ZNF675/UBR1/PDE12/TRIML2/CPNE2/SEMA3D/YTHDF3/RNF149/UBAC2/GPIHBP1/RAB43/MALAT1/LAMTOR4/MAFA/MIR126/MIR186/PIM3/ECSCR/D2HGDH/PIGBOS1
cellular response to organonitrogen compound	BP	499	91	0.999835	ADRB2/GRK2/APP/BCL2L1/BGLAP/CEACAM1/CASP7/CAV1/CEBPB/COL4A1/ATF2/CRK/DMTN/EPHB2/FCGR2B/GAB1/GABRB3/GFER/GH1/GNA11/GNAI2/GNAZ/GNB1/GPER1/GSTM2/HNRNPD/IDE/IGF1/IGFBP5/MDM2/MYO1C/NGFR/NTRK2/P2RY1/PALM/PDE2A/PENK/PIK3C2A/PIK3R2/PRKAA1/PRKAR1A/PRKCI/PTPRA/RAB13/RPS6KB1/SGCB/SNCA/STAT3/TAF1/MAP3K7/TSC2/VIM/TRPV1/SHOC2/OGT/PIK3R3/SOCS1/LONP1/RECQL5/BCAR1/HDAC9/KLF2/NCOA2/SH2B2/SLC27A4/CAPN10/LPIN1/UBR2/SIRT1/LEPROTL1/LAMTOR2/SLC2A8/NSG2/INPP5K/XRN1/LAMTOR1/PHIP/DENND4C/PDXP/AGTRAP/SELENON/RPTOR/TMEM38A/ECHDC3/KLF16/OSBPL8/CPEB2/BMT2/SPAAR/UBR1/LAMTOR4
digestion	BP	69	6	0.999838	SCARB1/IREB2/PLS1/SLC2A5/NR1H2/NR1H3
immune system process	BP	1879	403	0.99985	A2M/ACTG1/ADA/AP1G1/JAG1/ALAS2/BIRC3/APP/TRIM23/BAD/ADGRB1/BAK1/BAX/BCL6/BGLAP/CEACAM1/BMP6/BMPR1A/BMX/BRAF/BSG/BST2/C1QBP/C9/CAV1/CBFB/CCND3/CD3E/CD247/CD8A/CD34/CD81/CD151/CDKN1A/CEBPB/CCR3/CCR7/MAP3K8/ATF2/CRK/CTSG/CTSV/CTSW/DAPK3/ACE/DDOST/NQO1/DLG1/DUSP3/S1PR1/EFNB1/EFNB2/DMTN/EPHB2/ETS1/FANCA/FAU/FCGR2B/FCGR3B/FGL1/FKBP1A/FOXF1/GABPA/LRRC32/GFER/CCR10/GPER1/FFAR2/GPX1/GSN/GZMB/HELLS/HIF1A/UBE2K/HLA-DQA1/HLA-DQB1/HLA-DRA/HLA-DRB3/HLA-DRB5/HLX/HOXB6/IDE/CFI/IFIT2/IFIT3/IFNGR2/IGF1/IGKC/RBPJ/IGLC2/IL6ST/CXCR2/IL15RA/IDO1/IREB2/ISG20/ITGA3/ITGA9/ITGB8/ITPKB/JAG2/KCNJ8/KLRD1/KRT1/KRT6A/LAG3/LCK/LFNG/LGALS1/LOX/LTF/LYL1/SMAD6/SMAD7/MAP3K5/MFNG/MPO/MSN/MYC/MYD88/MYO1C/NAGLU/NFKB2/NKG7/CNOT4/NOTCH1/PDGFB/PECAM1/PIK3R2/PKNOX1/PLCG1/EXOSC9/PRF1/PRKAR1A/PRKCH/PKN1/MAP2K2/MASP1/PSMB4/PSMB10/NECTIN1/NECTIN2/MAP4K2/ARID4A/RELB/RORA/RPS3/RPS6/RPS6KB1/RPS19/S100A9/CCL2/CCL8/CX3CL1/SEC14L1/SELE/SFPQ/SIPA1/SKIL/SLAMF1/SLC4A1/SMARCC2/SMPD1/SNCA/SOX12/SP2/SRF/RO60/STAT2/STAT3/STK11/STXBP3/MAP3K7/TARBP2/TCF3/PRDX2/TSPAN6/TNFRSF1B/TRAF2/TRAF6/TSC1/TNFSF4/TNFRSF4/UFD1/NR1H2/VEGFC/VIM/TRPV1/XRCC4/ZBTB25/ZBTB17/MAPKAPK3/GPR68/BAP1/MAD1L1/PLA2G6/NCK2/PIK3R3/IFITM1/APOL1/FCN3/SOCS1/HYAL2/S1PR4/SNX4/ADAM15/FADD/RIOK3/BANF1/APLN/SKAP2/CH25H/RNF8/CCRL2/SH2D2A/USP14/ATG12/FCMR/IL32/UBE2L6/MAPKAPK2/SOCS6/ITM2A/EIF4E2/BCAR1/TRAF4/ISG15/LRRC14/PUM1/HDAC9/TBKBP1/MATR3/PJA2/USP15/THOC1/PTBP3/ZBTB33/TANK/NR1H3/TSPAN32/ACTR2/RNF41/TRIM13/ZMPSTE24/KLF2/IFITM3/RBM14/CDC42EP2/HAX1/CREB3/SYNCRIP/DDX17/SH2B2/ZBTB6/USP20/TMED1/BTN3A2/BTN2A1/CDC37/KAT7/PARK7/PHB2/TUSC2/RAB11FIP2/ZBTB1/CD93/PAXIP1/ACIN1/ENDOD1/N4BP3/SYT11/KIF13B/PUM2/UFL1/SIRT1/MORC3/RPL13A/PATZ1/PLD3/RHBDD3/L3MBTL1/ANKRD17/GIGYF2/PPP1R14B/PRELID1/TRAC/RGCC/HIPK2/PHPT1/DROSHA/PYCARD/NCAPH2/SLC39A3/NOP53/STOML2/IRAK4/MARCHF2/CD320/ECSIT/SLC15A3/AHSP/UBE2J1/POLR3K/DLL4/OTUD4/ANKHD1/SLC25A38/TESC/XKR8/TMEM33/RIF1/ATAD3A/PSPC1/UBE2W/KMT2E/SLC25A40/CYP26B1/TCIM/WRNIP1/GPR108/SPPL2B/DUSP22/CTNNBIP1/TWSG1/RPTOR/ZBTB26/SLAMF7/JAM2/PLEKHA1/FAM3A/BACH2/ZNF335/NFKBIZ/ILRUN/MARCHF7/CHID1/COLEC11/CYREN/CUEDC2/TNIP2/CDC73/NLRX1/CTC1/CDK5RAP3/ULBP2/CPTP/FBXO38/SNX27/TRIM7/PLVAP/JAM3/ITCH/SLA2/TMEM126A/ZDHHC18/PRXL2A/L3MBTL3/JAGN1/ZC3H8/ZBTB37/ORAI1/ZDHHC12/RAB2B/ZNRF1/SCIN/WNT3A/IL33/FNIP1/VPS26B/MYSM1/GBP4/GBP5/TRIM6/EXOSC6/CMTM3/SPNS2/FCRLB/ANKRD54/SLC9B2/ZBTB46/ROMO1/LACC1/CD300LG/RC3H1/PYHIN1/BTNL9/DENND1B/IDO2/ZNF675/POLR3H/ARID2/NLRC3/PDE12/TRIML2/ADGRF5/ADGRG3/YTHDF3/BCL6B/TRIM59/RAB43/TBC1D10C/NRARP/TRIM64B
glial cell differentiation	BP	189	27	0.999863	APP/CNP/HDAC1/IL6ST/ILK/LAMA2/LAMB2/MYD88/NAGLU/NOTCH1/NTRK2/PTEN/S100A9/SRSF1/SKI/STAT3/TNFRSF1B/VIM/TUBA1A/CUL4B/B4GALT5/SUZ12/PRDM8/PRX/METRN/IL33/SLC25A46
signal transduction	BP	4231	961	0.999863	ABCA1/ACVRL1/ADA/ADRB1/ADRB2/GRK2/TLE5/JAG1/APLNR/AMFR/APBB1/APC/BIRC3/APLP2/APP/RHOB/RHOC/ARHGAP5/ARHGDIA/ARL3/ATF1/ATP1A4/ATP2A1/ATP2A2/BAD/BAG1/ADGRB1/BAK1/BAX/CCND1/BCL2L1/BCL6/BDNF/BGLAP/CEACAM1/BMP6/BMPR1A/BMX/BRAF/BSG/BST2/C1QBP/CALM3/CAPS/CASP2/CASQ1/CAV1/KRIT1/CCND3/CD3E/CD247/CD8A/CD34/SCARB1/CD81/CDC34/CDH5/CDH13/CDK2/CDK4/CDKN1A/CDKN1C/CDKN2D/CEBPB/CLCN6/CCR3/CCR7/COL4A1/COL4A2/MAP3K8/ATF2/CREM/CRK/CSNK1G2/CSPG4/CTSG/CTSV/DGKA/DAPK3/DHCR24/DLG1/DMD/DOK1/RCAN1/DUSP3/DUSP7/DVL1/DVL2/DVL3/S1PR1/EFNB1/EFNB2/MEGF8/EPHA2/ELK3/DMTN/EPHB2/NR2F6/ERG/ESRRA/MECOM/EXT2/FABP5/FANCA/FCGR2B/FCGR3B/FGD1/FHIT/FKBP1A/FOXF1/FOXD1/FMR1/FXN/GAST/GAB1/GABRB3/GABRE/GABRR2/LRRC32/GDI1/GFER/GH1/GMFB/GNA11/GNAI1/GNAI2/GNAZ/GNB1/GNB2/GNG11/GNGT2/CCR10/GPR4/GPER1/GPR34/FFAR2/GRK6/MKNK2/GPS1/GPX1/GRID1/GSTM2/GSTP1/GUCA1B/GZMB/H2AX/HDAC1/HDGF/HELLS/HEXA/HIC1/HIF1A/UBE2K/HLA-DQB1/HLA-DRB3/HLX/NDST1/ID1/IDE/IFNGR2/IGF1/IGFBP4/IGFBP5/IGFBP7/IGKC/RBPJ/IL6ST/CXCR2/IL15RA/ILK/INPP1/INPP5A/INPP5B/ITGA3/ITGA9/ITGAV/ITGB5/ITGB8/ITPKB/JAG2/KCNJ8/KDR/KLRD1/LAG3/LAMA2/LAMB2/LCK/LFNG/LGALS1/LIFR/LLGL1/LOX/LRPAP1/LTF/SMAD2/SMAD4/SMAD6/SMAD7/SMAD9/MARK3/MAZ/MC1R/MDM2/MDM4/MAP3K3/MAP3K5/MFNG/MAP3K10/MAP3K11/MN1/MNT/MRE11/MSX1/MYC/MYD88/MYO1C/MYO6/NAGLU/NF2/NFATC1/NFKB2/NGFR/NKG7/NME2/CNOT2/NOTCH1/NOTCH3/NPR1/NRGN/NTRK2/NUCB1/OPA1/OXTR/P2RY1/P4HB/PALM/PDE1C/PDE2A/PDE6G/PDE9A/PDGFB/PDGFRB/PECAM1/PENK/PFDN5/PIK3C2A/PIK3R2/PIN1/PLAT/PLCB4/PLCG1/PLXNA2/PPM1B/PPP1CA/PPP2R5A/PPP2R5B/PPP2R5D/PPP2R5E/PPP4C/PPP5C/PRCP/PRF1/SRGN/PRKAA1/PRKAB1/PRKAB2/PRKAR1A/PRKAR2A/PRKAR2B/PRKCH/PRKCI/PKN1/PKN2/MAPK4/MAPK11/MAP2K2/PSAP/PTEN/PTPN7/PTPN12/PTPRA/PTPRM/NECTIN2/QARS1/MAP4K2/RAB13/RALA/RANBP1/RASA2/ARID4A/RBBP4/RELB/RGS3/RGS12/RORA/RPS3/RPS6/RPS6KA2/RPS6KB1/RPS6KB2/RPS7/RPS12/RPS15/RRAS/SORT1/S100A6/S100A9/SAFB/SALL1/MAPK12/CCL2/CCL8/CX3CL1/SEC13/SEC14L1/SELE/SEMA3F/SFPQ/SH3BP2/SH3GL1/SIPA1/SKI/SKIL/SLAMF1/SMPD1/SNCA/SPTBN1/RO60/SS18/STAT2/STAT3/STK11/STX1A/STYX/TAF1/MAP3K7/TARBP2/TBXA2R/TCF7L2/PRDX2/TEAD4/TEK/LEFTY2/TIAL1/TIE1/TSPAN6/TMF1/CLDN5/TNFRSF1B/TPR/TRAF2/TRAF6/TRPC3/TSC1/TSC2/TUFT1/TNFSF4/TNFRSF4/UBE2D1/UBE2V1/UFD1/NR1H2/VEGFC/VIM/VIPR2/TRPV1/VRK2/VWF/CORO2A/WNT6/YWHAH/ZNF8/ZNF207/ZFAND5/TUBA1A/MAPKAPK3/DEK/STAM/SHOC2/CUL5/GPR68/AXIN1/FZD1/FZD4/MAD1L1/PLA2G6/SPARCL1/EEA1/NCK2/TEAD2/OGT/RGS5/MAP4K3/PIK3R3/IFITM1/CAMK1/FCN3/PIAS1/MKNK1/RUVBL1/RFXANK/SSNA1/DCHS1/AKR1C3/SOCS1/PEA15/HYAL2/S1PR4/TRADD/MBTPS1/CRADD/ADAM15/FADD/RIOK3/SCEL/TNFRSF10A/TRIM24/CCNK/FGF18/APLN/SGPL1/CPNE3/BUD31/MBD2/SKAP2/WASF1/RPS6KA4/LIMD1/NOL3/F2RL3/RNF8/CCRL2/SH2D2A/AIP/MAP3K6/UNC119/LATS1/CBFA2T2/FIBP/MAP3K13/IL32/RPS6KA5/MAPKAPK2/CYTH1/BCL7B/SOCS6/ASIC3/COPS2/LONP1/KL/ARHGAP29/GSTO1/EIF4E2/VPS4B/BAG4/GMFG/BCAR1/CLOCK/MAD2L1BP/PITPNM1/TRAF4/ISG15/PPM1F/SAFB2/LRRC14/PUM1/GPRASP1/TBKBP1/ZFYVE16/RAPGEF5/BCLAF1/SNX17/LRIG2/PJA2/TLK1/TELO2/ARHGAP44/RNF10/USP15/THOC1/RCE1/ABI1/ZBTB33/TANK/SH2D3C/RANBP9/NR1H3/PTPRU/TSPAN32/HIPK3/BCAP31/ARFRP1/RNF41/TRIM13/TOPORS/GDF11/CNKSR1/RAMP2/RAMP3/ZMPSTE24/STUB1/SIGMAR1/RGS19/PAK4/ABCA7/KLF2/RACK1/IFITM3/YAP1/RBM14/CDC42EP2/TAB1/HAX1/ZNHIT1/TADA3/CREB3/STK25/UNC13B/NCOA2/SEMA6B/DDX17/AGR2/SIVA1/SH2B2/TRIM16/RASL10A/CAMKK2/GNA13/NFAT5/MAP3K2/GRAP/GIPC1/FRS2/USP20/BRD8/GPR75/KCNQ1OT1/SLC27A4/IL24/TMED1/STON1/ABHD2/WWP1/BTN3A2/BTN2A1/CDC42EP1/CDC37/KAT7/NUDT4/RASSF1/PARK7/PHB2/MGLL/MRAS/RAB11FIP2/AAK1/ATG14/ARHGEF15/EPN2/RAB18/P2RX2/PAXIP1/RAB21/STK38L/ZNF423/SPART/TAB2/PLXND1/MAPK8IP3/ARC/BOP1/MCF2L/ADGRL2/DNMBP/WWC1/ANKS1A/MGRN1/KIF13B/UBR2/PUM2/ARHGEF18/UFL1/ZDHHC17/ADNP/FRAT2/SIRT1/BRD4/LEPROTL1/POFUT1/RBFOX2/TSPAN15/LEMD3/CD2AP/PHLDA3/ZMYND8/FAM89B/FLRT3/FKBP8/MTCH1/SHC2/RASGRP3/RHBDD3/BRMS1/CNRIP1/ATRNL1/ZNF451/PPP1R16B/AUTS2/ANKRD17/GIGYF2/HERC4/PYGO1/WSB1/KIF26A/PITPNC1/OR2B6/OSTF1/NPHP3/BBC3/STK36/PRELID1/VPS4A/HTRA2/NKIRAS2/TRAC/CCDC22/REM1/LAMTOR2/GIT1/HIPK2/PHPT1/BABAM1/RANGRF/PYCARD/CARD10/GPSM2/EPN1/GPR132/RPA4/NENF/PKN3/STRN3/UBQLN2/DONSON/RHOD/SLC2A8/LMCD1/NOP53/STOML2/KLK14/NOX4/CHST11/PNPLA8/ARHGEF3/HDGFL3/DHH/STMN3/FIS1/NDUFA13/APH1A/IRAK4/EGFL7/RAPGEFL1/ZNF219/SHISA5/CD320/ECSIT/SLC15A3/ZDHHC3/TNFRSF12A/FZR1/UCHL5/RNF138/CTDSPL2/TRIAP1/RAB14/TRIM33/NSG2/NLK/RAPGEF6/ARID4B/INPP5K/P2RY13/NLGN3/TAS2R5/ETAA1/NEURL1B/DLL4/OTUD4/RNF111/AHI1/WBP1L/SNRK/RASIP1/TMEM132A/LAMTOR1/PIH1D1/PHIP/TMEM33/RNF220/TMEM100/UBE2W/SLC35C1/PARL/TNFRSF19/PLXNA3/BMP2K/OTUD5/TMEM127/RNF126/DENND4C/SCYL2/RADIL/DOK4/BRK1/PSENEN/MYDGF/TEX14/CYP26B1/AKIP1/TCIM/SEMA3G/NCLN/GPR108/SPPL2B/DUSP22/PARP6/PRDM11/CTNNBIP1/TWSG1/CHRNA10/AGTRAP/VANGL2/PBXIP1/RHOJ/ABHD6/GPR158/ARHGAP31/RPTOR/SRGAP1/HACE1/ARRDC3/SIPA1L2/DOCK6/ARHGAP21/JCAD/VPS18/CALCOCO1/SHTN1/MIER1/ZFYVE28/RAP2C/CREBZF/PLEKHA1/ALOXE3/RIC8A/PROK2/FIGNL1/ADGRL4/MLST8/SOX17/NFKBIZ/GIGYF1/MICAL1/AEN/MARCHF7/AIDA/NIBAN2/NABP1/C12orf43/NDRG4/CAPRIN2/COLEC11/METRN/TMEM38A/MAPKAP1/TNIP2/FBXL15/CPLANE2/CDC73/TMEM231/SAP130/NDNF/CHMP6/TMEM204/NLRX1/SAP30L/TBL1XR1/ASB13/SPRING1/MMRN2/RABEP2/CAAP1/DOCK5/MUS81/RUFY1/SCUBE1/CDK5RAP3/CPTP/APOL3/SH3BP5L/GRIP2/POLR2M/MOB2/ANKRD13C/LBH/SNX27/ITM2C/TSPAN14/RNF146/SHARPIN/RAB33B/PLVAP/SOX7/CCM2/CCDC3/ITCH/FRMD8/ARMC10/KLF16/KCTD10/KBTBD7/ATRIP/SYDE2/SLA2/WDR24/TRAF7/TMEM126A/GARNL3/WDR83/VPS25/COA8/TMEM101/MAML2/LZTS2/JAGN1/ZGPAT/MS4A14/TXNDC17/TRIM52/RSPO3/ORAI1/ZDHHC12/FBH1/RITA1/ZNRF1/CGNL1/SHANK3/DOCK7/ITPRIP/TSPYL5/WNT3A/PYGO2/IL33/TMEM88/LMBRD2/GORAB/TIMM50/SHKBP1/MVB12A/TBCK/ARHGAP12/FNIP1/CAVIN3/STX1B/TP53RK/OSBPL8/C1QTNF3/PTPMT1/GBP5/NOSTRIN/ALPK2/LRG1/TRIM6/RHEBL1/CMTM3/SPNS2/TNFAIP8L1/WTIP/TPRG1L/LRRC39/FCRLB/ANKRD54/ACVR1C/ZFAND2B/TPRA1/OCIAD2/KLF14/NACC2/ASB9/LACC1/MOB3C/RC3H1/CNIH3/PYHIN1/COMMD7/GPR155/PPM1L/FGD5/BTNL9/BMT2/SPAAR/CFAP58/CLEC12A/TAMALIN/CLEC14A/DENND1B/ZNF366/RHOV/ZNF675/AGO3/UBR1/NLRC3/SAMD14/RAB12/CCNY/DOK6/ADGRG5/ADGRF5/LEMD2/ELAPOR2/ADGRG3/FAM83B/SEMA3D/ATP6V1C2/TMEM9/RICTOR/YTHDF3/RALGAPA1/CNIH2/MFSD8/NPB/TAB3/METRNL/RNF149/ALKAL2/TRIM59/UBAC2/C1QTNF9/JMJD8/ZDHHC21/IGFBPL1/SLC35B2/GEN1/TBC1D10C/YJEFN3/PI4KAP2/KMT5A/LAMTOR4/MAFA/SPRED3/KLHL31/MIR126/MIR186/CCDC88C/NRARP/CDNF/C18orf32/MYZAP/NOTCH2NLC/PIGBOS1
vascular transport	BP	70	6	0.999869	ATP1A4/FABP5/KCNJ8/SLC4A3/SLC38A3/SLC27A4
transport across blood-brain barrier	BP	70	6	0.999869	ATP1A4/FABP5/KCNJ8/SLC4A3/SLC38A3/SLC27A4
system process	BP	1253	258	0.999873	ACVRL1/ADA/ADRB1/ADRB2/GRK2/AMFR/APBB1/APP/ASPH/ATP1A1/ATP1A4/ATP2A1/ATP2A2/BDNF/BGLAP/CEACAM1/BMP6/BRAF/TSPO/CALM3/CASQ1/CAV1/CD34/SCARB1/CDH5/CDKN2D/CLCN5/CTSG/DAPK3/ACE/DLG1/DMD/RCAN1/EPYC/DVL1/S1PR1/EPHB2/NR2F6/EXT2/FABP5/FOXD1/FLI1/FMR1/AFF2/FXN/GAA/GABRB3/GABRE/GABRR2/GJA5/GNA11/GNAI2/GNB1/GPR4/GPER1/GPX1/GSN/GSTM2/GUCA1B/HBB/HEXA/HIF1A/HLA-DRA/IGF1/IGFBP5/IL6ST/CXCR2/IREB2/ITGA3/JAG2/KCNJ8/LAMB2/ABLIM1/SMAD4/SMAD7/MAN2B1/MC1R/MDM2/MYH3/MYL5/MYL6/MYO6/NDUFB9/NFATC1/NOTCH1/NPR1/NTRK2/OPA1/OXTR/P2RY1/PDE2A/PDE6D/PDE6G/PDE9A/PDGFB/PENK/PIK3C2A/PKP2/PLS1/PRCP/PRKAR2B/PKN1/PTEN/REST/RPS6KA2/RPS6KB1/ATXN7/SCN4B/SCN5A/CCL2/SLC4A3/SLC2A5/SLC4A1/SNCA/SRF/STX1A/TBXA2R/TCF15/ZNF354A/TEK/TFAP2A/TMF1/CLDN5/TNFRSF1B/TPM4/TRPC3/TSC1/NR1H2/VEGFC/TRPV1/ZFAND5/TUBA1A/AAAS/AXIN1/FZD4/EEA1/PIAS1/AKR1C3/HYAL2/DNAH11/B4GALT2/APLN/PER2/SYNJ1/PLOD3/UNC119/ASIC3/KL/GSTO1/CHST10/NUP155/LRIG2/PJA2/FIG4/RNF10/DGCR2/SCO2/NR1H3/RAMP2/RAMP3/ZMPSTE24/ABCA7/KLF2/YAP1/ZNHIT1/UNC13B/GNA13/GRAP/MAGED2/SLC38A3/SLC27A4/TRIOBP/FAM107A/MGLL/P2RX2/SPART/LPIN1/SYT11/ARC/PPIP5K2/ADNP/ZMYND8/GIGYF2/OR2B6/TIMM13/TIMM10/KCNMB4/REM1/GIT1/NOB1/HIPK2/RANGRF/TMOD4/LMCD1/NOX4/TRPV2/INPP5K/NLGN3/TAS2R5/USP53/DLL4/TBC1D8B/UBA6/TMEM100/BLOC1S4/POMGNT1/CTNNBIP1/CHRNA10/AGTRAP/TMEM63C/SELENON/SHROOM4/GPR158/JAM2/ALOXE3/RIC8A/PROK2/XPNPEP3/POPDC2/STRA6/NIBAN2/NDRG4/TMEM38A/PRKRIP1/DOCK5/PGAP1/FBXO11/CFAP43/COL18A1/GRIP2/PLVAP/JAM3/FAM161A/JPH4/SHANK3/NAV2/ORMDL3/STX1B/C12orf57/BTBD9/C1QTNF3/FBXO32/TMC1/SPNS2/GJD3/LOXHD1/UBR3/WDR36/MYL6B/GPR155/TMEM161B/ADGRF5/SLC17A8/CCDC66/TPRN/ZDHHC21/C2CD4B/RNF207
mast cell degranulation	BP	41	2	0.999877	FOXF1/SNX4
myeloid cell activation involved in immune response	BP	77	7	0.999882	FOXF1/MYD88/SLAMF1/STXBP3/SNX4/PYCARD/IL33
fatty acid transport	BP	77	7	0.999882	ACE/FABP5/KCNJ8/RPS6KB1/SLC27A4/PNPLA8/FIS1
regulation of leukocyte migration	BP	164	22	0.999891	ADA/APP/C1QBP/CD81/CCR7/CRK/CXCR2/MSN/MYD88/CCL2/CX3CL1/SELE/SLAMF1/VEGFC/FADD/CREB3/PYCARD/JAM2/PLVAP/JAM3/IL33/SPNS2
regulation of myeloid leukocyte mediated immunity	BP	50	3	0.999902	FCGR2B/FOXF1/SNX4
cellular response to nitrogen compound	BP	528	96	0.999902	ADRB2/GRK2/APP/BCL2L1/BGLAP/CEACAM1/CASP7/CAV1/CDK2/CEBPB/COL4A1/ATF2/CRK/DMTN/EPHB2/FCGR2B/GAB1/GABRB3/GFER/GH1/GNA11/GNAI2/GNAZ/GNB1/GPER1/GSTM2/HNRNPD/IDE/IGF1/IGFBP5/MDM2/MAP3K5/MYO1C/NGFR/NTRK2/P2RY1/PALM/PDE2A/PENK/PIK3C2A/PIK3R2/PRKAA1/PRKAR1A/PRKCI/PTPRA/RAB13/RPS6KB1/SGCB/SNCA/STAT3/TAF1/MAP3K7/TRAF2/TSC2/VIM/TRPV1/SHOC2/OGT/PIK3R3/SOCS1/RIOK3/LONP1/RECQL5/BCAR1/HDAC9/KLF2/NCOA2/SH2B2/SLC27A4/CAPN10/LPIN1/UBR2/SIRT1/LEPROTL1/LAMTOR2/SLC2A8/NSG2/INPP5K/XRN1/LAMTOR1/PHIP/DENND4C/PDXP/AGTRAP/SELENON/RPTOR/TMEM38A/ECHDC3/KLF16/OSBPL8/CPEB2/BMT2/SPAAR/UBR1/PDE12/LAMTOR4
mast cell activation involved in immune response	BP	42	2	0.999905	FOXF1/SNX4
chemotaxis	BP	333	55	0.999906	BSG/C1QBP/CDH13/CCR3/CCR7/CRK/CTSG/DUSP3/S1PR1/EFNB2/MEGF8/EPHA2/GAB1/CCR10/FFAR2/CXCR2/ITGA9/ITGAV/KDR/LOX/NOTCH1/NOVA2/PDGFB/PDGFRB/RAB13/RALA/RPS19/S100A9/CCL2/CCL8/CX3CL1/SEMA3F/SLAMF1/TSC2/VEGFC/PLA2G6/FGF18/CH25H/CCRL2/USP14/BCAR1/PPM1F/CREB3/SEMA6B/RPL13A/FLRT3/PLXNA3/SEMA3G/CORO1B/PROK2/JAM3/WNT3A/CMTM3/SEMA3D/ECSCR
taxis	BP	333	55	0.999906	BSG/C1QBP/CDH13/CCR3/CCR7/CRK/CTSG/DUSP3/S1PR1/EFNB2/MEGF8/EPHA2/GAB1/CCR10/FFAR2/CXCR2/ITGA9/ITGAV/KDR/LOX/NOTCH1/NOVA2/PDGFB/PDGFRB/RAB13/RALA/RPS19/S100A9/CCL2/CCL8/CX3CL1/SEMA3F/SLAMF1/TSC2/VEGFC/PLA2G6/FGF18/CH25H/CCRL2/USP14/BCAR1/PPM1F/CREB3/SEMA6B/RPL13A/FLRT3/PLXNA3/SEMA3G/CORO1B/PROK2/JAM3/WNT3A/CMTM3/SEMA3D/ECSCR
regulation of immune system process	BP	1171	238	0.999914	A2M/ADA/AP1G1/JAG1/BIRC3/APP/BAD/BAX/BCL6/BGLAP/CEACAM1/BMX/BRAF/BST2/C1QBP/C9/CAV1/CBFB/CD3E/CD247/CD8A/CD81/CDKN1A/CEBPB/CCR7/MAP3K8/CRK/CTSG/DLG1/DUSP3/EFNB1/EFNB2/EPHB2/ETS1/FANCA/FCGR2B/FCGR3B/FGL1/FKBP1A/FOXF1/GABPA/LRRC32/GFER/GPER1/FFAR2/GPX1/HIF1A/UBE2K/HLA-DQA1/HLA-DQB1/HLA-DRA/HLA-DRB3/HLA-DRB5/HLX/CFI/IGF1/IGKC/IL6ST/CXCR2/IL15RA/IDO1/ITPKB/KCNJ8/KLRD1/KRT1/LAG3/LCK/LGALS1/LOX/LTF/SMAD7/MSN/MYC/MYD88/NAGLU/CNOT4/PLCG1/PRKAR1A/PRKCH/PKN1/MASP1/PSMB4/NECTIN2/RORA/RPS3/RPS19/CCL2/CX3CL1/SEC14L1/SELE/SFPQ/SLAMF1/SMARCC2/SNCA/SOX12/STAT2/STAT3/STK11/MAP3K7/TARBP2/PRDX2/TSPAN6/TNFRSF1B/TRAF2/TRAF6/TNFSF4/TNFRSF4/UFD1/NR1H2/VEGFC/ZBTB25/ZBTB17/MAPKAPK3/GPR68/MAD1L1/PLA2G6/NCK2/FCN3/SOCS1/SNX4/FADD/RIOK3/BANF1/ATG12/MAPKAPK2/SOCS6/EIF4E2/BCAR1/ISG15/LRRC14/PUM1/MATR3/PJA2/USP15/THOC1/ZBTB33/NR1H3/TSPAN32/RNF41/RBM14/HAX1/CREB3/SH2B2/ZBTB6/BTN3A2/BTN2A1/CDC37/PARK7/PHB2/RAB11FIP2/ZBTB1/PAXIP1/ACIN1/SYT11/PUM2/SIRT1/PATZ1/RHBDD3/L3MBTL1/ANKRD17/GIGYF2/PRELID1/TRAC/RGCC/PHPT1/DROSHA/PYCARD/NOP53/STOML2/IRAK4/CD320/ECSIT/SLC15A3/UBE2J1/OTUD4/TESC/RIF1/PSPC1/CYP26B1/TCIM/GPR108/SPPL2B/DUSP22/CTNNBIP1/TWSG1/RPTOR/ZBTB26/JAM2/PLEKHA1/FAM3A/ZNF335/NFKBIZ/MARCHF7/COLEC11/CUEDC2/TNIP2/CDC73/NLRX1/ULBP2/CPTP/FBXO38/PLVAP/JAM3/ITCH/SLA2/TMEM126A/ZDHHC18/PRXL2A/ZC3H8/ZBTB37/ZDHHC12/ZNRF1/SCIN/WNT3A/IL33/MYSM1/GBP5/TRIM6/EXOSC6/CMTM3/SPNS2/FCRLB/ANKRD54/SLC9B2/ZBTB46/LACC1/RC3H1/PYHIN1/BTNL9/DENND1B/ZNF675/ARID2/NLRC3/ADGRF5/YTHDF3/BCL6B/TBC1D10C/NRARP
positive regulation of immune system process	BP	823	160	0.999915	A2M/ADA/AP1G1/BIRC3/APP/BAD/BAX/BCL6/CEACAM1/BMX/BRAF/C1QBP/C9/CAV1/CBFB/CD3E/CD247/CD8A/CD81/CDKN1A/CCR7/MAP3K8/CTSG/DUSP3/EFNB1/EFNB2/EPHB2/FCGR2B/FOXF1/FFAR2/UBE2K/HLA-DQA1/HLA-DQB1/HLA-DRA/HLA-DRB3/HLA-DRB5/HLX/CFI/IGF1/IGKC/IL6ST/CXCR2/IL15RA/IDO1/ITPKB/KCNJ8/KLRD1/KRT1/LAG3/LCK/LGALS1/LTF/MYD88/NAGLU/PLCG1/PRKCH/MASP1/NECTIN2/RPS3/RPS19/CCL2/CX3CL1/SEC14L1/SELE/SFPQ/SLAMF1/SMARCC2/SOX12/STK11/MAP3K7/TARBP2/TSPAN6/TRAF2/TRAF6/TNFSF4/TNFRSF4/UFD1/VEGFC/MAPKAPK3/GPR68/PLA2G6/NCK2/FCN3/SOCS1/SNX4/FADD/RIOK3/MAPKAPK2/BCAR1/LRRC14/PUM1/MATR3/PJA2/USP15/NR1H3/RBM14/HAX1/CREB3/SH2B2/BTN3A2/BTN2A1/PARK7/PHB2/RAB11FIP2/ZBTB1/PAXIP1/ACIN1/PUM2/SIRT1/ANKRD17/TRAC/RGCC/PHPT1/PYCARD/NOP53/STOML2/IRAK4/CD320/ECSIT/SLC15A3/OTUD4/TESC/RIF1/PSPC1/GPR108/DUSP22/CTNNBIP1/RPTOR/JAM2/PLEKHA1/ZNF335/NFKBIZ/COLEC11/TNIP2/NLRX1/ULBP2/CPTP/FBXO38/PLVAP/JAM3/ITCH/SLA2/TMEM126A/ZDHHC12/ZNRF1/WNT3A/IL33/GBP5/TRIM6/EXOSC6/CMTM3/SLC9B2/ZBTB46/LACC1/RC3H1/PYHIN1/BTNL9/DENND1B/ARID2/NLRC3
leukocyte activation involved in immune response	BP	229	34	0.999918	ADA/AP1G1/BCL6/CEACAM1/CD81/FCGR2B/FOXF1/HLA-DRA/HLX/LFNG/LGALS1/SMAD7/MFNG/MYD88/NKG7/RELB/RORA/RPS6/SLAMF1/STAT3/STXBP3/TSC1/TNFSF4/SNX4/RNF8/ITM2A/THOC1/PAXIP1/PYCARD/RIF1/NFKBIZ/IL33/EXOSC6/RC3H1
cell-cell adhesion	BP	738	141	0.999922	ACTG1/ADA/JAG1/BAD/BCL6/CEACAM1/BMP6/CAV1/CBFB/CD3E/CD34/CD81/CDH5/CDH8/CDH13/CEBPB/CCR7/MAP3K8/CTSG/DLG1/DUSP3/EFNB1/EFNB2/ETS1/FCGR2B/FGL1/FOXF1/LRRC32/HBB/HLA-DQA1/HLA-DQB1/HLA-DRA/HLA-DRB3/HLA-DRB5/HLX/ICAM2/IGF1/IL6ST/ILK/IDO1/ITGA3/ITGA9/ITGAV/ITGB5/ITPKB/LAG3/LCK/LGALS1/SMAD7/MSN/NCAM2/NF2/NOTCH1/CLDN11/PCDHGC3/PECAM1/PKP2/PODXL/PPP1CA/PRKAR1A/PTPRM/NECTIN1/NECTIN2/RPS3/S100A9/CCL2/CX3CL1/SELE/SLAMF1/SMARCC2/SOX12/SRF/STXBP3/PRDX2/CLDN5/TRAF6/TNFSF4/MAD1L1/SPARCL1/NCK2/PKP4/DCHS1/SOCS1/FADD/F2RL3/FIBP/SOCS6/PPM1F/PTPRU/TSPAN32/PAK4/MYL12A/NFAT5/CDC42EP1/PKP3/NTNG1/CLSTN1/ZBTB1/MMRN1/CD93/CLDN14/FLRT3/CLDN15/PTPN23/RGCC/STXBP6/PYCARD/ZDHHC2/PCDH12/NLGN3/ROBO4/BLOC1S4/PCDHGA11/PCDHGA6/PCDHB15/PCDHB12/DUSP22/TWSG1/EPB41L5/PCDHB16/JAM2/RIC8A/NFKBIZ/MARCHF7/LRFN4/CPLANE2/LRFN3/CBLL1/JAM3/ITCH/ZC3H8/WNT3A/ESAM/LRRC4B/LRG1/RC3H1/PKD1L1/ADAMTS18/ARID2/ZDHHC21/NRARP
mast cell activation	BP	51	3	0.999923	FOXF1/NECTIN2/SNX4
cellular modified amino acid metabolic process	BP	98	10	0.999925	PLOD3/MTHFS/PARK7/ICMT/SULT1B1/PLA1A/CSAD/AASDHPPT/OSBPL5/OSBPL8
regulation of leukocyte chemotaxis	BP	86	8	0.999931	C1QBP/CCR7/CXCR2/CCL2/SLAMF1/VEGFC/CREB3/JAM3
cell projection organization	BP	1223	249	0.999932	ACTG1/APBB1/APC/APLP2/APP/ARF1/ARL3/ARSB/ATF1/ADGRB1/BDNF/BRAF/TSPO/CAV1/CD3E/CDH13/CCR7/CNP/CRK/CRMP1/CSPG4/DVL1/DVL2/DVL3/S1PR1/EFNB1/EFNB2/MEGF8/EPHA2/EMP1/DMTN/EPHB2/FCGR2B/FGD1/FOXD1/FMR1/GDI1/GSN/IL15RA/ILK/ITGA3/LAMA2/LAMB2/ABLIM1/LLGL1/SMAD4/MDM2/NCAM2/NGFR/NOTCH1/NOTCH3/NOVA2/NTRK2/PALM/PCM1/PFN1/PLS1/PLXNA2/PODXL/PPP2R5B/PRKCI/PKN2/MAP2K2/PTEN/PTPN9/PTPRM/NECTIN1/NECTIN2/RAB13/RALA/RFX3/RPL24/S100A6/S100A9/CX3CL1/SEMA3F/SKIL/SRF/RO60/STK11/TSC1/VIM/WEE1/YWHAH/TUBA1A/SHOC2/SF3A2/FZD1/FZD4/NCK2/CUL4B/OFD1/CAMK1/SSNA1/WASF1/CBFA2T2/MAP3K13/RPS6KA5/B4GALT5/SNAP29/BAG4/CEP135/CCP110/LRIG2/ARHGAP44/ABI1/ACTR2/NUBP2/PAK4/KATNB1/YAP1/CDC42EP2/STK25/SEMA6B/AVIL/STON1/B4GAT1/TRIOBP/CEP43/CDC42EP1/RABL2B/LZTS1/TWF2/NTNG1/ABLIM3/CEP152/RAB21/SPART/PLXND1/MAPK8IP3/DIP2A/ARC/DENND5A/DNMBP/KIF13B/PUM2/NUDCD3/ZDHHC17/ADNP/CD2AP/ZMYND8/FLRT3/PTPN23/SS18L1/PPP1R16B/AUTS2/TTLL3/KIF26A/SH3YL1/NPHP3/STK36/RRP7A/CECR2/PHPT1/PARVB/RHOD/EHD4/WRAP73/ASAP1/HDGFL3/STMN3/PLEKHO1/ABI3/CDKL3/NRN1/TRPV2/TMEM138/RAPGEF6/INPP5K/C21orf91/NLGN3/ROBO4/TMEM106B/AHI1/DUSP23/ABITRAM/DNAAF2/UBA6/BLOC1S4/PLXNA3/TBC1D23/BRK1/SEMA3G/PARP6/PRDM8/CORO1B/VANGL2/ODF2L/SHTN1/PLEKHA1/ZNF335/NIBAN2/NDRG4/UPF3B/CAPRIN2/METRN/CPLANE2/TMEM231/CEP97/NDNF/RABEP2/CFAP43/B9D2/RSPH6A/FBXO38/ITM2C/TSC22D4/FAM161A/PARD6B/UNC119B/SHANK3/MICALL1/DOCK7/SCIN/WNT3A/CFAP91/DYNC2I2/TMEM250/SLC25A46/TPGS1/GORAB/IFT43/STX1B/C12orf57/RNF157/EVI5L/ACAP3/CFAP70/WTIP/UBXN10/LRGUK/DNAH2/TTL/CCDC13/FGD5/CAMSAP1/CFAP58/ZNF296/TTC21A/SPAG17/SAMD14/PPP1R35/SEMA3D/CCDC57/ALKAL2/CCDC66/TPRN/FAM149B1/CDNF
cytokine production	BP	625	116	0.999933	APP/BCL6/CEACAM1/BMPR1A/BST2/TSPO/C1QBP/CD3E/CD34/CD81/CEBPB/CCR7/ATF2/EPHA2/EPHB2/FCGR2B/LRRC32/FFAR2/GSTP1/HIF1A/IGF1/IL6ST/IDO1/ITGAV/ITGB8/LAG3/LTF/SMAD4/SMAD7/MC1R/MYD88/NFATC1/PPM1B/SRGN/MAPK11/RAD21/RELB/RORA/RPS3/CX3CL1/SLAMF1/SPTBN1/STAT3/MAP3K7/TIA1/TMF1/TNFRSF1B/TRAF2/TRAF6/TNFSF4/UFD1/ZBTB25/ZBTB17/BAP1/SOCS1/HYAL2/FADD/RIOK3/BANF1/RPS6KA4/ATG12/RPS6KA5/MAPKAPK2/ISG15/HDAC9/ZBTB33/TANK/KLF2/TRIM16/NFAT5/ZBTB6/KCNQ1OT1/BTN3A2/BTN2A1/PARK7/TUSC2/ZBTB1/SYT11/SIRT1/MORC3/PATZ1/CD2AP/PLD3/TRIB2/GIT1/RGCC/PYCARD/STOML2/UBE2J1/OTUD5/TWSG1/ZBTB26/CARD18/ILRUN/CHID1/CUEDC2/RNF26/NLRX1/CPTP/ITCH/FRMD8/JPH4/ZBTB37/NFATC2IP/RAB2B/WNT3A/IL33/C1QTNF3/GBP5/TRIM6/LACC1/BTNL9/DENND1B/NLRC3/BCL6B/MIR590
signaling	BP	4558	1035	0.999939	ABCA1/ACVRL1/ADA/ADRB1/ADRB2/GRK2/TLE5/JAG1/APLNR/AMFR/APBA1/APBB1/APC/BIRC3/APLP2/APP/ARF1/RHOB/RHOC/ARHGAP5/ARHGDIA/ARL3/ATF1/ATP1A4/ATP2A1/ATP2A2/BAD/BAG1/ADGRB1/BAK1/BAX/CCND1/BCL2L1/BCL6/BDNF/BGLAP/CEACAM1/BMP6/BMPR1A/BMX/BRAF/BSG/BST2/TSPO/C1QBP/CALM3/CAPS/CASP2/CASQ1/CAV1/KRIT1/CCND3/CD3E/CD247/CD8A/CD34/SCARB1/CD81/CDC34/CDH5/CDH8/CDH13/CDK2/CDK4/CDKN1A/CDKN1C/CDKN2D/CEBPB/CLCN6/CCR3/CCR7/CNP/COL4A1/COL4A2/MAP3K8/ATF2/CREM/CRK/CSNK1G2/CSPG4/CTSG/CTSV/DGKA/DAPK3/ACE/DHCR24/NQO1/DLG1/DMD/DNM1/DOK1/RCAN1/DUSP3/DUSP7/DVL1/DVL2/DVL3/S1PR1/EFNB1/EFNB2/MEGF8/EPHA2/ELK3/DMTN/EPHB2/EPS15/NR2F6/ERG/ESRRA/MECOM/EXT2/FABP5/FANCA/FCGR2B/FCGR3B/FGD1/FHIT/FKBP1A/FOXF1/FOXD1/FMR1/FXN/GAST/GAB1/GABRB3/GABRE/GABRR2/LRRC32/GDI1/GFER/GH1/GJA4/GJA5/GLUD1/GMFB/GNA11/GNAI1/GNAI2/GNAZ/GNB1/GNB2/GNG11/GNGT2/CCR10/GPR4/GPER1/GPR34/FFAR2/GRK6/MKNK2/GPS1/GPX1/GRID1/GSTM2/GSTP1/GUCA1B/GZMB/H2AX/HDAC1/HDGF/HELLS/HEXA/HIC1/HIF1A/UBE2K/HLA-DQB1/HLA-DRB3/HLX/NDST1/ID1/IDE/IFNGR2/IGF1/IGFBP4/IGFBP5/IGFBP7/IGKC/RBPJ/IL6ST/CXCR2/IL15RA/ILK/INPP1/INPP5A/INPP5B/ITGA3/ITGA9/ITGAV/ITGB5/ITGB8/ITPKB/JAG2/KCNJ8/KCNK3/KDR/KLRD1/LAG3/LAMA2/LAMB2/LCK/LFNG/LGALS1/LIFR/LLGL1/LMO7/LOX/LRPAP1/LTF/SMAD2/SMAD4/SMAD6/SMAD7/SMAD9/MARK3/MAZ/MC1R/MDM2/MDM4/MAP3K3/MAP3K5/MFNG/MAP3K10/MAP3K11/MN1/MNT/MRE11/MSX1/MYC/MYD88/MYO1C/MYO6/NAGLU/NF2/NFATC1/NFKB2/NGFR/NKG7/NNAT/NME2/CNOT2/NOTCH1/NOTCH3/NPR1/NRGN/NTRK2/NUCB1/OPA1/OXTR/P2RY1/P4HB/PALM/PDE1C/PDE2A/PDE6G/PDE9A/PDGFB/PDGFRB/PECAM1/PENK/PFDN5/PFN1/PIK3C2A/PIK3R2/PIN1/PKP2/PLAT/PLCB4/PLCG1/PLXNA2/PPM1B/PPP1CA/PPP2R5A/PPP2R5B/PPP2R5D/PPP2R5E/PPP4C/PPP5C/PRCP/PRF1/SRGN/PRKAA1/PRKAB1/PRKAB2/PRKAR1A/PRKAR2A/PRKAR2B/PRKCH/PRKCI/PKN1/PKN2/MAPK4/MAPK11/MAP2K2/PSAP/PSMD9/PTEN/PTPN7/PTPN12/PTPRA/PTPRM/PTPRN2/NECTIN2/QARS1/MAP4K2/RAB13/RALA/RANBP1/RASA2/ARID4A/RBBP4/RELB/REST/RFX3/RGS3/RGS12/RORA/RPS3/RPS6/RPS6KA2/RPS6KB1/RPS6KB2/RPS7/RPS12/RPS15/RRAS/SORT1/S100A6/S100A9/SAFB/SALL1/MAPK12/SCN4B/SCN5A/CCL2/CCL8/CX3CL1/SEC13/SEC14L1/SELE/SEMA3F/SFPQ/SH3BP2/SH3GL1/SIPA1/SKI/SKIL/SLAMF1/SMPD1/SNCA/SNCG/SPTBN1/SRF/RO60/SS18/STAT2/STAT3/STK11/STX1A/STXBP3/STYX/SYPL1/TAF1/MAP3K7/TARBP2/TBXA2R/TCF7L2/PRDX2/TEAD4/TEK/LEFTY2/TIAL1/TIE1/TSPAN6/TMF1/CLDN5/TNFRSF1B/TPR/TRAF2/TRAF6/TRPC3/TSC1/TSC2/EIPR1/TUFT1/TNFSF4/TNFRSF4/UBE2D1/UBE2V1/UFD1/NR1H2/VEGFC/VIM/VIPR2/TRPV1/VRK2/VWF/CORO2A/WNT6/YWHAH/ZNF8/ZNF207/ZFAND5/TUBA1A/MAPKAPK3/DEK/STAM/SHOC2/CUL5/GPR68/AXIN1/FZD1/FZD4/MAD1L1/PLA2G6/SPARCL1/EEA1/NCK2/TEAD2/OGT/RGS5/MAP4K3/PKP4/PIK3R3/IFITM1/CAMK1/FCN3/PIAS1/MKNK1/RUVBL1/RFXANK/SSNA1/DCHS1/AKR1C3/SOCS1/PEA15/HYAL2/S1PR4/TRADD/MBTPS1/SNX4/CRADD/ADAM15/FADD/RIOK3/SCEL/TNFRSF10A/TRIM24/CCNK/FGF18/APLN/PER2/SYNJ1/SGPL1/CPNE3/BUD31/MBD2/SKAP2/WASF1/RPS6KA4/LIMD1/NOL3/F2RL3/RNF8/CCRL2/SH2D2A/AIP/MAP3K6/UNC119/USP14/LATS1/CBFA2T2/FIBP/MAP3K13/IL32/RPS6KA5/MAPKAPK2/CYTH1/BCL7B/SOCS6/ASIC3/COPS2/SNAP29/LONP1/KL/ARHGAP29/GSTO1/EIF4E2/VPS4B/BAG4/GMFG/APBA3/BCAR1/CLOCK/PREPL/MAD2L1BP/PITPNM1/TRAF4/NUP155/ISG15/PPM1F/SAFB2/LRRC14/PUM1/GPRASP1/SNPH/TBKBP1/ZFYVE16/RAPGEF5/BCLAF1/SNX17/LRIG2/PJA2/TLK1/TELO2/ARHGAP44/RNF10/USP15/THOC1/RCE1/ABI1/ZBTB33/TANK/SH2D3C/RANBP9/NR1H3/PTPRU/TSPAN32/HIPK3/BCAP31/ARFRP1/RNF41/TRIM13/TOPORS/GDF11/CNKSR1/RAMP2/RAMP3/ZMPSTE24/STUB1/SIGMAR1/RGS19/PAK4/ABCA7/KLF2/RACK1/IFITM3/YAP1/RBM14/CDC42EP2/TAB1/HAX1/ZNHIT1/TADA3/CREB3/STK25/UNC13B/NCOA2/SEMA6B/DDX17/AGR2/SIVA1/SH2B2/TRIM16/RASL10A/CAMKK2/GNA13/NFAT5/MAP3K2/GRAP/GIPC1/FRS2/USP20/BRD8/GPR75/KCNQ1OT1/SLC27A4/IL24/TMED1/STON1/ABHD2/WWP1/BTN3A2/BTN2A1/CAPN10/CDC42EP1/CDC37/KAT7/NUDT4/FAM107A/LZTS1/RASSF1/PARK7/PHB2/MGLL/MRAS/RAB11FIP2/AAK1/NTNG1/ATG14/CLSTN1/ARHGEF15/EPN2/RAB18/P2RX2/PAXIP1/RAB21/STK38L/ZNF423/SPART/TAB2/PLXND1/MAPK8IP3/SYT11/ARC/BOP1/MCF2L/ADGRL2/DNMBP/WWC1/ANKS1A/MGRN1/KIF13B/UBR2/PUM2/ARHGEF18/UFL1/ZDHHC17/ADNP/FRAT2/SIRT1/TARDBP/BRD4/LEPROTL1/POFUT1/RBFOX2/TSPAN15/LEMD3/CD2AP/PHLDA3/ZMYND8/FAM89B/FLRT3/FKBP8/MTCH1/FJX1/SHC2/RASGRP3/RHBDD3/BRMS1/CNRIP1/PTPN23/ATRNL1/ZNF451/PPP1R16B/AUTS2/ANKRD17/GIGYF2/HERC4/PYGO1/WSB1/KIF26A/PITPNC1/OR2B6/OSTF1/NPHP3/BBC3/STK36/PRELID1/VPS4A/KCNMB4/HTRA2/NKIRAS2/TRAC/CCDC22/REM1/LAMTOR2/GIT1/HIPK2/PHPT1/BABAM1/RANGRF/PYCARD/CARD10/GPSM2/EPN1/GPR132/RPA4/NENF/PKN3/STRN3/UBQLN2/DONSON/RHOD/SLC2A8/LMCD1/NOP53/STOML2/KLK14/NOX4/CHST11/PNPLA8/ARHGEF3/HDGFL3/DHH/STMN3/FIS1/NDUFA13/APH1A/IRAK4/EGFL7/RAPGEFL1/ZDHHC2/ZNF219/SHISA5/PDZD11/CD320/ECSIT/SLC15A3/ZDHHC3/TNFRSF12A/FZR1/UCHL5/RNF138/CTDSPL2/TRIAP1/RAB14/TRIM33/NSG2/NLK/RAPGEF6/ARID4B/INPP5K/P2RY13/NLGN3/TAS2R5/ETAA1/NEURL1B/DLL4/OTUD4/RNF111/AHI1/WBP1L/SNRK/RASIP1/TMEM132A/LAMTOR1/PIH1D1/PHIP/CCDC186/TMEM33/RNF220/TMEM100/UBE2W/LIN7C/SLC35C1/AP1AR/PARL/TNFRSF19/PLXNA3/BMP2K/OTUD5/TMEM127/RNF126/DENND4C/SCYL2/RADIL/DOK4/BRK1/PSENEN/MYDGF/TEX14/CYP26B1/AKIP1/TCIM/SEMA3G/NCLN/GPR108/SPPL2B/DUSP22/PARP6/PRDM11/CTNNBIP1/TWSG1/CHRNA10/AGTRAP/GJC2/VANGL2/PBXIP1/RHOJ/ABHD6/GPR158/ARHGAP31/RPTOR/SRGAP1/HACE1/ARRDC3/SIPA1L2/DOCK6/ARHGAP21/JCAD/VPS18/CALCOCO1/SHTN1/MIER1/PCDHB16/ZFYVE28/RAP2C/CREBZF/PLEKHA1/ALOXE3/RIC8A/PROK2/NAPB/FIGNL1/ADGRL4/LIN7B/MLST8/SOX17/NFKBIZ/GIGYF1/MICAL1/AEN/MARCHF7/AIDA/NIBAN2/NABP1/C12orf43/NDRG4/NADK/CAPRIN2/COLEC11/METRN/TMEM38A/MAPKAP1/TNIP2/FBXL15/CPLANE2/CDC73/TMEM231/SAP130/NDNF/CHMP6/TMEM204/NLRX1/SAP30L/TBL1XR1/ASB13/SPRING1/MMRN2/RABEP2/CAAP1/DOCK5/MUS81/RUFY1/SCUBE1/CDK5RAP3/FER1L4/DNAJC5/CPTP/APOL3/SH3BP5L/GRIP2/POLR2M/MOB2/ANKRD13C/LBH/SNX27/ITM2C/TSPAN14/RNF146/SHARPIN/RAB33B/PLVAP/SOX7/CCM2/CCDC3/ITCH/FRMD8/ARMC10/KLF16/KCTD10/KBTBD7/ATRIP/SYDE2/SLA2/WDR24/TRAF7/TMEM126A/GARNL3/WDR83/UQCC2/VPS25/COA8/TMEM101/MAML2/LZTS2/JPH4/JAGN1/ZGPAT/MS4A14/TXNDC17/TRIM52/RSPO3/ORAI1/ZDHHC12/FBH1/RITA1/ZNRF1/CGNL1/FBXL20/SHANK3/DOCK7/ITPRIP/TSPYL5/WNT3A/FER1L5/PYGO2/IL33/SYT12/NDUFAF2/TPGS1/TMEM88/LMBRD2/GORAB/TIMM50/SHKBP1/MVB12A/TBCK/ARHGAP12/FNIP1/CAVIN3/STX1B/TP53RK/BTBD9/OSBPL8/C1QTNF3/PTPMT1/GBP5/NOSTRIN/ALPK2/LRG1/TRIM6/RHEBL1/CMTM3/SPNS2/GJD3/TNFAIP8L1/WTIP/TPRG1L/LRRC39/FCRLB/ANKRD54/ACVR1C/ZFAND2B/TPRA1/OCIAD2/SLC9B2/KLF14/NACC2/ASB9/LACC1/MOB3C/RC3H1/CNIH3/PYHIN1/COMMD7/GPR155/PPM1L/FGD5/BTNL9/BMT2/SPAAR/CFAP58/CLEC12A/TAMALIN/CLEC14A/DENND1B/ZNF366/RHOV/ZNF675/AGO3/UBR1/NLRC3/SAMD14/RAB12/CCNY/DOK6/ADGRG5/ADGRF5/LEMD2/ELAPOR2/ADGRG3/FAM83B/SEMA3D/ATP6V1C2/SLC17A8/TMEM9/RICTOR/YTHDF3/RALGAPA1/CNIH2/MFSD8/NPB/TAB3/EXOC3L1/METRNL/RNF149/ALKAL2/TRIM59/UBAC2/C1QTNF9/JMJD8/ZDHHC21/IGFBPL1/SLC35B2/GEN1/TBC1D10C/YJEFN3/PI4KAP2/KMT5A/RNF207/LAMTOR4/MAFA/SPRED3/KLHL31/MIR126/MIR186/PIM3/CCDC88C/NRARP/CDNF/C18orf32/MYZAP/NOTCH2NLC/PIGBOS1
generation of neurons	BP	1101	221	0.99994	ACTG1/JAG1/APBB1/APLP2/APP/ARL3/ARSB/ATF1/ADGRB1/BAX/CCND1/BCL6/BDNF/BMP6/BMPR1A/BRAF/TSPO/CD3E/CDKN1C/CEBPB/CNP/CRK/CRMP1/DMD/DVL1/DVL2/DVL3/S1PR1/EFNB1/EFNB2/MEGF8/EPHA2/EPHB2/NR2F6/FOXD1/FMR1/GDI1/HDAC1/HEXA/HIF1A/RBPJ/IL15RA/ITGA3/JAG2/LAMA2/LAMB2/LLGL1/SMAD4/MDM2/MYO6/NAGLU/NCAM2/NGFR/NOTCH1/NOTCH3/NOVA2/NTRK2/PCM1/PEX13/PIN1/PLS1/PLXNA2/PPP2R5B/PRKCI/MAP2K2/PTEN/PTPN9/PTPRM/NECTIN1/RAB13/REST/RORA/RPL24/S100A6/S100A9/SALL1/CX3CL1/SEMA3F/SKIL/SRF/STAT3/STK11/TCF4/TCF3/VEGFC/VIM/WEE1/WNT6/YWHAH/TUBA1A/SHOC2/SF3A2/FZD1/FZD4/NCK2/CUL4B/CAMK1/SSNA1/WASF1/CBFA2T2/MAP3K13/RPS6KA5/COPS2/B4GALT5/HS6ST1/HDAC9/SNPH/LRIG2/FIG4/ARHGAP44/ABI1/GDF11/PAK4/KATNB1/STK25/SEMA6B/AVIL/FRS2/B4GAT1/TRIOBP/LZTS1/TWF2/NTNG1/RAB21/SPART/PLXND1/MAPK8IP3/DIP2A/ARC/DENND5A/ANKS1A/KIF13B/PUM2/ZDHHC17/ADNP/ZMYND8/FLRT3/FKBP8/MTCH1/ZNF521/SS18L1/AUTS2/GIGYF2/KIF26A/LHX6/UQCRQ/LSM1/HTRA2/CECR2/GIT1/HIPK2/ABT1/ASAP1/HDGFL3/STMN3/ABI3/CDKL3/PCDH12/NRN1/NGRN/TRPV2/C21orf91/NLGN3/ROBO4/DLL4/TMEM106B/AHI1/ABITRAM/ELP3/RNF220/UBA6/MCOLN3/BLOC1S4/PLXNA3/SCYL2/TBC1D23/ZC4H2/SEMA3G/PARP6/PRDM8/THAP11/SCYL1/SHTN1/CTDSP1/ZNF335/NIBAN2/NDRG4/UPF3B/CAPRIN2/METRN/NDNF/KIAA0319L/CDK5RAP3/FBXO38/ITM2C/TSC22D4/PARD6B/SHANK3/MICALL1/DOCK7/UNK/WNT3A/SLC25A46/STX1B/C12orf57/RNF157/ACAP3/TMC1/CYB5D2/TTL/CAMSAP1/ZNF296/FAM151B/SAMD14/SEMA3D/MFSD8/ALKAL2/TPRN/NANOS1/CEP85L/CDNF
myeloid leukocyte migration	BP	168	22	0.999942	BSG/C1QBP/CD81/CCR7/CTSG/CXCR2/ITGA9/MYD88/PDGFB/PECAM1/RPS19/S100A9/CCL2/CCL8/CX3CL1/SLAMF1/VEGFC/CREB3/RPL13A/IRAK4/JAM3/JAGN1
mast cell mediated immunity	BP	44	2	0.999944	FOXF1/SNX4
regulation of multicellular organismal process	BP	2314	500	0.999946	AAMP/ABCA1/ACVRL1/ADA/ADRB1/ADRB2/GRK2/AP1G1/JAG1/APLNR/ALPL/APC/APP/RHOB/ARHGAP5/ARSB/ATP1A1/ATP2A1/ATP2A2/ATP5F1B/BAD/ADGRB1/CCND1/BCL6/BDNF/BGLAP/CEACAM1/BMP6/BMPR1A/BRAF/BST2/TSPO/C1QBP/CALM3/CASQ1/CAV1/CBFB/KRIT1/CD3E/CD34/SCARB1/CD81/CDH5/CDKN1A/CDKN1C/CEBPB/CCR3/CCR7/COL4A2/MAP3K8/ATF2/CST3/CTSG/DAPK3/ACE/DLG1/DMD/DUSP3/DVL1/S1PR1/EFNB1/EFNB2/MEGF8/EPHA2/DMTN/EPHB2/ETS1/FABP5/FANCA/FCGR2B/FGL1/FOXF1/FOXD1/FMR1/FXN/FUT1/GAA/GAB1/GABPA/LRRC32/GDI1/GH1/GJA5/GNAI2/GPR4/GPER1/FFAR2/GSTM2/GSTP1/HDAC1/HIF1A/HK2/HLA-DQA1/HLA-DQB1/HLA-DRA/HLA-DRB3/HLA-DRB5/HLX/HOXB7/ID1/IGF1/IGFBP5/RBPJ/IL6ST/CXCR2/IL15RA/IDO1/ITGA3/ITGAV/ITGB8/ITPKB/KCNJ8/KDR/KLRD1/KRT1/LAG3/LAMA2/LCAT/LCK/LFNG/LGALS1/LOX/LOXL2/LRPAP1/LTF/SMAD2/SMAD4/SMAD6/SMAD7/MAF/MC1R/MDM2/MAP3K3/MEOX2/MSX1/MYC/MYD88/MYL5/NF2/NGFR/NME2/CNOT2/CNOT4/NOTCH1/NOVA2/NPR1/NTRK2/OXTR/P2RY1/PCM1/PDE9A/PDGFB/PENK/PFN1/PGK1/PIK3C2A/PKP2/PLAG1/PLAT/PLCG1/PLS1/PLXNA2/PPM1B/PRCP/SRGN/PRKAA1/PRKAB1/PRKAB2/PRKAR1A/PRKCH/PRKCI/PKN1/MAPK11/MAP2K2/PTEN/PTPRM/NECTIN2/RAD21/ARID4A/RBBP4/RELB/REST/RFX3/RORA/RPS3/RPS6KB1/RPS19/RRAS/SCN4B/SCN5A/CCL2/CX3CL1/SEMA3F/SRSF6/SKI/SKIL/SLAMF1/SLC4A3/SMARCC2/SNCA/SOX12/SPARC/SPTBN1/SRF/SS18/STAT3/STK11/STX1A/MAP3K7/TBXA2R/TCF7L2/PRDX2/TEAD4/TEK/TFAP2A/THBD/TIA1/TIE1/TMF1/CLDN5/TNFRSF1B/TRAF2/TRAF6/TRPC3/TNFSF4/TNFRSF4/UFD1/NR1H2/VEGFC/TRPV1/WARS1/WNT6/YWHAH/ZBTB25/ZBTB17/VEZF1/GPR68/BAP1/FZD4/MAD1L1/NCK2/ATRN/OGT/RUVBL1/SOCS1/HYAL2/TRADD/SNX4/FADD/RIOK3/BANF1/FGF18/APLN/PER2/SGPL1/RPS6KA4/LATS1/ATG12/MAP3K13/RPS6KA5/MAPKAPK2/BCL7C/BCL7B/SOCS6/B4GALT5/KL/GSTO1/BCAR1/CLOCK/NUP155/ISG15/PPM1F/HDAC9/IP6K1/KEAP1/PJA2/FIG4/RNF10/THOC1/ZBTB33/TANK/NR1H3/TSPAN32/RNF41/RAMP2/ZMPSTE24/PAK4/ABCA7/KLF2/RACK1/PEMT/YAP1/MCRS1/HAX1/TADA3/STK25/UNC13B/NCOA2/SEMA6B/TRIM16/ZBTB6/FRS2/KCNQ1OT1/BTN3A2/BTN2A1/PARK7/PHB2/TUSC2/MGLL/TWF2/VASH1/ENPP4/CLSTN1/ZBTB1/EPN2/MMRN1/PAXIP1/ACIN1/RAB21/ZNF423/SPART/PLXND1/LPIN1/SYT11/WWC1/UFL1/ADNP/SIRT1/CAPN7/MORC3/PATZ1/CD2AP/ZMYND8/PLD3/FLRT3/RHBDD3/BRMS1/LETMD1/PTPN23/DHRS7B/L3MBTL1/SS18L1/PPP1R16B/NPHP3/PRELID1/KCNMB4/HTRA2/TRIB2/REM1/GIT1/RGCC/HIPK2/RANGRF/DROSHA/PYCARD/CARD10/GRHL1/EPN1/LMCD1/STOML2/ZNF219/CDKL3/CD320/ATRAID/UCHL5/TRPV2/UBE2J1/RAB14/SRRT/ARID4B/INPP5K/NLGN3/DLL4/EGLN1/AHI1/TESC/RIF1/TMEM100/HES6/PLXNA3/BMP2K/OTUD5/LUC7L/FOXJ2/MYDGF/CYP26B1/TCIM/SEMA3G/DUSP22/PARP6/CTNNBIP1/ADAMTS9/TWSG1/GJC2/SELENON/RHOJ/ABHD6/RPTOR/ARRDC3/JCAD/DHX37/EPB41L5/ZBTB26/SHTN1/CTDSP1/PCTP/JAM2/CARD18/PROK2/ZNF335/POPDC2/TNMD/STRA6/SOX17/NFKBIZ/ILRUN/MARCHF7/NIBAN2/CAPRIN2/FUNDC2/CHID1/CUEDC2/METRN/TMEM38A/RNF26/TNIP2/CDC73/SAP130/NLRX1/SAP30L/MMRN2/ACTR5/DOCK5/CPTP/LNPK/APOLD1/LBH/CCM2/ITCH/FRMD8/PRXL2A/HOOK3/JPH4/ZC3H8/ZBTB37/RAB2B/SHANK3/DOCK7/SCIN/WNT3A/TSPAN18/IL33/LRRC4B/SFXN5/ORMDL3/STX1B/C12orf57/MYSM1/C1QTNF3/FBXO32/OMA1/GBP5/ALPK2/LRG1/TRIM6/EXOSC6/GJD3/NAXE/ANKRD54/ACVR1C/SLC9B2/ZBTB46/LACC1/RC3H1/TMEM161B/BTNL9/SPAAR/DENND1B/ADAMTS18/ZNF675/PGAM5/ARID2/NLRC3/ADGRF5/ELAPOR2/SEMA3D/BCL6B/EMC10/GPIHBP1/JMJD8/ZDHHC21/RFLNB/TBC1D10C/YJEFN3/RNF207/SPRED3/MIR126/NRARP/ECSCR/MIR590
positive regulation of multicellular organismal process	BP	1275	260	0.999946	ABCA1/ACVRL1/ADA/ADRB1/ADRB2/AP1G1/JAG1/APLNR/ALPL/APC/APP/RHOB/ATP1A1/ATP2A1/ATP2A2/BAD/ADGRB1/CCND1/BCL6/BDNF/BMP6/BMPR1A/BRAF/TSPO/C1QBP/CAV1/CBFB/CD3E/CD34/CD81/CDH5/CDKN1A/CEBPB/CCR3/CCR7/MAP3K8/ATF2/ACE/EFNB1/EFNB2/MEGF8/DMTN/EPHB2/ETS1/FABP5/FOXD1/FUT1/GAB1/GDI1/GH1/GJA5/GPER1/FFAR2/HDAC1/HIF1A/HK2/HLA-DQA1/HLA-DQB1/HLA-DRA/HLA-DRB3/HLA-DRB5/HLX/HOXB7/IGF1/RBPJ/IL6ST/CXCR2/IL15RA/IDO1/ITGB8/ITPKB/KDR/LCK/LGALS1/LOXL2/LRPAP1/LTF/SMAD2/SMAD4/SMAD7/MC1R/MSX1/MYC/MYD88/NGFR/NME2/NOTCH1/NPR1/NTRK2/OXTR/P2RY1/PDE9A/PDGFB/PENK/PLAG1/PLAT/PLCG1/PLS1/PLXNA2/PRKAA1/PRKAB1/PRKAB2/PRKCH/PRKCI/MAPK11/MAP2K2/NECTIN2/RAD21/ARID4A/RBBP4/REST/RFX3/RORA/RPS3/RPS19/RRAS/CCL2/CX3CL1/SKIL/SLAMF1/SMARCC2/SOX12/SPTBN1/SRF/SS18/STAT3/STK11/MAP3K7/TBXA2R/TCF7L2/PRDX2/TEAD4/TEK/TFAP2A/THBD/TIE1/TMF1/TNFRSF1B/TRAF2/TRAF6/TRPC3/TNFSF4/TNFRSF4/NR1H2/VEGFC/GPR68/FZD4/NCK2/OGT/SOCS1/HYAL2/TRADD/SNX4/FADD/RIOK3/FGF18/APLN/PER2/MAP3K13/MAPKAPK2/BCL7C/BCL7B/B4GALT5/KL/GSTO1/ISG15/RNF10/TANK/RAMP2/PAK4/ABCA7/RACK1/PEMT/YAP1/HAX1/STK25/UNC13B/NCOA2/TRIM16/FRS2/KCNQ1OT1/BTN3A2/PARK7/TUSC2/TWF2/ENPP4/CLSTN1/ZBTB1/PAXIP1/ACIN1/RAB21/PLXND1/LPIN1/UFL1/ADNP/SIRT1/FLRT3/BRMS1/LETMD1/SS18L1/RGCC/HIPK2/PYCARD/STOML2/ZNF219/CDKL3/CD320/ATRAID/TRPV2/SRRT/ARID4B/INPP5K/NLGN3/TESC/RIF1/PLXNA3/MYDGF/PARP6/CTNNBIP1/GJC2/RPTOR/JCAD/DHX37/SHTN1/PROK2/ZNF335/STRA6/NFKBIZ/NIBAN2/CAPRIN2/METRN/TNIP2/SAP130/SAP30L/MMRN2/LBH/ITCH/FRMD8/RAB2B/SHANK3/WNT3A/IL33/LRRC4B/SFXN5/C1QTNF3/OMA1/GBP5/LRG1/TRIM6/EXOSC6/SLC9B2/ZBTB46/LACC1/DENND1B/ARID2/EMC10/GPIHBP1/JMJD8/MIR126/MIR590
monocarboxylic acid transport	BP	112	12	0.999948	CEACAM1/ACE/FABP5/KCNJ8/PRKAA1/RPS6KB1/SLC10A3/SLC27A4/PNPLA8/FIS1/SLC16A14/SLC10A6
regulation of cytokine production	BP	614	113	0.999948	APP/BCL6/CEACAM1/BMPR1A/BST2/TSPO/C1QBP/CD3E/CD34/CD81/CEBPB/CCR7/ATF2/EPHA2/EPHB2/FCGR2B/LRRC32/FFAR2/GSTP1/HIF1A/IGF1/IL6ST/IDO1/ITGAV/ITGB8/LAG3/LTF/SMAD4/SMAD7/MC1R/MYD88/PPM1B/SRGN/MAPK11/RAD21/RELB/RORA/RPS3/CX3CL1/SLAMF1/SPTBN1/STAT3/MAP3K7/TIA1/TMF1/TNFRSF1B/TRAF2/TRAF6/TNFSF4/UFD1/ZBTB25/ZBTB17/BAP1/SOCS1/HYAL2/FADD/RIOK3/BANF1/RPS6KA4/ATG12/RPS6KA5/MAPKAPK2/ISG15/HDAC9/ZBTB33/TANK/KLF2/TRIM16/ZBTB6/KCNQ1OT1/BTN3A2/BTN2A1/PARK7/TUSC2/ZBTB1/SYT11/SIRT1/MORC3/PATZ1/CD2AP/PLD3/TRIB2/GIT1/RGCC/PYCARD/STOML2/UBE2J1/OTUD5/TWSG1/ZBTB26/CARD18/ILRUN/CHID1/CUEDC2/RNF26/NLRX1/CPTP/ITCH/FRMD8/JPH4/ZBTB37/RAB2B/WNT3A/IL33/C1QTNF3/GBP5/TRIM6/LACC1/BTNL9/DENND1B/NLRC3/BCL6B/MIR590
plasma membrane bounded cell projection organization	BP	1192	241	0.999949	ACTG1/APBB1/APC/APLP2/APP/ARF1/ARL3/ARSB/ATF1/ADGRB1/BDNF/BRAF/TSPO/CAV1/CD3E/CDH13/CCR7/CNP/CRK/CRMP1/CSPG4/DVL1/DVL2/DVL3/S1PR1/EFNB1/EFNB2/MEGF8/EPHA2/EMP1/DMTN/EPHB2/FCGR2B/FGD1/FOXD1/FMR1/GDI1/GSN/IL15RA/ITGA3/LAMA2/LAMB2/ABLIM1/LLGL1/SMAD4/MDM2/NCAM2/NGFR/NOTCH1/NOTCH3/NOVA2/NTRK2/PALM/PCM1/PFN1/PLS1/PLXNA2/PODXL/PPP2R5B/PRKCI/MAP2K2/PTEN/PTPN9/PTPRM/NECTIN1/NECTIN2/RAB13/RALA/RFX3/RPL24/S100A6/S100A9/CX3CL1/SEMA3F/SKIL/SRF/RO60/STK11/VIM/WEE1/YWHAH/TUBA1A/SHOC2/SF3A2/FZD1/FZD4/NCK2/CUL4B/OFD1/CAMK1/SSNA1/WASF1/CBFA2T2/MAP3K13/RPS6KA5/B4GALT5/SNAP29/BAG4/CEP135/CCP110/LRIG2/ARHGAP44/ABI1/ACTR2/PAK4/KATNB1/YAP1/CDC42EP2/STK25/SEMA6B/AVIL/STON1/B4GAT1/TRIOBP/CDC42EP1/RABL2B/LZTS1/TWF2/NTNG1/ABLIM3/RAB21/SPART/PLXND1/MAPK8IP3/DIP2A/ARC/DENND5A/DNMBP/KIF13B/PUM2/NUDCD3/ZDHHC17/ADNP/CD2AP/ZMYND8/FLRT3/PTPN23/SS18L1/PPP1R16B/AUTS2/TTLL3/KIF26A/SH3YL1/NPHP3/STK36/RRP7A/CECR2/PHPT1/PARVB/RHOD/EHD4/WRAP73/ASAP1/HDGFL3/STMN3/PLEKHO1/ABI3/CDKL3/NRN1/TRPV2/TMEM138/RAPGEF6/INPP5K/C21orf91/NLGN3/ROBO4/TMEM106B/AHI1/DUSP23/ABITRAM/DNAAF2/UBA6/BLOC1S4/PLXNA3/TBC1D23/BRK1/SEMA3G/PARP6/PRDM8/CORO1B/VANGL2/ODF2L/SHTN1/PLEKHA1/ZNF335/NIBAN2/NDRG4/UPF3B/CAPRIN2/METRN/CPLANE2/TMEM231/CEP97/NDNF/RABEP2/CFAP43/B9D2/RSPH6A/FBXO38/ITM2C/TSC22D4/FAM161A/PARD6B/UNC119B/SHANK3/MICALL1/DOCK7/WNT3A/CFAP91/DYNC2I2/TMEM250/SLC25A46/TPGS1/GORAB/IFT43/STX1B/C12orf57/RNF157/EVI5L/ACAP3/CFAP70/UBXN10/LRGUK/DNAH2/TTL/CCDC13/FGD5/CAMSAP1/CFAP58/ZNF296/TTC21A/SPAG17/SAMD14/PPP1R35/SEMA3D/CCDC57/ALKAL2/CCDC66/TPRN/FAM149B1/CDNF
cellular component morphogenesis	BP	602	110	0.999957	ACTG1/APBB1/APLP2/APP/ADGRB1/BAX/BCL2L1/BDNF/BRAF/CASQ1/CNP/DVL1/DVL2/DVL3/EFNB1/EFNB2/MEGF8/EPHB2/FOXD1/GDI1/LAMA2/LAMB2/LLGL1/SMAD4/MYH3/NEB/NGFR/NOTCH1/NOTCH3/NOVA2/NTRK2/PDGFRB/PGM5/PLXNA2/PRKAR1A/MAP2K2/PTEN/PTPRM/NECTIN1/NECTIN2/RPL24/S100A6/SEMA3F/SKIL/SRF/STK11/TMF1/WEE1/YWHAH/TUBA1A/FZD4/SSNA1/WASF1/MAP3K13/RPS6KA5/B4GALT5/FIG4/ARHGAP44/ABI1/STK25/SEMA6B/B4GAT1/LZTS1/TWF2/NTNG1/RAB21/SPART/PLXND1/DIP2A/ARC/KIF13B/ZDHHC17/ADNP/FLRT3/SS18L1/AUTS2/POLDIP2/TMOD4/FIS1/PLEKHO1/ABI3/CDKL3/NRN1/TRPV2/NLGN3/ROBO4/TMEM106B/ABITRAM/PLXNA3/SEMA3G/PARP6/PRDM8/CORO1B/SHTN1/ZNF335/NIBAN2/TMEM135/CAPRIN2/METRN/TSC22D4/ACRBP/PARD6B/SHANK3/DOCK7/WNT3A/SLC25A46/C12orf57/RNF157/TTL/SEMA3D
female pregnancy	BP	154	19	0.999961	BSG/C1QBP/ACE/EPYC/FOSB/H3-3A/IGFBP5/IGFBP7/IDO1/ITGA3/OXTR/RPL29/TEAD4/THBD/MAGED2/SLC38A3/EPN1/ACVR1C/YTHDF3
oxoacid metabolic process	BP	724	136	0.999963	ACADS/ACAT1/ACOX1/APP/ARL2/ASL/BCAT1/BCKDHA/CEACAM1/BTD/CAV1/CYP1A1/CYP1A2/ECI1/ETFB/FABP5/FARSA/GALK1/GCDH/GCSH/GLUD1/GPX1/GPX4/GSTM2/GSTP1/HAGH/HEXA/HIF1A/HK2/HMGCL/IGF1/FOXK2/IDO1/IREB2/IVD/FADS3/CYP4F3/MGST2/MPO/MPST/NDUFAB1/PCBD1/PCCA/PDHB/PEX13/PGK1/PPAT/PRKAA1/PRKAB1/PRKAB2/PRKAR2B/QARS1/SLC4A1/SNCA/STAT3/SULT1A2/SULT1A1/TST/UCP3/NR1H2/WARS1/TPST2/OGT/AKR1C3/CES2/PER2/SGPL1/PLOD3/MAPKAPK2/GRHPR/QKI/GSTO1/ACOT8/NR1H3/AKR1A1/MTHFS/ACOT2/SLC27A4/ABHD2/PARK7/ACOT7/MGLL/SEPHS2/LPIN1/LARS2/SIRT1/HARS2/ICMT/OSBPL3/SULT1C4/SULT1B1/MCAT/GIT1/PYCARD/PYCR2/NOX4/PNPLA8/YARS2/THAP4/CSAD/ACSM5/DALRD3/ECHDC2/UEVLD/ENOSF1/ECHDC1/CYP26B1/ABHD6/RIMKLB/RPTOR/ALOXE3/AASDHPPT/MCCC2/MLST8/ELOVL1/ECHDC3/ACAD10/PCBD2/ALKBH7/ACCS/MARS2/SDSL/NOXRED1/EARS2/AFMID/CARNMT1/PTGR2/IDO2/ABHD3/MTLN/TYSND1/NUDT8/GATC/PDXDC2P-NPIPB14P/JMJD8/D2HGDH
cell population proliferation	BP	2494	540	0.999966	ACTG1/ACVRL1/ADA/JAG1/APLNR/APBB1/APC/APLP2/APP/ARF1/ARHGAP5/ARL3/ARSB/ASPH/ATF1/BAD/ADGRB1/BAK1/BAX/CCND1/BCL2L1/BCL6/BDNF/BGLAP/CEACAM1/BMP6/BMPR1A/BRAF/BST2/BYSL/TSPO/CAV1/KRIT1/CCND3/CD3E/CD34/SCARB1/CD81/CD151/CDH5/CDH13/CDK2/CDK4/CDKN1A/CDKN1C/CDKN2D/CEBPB/CCR3/CCR7/CNP/ATF2/CRK/CRMP1/CSPG4/ACE/DHCR24/DLG1/DVL1/DVL2/DVL3/S1PR1/EFNB1/EFNB2/MEGF8/EPHA2/EMP1/DMTN/EPHB2/EPS15/ETS1/MECOM/FANCA/FCGR2B/FGD1/FGL1/FOXF1/FOXD1/FMR1/FXN/FUT1/LRRC32/GDI1/GNAI2/GNB1/GPER1/GPX1/GSN/GSTP1/H3-3A/HDAC1/HELLS/HIF1A/HLX/HNRNPU/DNAJB2/NDST1/IFIT3/IGF1/IGFBP4/IGFBP5/IGFBP7/RBPJ/IL6ST/CXCR2/IL15RA/ILK/IDO1/ITGA3/ITGAV/ITPKB/JAG2/KCNJ8/KDR/KRT6A/LAMA2/LAMB2/LIFR/ABLIM1/LLGL1/LOXL2/LTF/SMAD2/SMAD4/SMAD6/SMAD7/MAZ/MDM2/MDM4/MAP3K3/MAP3K5/MN1/MRE11/MSN/MSX1/MVD/MYC/MYD88/NCAM2/NDUFS4/NF2/NGFR/NME2/NOTCH1/NOTCH3/NOVA2/NPR1/NTRK2/PALM/PCM1/PDCD2/PDE9A/PDGFB/PDGFRB/PENK/PFN1/PLAG1/PLCG1/PLS1/PLXNA2/PODXL/PPP2R5B/PRKAA1/PRKAR1A/PRKCH/PRKCI/PKN1/PKN2/MAPK11/MAP2K2/PSMB10/PTEN/PTPN9/PTPRM/NECTIN1/NECTIN2/RAB13/RALA/RBBP4/REST/RFX3/RORA/RPL24/RPS3/RPS6/RPS6KA2/RPS6KB1/S100A6/S100A9/SCN5A/CCL2/CX3CL1/SEMA3F/SRSF6/SKI/SKIL/SLAMF1/SPARC/SQLE/SRF/RO60/SS18/STAT2/STAT3/STK11/MAP3K7/TCF7L2/PRDX2/TEK/TFAP2A/TFDP1/TIAL1/TIE1/CLDN5/TNFRSF1B/TRAF6/TSC1/TSC2/TNFSF4/TNFRSF4/VEGFC/VIM/VIPR2/WARS1/WEE1/YWHAH/SF1/ZNF143/ZBTB17/TUBA1A/SHOC2/SF3A2/BAP1/FZD1/FZD4/H2AC6/MAD1L1/NCK2/CUL4B/OFD1/IFITM1/CAMK1/PIAS1/SSNA1/DCHS1/AKR1C3/FADD/TRIM24/FGF18/APLN/PER2/CDC123/MBD2/SKAP2/WASF1/SH2D2A/CBFA2T2/MAP3K13/TBRG4/RPS6KA5/BCL7C/BCL7B/COPS2/B4GALT5/SNAP29/CIAO1/SLC25A27/BAG4/CEP135/CCP110/LRIG2/ARHGAP44/RNF10/ABI1/PTPRU/TSPAN32/ACTR2/NUBP2/RBM5/RNF41/USPL1/TOPORS/GDF11/ZMPSTE24/PAK4/KATNB1/YAP1/CDC42EP2/N4BP2L2/STK25/SEMA6B/DEAF1/CELF1/GNA13/AVIL/TCFL5/FRS2/JTB/SUGT1/IL24/STON1/B4GAT1/TRIOBP/CEP43/CDC42EP1/KAT7/RABL2B/LZTS1/B4GALT7/PHB2/TWF2/VASH1/NTNG1/ABLIM3/CEP152/RAB21/PDS5B/SPART/PLXND1/MAPK8IP3/DIP2A/ARC/BOP1/DENND5A/DNMBP/KIF13B/PUM2/UFL1/NUDCD3/ZDHHC17/ADNP/SIRT1/SUZ12/MORC3/RBFOX2/CD2AP/ZMYND8/FLRT3/ZNF324/NELFB/PTPN23/SS18L1/PPP1R16B/AUTS2/POLDIP2/TTLL3/KIF26A/SH3YL1/NPHP3/STK36/RRP7A/CECR2/RGCC/HIPK2/PHPT1/BABAM1/PYCARD/PARVB/SERTAD1/RHOD/EHD4/WRAP73/NOX4/CHST11/ASAP1/HP1BP3/HDGFL3/STMN3/IRAK4/EGFL7/PLEKHO1/ABI3/CDKL3/CD320/NRN1/FZR1/ATRAID/TRPV2/TMEM138/OTUD6B/RAPGEF6/INPP5K/C21orf91/SOX18/NLGN3/ROBO4/DLL4/TMEM106B/AHI1/DUSP23/ABITRAM/PINX1/TESC/PHIP/THAP1/DNAAF2/UBA6/YY1AP1/BLOC1S4/ACER3/PLXNA3/TMEM127/RNF126/CCAR1/TBC1D23/FOXJ2/BRK1/MYDGF/SEMA3G/DUSP22/PARP6/PRDM8/CTNNBIP1/TWSG1/CHRNA10/GJC2/CORO1B/SELENON/THAP11/VANGL2/PBXIP1/ODF2L/RPTOR/JCAD/SHTN1/POLD4/PTBP2/RPRD1B/PLEKHA1/NAA35/ATG101/PROK2/ZNF335/FIGNL1/TNMD/PDF/SOX17/NFKBIZ/MARCHF7/NIBAN2/NDRG4/MARCKSL1/UPF3B/CAPRIN2/METRN/CPLANE2/CDC73/TMEM231/CEP97/NDNF/MMRN2/RABEP2/ESRP2/CTC1/MUS81/CFAP43/CDK5RAP3/B9D2/COL18A1/RSPH6A/FBXO38/LBH/ITM2C/TSC22D4/TMEM14B/SOX7/ITCH/FAM161A/HOOK3/LZTS2/PARD6B/UNC119B/SHANK3/MICALL1/DOCK7/TSPYL5/SCIN/WNT3A/CFAP91/DYNC2I2/TMEM250/PYGO2/IL33/SLC25A46/TPGS1/GORAB/TBCK/PAXBP1/TP53INP1/FNIP1/IFT43/STX1B/NACC1/C12orf57/RNF157/EVI5L/LRG1/ACAP3/CFAP70/WTIP/PODN/UBXN10/ACVR1C/LRGUK/NACC2/ROMO1/CACUL1/DNAH2/RC3H1/TTL/COPS9/CCDC13/FGD5/CAMSAP1/CFAP58/ZNF296/AGO3/ARID2/NLRC3/TTC21A/SPAG17/SAMD14/PPP1R35/FAM83B/SEMA3D/SPDYA/RICTOR/NEAT1/FAM98B/CCDC57/EMC10/ALKAL2/CCDC66/TPRN/FAM149B1/YJEFN3/MALAT1/MIR126/NRARP/CDNF/MIR590
cellular response to chemical stimulus	BP	2063	439	0.999969	ABCA1/ACTG1/ADA/ADRB2/GRK2/ALPL/AMFR/NUDT2/BIRC3/APP/RHOB/ATP1A1/ATP2A2/ATP5F1B/BAD/BAK1/BAX/CCND1/BCL2L1/BGLAP/CEACAM1/BMP6/BRAF/BSG/TSPO/C1QBP/CASP7/CAV1/SCARB1/CDC34/CDK2/CDK4/CEBPB/CCR3/CCR7/COL4A1/ATF2/CRK/CTSG/CYP1A1/CYP1A2/DAPK3/ACE/NQO1/DOK1/S1PR1/PHC1/EPHA2/DMTN/EPHB2/ESRRA/FCGR2B/FOXF1/FOSB/FXN/GAB1/GABRB3/GFER/GH1/GNA11/GNAI1/GNAI2/GNAZ/GNB1/CCR10/GPER1/FFAR2/MKNK2/GPX1/GPX4/GPX7/GSN/GSTM2/GSTP1/GUK1/HBA1/HBA2/HBM/HBB/HBG1/HBG2/HDAC1/HELLS/HIF1A/UBE2K/HK2/HNRNPD/HNRNPU/HSD17B1/IDE/IFNGR2/IGF1/IGFBP5/IGFBP7/RBPJ/IL6ST/CXCR2/IL15RA/ILK/ITGA9/ITPKB/KCNK3/KDR/LIFR/LOX/LTF/SMAD4/SMAD7/SMAD9/MDM2/MDM4/MAP3K5/MGST2/MN1/MPO/MPV17/MSN/MYC/MYD88/MYO1C/NAGLU/NFATC1/NFYB/NGFR/CNOT2/NOTCH1/NTRK2/OGG1/OXTR/P2RY1/P4HB/PALM/PDE2A/PDGFB/PDGFRB/PENK/PEX10/PEX13/PGK1/PIGA/PIK3C2A/PIK3R2/PMM1/PRCP/PRKAA1/PRKAR1A/PRKCI/PKN1/MAPK11/PTPRA/PTPRN2/RAB13/RAD52/RELB/REST/RORA/RPL3/RPS3/RPS6KA2/RPS6KB1/RPS16/RPS19/S100A9/SAFB/SCN5A/CCL2/CCL8/CX3CL1/SELENOW/SGCB/SIPA1/SLAMF1/SLC2A5/SMPD1/SNCA/SRF/RO60/STAT2/STAT3/SULT1A2/STXBP3/SULT1A1/TAF1/MAP3K7/TBXA2R/PRDX2/TFAP2A/TMF1/CLEC3B/TNFRSF1B/TPR/TRAF2/TRAF6/TSC1/TSC2/TNFSF4/TNFRSF4/UBE2G2/UCP3/UFD1/NR1H2/VEGFC/VIM/TRPV1/VRK2/WNT6/YWHAH/TUBA1A/SHOC2/GPR68/NRIP1/FZD4/HYAL3/PLA2G6/NCK2/TEAD2/OGT/PIK3R3/IFITM1/AKR1C3/SOCS1/HYAL2/TRADD/MBTPS1/ADAM15/FADD/RIOK3/TRIM24/FGF18/CES2/CPNE3/MBD2/RPS6KA4/NOL3/CH25H/CCRL2/AIP/LATS1/RPS6KA5/MAPKAPK2/LONP1/RECQL5/GSTO1/EIF4E2/NPEPPS/BAG4/BCAR1/CLOCK/ISG15/PPM1F/SAFB2/HDAC9/TBKBP1/BCLAF1/SPOCK2/KEAP1/USP15/TANK/NR1H3/ACTR2/RAMP2/RAMP3/STUB1/PAK4/AKR1A1/ABCA7/KLF2/TUBA1B/RACK1/IFITM3/YAP1/CDC42EP2/HAX1/TADA3/CREB3/SYNCRIP/STK25/UNC13B/NCOA2/DDX17/AGR2/SH2B2/GAS2L1/CAMKK2/NFAT5/GIPC1/BRD8/GPR75/SLC27A4/IL24/ABHD2/CAPN10/CDC37/FAM107A/PARK7/PHB2/TWF2/MRAS/MTF2/RAB11FIP2/P2RX2/LPIN1/SYT11/UBR2/UFL1/ATP13A2/SIRT1/LEPROTL1/RPL13A/RBFOX2/SDF2L1/PRDX5/GIGYF2/SULT1C4/SULT1B1/HTRA2/NKIRAS2/LAMTOR2/GIT1/RGCC/HIPK2/PYCARD/UBIAD1/PYCR2/STRN3/SLC2A8/NOP53/NOX4/PNPLA8/HP1BP3/NDUFA13/IRAK4/CHCHD2/RNF138/IP6K2/NSG2/NLK/INPP5K/P2RY13/XRN1/MIEF1/EGLN1/OTUD4/BSPRY/WBP1L/ADPRS/TESC/LAMTOR1/PIH1D1/PHIP/OXR1/CCDC186/ANKZF1/TMEM33/RIF1/UBE2W/BRF2/TNFRSF19/RNF126/DENND4C/TEX14/CYP26B1/SPPL2B/PARP6/PDXP/AGTRAP/CORO1B/SELENON/RPTOR/VPS18/CALCOCO1/CREBZF/PLEKHA1/MLST8/SOX17/NFKBIZ/NADK/TMEM38A/MAPKAP1/TNIP2/CDC73/NDNF/ECHDC3/ZFAND1/CARF/PYROXD1/DNAJB14/ITPKC/CDK5RAP3/LBH/SHARPIN/PLVAP/CCDC3/JAM3/KLF16/PRXL2A/JAGN1/MAP1LC3A/CCDC62/TXNDC17/ADO/WNT3A/IL33/SYT12/NDUFAF2/ZNF764/TP53INP1/VPS26B/OSBPL8/FBXO32/GBP4/GBP5/AGAP3/TRIM6/CPEB2/SLC9B2/SRXN1/ROMO1/RC3H1/PYHIN1/COMMD7/GPR155/BMT2/VKORC1L1/SPAAR/UBXN2A/ZNF366/ZNF675/UBR1/PDE12/CPNE2/YTHDF3/RNF149/RAB43/MALAT1/LAMTOR4/MIR126/PIM3/PIGBOS1
multi-multicellular organism process	BP	172	22	0.999969	BSG/C1QBP/CYP1A1/ACE/EPYC/FOSB/H3-3A/IGFBP5/IGFBP7/IDO1/ITGA3/OXTR/RPL29/TEAD4/THBD/HYAL3/MAGED2/SLC38A3/EPN1/KLK14/ACVR1C/YTHDF3
organic acid metabolic process	BP	728	136	0.999974	ACADS/ACAT1/ACOX1/APP/ARL2/ASL/BCAT1/BCKDHA/CEACAM1/BTD/CAV1/CYP1A1/CYP1A2/ECI1/ETFB/FABP5/FARSA/GALK1/GCDH/GCSH/GLUD1/GPX1/GPX4/GSTM2/GSTP1/HAGH/HEXA/HIF1A/HK2/HMGCL/IGF1/FOXK2/IDO1/IREB2/IVD/FADS3/CYP4F3/MGST2/MPO/MPST/NDUFAB1/PCBD1/PCCA/PDHB/PEX13/PGK1/PPAT/PRKAA1/PRKAB1/PRKAB2/PRKAR2B/QARS1/SLC4A1/SNCA/STAT3/SULT1A2/SULT1A1/TST/UCP3/NR1H2/WARS1/TPST2/OGT/AKR1C3/CES2/PER2/SGPL1/PLOD3/MAPKAPK2/GRHPR/QKI/GSTO1/ACOT8/NR1H3/AKR1A1/MTHFS/ACOT2/SLC27A4/ABHD2/PARK7/ACOT7/MGLL/SEPHS2/LPIN1/LARS2/SIRT1/HARS2/ICMT/OSBPL3/SULT1C4/SULT1B1/MCAT/GIT1/PYCARD/PYCR2/NOX4/PNPLA8/YARS2/THAP4/CSAD/ACSM5/DALRD3/ECHDC2/UEVLD/ENOSF1/ECHDC1/CYP26B1/ABHD6/RIMKLB/RPTOR/ALOXE3/AASDHPPT/MCCC2/MLST8/ELOVL1/ECHDC3/ACAD10/PCBD2/ALKBH7/ACCS/MARS2/SDSL/NOXRED1/EARS2/AFMID/CARNMT1/PTGR2/IDO2/ABHD3/MTLN/TYSND1/NUDT8/GATC/PDXDC2P-NPIPB14P/JMJD8/D2HGDH
leukocyte chemotaxis	BP	162	20	0.999974	BSG/C1QBP/CCR7/CTSG/S1PR1/FFAR2/CXCR2/ITGA9/PDGFB/RPS19/S100A9/CCL2/CCL8/CX3CL1/SLAMF1/VEGFC/CH25H/CREB3/RPL13A/JAM3
multi-organism reproductive process	BP	168	21	0.999976	BSG/C1QBP/CYP1A1/ACE/EPYC/FOSB/H3-3A/IGFBP5/IGFBP7/IDO1/ITGA3/OXTR/RPL29/TEAD4/THBD/MAGED2/SLC38A3/EPN1/KLK14/ACVR1C/YTHDF3
cell communication	BP	4629	1045	0.999982	ABCA1/ACVRL1/ADA/ADRB1/ADRB2/GRK2/TLE5/JAG1/APLNR/AMFR/APBA1/APBB1/APC/BIRC3/APLP2/APP/ARF1/RHOB/RHOC/ARHGAP5/ARHGDIA/ARL3/ATF1/ATP1A1/ATP1A4/ATP2A1/ATP2A2/BAD/BAG1/ADGRB1/BAK1/BAX/CCND1/BCL2L1/BCL6/BDNF/BGLAP/CEACAM1/BMP6/BMPR1A/BMX/BRAF/BSG/BST2/TSPO/C1QBP/CALM3/CAPS/CASP2/CASQ1/CAV1/KRIT1/CCND3/CD3E/CD247/CD8A/CD34/SCARB1/CD81/CDC34/CDH5/CDH8/CDH13/CDK2/CDK4/CDKN1A/CDKN1C/CDKN2D/CEBPB/CLCN6/CCR3/CCR7/CNP/COL4A1/COL4A2/COMT/MAP3K8/ATF2/CREM/CRK/CSNK1G2/CSPG4/CTSG/CTSV/DGKA/DAPK3/ACE/DHCR24/NQO1/DLG1/DMD/DNM1/DOK1/RCAN1/DUSP3/DUSP7/DVL1/DVL2/DVL3/S1PR1/EFNB1/EFNB2/MEGF8/EPHA2/ELK3/DMTN/EPHB2/NR2F6/ERG/ESRRA/MECOM/EXT2/FABP5/FANCA/FCGR2B/FCGR3B/FGD1/FHIT/FKBP1A/FOXF1/FOXD1/FMR1/FXN/GAST/GAB1/GABRB3/GABRE/GABRR2/LRRC32/GDI1/GFER/GH1/GJA4/GJA5/GLUD1/GMFB/GNA11/GNAI1/GNAI2/GNAZ/GNB1/GNB2/GNG11/GNGT2/CCR10/GPR4/GPER1/GPR34/FFAR2/GRK6/MKNK2/GPS1/GPX1/GRID1/GSTM2/GSTP1/GUCA1B/GZMB/H2AX/HDAC1/HDGF/HELLS/HEXA/HIC1/HIF1A/UBE2K/HLA-DQB1/HLA-DRB3/HLX/NDST1/ID1/IDE/IFNGR2/IGF1/IGFBP4/IGFBP5/IGFBP7/IGKC/RBPJ/IL6ST/CXCR2/IL15RA/ILK/INPP1/INPP5A/INPP5B/ITGA3/ITGA9/ITGAV/ITGB5/ITGB8/ITPKB/JAG2/KCNJ8/KCNK3/KDR/KLRD1/LAG3/LAMA2/LAMB2/LCK/LFNG/LGALS1/LIFR/LLGL1/LOX/LRPAP1/LTF/SMAD2/SMAD4/SMAD6/SMAD7/SMAD9/MARK3/MAZ/MC1R/MDM2/MDM4/MAP3K3/MAP3K5/MFNG/MAP3K10/MAP3K11/MN1/MNT/MRE11/MSX1/NUDT1/MYC/MYD88/MYO1C/MYO6/NAGLU/NF2/NFATC1/NFKB2/NGFR/NKG7/NNAT/NME2/CNOT2/NOTCH1/NOTCH3/NPR1/NRGN/NTRK2/NUCB1/OPA1/OXTR/P2RY1/P4HB/PALM/PDE1C/PDE2A/PDE6G/PDE9A/PDGFB/PDGFRB/PECAM1/PENK/PFDN5/PFN1/PIK3C2A/PIK3R2/PIN1/PKP2/PLAT/PLCB4/PLCG1/PLXNA2/PPM1B/PPP1CA/PPP2R5A/PPP2R5B/PPP2R5D/PPP2R5E/PPP4C/PPP5C/PRCP/PRF1/SRGN/PRKAA1/PRKAB1/PRKAB2/PRKAR1A/PRKAR2A/PRKAR2B/PRKCH/PRKCI/PKN1/PKN2/MAPK4/MAPK11/MAP2K2/PSAP/PSMD9/PTEN/PTPN7/PTPN12/PTPRA/PTPRM/PTPRN2/NECTIN2/QARS1/MAP4K2/RAB13/RALA/RANBP1/RASA2/ARID4A/RBBP4/RELB/REST/RFX3/RGS3/RGS12/RORA/RPS3/RPS6/RPS6KA2/RPS6KB1/RPS6KB2/RPS7/RPS12/RPS15/RRAS/SORT1/S100A6/S100A9/SAFB/SALL1/MAPK12/SCN4B/SCN5A/CCL2/CCL8/CX3CL1/SEC13/SEC14L1/SELE/SEMA3F/SFPQ/SH3BP2/SH3GL1/SIPA1/SKI/SKIL/SLAMF1/SMPD1/SNCA/SNCG/SPTBN1/SRF/RO60/SS18/STAT2/STAT3/STK11/STX1A/STXBP3/STYX/SYPL1/TAF1/MAP3K7/TARBP2/TBXA2R/TCF7L2/PRDX2/TEAD4/TEK/LEFTY2/TIAL1/TIE1/TSPAN6/TMF1/CLDN5/TNFRSF1B/TPR/TRAF2/TRAF6/TRPC3/TSC1/TSC2/EIPR1/TUFT1/TNFSF4/TNFRSF4/UBE2D1/UBE2V1/UFD1/NR1H2/VEGFC/VIM/VIPR2/TRPV1/VRK2/VWF/CORO2A/WNT6/YWHAH/ZNF8/ZNF207/ZFAND5/TUBA1A/MAPKAPK3/DEK/STAM/SHOC2/CUL5/GPR68/AXIN1/FZD1/FZD4/MAD1L1/PLA2G6/SPARCL1/EEA1/NCK2/TEAD2/OGT/RGS5/MAP4K3/PKP4/PIK3R3/IFITM1/CAMK1/FCN3/PIAS1/MKNK1/RUVBL1/RFXANK/SSNA1/DCHS1/AKR1C3/SOCS1/PEA15/HYAL2/S1PR4/TRADD/MBTPS1/SNX4/CRADD/ADAM15/FADD/RIOK3/SCEL/TNFRSF10A/TRIM24/CCNK/FGF18/APLN/PER2/SYNJ1/SGPL1/CPNE3/BUD31/MBD2/SKAP2/WASF1/RPS6KA4/LIMD1/NOL3/F2RL3/RNF8/CCRL2/SH2D2A/AIP/MAP3K6/UNC119/USP14/LATS1/CBFA2T2/FIBP/MAP3K13/IL32/RPS6KA5/MAPKAPK2/CYTH1/BCL7B/SOCS6/ASIC3/COPS2/SNAP29/LONP1/KL/ARHGAP29/GSTO1/EIF4E2/VPS4B/BAG4/GMFG/APBA3/BCAR1/CLOCK/PREPL/MAD2L1BP/PITPNM1/TRAF4/NUP155/ISG15/PPM1F/SAFB2/LRRC14/PUM1/GPRASP1/SNPH/TBKBP1/ZFYVE16/RAPGEF5/BCLAF1/SNX17/LRIG2/PJA2/TLK1/TELO2/ARHGAP44/RNF10/USP15/THOC1/RCE1/ABI1/ZBTB33/TANK/SH2D3C/RANBP9/NR1H3/PTPRU/TSPAN32/HIPK3/BCAP31/ARFRP1/RNF41/TRIM13/TOPORS/GDF11/PLIN3/CNKSR1/RAMP2/RAMP3/ZMPSTE24/STUB1/SIGMAR1/RGS19/PAK4/ABCA7/KLF2/RACK1/IFITM3/YAP1/RBM14/CDC42EP2/TAB1/HAX1/ZNHIT1/TADA3/CREB3/STK25/UNC13B/NCOA2/SEMA6B/DDX17/AGR2/SIVA1/SH2B2/TRIM16/RASL10A/GAS2L1/CAMKK2/GNA13/NFAT5/MAP3K2/GRAP/GIPC1/FRS2/USP20/BRD8/GPR75/KCNQ1OT1/SLC38A3/SLC27A4/IL24/TMED1/STON1/ABHD2/WWP1/BTN3A2/BTN2A1/CAPN10/CDC42EP1/CDC37/KAT7/NUDT4/FAM107A/LZTS1/RASSF1/PARK7/PHB2/MGLL/GABARAPL2/MRAS/RAB11FIP2/AAK1/NTNG1/ATG14/CLSTN1/ARHGEF15/EPN2/RAB18/P2RX2/PAXIP1/RAB21/STK38L/ZNF423/SPART/TAB2/PLXND1/MAPK8IP3/SYT11/ARC/BOP1/MCF2L/ADGRL2/DNMBP/WWC1/ANKS1A/MGRN1/KIF13B/UBR2/PUM2/ARHGEF18/UFL1/ZDHHC17/ADNP/FRAT2/SIRT1/TARDBP/BRD4/LEPROTL1/POFUT1/RBFOX2/TSPAN15/LEMD3/CD2AP/PHLDA3/ZMYND8/FAM89B/FLRT3/FKBP8/MTCH1/FJX1/SHC2/RASGRP3/RHBDD3/TXN2/BRMS1/CNRIP1/PTPN23/ATRNL1/ZNF451/PPP1R16B/AUTS2/ANKRD17/GIGYF2/HERC4/WIPI2/PYGO1/WSB1/KIF26A/PITPNC1/OR2B6/FBXO22/OSTF1/NPHP3/BBC3/STK36/PRELID1/VPS4A/KCNMB4/HTRA2/NKIRAS2/TRAC/CCDC22/REM1/LAMTOR2/GIT1/HIPK2/PHPT1/BABAM1/RANGRF/PYCARD/CARD10/GPSM2/EPN1/GPR132/RPA4/NENF/PKN3/STRN3/UBQLN2/DONSON/RHOD/SLC2A8/LMCD1/NOP53/STOML2/KLK14/NOX4/CHST11/PNPLA8/ARHGEF3/HDGFL3/DHH/STMN3/FIS1/NDUFA13/APH1A/IRAK4/EGFL7/RAPGEFL1/ZDHHC2/ZNF219/SHISA5/PDZD11/CD320/ECSIT/SLC15A3/ZDHHC3/TNFRSF12A/FZR1/UCHL5/RNF138/CTDSPL2/TRIAP1/RAB14/TRIM33/NSG2/NLK/RAPGEF6/ARID4B/INPP5K/P2RY13/NLGN3/TAS2R5/ETAA1/NEURL1B/DLL4/OTUD4/RNF111/AHI1/WBP1L/SNRK/RASIP1/TMEM132A/LAMTOR1/PIH1D1/PHIP/CCDC186/TMEM33/RNF220/TMEM100/UBE2W/LIN7C/SLC35C1/PARL/TNFRSF19/PLXNA3/BMP2K/OTUD5/TMEM127/RNF126/DENND4C/SCYL2/RADIL/DOK4/BRK1/PSENEN/MYDGF/TEX14/CYP26B1/AKIP1/TCIM/SEMA3G/NCLN/GPR108/SPPL2B/DUSP22/PARP6/PRDM11/CTNNBIP1/TWSG1/CHRNA10/AGTRAP/GJC2/VANGL2/PBXIP1/RHOJ/ABHD6/GPR158/ARHGAP31/RPTOR/SRGAP1/HACE1/ARRDC3/SIPA1L2/DOCK6/ARHGAP21/JCAD/VPS18/CALCOCO1/SHTN1/MIER1/PCDHB16/ZFYVE28/RAP2C/CREBZF/PLEKHA1/ALOXE3/RIC8A/PROK2/NAPB/FIGNL1/ADGRL4/LIN7B/MLST8/SOX17/NFKBIZ/GIGYF1/MICAL1/AEN/MARCHF7/AIDA/NIBAN2/NABP1/C12orf43/NDRG4/NADK/CAPRIN2/COLEC11/METRN/TMEM38A/DCTPP1/MAPKAP1/TNIP2/FBXL15/CPLANE2/CDC73/TMEM231/SAP130/NDNF/CHMP6/TMEM204/NLRX1/SAP30L/TBL1XR1/ASB13/SPRING1/MMRN2/RABEP2/CAAP1/DOCK5/MUS81/RUFY1/SCUBE1/CDK5RAP3/FER1L4/DNAJC5/CPTP/APOL3/SH3BP5L/GRIP2/POLR2M/MOB2/ANKRD13C/LBH/SNX27/ITM2C/TSPAN14/RNF146/SHARPIN/RAB33B/PLVAP/SOX7/CCM2/CCDC3/JAM3/ITCH/FRMD8/ARMC10/KLF16/KCTD10/KBTBD7/ATRIP/SYDE2/SLA2/WDR24/TRAF7/TMEM126A/GARNL3/WDR83/UQCC2/VPS25/COA8/TMEM101/MAML2/LZTS2/JPH4/JAGN1/MAP1LC3A/ZGPAT/MS4A14/TXNDC17/TRIM52/RSPO3/ORAI1/ZDHHC12/FBH1/RITA1/ZNRF1/CGNL1/FBXL20/SHANK3/DOCK7/ITPRIP/TSPYL5/WNT3A/FER1L5/PYGO2/IL33/SYT12/NDUFAF2/TPGS1/TMEM88/LMBRD2/GORAB/TIMM50/SHKBP1/MVB12A/TBCK/ARHGAP12/FNIP1/CAVIN3/STX1B/TP53RK/BTBD9/OSBPL8/C1QTNF3/PTPMT1/GBP5/NOSTRIN/ALPK2/LRG1/TRIM6/RHEBL1/CMTM3/SPNS2/GJD3/TNFAIP8L1/WTIP/TPRG1L/LRRC39/FCRLB/ANKRD54/ACVR1C/ZFAND2B/TPRA1/OCIAD2/SLC9B2/KLF14/NACC2/ASB9/LACC1/MOB3C/RC3H1/CNIH3/PYHIN1/COMMD7/GPR155/PPM1L/FGD5/BTNL9/BMT2/SPAAR/CFAP58/CLEC12A/TAMALIN/CLEC14A/DENND1B/ZNF366/RHOV/ZNF675/AGO3/UBR1/NLRC3/SAMD14/RAB12/CCNY/DOK6/ADGRG5/ADGRF5/LEMD2/ELAPOR2/ADGRG3/FAM83B/SEMA3D/ATP6V1C2/SLC17A8/TMEM9/RICTOR/YTHDF3/RALGAPA1/CNIH2/MFSD8/NPB/TAB3/EXOC3L1/METRNL/RNF149/ALKAL2/TRIM59/UBAC2/C1QTNF9/JMJD8/ZDHHC21/IGFBPL1/SLC35B2/GEN1/TBC1D10C/YJEFN3/PI4KAP2/KMT5A/RNF207/LAMTOR4/MAFA/SPRED3/KLHL31/MIR126/MIR186/PIM3/CCDC88C/NRARP/CDNF/C18orf32/MYZAP/NOTCH2NLC/PIGBOS1
cell development	BP	2086	442	0.999982	ACTG1/ADA/JAG1/ALAS2/APBB1/APLP2/APP/ARL3/ARSB/ATF1/ATP2A2/BAD/ADGRB1/BAK1/BAX/BCL2L1/BCL6/BDNF/BGLAP/CEACAM1/BMP6/BMPR1A/BRAF/TSPO/CASP2/CASQ1/CBFB/CD3E/CD8A/CD34/CD81/CDH5/CDKN1A/CDKN1C/CEBPB/CEBPD/CCR7/CNP/ATF2/CRK/CRMP1/ACE/DIAPH2/DMD/RCAN1/DVL1/DVL2/DVL3/EEF2/EFNB1/EFNB2/MEGF8/EPHA2/DMTN/EPHB2/NR2F6/ETS1/MECOM/FANCA/FCGR2B/FOXD1/FLI1/FMR1/GABPA/GDI1/GPR4/GPER1/MKNK2/GPX1/H3-3A/HDAC1/HEXA/HIF1A/HLA-DRA/HLX/HNRNPU/HOXB7/IGF1/RBPJ/IL6ST/IL15RA/ILK/IREB2/ITGA3/ITGB8/ITPKB/JAG2/KDR/LAG3/LAMA2/LAMB2/LCK/LFNG/LGALS1/LLGL1/LOX/LTF/LYL1/SMAD4/SMAD7/MAF/MDM2/MFNG/MSN/MYC/MYD88/MYH3/NAGLU/NCAM2/NEB/NF2/NFATC1/NGFR/CNOT4/NOTCH1/NOTCH3/NOVA2/NTRK2/PCM1/PDCD2/PDE2A/PDGFB/PDGFRB/PECAM1/PGM3/PGM5/PIK3R2/PKNOX1/PLAG1/PLS1/PLXNA2/PODXL/PPP2R5B/PRKAR1A/PRKCH/PRKCI/MAP2K2/PTEN/PTPN9/PTPRM/NECTIN1/NECTIN2/RAB13/ARID4A/RELB/REST/RFX3/RORA/RPL24/RPS6/RPS6KA2/RPS6KB1/RPS19/RRAS/S100A6/S100A9/CX3CL1/SEMA3F/SGCB/SIPA1/SKI/SKIL/SLAMF1/SLC4A1/SMARCC2/SOX12/SRF/ST14/STAT3/STK11/TCF3/TCF15/PRDX2/TEK/TIAL1/TMF1/CLDN5/TNFRSF1B/TRAF6/TSC1/TNFSF4/VEGFC/VIM/TRPV1/WEE1/YWHAH/ZFX/VEZF1/TUBA1A/SHOC2/GPR68/SF3A2/AXIN1/BAP1/FZD1/FZD4/NCK2/CUL4B/OGT/PIK3R3/CAMK1/SSNA1/SOCS1/HYAL2/FADD/FGF18/PER2/SGPL1/WASF1/PLOD3/LIMD1/RNF8/CBFA2T2/MAP3K13/RPS6KA5/B4GALT5/HS6ST1/QKI/ITM2A/VPS4B/CLOCK/ISG15/HDAC9/ZBTB24/LRIG2/FIG4/ARHGAP44/RNF10/PTBP3/ABI1/RNF41/GDF11/RAMP2/ZMPSTE24/PAK4/KATNB1/KLF2/YAP1/N4BP2L2/HAX1/ZNHIT1/STK25/SEMA6B/DEAF1/CELF1/AVIL/FRS2/B4GAT1/ABHD2/TRIOBP/KAT7/LZTS1/TUSC2/TWF2/NTNG1/ZBTB1/P2RX2/ACIN1/RAB21/SPART/PLXND1/MAPK8IP3/DIP2A/ARC/DENND5A/ANKS1A/KIF13B/TUT4/PUM2/UFL1/ZDHHC17/ADNP/SIRT1/PATZ1/ZMYND8/FLRT3/MTCH1/DHRS7B/L3MBTL1/SS18L1/PPP1R16B/AUTS2/PYGO1/KIF26A/FBXO22/LHX6/UQCRQ/PRELID1/HTRA2/CECR2/GIT1/HIPK2/BABAM1/DROSHA/TMOD4/NCAPH2/CHST11/ASAP1/HDGFL3/DHH/STMN3/ABI3/CDKL3/PCDH12/NRN1/AHSP/HOOK1/TRPV2/UBE2J1/SRRT/LSR/ARID4B/C21orf91/SOX18/NLGN3/ROBO4/DLL4/TMEM106B/TET2/AHI1/WBP1L/SNRK/ABITRAM/SLC25A38/TESC/RNF220/UBA6/BLOC1S4/HES6/PLXNA3/SCYL2/RADIL/TBC1D23/KMT2E/ZC4H2/SLC25A40/CYP26B1/TCIM/SEMA3G/PARP6/PRDM8/CTNNBIP1/CIAPIN1/TWSG1/GJC2/SELENON/TTC7A/PBXIP1/SCYL1/RPTOR/EPB41L5/SHTN1/PRX/RAP2C/CTDSP1/JAM2/ZNF335/TNMD/NFKBIZ/GMCL1/CIAO3/YTHDC2/NIBAN2/NDRG4/VPS33A/UPF3B/CAPRIN2/METRN/CDC73/NDNF/TUT7/CTC1/CFAP43/CDK5RAP3/IQCN/COL18A1/RSPH6A/FBXO38/ITM2C/TSC22D4/CCM2/JAM3/ITCH/PRXL2A/HOOK3/L3MBTL3/ACRBP/JAGN1/ZC3H8/PARD6B/CCDC62/SHANK3/MICALL1/DOCK7/UNK/SCIN/WNT3A/ZNF160/PYGO2/IL33/SLC25A46/TPGS1/ARMC6/FNIP1/STX1B/C12orf57/MYSM1/RNF157/ALPK2/ACAP3/TMC1/ANKRD54/SLC9B2/ZBTB46/RC3H1/TTL/CAMSAP1/CFAP58/ZNF296/TENT2/FAM151B/ZNF675/ARID2/TTC21A/SPAG17/PLD6/SAMD14/ADGRF5/TDRD6/ADGRG3/SEMA3D/SPDYA/MFSD8/ALKAL2/TPRN/ZDHHC21/NANOS1/RFLNB/YJEFN3/CCDC88C/NRARP/CDNF
carboxylic acid metabolic process	BP	706	130	0.999984	ACADS/ACAT1/ACOX1/APP/ARL2/ASL/BCAT1/BCKDHA/CEACAM1/BTD/CAV1/CYP1A1/CYP1A2/ECI1/ETFB/FABP5/FARSA/GALK1/GCDH/GCSH/GLUD1/GPX1/GPX4/GSTM2/GSTP1/HAGH/HEXA/HIF1A/HK2/HMGCL/IGF1/FOXK2/IDO1/IREB2/IVD/FADS3/CYP4F3/MGST2/MPST/NDUFAB1/PCBD1/PCCA/PDHB/PEX13/PGK1/PPAT/PRKAA1/PRKAB1/PRKAB2/PRKAR2B/QARS1/SLC4A1/SNCA/STAT3/TST/UCP3/NR1H2/WARS1/OGT/AKR1C3/CES2/PER2/SGPL1/PLOD3/MAPKAPK2/GRHPR/QKI/GSTO1/ACOT8/NR1H3/AKR1A1/MTHFS/ACOT2/SLC27A4/ABHD2/PARK7/ACOT7/MGLL/SEPHS2/LPIN1/LARS2/SIRT1/HARS2/ICMT/OSBPL3/MCAT/GIT1/PYCARD/PYCR2/NOX4/PNPLA8/YARS2/THAP4/CSAD/ACSM5/DALRD3/ECHDC2/UEVLD/ENOSF1/ECHDC1/CYP26B1/ABHD6/RIMKLB/RPTOR/ALOXE3/AASDHPPT/MCCC2/MLST8/ELOVL1/ECHDC3/ACAD10/PCBD2/ALKBH7/ACCS/MARS2/SDSL/NOXRED1/EARS2/AFMID/CARNMT1/PTGR2/IDO2/ABHD3/MTLN/TYSND1/NUDT8/GATC/PDXDC2P-NPIPB14P/JMJD8/D2HGDH
maternal process involved in female pregnancy	BP	49	2	0.999985	BSG/ITGA3
cell adhesion	BP	1181	234	0.999988	ACTG1/ACVRL1/ADA/JAG1/APBA1/APC/APP/RHOB/ARHGAP5/ARL2/ATP2A2/ATP5F1B/BAD/ADGRB1/BCL6/BGLAP/CEACAM1/BMP6/BMX/BRAF/C1QBP/CAV1/CBFB/CD3E/CD34/CD81/CD151/CDH5/CDH8/CDH13/CEBPB/CCR3/CCR7/COL7A1/MAP3K8/CRK/CTSG/DAPK3/DLG1/DUSP3/S1PR1/EFNB1/EFNB2/EPHA2/DMTN/EPHB2/ETS1/FCGR2B/FGL1/FOXF1/FUT1/LRRC32/GPR4/HBB/HLA-DQA1/HLA-DQB1/HLA-DRA/HLA-DRB3/HLA-DRB5/HLX/ICAM2/IGF1/IGFBP7/IL6ST/ILK/IDO1/ITGA3/ITGA9/ITGAV/ITGB5/ITGB8/ITPKB/JAG2/KDR/LAG3/LAMA2/LAMB2/LAMB3/RPSA/LCK/LGALS1/LMO7/SMAD6/SMAD7/MSN/NCAM2/NF2/NME2/NOTCH1/CLDN11/P4HB/PCDHGC3/PDGFB/PECAM1/PGM5/PIK3R2/PKP2/PLXNA2/PNN/PODXL/PPP1CA/PRKAR1A/PKN2/PTEN/PTPRA/PTPRM/NECTIN1/NECTIN2/RPS3/RRAS/S100A9/CCL2/CX3CL1/SELE/SIPA1/SLAMF1/SMARCC2/SOX12/SRF/STXBP3/PRDX2/TEK/THBS3/CLDN5/TRAF6/TSC1/TNFSF4/VWF/FZD4/MAD1L1/SPARCL1/NCK2/PKP4/DCHS1/SOCS1/ADAM15/FADD/F2RL3/FIBP/IL32/CYTH1/SOCS6/CHST10/BAG4/BCAR1/PPM1F/SLK/SPOCK2/DGCR2/PTPRU/TSPAN32/MSLN/PAK4/AGR2/MYL12A/NFAT5/STON1/TRIOBP/CDC42EP1/FAM107A/PKP3/NTNG1/CLSTN1/ZBTB1/MMRN1/CD93/PLXND1/CLDN14/FLRT3/CLDN15/ABI3BP/PTPN23/POLDIP2/RGCC/STXBP6/PYCARD/PARVB/RHOD/EGFL7/ZDHHC2/PCDH12/TNFRSF12A/NLGN3/ROBO4/TESC/BLOC1S4/AP1AR/PLXNA3/STAB2/RADIL/THSD1/PCDHGA11/PCDHGA6/PCDHB15/PCDHB12/AKIP1/DUSP22/ADAMTS9/TWSG1/PBXIP1/JCAD/EPB41L5/PCDHB16/SLAMF7/JAM2/RIC8A/NFKBIZ/MARCHF7/LRFN4/CPLANE2/LRFN3/NDNF/MMRN2/CBLL1/DOCK5/COL18A1/JAM3/ITCH/ZC3H8/WNT3A/ESAM/MUC16/LRRC4B/LRG1/EGFLAM/RC3H1/PKD1L1/ADAMTS18/ARID2/COL28A1/ZDHHC21/C2CD4B/NRARP/CNTNAP3B
cellular developmental process	BP	3148	686	0.999994	A2M/AAMP/ABCA1/ACTG1/ACVRL1/ADA/ADRB1/ADRB2/AP1G1/JAG1/APLNR/ALAS2/ALPL/APBB1/APC/APLP2/APP/RHOB/ARL3/ARSB/ATF1/ATP2A2/ATP5F1B/BAD/ADGRB1/BAK1/BAX/CCND1/BCL2L1/BCL6/BDNF/BGLAP/CEACAM1/BMP6/BMPR1A/BRAF/BYSL/TSPO/CASP2/CASP7/CASQ1/CAV1/CBFB/CD3E/CD8A/CD34/CD81/CDH5/CDKN1A/CDKN1C/CEBPB/CEBPD/CETP/TBCB/CLTC/CCR7/CNP/COL4A1/COL4A2/COL7A1/ATF2/CREM/CRK/CRMP1/CSPG4/CYP1A1/ACE/DIAPH2/DMD/RCAN1/DTYMK/DVL1/DVL2/DVL3/S1PR1/EEF2/EFNB1/EFNB2/MEGF8/EPHA2/ELK3/ELK4/DMTN/EPHB2/NR2F6/ERF/ERG/ETS1/MECOM/EXT2/FANCA/FCGR2B/FOXF1/FOXF2/FOXD1/FLI1/FMR1/GABPA/GDI1/GNA11/GPR4/GPER1/FFAR2/MKNK2/GPX1/H3-3A/HDAC1/HEXA/HIF1A/HLA-DRA/HLX/HNRNPAB/HNRNPD/HNRNPH3/HNRNPU/HOXB7/HSBP1/HSF4/FOXN2/ID1/IGF1/IGFBP5/RBPJ/IL6ST/IL15RA/ILK/IREB2/ITGA3/ITGAV/ITGB5/ITGB8/ITPKB/JAG2/KCNJ8/KDR/KRT1/KRT6A/KRT15/KRT81/KRT86/LAG3/LAMA2/LAMB2/LAMB3/LCK/LFNG/LGALS1/LLGL1/LOX/LOXL2/LTF/LYL1/SMAD2/SMAD4/SMAD6/SMAD7/SMAD9/MAF/MDM2/MAP3K5/MFNG/MMP15/MSN/MSX1/MYBL1/MYC/MYD88/MYH3/MYO6/NAGLU/NCAM2/NEB/NF2/NFATC1/NFKB2/NGFR/NME2/CNOT2/CNOT4/NOTCH1/NOTCH3/NOVA2/NTRK2/P2RY1/PCM1/PDCD2/PDE2A/PDGFB/PDGFRB/PECAM1/PENK/PEX13/PGK1/PGM3/PGM5/PIK3R2/PIN1/PKNOX1/PKP2/PLAG1/PLS1/PLXNA2/PODXL/PPP2R5B/PRKAR1A/PRKCH/PRKCI/MAPK11/MAP2K2/PSAP/PTEN/PTPN9/PTPRB/PTPRM/NECTIN1/NECTIN2/RAB13/ARID4A/RBBP4/RBL1/RELB/REST/RFX3/RORA/RPL24/RPS6/RPS6KA2/RPS6KB1/RPS7/RPS15/RPS19/RRAS/SORT1/S100A6/S100A9/VPS52/SALL1/MAPK12/CCL2/CX3CL1/SEMA3F/SRSF1/SRSF6/SGCB/SIPA1/SKI/SKIL/SLAMF1/SLC4A1/SMARCC2/SOX12/SRF/SS18/ST14/STAT3/STK11/TAF10/TCF4/TCF3/TCF7L2/TCF15/PRDX2/TEAD4/TEK/TFAP2A/TIAL1/TIE1/TLL1/TMF1/CLDN5/TNFRSF1B/TPM4/TRAF6/TSC1/TSNAX/TST/HIRA/TNFSF4/UBE2V1/UPK1B/NR1H2/VEGFC/VIM/TRPV1/WEE1/WNT6/YWHAH/SF1/ZFX/VEZF1/TUBA1A/SHOC2/GPR68/SF3A2/AXIN1/BAP1/FZD1/FZD4/TAGLN2/NCK2/CUL4B/TEAD2/OGT/PIK3R3/IFITM1/CAMK1/PIAS1/SSNA1/DCHS1/AKR1C3/SOCS1/HYAL2/ADAM15/FADD/SCEL/FGF18/PER2/SGPL1/AP1M1/WASF1/PLOD3/LIMD1/RNF8/SH2D2A/LATS1/CBFA2T2/MAP3K13/RPS6KA5/BCL7C/BCL7B/PTER/COPS2/B4GALT5/HS6ST1/QKI/ITM2A/VPS4B/CLOCK/ISG15/SAFB2/PUM1/HDAC9/SNPH/SPOCK2/KEAP1/ZBTB24/LRIG2/FIG4/ARHGAP44/RNF10/PTBP3/ABI1/NR1H3/PTPRU/ALYREF/RNF41/GDF11/RAMP2/ZMPSTE24/PAK4/KATNB1/KLF2/YAP1/N4BP2L2/HAX1/ZNHIT1/SYNCRIP/STK25/SEMA6B/DDX17/DEAF1/AGR2/DNPH1/SH2B2/TRIM16/CELF1/GNA13/AVIL/TCFL5/VAMP5/FRS2/KCNQ1OT1/CCDC85B/B4GAT1/ABHD2/TRIOBP/KAT7/LZTS1/TUSC2/TWF2/MTF2/NTNG1/FOXJ3/ZBTB1/P2RX2/PAXIP1/ACIN1/CEP152/RAB21/ZNF423/SPART/PLXND1/MAPK8IP3/DIP2A/ARC/DENND5A/ANKS1A/KIF13B/TUT4/PUM2/UFL1/ZDHHC17/ADNP/SIRT1/ABCA5/SUZ12/PATZ1/ZMYND8/PLD3/FLRT3/FKBP8/MTCH1/SUN2/NELFB/ZNF521/DHRS7B/L3MBTL1/SS18L1/PPP1R16B/AUTS2/ANKRD17/GIGYF2/HERC4/PYGO1/KIF26A/FBXO22/LHX6/NPHP3/UQCRQ/PRELID1/LSM1/SULT1B1/HTRA2/CECR2/TRIB2/GIT1/RGCC/HIPK2/BABAM1/DROSHA/TMOD4/ABT1/NCAPH2/GRHL1/ERVW-1/NOX4/CHST11/ASAP1/HDGFL3/DHH/STMN3/SDF4/EGFL7/PLEKHO1/ZNF219/ABI3/CDKL3/PCDH12/NRN1/AHSP/TNFRSF12A/NGRN/FZR1/HOOK1/ATRAID/TRPV2/UBE2J1/SRRT/LSR/ARID4B/MBD3/C21orf91/SOX18/NLGN3/ROBO4/DLL4/TMEM106B/TET2/AHI1/GATAD2A/WBP1L/SNRK/RASIP1/ABITRAM/SLC25A38/TESC/PIH1D1/ZCWPW1/XKR8/ELP3/RNF220/UBA6/YY1AP1/TMEM100/MCOLN3/BLOC1S4/HES6/PLXNA3/OTUD5/SCYL2/RADIL/TBC1D23/MBNL3/FOXJ2/CAND1/KMT2E/ZC4H2/SLC25A40/CYP26B1/TCIM/SEMA3G/PARP6/PRDM8/CTNNBIP1/ADAMTS9/CIAPIN1/TWSG1/PARP11/GJC2/SELENON/THAP11/TTC7A/NHSL1/PBXIP1/SCYL1/RPTOR/RDH14/EPB41L5/SHTN1/PRX/HES4/RAP2C/CTDSP1/JAM2/PLEKHA1/ALOXE3/ZNF335/FIGNL1/POPDC2/TNMD/SOX17/NFKBIZ/GMCL1/CIAO3/YTHDC2/NIBAN2/NDRG4/VPS33A/UPF3B/CAPRIN2/METRN/CDC73/TMEM231/NDNF/TMEM204/TUT7/RIOX1/TBL1XR1/KIAA0319L/DOCK5/CTC1/CFAP43/SCUBE1/CDK5RAP3/SP6/IQCN/COL18A1/LNPK/RSPH6A/FBXO38/APOLD1/LBH/ITM2C/TSC22D4/SHARPIN/SOX7/CCM2/CCDC3/JAM3/ITCH/ANGPTL6/SPATA9/LRMDA/PRXL2A/UQCC2/HOOK3/L3MBTL3/ACRBP/JAGN1/ZC3H8/PARD6B/CCDC62/HDGFL2/CBX2/PHF5A/RITA1/SHANK3/MICALL1/DOCK7/UNK/SCIN/WNT3A/HPS4/NAV2/CFAP91/BTBD6/ZNF160/PYGO2/IL33/SLC25A46/SLC39A13/TPGS1/ARMC6/TP53INP1/FNIP1/STX1B/C12orf57/MYSM1/RNF157/OSBPL8/C1QTNF3/ZNF689/ALPK2/LRG1/ACAP3/TMC1/TRIM6/SEPTIN12/CYB5D2/SPATA25/ANKRD54/ACVR1C/SLC9B2/LRGUK/ZBTB46/RC3H1/TTL/CAMSAP1/CFAP58/ZNF296/TENT2/FAM151B/ZNF800/ZNF431/ZNF675/ARID2/TTC21A/SPAG17/PLD6/SAMD14/MTLN/ADGRF5/TDRD6/LEMD2/RBM24/ADGRG3/SEMA3D/SPDYA/MFSD8/METRNL/ALKAL2/TPRN/ZDHHC21/NANOS1/ANKRD33/CAVIN4/RFLNB/PTPRQ/YJEFN3/CEP85L/SPRED3/CCDC88C/NRARP/CDNF/ECSCR/MIR590
cellular response to stimulus	BP	5397	1224	0.999994	ABCA1/ACTG1/ACVRL1/ADA/ADRB1/ADRB2/GRK2/AP1G1/TLE5/JAG1/APLNR/ALPL/AMFR/NUDT2/APBB1/APC/BIRC3/APLP2/APP/RHOB/RHOC/ARHGAP5/ARHGDIA/ARL3/ATF1/ATP1A1/ATP1A4/ATP2A1/ATP2A2/ATP5F1B/BACH1/BAD/BAG1/ADGRB1/BAK1/BAX/CCND1/BCL2L1/BCL6/BDNF/BGLAP/CEACAM1/BMP6/BMPR1A/BMX/BRAF/BSG/BST2/TSPO/C1QBP/CALM3/CAPS/CASP2/CASP7/CASQ1/CAV1/KRIT1/CCND3/CD3E/CD247/CD8A/CD34/SCARB1/CD81/CDC34/CDH5/CDH13/CDK2/CDK4/CDKN1A/CDKN1C/CDKN2D/CEBPB/CEBPD/CLCN6/CCR3/CCR7/COL4A1/COL4A2/COMT/MAP3K8/ATF2/CREM/CRK/CSNK1G2/CSPG4/CTSG/CTSV/CYP1A1/CYP1A2/DGKA/DAPK3/ACE/DHCR24/NQO1/DLG1/DMD/DOK1/RCAN1/DUSP3/DUSP7/DVL1/DVL2/DVL3/S1PR1/PHC1/EFNB1/EFNB2/MEGF8/EPHA2/ELK3/DMTN/EPHB2/NR2F6/ERG/ESRRA/MECOM/EXT2/FABP5/FANCA/FANCF/FCGR2B/FCGR3B/FGD1/FHIT/FKBP1A/FOXF1/FOXD1/FMR1/FOSB/FXN/GAST/FUS/GAB1/GABRB3/GABRE/GABRR2/LRRC32/GDI1/GFER/GH1/GMFB/GNA11/GNAI1/GNAI2/GNAZ/GNB1/GNB2/GNG11/GNGT2/CCR10/GPR4/GPER1/GPR34/FFAR2/GRK6/MKNK2/GPS1/GPX1/GPX4/GPX7/GRID1/GSN/GSTM2/GSTP1/GUCA1B/GUK1/GZMB/H2AX/HBA1/HBA2/HBM/HBB/HBG1/HBG2/HDAC1/HDGF/HELLS/HEXA/HIC1/HIF1A/UBE2K/HK2/HLA-DQB1/HLA-DRB3/HLX/HNRNPD/HNRNPU/HSBP1/HSD17B1/DNAJB2/NDST1/ID1/IDE/IFNGR2/IGF1/IGFBP4/IGFBP5/IGFBP7/IGKC/RBPJ/IL6ST/CXCR2/IL15RA/ILK/INPP1/INPP5A/INPP5B/ITGA3/ITGA9/ITGAV/ITGB5/ITGB8/ITPKB/JAG2/KCNJ8/KCNK3/KDR/KLRD1/LAG3/LAMA2/LAMB2/LCK/LFNG/LGALS1/LIFR/LIG1/LLGL1/LOX/LRPAP1/LTF/SMAD2/SMAD4/SMAD6/SMAD7/SMAD9/MAF/MARK3/MAZ/MC1R/MDM2/MDM4/MAP3K3/MAP3K5/MFNG/MGMT/MGST2/MAP3K10/MAP3K11/MN1/MNT/MPG/MPO/MPV17/MRE11/MSN/MSX1/NUDT1/MYC/MYD88/MYO1C/MYO6/NAGLU/NF2/NFATC1/NFKB2/NFYB/NGFR/NKG7/NME2/CNOT2/NOTCH1/NOTCH3/NPR1/NRGN/NTHL1/NTRK2/NUCB1/OGG1/OPA1/OXTR/P2RY1/P4HB/PALM/PDE1C/PDE2A/PDE6G/PDE9A/PDGFB/PDGFRB/PECAM1/PENK/PEX10/PEX13/PFDN5/PGK1/PIGA/PIK3C2A/PIK3R2/PIN1/PLAT/PLCB4/PLCG1/PLXNA2/PMM1/PMS2P1/POLD1/POLD2/POLG/PPM1B/PPP1CA/PPP2R5A/PPP2R5B/PPP2R5D/PPP2R5E/PPP4C/PPP5C/PRCP/PRF1/SRGN/PRKAA1/PRKAB1/PRKAB2/PRKAR1A/PRKAR2A/PRKAR2B/PRKCH/PRKCI/PKN1/PKN2/MAPK4/MAPK11/MAP2K2/PSAP/PTEN/PTPN7/PTPN12/PTPRA/PTPRM/PTPRN2/NECTIN2/QARS1/MAP4K2/RAB13/RAD21/RAD23A/RAD52/RALA/RANBP1/RASA2/ARID4A/RBBP4/RBL1/RELB/REST/RFC2/RFC5/RGS3/RGS12/RORA/RPL3/RPS3/RPS6/RPS6KA2/RPS6KB1/RPS6KB2/RPS7/RPS12/RPS15/RPS16/RPS19/RRAS/SORT1/S100A6/S100A9/SAFB/SALL1/MAPK12/ATXN7/SCN5A/CCL2/CCL8/CX3CL1/SEC13/SEC14L1/SELE/SEMA3F/SELENOW/SFPQ/SGCB/SGTA/SH3BP2/SH3GL1/SIPA1/SKI/SKIL/SLAMF1/SLC2A5/SMARCC2/SMPD1/SNCA/SPTBN1/SRF/RO60/SS18/STAT2/STAT3/NEK4/STK11/SULT1A2/STX1A/STXBP3/STYX/SULT1A1/TAF1/TAF2/TAF6/TAF10/MAP3K7/TARBP2/TBXA2R/TCF7L2/PRDX2/TEAD4/TEK/TFAP2A/LEFTY2/TIAL1/TIE1/TSPAN6/TMF1/CLDN5/CLEC3B/TNFRSF1B/TPR/TRAF2/TRAF6/TRPC3/TSC1/TSC2/DNAJC7/TUFT1/TNFSF4/TNFRSF4/UBA1/UBE2D1/UBE2G2/UBE2V1/UCP3/UFD1/NR1H2/VEGFC/VIM/VIPR2/TRPV1/VRK2/VWF/CORO2A/WNT6/XRCC4/YWHAH/ZNF8/ZNF207/ZFAND5/TUBA1A/MAPKAPK3/DEK/STAM/SHOC2/CUL5/GPR68/NRIP1/AXIN1/FZD1/FZD4/HYAL3/MAD1L1/PLA2G6/SPARCL1/EEA1/NCK2/CUL4B/TEAD2/OGT/RGS5/MAP4K3/PIK3R3/IFITM1/CAMK1/FCN3/PIAS1/MKNK1/RUVBL1/RFXANK/SSNA1/DCHS1/AKR1C3/SOCS1/PEA15/HYAL2/S1PR4/TRADD/MBTPS1/CRADD/ADAM15/FADD/RIOK3/SCEL/TNFRSF10A/TRIM24/CCNK/FGF18/CES2/APLN/SGPL1/CPNE3/BUD31/AP1M1/HERC2/MBD2/SKAP2/WASF1/RPS6KA4/LIMD1/NOL3/F2RL3/CH25H/RNF8/CCRL2/SH2D2A/AIP/MAP3K6/UNC119/USP14/LATS1/CBFA2T2/FIBP/MAP3K13/IL32/RPS6KA5/MAPKAPK2/CYTH1/BCL7C/BCL7B/SOCS6/ASIC3/COPS2/UBE4A/LONP1/KL/RECQL5/ARHGAP29/GSTO1/EIF4E2/NPEPPS/VPS4B/BAG4/GMFG/BCAR1/CLOCK/MAD2L1BP/PITPNM1/TRAF4/ISG15/PPM1F/SAFB2/LRRC14/PUM1/HDAC9/GPRASP1/TBKBP1/ZFYVE16/RAPGEF5/BCLAF1/SNX17/SPOCK2/KEAP1/LRIG2/PJA2/TLK1/TELO2/ARHGAP44/SUPT7L/RNF10/USP15/USP3/THOC1/RCE1/ABI1/ZBTB33/TANK/SH2D3C/RANBP9/NR1H3/PTPRU/TSPAN32/ACTR2/HIPK3/BCAP31/ARFRP1/RNF41/TRIM13/TOPORS/GDF11/PLIN3/CNKSR1/RAMP2/RAMP3/ZMPSTE24/STUB1/SIGMAR1/RGS19/PAK4/MARCHF6/AKR1A1/ABCA7/KLF2/TUBA1B/RACK1/IFITM3/YAP1/RBM14/CDC42EP2/MCRS1/TAB1/HAX1/ZNHIT1/TADA3/CREB3/SYNCRIP/STK25/UNC13B/NCOA2/SEMA6B/DDX17/AGR2/SIVA1/SH2B2/TRIM16/RASL10A/GAS2L1/CAMKK2/GNA13/NFAT5/MAP3K2/GRAP/GIPC1/WDR4/FRS2/USP20/BRD8/GPR75/KCNQ1OT1/SLC38A3/SLC27A4/IL24/TMED1/STON1/ABHD2/WWP1/BTN3A2/BTN2A1/CAPN10/CDC42EP1/CDC37/KAT7/NUDT4/FAM107A/RASSF1/POLI/MAN1B1/PARK7/PHB2/MGLL/TWF2/GABARAPL2/MRAS/MTF2/RAB11FIP2/VASH1/AAK1/ATG14/ZBTB1/ARHGEF15/EPN2/RAB18/KIN/P2RX2/PAXIP1/RAB21/STK38L/PDS5B/ZNF423/SPART/TAB2/POGZ/PLXND1/SMC5/MAPK8IP3/LPIN1/UBXN4/SYT11/ARC/PDS5A/BOP1/MCF2L/ADGRL2/DNMBP/WWC1/ANKS1A/MGRN1/KIF13B/UBR2/USP22/PUM2/ARHGEF18/UFL1/ZDHHC17/ADNP/ATP13A2/FRAT2/SIRT1/TARDBP/BRD4/LEPROTL1/POFUT1/MORC3/RPL13A/RBFOX2/TSPAN15/LEMD3/CD2AP/PHLDA3/ZMYND8/FAM89B/SDF2L1/FLRT3/FKBP8/MTCH1/SHC2/RASGRP3/RHBDD3/PRDX5/TXN2/BRMS1/RCHY1/CNRIP1/ATRNL1/ZNF451/PPP1R16B/AUTS2/ANKRD17/GIGYF2/POLDIP2/HERC4/WIPI2/PYGO1/WSB1/EPC2/KIF26A/PITPNC1/OR2B6/FBXO22/OSTF1/DNAJC2/NPHP3/BBC3/STK36/PRELID1/VPS4A/SULT1C4/SULT1B1/HTRA2/NKIRAS2/TRAC/CCDC22/REM1/LAMTOR2/GIT1/RGCC/MACROD1/HIPK2/PHPT1/BABAM1/RANGRF/PYCARD/USP25/CARD10/GPSM2/UBIAD1/PYCR2/EPN1/GPR132/RPA4/NENF/PKN3/STRN3/UBQLN2/DONSON/RHOD/SLC2A8/LMCD1/NOP53/STOML2/KLK14/NOX4/CHST11/PNPLA8/ARHGEF3/HP1BP3/HDGFL3/DHH/STMN3/FIS1/UBXN1/NDUFA13/APH1A/IRAK4/RNFT1/CHCHD2/EGFL7/RAPGEFL1/ZNF219/ABI3/SHISA5/CD320/ECSIT/SLC15A3/ZDHHC3/TNFRSF12A/FZR1/TEX264/UCHL5/RNF138/IP6K2/UBE2J1/CTDSPL2/TRIAP1/RAB14/TRIM33/GET4/NSG2/NLK/RAPGEF6/ARID4B/INPP5K/P2RY13/NLGN3/TAS2R5/XRN1/ETAA1/MIEF1/NEURL1B/DLL4/EGLN1/OTUD4/RNF111/MBTD1/AHI1/BSPRY/WBP1L/SNRK/RASIP1/ADPRS/TMEM132A/TESC/LAMTOR1/PIH1D1/PHIP/ZCWPW1/OXR1/CCDC186/ANKZF1/TMEM33/RNF220/RIF1/TMEM100/UBE2W/BRF2/SLC35C1/ZGRF1/PARL/TNFRSF19/PLXNA3/SUPT20H/BMP2K/OTUD5/TMEM127/RNF126/DENND4C/SCYL2/RADIL/DOK4/EDEM2/BRK1/PSENEN/MYDGF/TEX14/CYP26B1/AKIP1/RAD18/TCIM/WRNIP1/SMARCAD1/SEMA3G/NCLN/GPR108/SPPL2B/DUSP22/EMSY/PARP6/ATXN7L3/PRDM11/CTNNBIP1/PDXP/TWSG1/CHRNA10/AGTRAP/CORO1B/SELENON/VANGL2/PBXIP1/RHOJ/ABHD6/GPR158/ARHGAP31/RPTOR/SRGAP1/HACE1/ARRDC3/SIPA1L2/DOCK6/ARHGAP21/JCAD/VPS18/UVSSA/CALCOCO1/SHTN1/MIER1/ZFYVE28/POLD4/RAP2C/CREBZF/PLEKHA1/ALOXE3/RIC8A/PROK2/FIGNL1/ADGRL4/MLST8/SOX17/NFKBIZ/GIGYF1/MICAL1/AEN/MARCHF7/AIDA/NIBAN2/NABP1/C12orf43/NDRG4/NADK/CAPRIN2/COLEC11/CYREN/METRN/TMEM38A/DCTPP1/MAPKAP1/TNIP2/FBXL15/CPLANE2/CDC73/TMEM231/SAP130/ARMT1/NDNF/CHMP6/TMEM204/NLRX1/SAP30L/TBL1XR1/ECHDC3/ZFAND1/ASB13/SPRING1/CARF/MMRN2/RABEP2/CAAP1/PYROXD1/ACTR5/DNAJB14/DOCK5/RMI1/VCPIP1/CTC1/MUS81/RUFY1/ITPKC/SCUBE1/CDK5RAP3/UBXN6/CPTP/EEPD1/APOL3/SH3BP5L/GRIP2/POLR2M/MOB2/ANKRD13C/LBH/SNX27/ITM2C/TSPAN14/RNF146/SHARPIN/SF3B5/RAB33B/PLVAP/TMUB1/SOX7/CCM2/CCDC3/JAM3/ITCH/FRMD8/ARMC10/KLF16/KCTD10/KBTBD7/ATRIP/SYDE2/RNASEH2C/SLA2/WDR24/TRAF7/TMEM126A/GARNL3/DCUN1D5/ALKBH7/WDR83/PRXL2A/NUDT16L1/VPS25/COA8/TMEM101/MAML2/LZTS2/SLX4/MCM8/JAGN1/MAP1LC3A/ZGPAT/CCDC62/MS4A14/HDGFL2/TXNDC17/TRIM52/RSPO3/ORAI1/ZDHHC12/ADO/FBH1/RITA1/ZNRF1/CGNL1/MPND/USP45/SHANK3/DOCK7/ITPRIP/TSPYL5/WNT3A/PYGO2/IL33/TMEM259/SYT12/NDUFAF2/TMEM88/LMBRD2/TMEM129/GORAB/ZNF764/TIMM50/SHKBP1/MVB12A/TBCK/ARHGAP12/TP53INP1/FNIP1/CAVIN3/STX1B/TP53RK/VPS26B/OSBPL8/C1QTNF3/FBXO32/PTPMT1/OMA1/GBP4/GBP5/NOSTRIN/ALPK2/LRG1/AGAP3/TADA1/TRIM6/UBE2J2/RHEBL1/ALKBH2/CMTM3/SPNS2/TNFAIP8L1/WTIP/FBXO27/TPRG1L/LRRC39/UBXN10/FCRLB/ANKRD54/ACVR1C/ZFAND2B/TPRA1/OCIAD2/CPEB2/SLC9B2/KLF14/NACC2/ASB9/SRXN1/ROMO1/LACC1/MOB3C/RC3H1/CNIH3/PYHIN1/COMMD7/COPS9/GPR155/PPM1L/PPP4R2/CCDC13/FGD5/BTNL9/BMT2/VKORC1L1/SPAAR/CFAP58/CLEC12A/TMTC3/TAMALIN/CLEC14A/DENND1B/UBXN2A/ZNF366/RHOV/ZNF675/AGO3/ARID2/UBR1/NLRC3/FAAP20/SAMD14/CENPX/RAB12/PDE12/CCNY/DOK6/CPNE2/ADGRG5/ADGRF5/LEMD2/RBM24/ELAPOR2/ADGRG3/FAM83B/SEMA3D/SPDYA/ATP6V1C2/TMEM9/RICTOR/YTHDF3/RALGAPA1/CNIH2/MCM9/MFSD8/NPB/TAB3/METRNL/RNF149/ALKAL2/TRIM59/UBAC2/C1QTNF9/RAB43/JMJD8/ZDHHC21/IGFBPL1/SLC35B2/GEN1/POLN/TBC1D10C/YJEFN3/PI4KAP2/SWI5/MALAT1/KMT5A/LAMTOR4/MAFA/SPRED3/KLHL31/MIR126/MIR186/PIM3/CCDC88C/NRARP/CDNF/C18orf32/HSP90AB4P/MIR590/MYZAP/NOTCH2NLC/PIGBOS1
cell differentiation	BP	3147	685	0.999995	A2M/AAMP/ABCA1/ACTG1/ACVRL1/ADA/ADRB1/ADRB2/AP1G1/JAG1/APLNR/ALAS2/ALPL/APBB1/APC/APLP2/APP/RHOB/ARL3/ARSB/ATF1/ATP2A2/ATP5F1B/BAD/ADGRB1/BAK1/BAX/CCND1/BCL2L1/BCL6/BDNF/BGLAP/CEACAM1/BMP6/BMPR1A/BRAF/BYSL/TSPO/CASP2/CASP7/CASQ1/CAV1/CBFB/CD3E/CD8A/CD34/CD81/CDH5/CDKN1A/CDKN1C/CEBPB/CEBPD/CETP/TBCB/CLTC/CCR7/CNP/COL4A1/COL4A2/COL7A1/ATF2/CREM/CRK/CRMP1/CSPG4/CYP1A1/ACE/DIAPH2/DMD/RCAN1/DTYMK/DVL1/DVL2/DVL3/S1PR1/EEF2/EFNB1/EFNB2/MEGF8/EPHA2/ELK3/ELK4/DMTN/EPHB2/NR2F6/ERF/ERG/ETS1/MECOM/EXT2/FANCA/FCGR2B/FOXF1/FOXF2/FOXD1/FLI1/FMR1/GABPA/GDI1/GNA11/GPR4/GPER1/FFAR2/MKNK2/GPX1/H3-3A/HDAC1/HEXA/HIF1A/HLA-DRA/HLX/HNRNPAB/HNRNPH3/HNRNPU/HOXB7/HSBP1/HSF4/FOXN2/ID1/IGF1/IGFBP5/RBPJ/IL6ST/IL15RA/ILK/IREB2/ITGA3/ITGAV/ITGB5/ITGB8/ITPKB/JAG2/KCNJ8/KDR/KRT1/KRT6A/KRT15/KRT81/KRT86/LAG3/LAMA2/LAMB2/LAMB3/LCK/LFNG/LGALS1/LLGL1/LOX/LOXL2/LTF/LYL1/SMAD2/SMAD4/SMAD6/SMAD7/SMAD9/MAF/MDM2/MAP3K5/MFNG/MMP15/MSN/MSX1/MYBL1/MYC/MYD88/MYH3/MYO6/NAGLU/NCAM2/NEB/NF2/NFATC1/NFKB2/NGFR/NME2/CNOT2/CNOT4/NOTCH1/NOTCH3/NOVA2/NTRK2/P2RY1/PCM1/PDCD2/PDE2A/PDGFB/PDGFRB/PECAM1/PENK/PEX13/PGK1/PGM3/PGM5/PIK3R2/PIN1/PKNOX1/PKP2/PLAG1/PLS1/PLXNA2/PODXL/PPP2R5B/PRKAR1A/PRKCH/PRKCI/MAPK11/MAP2K2/PSAP/PTEN/PTPN9/PTPRB/PTPRM/NECTIN1/NECTIN2/RAB13/ARID4A/RBBP4/RBL1/RELB/REST/RFX3/RORA/RPL24/RPS6/RPS6KA2/RPS6KB1/RPS7/RPS15/RPS19/RRAS/SORT1/S100A6/S100A9/VPS52/SALL1/MAPK12/CCL2/CX3CL1/SEMA3F/SRSF1/SRSF6/SGCB/SIPA1/SKI/SKIL/SLAMF1/SLC4A1/SMARCC2/SOX12/SRF/SS18/ST14/STAT3/STK11/TAF10/TCF4/TCF3/TCF7L2/TCF15/PRDX2/TEAD4/TEK/TFAP2A/TIAL1/TIE1/TLL1/TMF1/CLDN5/TNFRSF1B/TPM4/TRAF6/TSC1/TSNAX/TST/HIRA/TNFSF4/UBE2V1/UPK1B/NR1H2/VEGFC/VIM/TRPV1/WEE1/WNT6/YWHAH/SF1/ZFX/VEZF1/TUBA1A/SHOC2/GPR68/SF3A2/AXIN1/BAP1/FZD1/FZD4/TAGLN2/NCK2/CUL4B/TEAD2/OGT/PIK3R3/IFITM1/CAMK1/PIAS1/SSNA1/DCHS1/AKR1C3/SOCS1/HYAL2/ADAM15/FADD/SCEL/FGF18/PER2/SGPL1/AP1M1/WASF1/PLOD3/LIMD1/RNF8/SH2D2A/LATS1/CBFA2T2/MAP3K13/RPS6KA5/BCL7C/BCL7B/PTER/COPS2/B4GALT5/HS6ST1/QKI/ITM2A/VPS4B/CLOCK/ISG15/SAFB2/PUM1/HDAC9/SNPH/SPOCK2/KEAP1/ZBTB24/LRIG2/FIG4/ARHGAP44/RNF10/PTBP3/ABI1/NR1H3/PTPRU/ALYREF/RNF41/GDF11/RAMP2/ZMPSTE24/PAK4/KATNB1/KLF2/YAP1/N4BP2L2/HAX1/ZNHIT1/SYNCRIP/STK25/SEMA6B/DDX17/DEAF1/AGR2/DNPH1/SH2B2/TRIM16/CELF1/GNA13/AVIL/TCFL5/VAMP5/FRS2/KCNQ1OT1/CCDC85B/B4GAT1/ABHD2/TRIOBP/KAT7/LZTS1/TUSC2/TWF2/MTF2/NTNG1/FOXJ3/ZBTB1/P2RX2/PAXIP1/ACIN1/CEP152/RAB21/ZNF423/SPART/PLXND1/MAPK8IP3/DIP2A/ARC/DENND5A/ANKS1A/KIF13B/TUT4/PUM2/UFL1/ZDHHC17/ADNP/SIRT1/ABCA5/SUZ12/PATZ1/ZMYND8/PLD3/FLRT3/FKBP8/MTCH1/SUN2/NELFB/ZNF521/DHRS7B/L3MBTL1/SS18L1/PPP1R16B/AUTS2/ANKRD17/GIGYF2/HERC4/PYGO1/KIF26A/FBXO22/LHX6/NPHP3/UQCRQ/PRELID1/LSM1/SULT1B1/HTRA2/CECR2/TRIB2/GIT1/RGCC/HIPK2/BABAM1/DROSHA/TMOD4/ABT1/NCAPH2/GRHL1/ERVW-1/NOX4/CHST11/ASAP1/HDGFL3/DHH/STMN3/SDF4/EGFL7/PLEKHO1/ZNF219/ABI3/CDKL3/PCDH12/NRN1/AHSP/TNFRSF12A/NGRN/FZR1/HOOK1/ATRAID/TRPV2/UBE2J1/SRRT/LSR/ARID4B/MBD3/C21orf91/SOX18/NLGN3/ROBO4/DLL4/TMEM106B/TET2/AHI1/GATAD2A/WBP1L/SNRK/RASIP1/ABITRAM/SLC25A38/TESC/PIH1D1/ZCWPW1/XKR8/ELP3/RNF220/UBA6/YY1AP1/TMEM100/MCOLN3/BLOC1S4/HES6/PLXNA3/OTUD5/SCYL2/RADIL/TBC1D23/MBNL3/FOXJ2/CAND1/KMT2E/ZC4H2/SLC25A40/CYP26B1/TCIM/SEMA3G/PARP6/PRDM8/CTNNBIP1/ADAMTS9/CIAPIN1/TWSG1/PARP11/GJC2/SELENON/THAP11/TTC7A/NHSL1/PBXIP1/SCYL1/RPTOR/RDH14/EPB41L5/SHTN1/PRX/HES4/RAP2C/CTDSP1/JAM2/PLEKHA1/ALOXE3/ZNF335/FIGNL1/POPDC2/TNMD/SOX17/NFKBIZ/GMCL1/CIAO3/YTHDC2/NIBAN2/NDRG4/VPS33A/UPF3B/CAPRIN2/METRN/CDC73/TMEM231/NDNF/TMEM204/TUT7/RIOX1/TBL1XR1/KIAA0319L/DOCK5/CTC1/CFAP43/SCUBE1/CDK5RAP3/SP6/IQCN/COL18A1/LNPK/RSPH6A/FBXO38/APOLD1/LBH/ITM2C/TSC22D4/SHARPIN/SOX7/CCM2/CCDC3/JAM3/ITCH/ANGPTL6/SPATA9/LRMDA/PRXL2A/UQCC2/HOOK3/L3MBTL3/ACRBP/JAGN1/ZC3H8/PARD6B/CCDC62/HDGFL2/CBX2/PHF5A/RITA1/SHANK3/MICALL1/DOCK7/UNK/SCIN/WNT3A/HPS4/NAV2/CFAP91/BTBD6/ZNF160/PYGO2/IL33/SLC25A46/SLC39A13/TPGS1/ARMC6/TP53INP1/FNIP1/STX1B/C12orf57/MYSM1/RNF157/OSBPL8/C1QTNF3/ZNF689/ALPK2/LRG1/ACAP3/TMC1/TRIM6/SEPTIN12/CYB5D2/SPATA25/ANKRD54/ACVR1C/SLC9B2/LRGUK/ZBTB46/RC3H1/TTL/CAMSAP1/CFAP58/ZNF296/TENT2/FAM151B/ZNF800/ZNF431/ZNF675/ARID2/TTC21A/SPAG17/PLD6/SAMD14/MTLN/ADGRF5/TDRD6/LEMD2/RBM24/ADGRG3/SEMA3D/SPDYA/MFSD8/METRNL/ALKAL2/TPRN/ZDHHC21/NANOS1/ANKRD33/CAVIN4/RFLNB/PTPRQ/YJEFN3/CEP85L/SPRED3/CCDC88C/NRARP/CDNF/ECSCR/MIR590
positive regulation of gene expression	BP	912	171	0.999996	ACTG1/APP/BMP6/BMPR1A/BRAF/C1QBP/CAV1/CD3E/CD34/CD81/CDH5/CEBPB/CCR7/ATF2/EEF2/EPHB2/ETS1/FOXD1/FMR1/FUS/LRRC32/GPER1/FFAR2/GSN/HDAC1/HIF1A/HNRNPAB/HNRNPD/HNRNPU/IGF1/RBPJ/IL6ST/IDO1/IREB2/ITGA3/ITGB8/SMAD2/MAF/MAZ/MDM2/MSN/MYC/MYD88/NCBP1/NOTCH1/NTRK2/PDE2A/PDGFB/PLAG1/POLR2A/POLR2G/PRKAA1/PRKAB1/MAPK11/MAP2K2/RAD21/RORA/RPS3/RPS6KA2/RPS6KB1/RPS6KB2/RPS7/CX3CL1/SRSF1/SLAMF1/SNRNP70/SPTBN1/STAT3/MAP3K7/TFAP2A/TMF1/CLDN5/CLEC3B/TRAF2/TRAF6/TNFSF4/TNFRSF4/VIM/WARS1/WNT6/NCK2/OGT/PIK3R3/HYAL2/FADD/RIOK3/TRIM24/FGF18/CDC123/FUBP1/FUBP3/MAPKAPK2/MED23/QKI/ISG15/PPM1F/THRAP3/TANK/SF3B4/RAMP2/RAMP3/ZMPSTE24/YAP1/RBM14/TADA3/SYNCRIP/AGR2/TRIM16/CELF1/NFAT5/KCNQ1OT1/BTN3A2/KAT7/PKP3/SNF8/PARK7/PHB2/TUSC2/PAXIP1/PHF8/ATP13A2/SIRT1/TARDBP/COA3/RGCC/ZCCHC4/DROSHA/PYCARD/TRA2A/STOML2/NGRN/TRMT112/DLL4/TESC/LARP1B/RIF1/LARP6/CYP26B1/GJC2/MIF4GD/CALCOCO1/TENT4B/SOX17/NIBAN2/JMJD4/UPF3B/RCC1L/RBM4B/FRMD8/UQCC2/PYM1/ZC3H10/RAB2B/WNT3A/ANGEL2/IL33/TP53INP1/C1QTNF3/GBP5/TRIM6/EXOSC6/LACC1/DENND1B/AGO3/RBM24/YTHDF3/FAM98B/RNF207/LIN28B/RBMXL1/BACE1-AS
neurogenesis	BP	1292	255	0.999997	ACTG1/JAG1/APBB1/APLP2/APP/ARL3/ARSB/ATF1/ADGRB1/BAX/CCND1/BCL6/BDNF/BMP6/BMPR1A/BRAF/TSPO/CD3E/CDKN1C/CEBPB/CNP/CRK/CRMP1/CSPG4/ACE/DMD/DVL1/DVL2/DVL3/S1PR1/EFNB1/EFNB2/MEGF8/EPHA2/EPHB2/NR2F6/FOXD1/FMR1/GDI1/GPER1/HDAC1/HEXA/HIF1A/RBPJ/IL6ST/IL15RA/ILK/ITGA3/JAG2/LAMA2/LAMB2/LLGL1/SMAD4/MDM2/MYD88/MYO6/NAGLU/NCAM2/NF2/NGFR/NOTCH1/NOTCH3/NOVA2/NTRK2/P2RY1/PCM1/PENK/PEX13/PIN1/PLAG1/PLS1/PLXNA2/PPP2R5B/PRKCH/PRKCI/MAP2K2/PTEN/PTPN9/PTPRB/PTPRM/NECTIN1/RAB13/REST/RORA/RPL24/RRAS/S100A6/S100A9/SALL1/CCL2/CX3CL1/SEMA3F/SRSF1/SKI/SKIL/SRF/STAT3/STK11/TCF4/TCF3/TNFRSF1B/VEGFC/VIM/WEE1/WNT6/YWHAH/TUBA1A/SHOC2/SF3A2/FZD1/FZD4/NCK2/CUL4B/CAMK1/SSNA1/DCHS1/PER2/WASF1/CBFA2T2/MAP3K13/RPS6KA5/COPS2/B4GALT5/HS6ST1/HDAC9/SNPH/LRIG2/FIG4/ARHGAP44/RNF10/ABI1/GDF11/PAK4/KATNB1/YAP1/STK25/SEMA6B/AVIL/FRS2/B4GAT1/TRIOBP/LZTS1/TWF2/NTNG1/RAB21/SPART/PLXND1/MAPK8IP3/DIP2A/ARC/DENND5A/ANKS1A/KIF13B/PUM2/UFL1/ZDHHC17/ADNP/SUZ12/ZMYND8/FLRT3/FKBP8/MTCH1/SUN2/ZNF521/SS18L1/AUTS2/GIGYF2/KIF26A/LHX6/UQCRQ/LSM1/HTRA2/CECR2/GIT1/HIPK2/ABT1/ASAP1/HDGFL3/STMN3/ABI3/CDKL3/PCDH12/NRN1/NGRN/TRPV2/SRRT/C21orf91/NLGN3/ROBO4/DLL4/TMEM106B/AHI1/ABITRAM/ELP3/RNF220/UBA6/MCOLN3/BLOC1S4/HES6/PLXNA3/SCYL2/TBC1D23/ZC4H2/SEMA3G/PARP6/PRDM8/GJC2/THAP11/SCYL1/SHTN1/PRX/CTDSP1/ZNF335/NIBAN2/NDRG4/UPF3B/CAPRIN2/METRN/NDNF/KIAA0319L/CDK5RAP3/FBXO38/ITM2C/TSC22D4/HOOK3/PARD6B/RITA1/SHANK3/MICALL1/DOCK7/UNK/WNT3A/NAV2/BTBD6/IL33/SLC25A46/STX1B/C12orf57/RNF157/ACAP3/TMC1/CYB5D2/TTL/CAMSAP1/ZNF296/FAM151B/SAMD14/LEMD2/SEMA3D/MFSD8/ALKAL2/TPRN/NANOS1/CEP85L/CDNF
[truncated: 2,168,034 more chars]
